# *MALAT1* Expression is Associated with Aggressive Behavior in Indolent B-Cell Neoplasms

**DOI:** 10.1101/2023.02.15.23285907

**Authors:** Elena María Fernández-Garnacho, Ferran Nadeu, Silvia Martín, Pablo Mozas, Andrea Rivero, Julio Delgado, Eva Giné, Armando López-Guillermo, Martí Duran-Ferrer, Itziar Salaverria, Cristina López, Sílvia Beà, Santiago Demajo, Pedro Jares, Xose S Puente, José Ignacio Martín-Subero, Elias Campo, Lluís Hernández

## Abstract

*MALAT1* is a long non-coding RNA with oncogenic roles in cancer but poorly studied in indolent B-cell neoplasms. Here, *MALAT1* expression was analyzed using RNA-seq, microarrays or qRT-PCR in primary samples from various clinico-biological subtypes of chronic lymphocytic leukemia (CLL, n=266) and follicular lymphoma (FL, n=61). In peripheral blood (PB) CLL samples, high *MALAT1* expression was associated with a significantly shorter time to treatment, independently from other known prognostic factors, such as IGHV mutational status. Coding genes whose expression levels were associated with *MALAT1* in CLL were predominantly related to oncogenic pathways stimulated in the lymph node (LN) microenvironment. Further analysis of *MALAT1* expression by microarrays in paired CLL samples from PB/LN showed that its levels were maintained between both anatomical compartments, supporting that the clinical value of *MALAT1* expression found in PB is mirroring expression differences already present in LN. Similarly, high *MALAT1* expression in FL predicted for a shorter progression-free survival, and its correlated expressed genes were associated with pathways promoting FL pathogenesis. In summary, *MALAT1* expression is related to pathophysiology and clinical behavior of indolent B-cell neoplasms. Particularly in CLL its levels could be a surrogate marker of the microenvironment stimulation and may contribute to refine the clinical management of these patients.

## Supplementary material for "*MALAT1* Expression is Associated with Aggressive Behavior in Indolent B-Cell Neoplasms": TableS2 (part 1 of 3)

### Sheet: Table S2
Table S2. Pearson correlation values of MALAT1 with coding genes in CLL subtypes
M-CLL					U-CLL					m-CLL					n-CLL					i-CLL
Gene_name	Pearson correlation	P-value	Adjusted P-value		Gene_name	Pearson correlation	P-value	Adjusted P-value		Gene_name	Pearson correlation	P-value	Adjusted P-value		Gene_name	Pearson correlation	P-value	Adjusted P-value		Gene_name	Pearson correlation	P-value	Adjusted P-value
ERBIN	0.689356	1.87901e-24	3.11165e-20		ERBIN	0.619752	3.78286e-12	6.26442e-08		ERBIN	0.739328	5.97943e-25	9.90193e-21		ERBIN	0.685583	9.00327e-14	1.49094e-09		GYPB	0.821019	2.73666e-10	4.53191e-06
ABI1	0.624923	3.78312e-19	3.13243e-15		RP11-166B2.1	0.580162	1.65366e-10	1.36923e-06		ANP32E	0.653505	4.88105e-18	4.04151e-14		YPEL5	0.630117	2.84755e-11	2.35777e-07		TAS1R1	0.813316	5.46116e-10	4.52184e-06
PAQR3	0.612807	2.76176e-18	1.52449e-14		AC006486.9	0.58005	1.67022e-10	9.21959e-07		ABI1	0.651168	7.00825e-18	3.86856e-14		ITCH	0.609086	1.89237e-10	1.04459e-06		DUSP1	0.811423	6.44049e-10	3.55515e-06
RC3H1	0.605	9.50893e-18	3.93669e-14		MORC3	0.558747	1.04204e-09	3.45125e-06		PAQR3	0.633708	9.4867e-17	3.9275e-13		KLF10	0.602517	3.32465e-10	1.37641e-06		C9orf47	0.786918	4.67502e-09	1.93546e-05
ANP32E	0.598561	2.57041e-17	8.51321e-14		YPEL5	0.549391	2.23704e-09	5.2922e-06		SERPIND1	0.627348	2.3531e-16	7.79348e-13		CYTIP	0.597418	5.10386e-10	1.40866e-06		CD69	0.778818	8.51249e-09	2.81934e-05
ASPHD1	0.592235	6.68367e-17	1.84469e-13		WDR33	0.546467	2.8266e-09	5.85107e-06		ASPHD1	0.621797	5.11255e-16	1.41106e-12		AC006486.9	0.597345	5.13492e-10	1.21478e-06		B3GALT2	0.758285	3.49885e-08	9.65683e-05
CTC-429P9.4	0.561954	4.91448e-15	1.16263e-11		KCTD4	0.540262	4.61016e-09	7.63443e-06		RC3H1	0.621691	5.18778e-16	1.22728e-12		MORC3	0.57896	2.26598e-09	3.75247e-06		RAD51AP2	0.753097	4.89277e-08	0.000115749
PARD6B	0.561763	5.04276e-15	1.04385e-11		AC010287.1	0.539291	4.97225e-09	7.48549e-06		PDS5A	0.595919	1.56691e-14	3.2435e-11		WDR33	0.578415	2.3647e-09	3.26329e-06		FOS	0.749381	6.19051e-08	0.000128144
SERPIND1	0.555893	1.10315e-14	2.02979e-11		PPP2R5E	0.536801	6.0303e-09	7.68168e-06		PSEN1	0.581179	9.63381e-14	1.77262e-10		ZMYM2	0.577393	2.56084e-09	3.02911e-06		VSNL1	0.747287	7.05533e-08	0.000129818
PDS5A	0.547056	3.48393e-14	5.76939e-11		B3GALT2	0.536081	6.37425e-09	7.53983e-06		OMD	0.576413	1.69985e-13	2.81496e-10		PPP2R5E	0.575449	2.97775e-09	3.28743e-06		FOSB	0.744842	8.206e-08	0.000135891
GPCPD1	0.539592	8.96731e-14	1.34999e-10		LAMB3	0.534562	7.16295e-09	7.9079e-06		CTC-429P9.4	0.575047	1.99703e-13	3.00644e-10		IMPA1	0.57536	2.99829e-09	3.10323e-06		HCAR3	0.744589	8.33427e-08	0.000125469
PRKAR1A	0.530175	2.86025e-13	3.64352e-10		ITCH	0.529714	1.03541e-08	1.00861e-05		REV3L	0.568924	4.07416e-13	5.62234e-10		MORF4L2	0.575089	3.06181e-09	2.98256e-06		HCAR2	0.743082	9.13957e-08	0.000126126
NEK7	0.526831	4.28134e-13	5.06422e-10		NCOA3	0.529101	1.08431e-08	9.97561e-06		EIF3J	0.567998	4.53239e-13	5.77357e-10		EIF5	0.572052	3.86683e-09	3.55748e-06		BEST1	0.742504	9.46674e-08	0.000120592
LNPEP	0.523719	6.20721e-13	6.85276e-10		KLF10	0.526639	1.30405e-08	1.07976e-05		SMARCA5	0.565163	6.26761e-13	7.41368e-10		PPP6R3	0.567892	5.30357e-09	4.18224e-06		TREM1	0.738627	1.19587e-07	0.000141454
LIN7C	0.523179	6.61765e-13	6.84926e-10		SLC10A1	0.525676	1.40112e-08	1.10489e-05		GLS	0.552752	2.49974e-12	2.75972e-09		ZDHHC20	0.567324	5.53533e-09	4.1666e-06		AGBL4	0.734503	1.52654e-07	0.00016853
TMEM242	0.522824	6.90217e-13	6.72353e-10		AP4S1	0.524546	1.52382e-08	1.09715e-05		LNPEP	0.552325	2.61905e-12	2.71072e-09		NR1D2	0.565297	6.44429e-09	4.63989e-06		ACSL6	0.730664	1.90857e-07	0.000197537
PI4K2B	0.521602	7.97373e-13	7.33583e-10		ZMYM2	0.523442	1.65365e-08	1.14102e-05		NEK7	0.550947	3.04263e-12	2.96388e-09		SMAD4	0.565259	6.46268e-09	4.45925e-06		BCL2A1	0.728352	2.17928e-07	0.000212287
GLS	0.518484	1.14961e-12	1.00198e-09		TGFBR3	0.521244	1.94401e-08	1.23818e-05		AC069368.3	0.548309	4.04612e-12	3.52651e-09		NCOA3	0.564353	6.91501e-09	4.58051e-06		TRBV27	0.728017	2.22131e-07	0.000204361
SGPP1	0.516156	1.50705e-12	1.24784e-09		MINOS1-NBL1	0.519476	2.2125e-08	1.30854e-05		SBNO1	0.547721	4.31026e-12	3.56889e-09		TMEM33	0.564236	6.97525e-09	4.4427e-06		EGR2	0.723671	2.8394e-07	0.000247476
PPIP5K2	0.515203	1.68265e-12	1.32689e-09		ZDHHC20	0.518404	2.39205e-08	1.36594e-05		SLC25A32	0.545524	5.45208e-12	4.29935e-09		PPP1R15B	0.563026	7.63193e-09	4.35809e-06		SOWAHC	0.723525	2.86259e-07	0.000237022
B3GALT2	0.51517	1.68897e-12	1.27133e-09		IMPA1	0.512004	3.79111e-08	2.02519e-05		PI4K2B	0.542214	7.74439e-12	5.82942e-09		TGFBR3	0.562656	7.84458e-09	4.33021e-06		NOL9	0.723059	2.93811e-07	0.000231691
VPS53	0.514237	1.88088e-12	1.35424e-09		PTGS2	0.50902	4.68401e-08	2.35052e-05		AZIN1	0.541471	8.37429e-12	6.02949e-09		NR4A2	0.55953	9.87773e-09	5.27662e-06		BTG2	0.721772	3.15631e-07	0.000237584
FOS	0.51318	2.12375e-12	1.46539e-09		CYTIP	0.502874	7.19532e-08	3.50454e-05		PRKAR1A	0.540868	8.92237e-12	6.15643e-09		AC010287.1	0.55733	1.16007e-08	6.00335e-06		SLC4A10	0.718892	3.69984e-07	0.000266388
YWHAZ	0.513113	2.14023e-12	1.41769e-09		INTS4	0.500296	8.59368e-08	4.06604e-05		SEC31A	0.538643	1.126e-11	7.45864e-09		CHORDC1	0.555497	1.32522e-08	6.65019e-06		GAS2L3	0.716725	4.16416e-07	0.000287327
SCLT1	0.511337	2.62206e-12	1.67005e-09		ZNF644	0.500292	8.59567e-08	3.95401e-05		PARD6B	0.534798	1.67668e-11	1.06791e-08		PAFAH1B1	0.55525	1.34913e-08	6.57106e-06		PTGS2	0.714536	4.68762e-07	0.000310508
GLA	0.511082	2.69937e-12	1.65562e-09		PAFAH1B1	0.498524	9.70057e-08	4.01604e-05		CAPRIN1	0.533722	1.87275e-11	1.14862e-08		INTS4	0.546336	2.54674e-08	1.13984e-05		ZNF280B	0.710716	5.7482e-07	0.000366116
CDC73	0.510108	3.0159e-12	1.78369e-09		PIGY	0.498326	9.83279e-08	3.97149e-05		PPP2R2A	0.533682	1.88043e-11	1.11214e-08		OLR1	0.546036	2.60105e-08	1.10444e-05		SULT1C4	0.710455	5.82827e-07	0.000357467
WWP1	0.506337	4.61594e-12	2.63586e-09		NR1D2	0.496797	1.091e-07	4.30164e-05		SGPP1	0.532855	2.04645e-11	1.16859e-08		SEC23A	0.544928	2.8108e-08	1.13529e-05		CHRNA1	0.707471	6.81854e-07	0.000403268
RP11-166B2.1	0.504554	5.63505e-12	3.11055e-09		TMEM33	0.495757	1.17061e-07	4.5082e-05		SCLT1	0.532344	2.1562e-11	1.19022e-08		LAMB3	0.543563	3.09169e-08	1.21901e-05		TRAV17	0.706224	7.27678e-07	0.000415529
FCAR	0.503146	6.59089e-12	3.52081e-09		RAB2B	0.495489	1.192e-07	4.48625e-05		TUBGCP3	0.530392	2.62992e-11	1.40489e-08		RC3H1	0.542124	3.41675e-08	1.31584e-05		CXCL1	0.705654	7.49542e-07	0.000413747
FOSB	0.503098	6.62624e-12	3.42908e-09		RC3H1	0.492198	1.48702e-07	5.02554e-05		ZNF148	0.529327	2.92938e-11	1.51596e-08		RGCC	0.540003	3.95554e-08	1.48872e-05		MICALCL	0.703592	8.33796e-07	0.000445409
PPP2R5E	0.502838	6.82042e-12	3.42261e-09		PLAUR	0.488762	1.86859e-07	5.5257e-05		PPP2R5E	0.526418	3.92529e-11	1.96978e-08		RP11-166B2.1	0.539924	3.97707e-08	1.46356e-05		CENPM	0.698982	1.0546e-06	0.000545757
SMARCA5	0.502511	7.07231e-12	3.44463e-09		SERPIND1	0.488712	1.87474e-07	5.4466e-05		BDP1	0.525626	4.24868e-11	2.06936e-08		HMGCS1	0.539247	4.16651e-08	1.49995e-05		AC131097.4	0.695099	1.28112e-06	0.000642891
SLC25A32	0.501215	8.16145e-12	3.86153e-09		CHORDC1	0.488075	1.95532e-07	5.58278e-05		CAPZA2	0.52531	4.38475e-11	2.07461e-08		HSPA13	0.538247	4.46193e-08	1.57212e-05		GALNT16	0.694906	1.29348e-06	0.00063
YPEL5	0.499741	9.5996e-12	4.41582e-09		ABI1	0.488043	1.95946e-07	5.49978e-05		SLC12A2	0.522929	5.55547e-11	2.55552e-08		GNL1	0.537917	4.56394e-08	1.57456e-05		PRKACB	0.694015	1.35191e-06	0.000639645
PPP2R2A	0.498946	1.04745e-11	4.68803e-09		EIF5	0.487789	1.99261e-07	5.40944e-05		ZDHHC20	0.522497	5.79805e-11	2.59502e-08		PIAS2	0.535857	5.25144e-08	1.73928e-05		AC006486.9	0.692229	1.47639e-06	0.000679141
BDP1	0.497955	1.16725e-11	5.08674e-09		SMAD4	0.48628	2.20039e-07	5.87717e-05		ERVFRD-1	0.521302	6.52326e-11	2.84277e-08		MSMO1	0.535335	5.44038e-08	1.76652e-05		EGR1	0.691995	1.49352e-06	0.000668449
EIF3J	0.497589	1.21481e-11	5.15826e-09		PIAS2	0.484609	2.45456e-07	6.25346e-05		PAK2	0.520745	6.89061e-11	2.92586e-08		DUSP4	0.534788	5.64588e-08	1.76407e-05		IGHV3-66	0.689747	1.66696e-06	0.000726446
DUSP1	0.496137	1.42275e-11	5.89018e-09		MORF4L2	0.483741	2.5975e-07	6.51735e-05		CDC73	0.520199	7.27029e-11	3.0099e-08		REV3L	0.533604	6.1157e-08	1.87548e-05		CCL3	0.686993	1.90471e-06	0.000808771
FAM46C	0.495981	1.44703e-11	5.84461e-09		PPP6R3	0.481632	2.97816e-07	7.36095e-05		SLC10A1	0.519069	8.12075e-11	3.27999e-08		TAF13	0.531595	6.99923e-08	2.10741e-05		NHS	0.686874	1.91568e-06	0.000793093
SYNJ2BP-COX16	0.495885	1.46216e-11	5.7651e-09		ZNF460	0.480129	3.28125e-07	7.87501e-05		YWHAZ	0.517725	9.25821e-11	3.65038e-08		ELF1	0.531449	7.06804e-08	2.09012e-05		ZNF750	0.686856	1.91738e-06	0.000774433
CHRNA1	0.495712	1.48989e-11	5.73781e-09		ANGPTL7	0.479472	3.42277e-07	8.09729e-05		EXOC5	0.516426	1.05036e-10	4.0451e-08		PNP	0.530425	7.56879e-08	2.19893e-05		SEC14L2	0.685697	2.02707e-06	0.000799244
AC131097.4	0.493735	1.84473e-11	6.94288e-09		CCL3	0.478763	3.58185e-07	8.35429e-05		TBC1D23	0.516272	1.06611e-10	4.01246e-08		NAP1L5	0.528963	8.34222e-08	2.30245e-05		TRAV9-2	0.684077	2.19009e-06	0.000843439
TASP1	0.493348	1.92315e-11	7.07718e-09		ROR1	0.47775	3.82146e-07	8.78936e-05		GATAD2B	0.514099	1.3149e-10	4.83884e-08		PPP6C	0.528347	8.6898e-08	2.32102e-05		INMT-FAM188B	0.680331	2.61431e-06	0.000983933
SDCBP	0.492617	2.08019e-11	7.48869e-09		AL133335.1	0.477398	3.9085e-07	8.86641e-05		STK24	0.512525	1.52922e-10	5.50521e-08		CTC-429P9.4	0.527617	9.11984e-08	2.35976e-05		LPAR1	0.679693	2.69361e-06	0.00099125
PPP1CB	0.492587	2.087e-11	7.35334e-09		PPP6C	0.476516	4.13411e-07	9.25146e-05		SMC4	0.511512	1.6847e-10	5.93587e-08		PAPD4	0.525452	1.05178e-07	2.59963e-05		CLEC12B	0.679158	2.76185e-06	0.000994267
CAPZA2	0.492231	2.16824e-11	7.48042e-09		REV3L	0.47641	4.16201e-07	9.18972e-05		RAB2B	0.510214	1.9062e-10	6.57638e-08		KPNA4	0.523615	1.18617e-07	2.80614e-05		MCL1	0.676846	3.07525e-06	0.00108353
RPS6KC1	0.49187	2.25365e-11	7.61642e-09		NR4A2	0.476377	4.17089e-07	9.08815e-05		IMMT	0.509875	1.96855e-10	6.65288e-08		DUSP11	0.522973	1.23689e-07	2.84485e-05		ATOH8	0.676034	3.19294e-06	0.00110157
ZNF148	0.491477	2.35058e-11	7.78511e-09		PPP1R15B	0.475874	4.30639e-07	9.26153e-05		LIN7C	0.509605	2.01955e-10	6.55761e-08		STK17B	0.522437	1.28079e-07	2.86619e-05		RPL3L	0.674344	3.45108e-06	0.00116632
NDEL1	0.489634	2.86073e-11	9.28896e-09		MSMO1	0.475662	4.36445e-07	9.26606e-05		GPCPD1	0.509235	2.09158e-10	6.66087e-08		RAB2B	0.520983	1.40742e-07	3.10758e-05		KCTD4	0.674117	3.48718e-06	0.00115496
STK17B	0.48864	3.17905e-11	1.01241e-08		NAP1L5	0.474451	4.71216e-07	9.75417e-05		PPP1CB	0.508942	2.15041e-10	6.71901e-08		XRN1	0.520829	1.42157e-07	3.09753e-05		FRK	0.673686	3.55666e-06	0.00115487
PNP	0.488227	3.32088e-11	1.03762e-08		CDKAL1	0.473929	4.87024e-07	9.71701e-05		PPIP5K2	0.508787	2.18214e-10	6.6919e-08		LYSMD3	0.519863	1.51302e-07	3.21226e-05		TMEM242	0.672367	3.77719e-06	0.00120289
GAREM1	0.487305	3.66073e-11	1.12262e-08		SEC23A	0.473224	5.09148e-07	0.000100375		TRPM7	0.506026	2.82967e-10	8.51989e-08		ROR1	0.519729	1.52615e-07	3.19913e-05		SMIM24	0.669975	4.20959e-06	0.0013153
NPIPB4	0.486651	3.92177e-11	1.18081e-08		GNL1	0.472885	5.20115e-07	0.000101331		RP11-166B2.1	0.505328	3.02085e-10	8.9331e-08		RHEB	0.519657	1.5333e-07	3.17393e-05		CXCL8	0.668714	4.45537e-06	0.00136631
CD69	0.486466	3.99898e-11	1.18255e-08		PTBP3	0.472859	5.20957e-07	0.000100314		STK17B	0.504353	3.30865e-10	9.61249e-08		MED13	0.519626	1.5363e-07	3.14087e-05		MYOCD	0.666922	4.82725e-06	0.00145344
CAPRIN1	0.486208	4.109e-11	1.19377e-08		CTC-429P9.4	0.472368	5.37288e-07	0.00010227		FGFR1OP2	0.502902	3.78628e-10	1.08105e-07		B3GALT2	0.519002	1.59925e-07	3.2297e-05		PIK3CB	0.665776	5.07979e-06	0.00150217
ZNF644	0.486001	4.1992e-11	1.19894e-08		CCL4	0.471327	5.73489e-07	0.00010792		VPS35	0.502662	3.87151e-10	1.08665e-07		STAG2	0.518985	1.60105e-07	3.19438e-05		EGR4	0.662361	5.90577e-06	0.00171578
PIK3CB	0.485566	4.39543e-11	1.2337e-08		LRRC40	0.470611	5.99744e-07	0.000111593		GAREM1	0.502074	4.08829e-10	1.12837e-07		PCM1	0.516203	1.91311e-07	3.68385e-05		INMT	0.66087	6.30355e-06	0.00179977
CSNK2A2	0.485305	4.51741e-11	1.24681e-08		HBEGF	0.470111	6.18739e-07	0.000113848		WWP1	0.499575	5.14704e-10	1.39729e-07		MKLN1	0.514533	2.12734e-07	3.95828e-05		FAM110C	0.660426	6.42663e-06	0.00180381
WDR44	0.485018	4.65556e-11	1.26387e-08		NAMPT	0.469979	6.23826e-07	0.000113523		ENY2	0.498675	5.58916e-10	1.49285e-07		MTF2	0.514311	2.15746e-07	3.96973e-05		TRAV26-1	0.659292	6.75094e-06	0.00186326
FAM98B	0.484692	4.81672e-11	1.28653e-08		VPS53	0.467658	7.20487e-07	0.000126928		SKIV2L2	0.495372	7.54959e-10	1.98446e-07		LRRC40	0.513969	2.20462e-07	4.01192e-05		AK5	0.658962	6.84807e-06	0.00185908
PSEN1	0.484268	5.03503e-11	1.30281e-08		RGCC	0.465611	8.17346e-07	0.00013672		IMPA1	0.493577	8.87751e-10	2.29706e-07		UFM1	0.513374	2.2892e-07	4.07626e-05		NR4A2	0.658536	6.97544e-06	0.00186312
TRPM7	0.483425	5.49798e-11	1.37949e-08		SEH1L	0.464561	8.71734e-07	0.000144359		RPS10-NUDT3	0.49337	9.04401e-10	2.30414e-07		NDEL1	0.512196	2.46559e-07	4.34363e-05		CKMT1B	0.658263	7.05837e-06	0.00185534
HMGCS1	0.482864	5.82834e-11	1.44056e-08		FAM98B	0.464558	8.71883e-07	0.000142954		MIER1	0.49284	9.48564e-10	2.38003e-07		ETV3	0.511572	2.56422e-07	4.46983e-05		HSF5	0.658028	7.13028e-06	0.00184496
PABPC1	0.482475	6.06913e-11	1.47801e-08		FOXJ3	0.464223	8.89925e-07	0.000143079		VPS53	0.492091	1.01444e-09	2.50734e-07		DPH3	0.510433	2.75395e-07	4.75057e-05		TRBV2	0.656777	7.52479e-06	0.00191708
SEC31A	0.481129	6.9771e-11	1.6745e-08		OLR1	0.463625	9.2306e-07	0.00014558		PABPC1	0.491838	1.03769e-09	2.52708e-07		AP4S1	0.509575	2.90551e-07	4.90972e-05		YPEL5	0.65346	8.66917e-06	0.00217517
SRGN	0.480167	7.70615e-11	1.82306e-08		STAG2	0.463157	9.49803e-07	0.000146998		CSNK2A2	0.491582	1.06175e-09	2.54821e-07		PTBP3	0.509532	2.91332e-07	4.87319e-05		DUSP2	0.653216	8.75921e-06	0.00216496
ADAM10	0.47894	8.74313e-11	2.01092e-08		PAPD4	0.461131	1.07421e-06	0.000163201		TMEM242	0.491442	1.07514e-09	2.54348e-07		ZNF460	0.509237	2.9675e-07	4.86552e-05		TRBV23-1	0.652826	8.90497e-06	0.00216862
C5orf42	0.478604	9.04918e-11	2.0528e-08		IL1B	0.461047	1.07968e-06	0.000161077		SMAD2	0.490698	1.14903e-09	2.67998e-07		ZNF148	0.509184	2.97718e-07	4.83354e-05		SPATA7	0.65039	9.86772e-06	0.00236825
NCK1	0.477604	1.0025e-10	2.21352e-08		INSIG1	0.460657	1.10548e-06	0.000163453		NCK1	0.489417	1.28777e-09	2.96188e-07		MBNL2	0.508734	3.06178e-07	4.92263e-05		GPR82	0.650298	9.90583e-06	0.00234344
MCL1	0.475792	1.20584e-10	2.62746e-08		PLA2G7	0.460167	1.13868e-06	0.000165409		NPIPB4	0.489252	1.30669e-09	2.96422e-07		SEH1L	0.50825	3.15535e-07	5.02429e-05		CCL3L3	0.647347	1.12037e-05	0.00257685
RAB2B	0.474901	1.32005e-10	2.83895e-08		SPOPL	0.459996	1.15049e-06	0.000164242		PITPNB	0.489246	1.30744e-09	2.92584e-07		FOSB	0.507772	3.25048e-07	5.12647e-05		LRRN3	0.645766	1.19612e-05	0.0027134
GPR82	0.47451	1.37331e-10	2.91565e-08		HMGCS1	0.458582	1.25273e-06	0.000174329		SUZ12	0.489012	1.33482e-09	2.94729e-07		GLA	0.507248	3.35774e-07	5.19665e-05		IER2	0.643052	1.33709e-05	0.0029922
GLMN	0.47433	1.39851e-10	2.93155e-08		MED13	0.458194	1.28229e-06	0.000176955		CDK17	0.488766	1.36434e-09	2.97283e-07		PJA2	0.50715	3.37808e-07	5.17972e-05		DUSP5	0.642101	1.39e-05	0.00306911
REV3L	0.474019	1.44317e-10	2.98735e-08		SLC25A32	0.457107	1.3685e-06	0.000187293		ADAM10	0.487975	1.46324e-09	3.14692e-07		MMGT1	0.506826	3.44656e-07	5.23624e-05		GZMK	0.641467	1.42629e-05	0.00310782
ZDHHC20	0.470504	2.05458e-10	4.20047e-08		STK17B	0.457054	1.3729e-06	0.000186355		RRM2B	0.486804	1.62253e-09	3.44476e-07		RNF138	0.506647	3.485e-07	5.19925e-05		CXCL3	0.640557	1.47991e-05	0.00318278
ERVFRD-1	0.470329	2.09082e-10	4.22244e-08		CCL4L2	0.456214	1.44352e-06	0.00018972		PRG4	0.486293	1.69714e-09	3.55755e-07		ATAD2B	0.506509	3.51487e-07	5.19698e-05		WNT7A	0.63807	1.63597e-05	0.00347328
CISD2	0.47015	2.1285e-10	4.24675e-08		STAG1	0.455698	1.48855e-06	0.000191088		STRN3	0.485851	1.76431e-09	3.65212e-07		FAM98B	0.505827	3.66582e-07	5.27878e-05		KIF9	0.63784	1.65119e-05	0.00346123
VPS35	0.469627	2.24254e-10	4.42101e-08		PIK3CB	0.45535	1.51972e-06	0.000192112		MDM4	0.485476	1.82341e-09	3.72785e-07		KCTD4	0.505783	3.67576e-07	5.20262e-05		RP11-514P8.7	0.637366	1.68282e-05	0.00348344
IMPA1	0.469161	2.3489e-10	4.5762e-08		TAF13	0.454097	1.63699e-06	0.000200804		NDEL1	0.484837	1.92832e-09	3.89427e-07		SPOPL	0.505117	3.82967e-07	5.37452e-05		REPS2	0.635142	1.83891e-05	0.00375956
GATAD2B	0.467668	2.72412e-10	5.24552e-08		ZNF148	0.454056	1.64099e-06	0.000199814		DIAPH2	0.484512	1.98386e-09	3.95816e-07		CCNK	0.505025	3.85142e-07	5.35962e-05		SPDYE6	0.634704	1.87115e-05	0.00377881
SKIV2L2	0.46743	2.78894e-10	5.3086e-08		LMAN1	0.453179	1.72833e-06	0.000207399		ZNF460	0.484505	1.98512e-09	3.91352e-07		MINOS1-NBL1	0.504827	3.89855e-07	5.38e-05		MROH9	0.634619	1.87751e-05	0.00374596
ENY2	0.466826	2.96068e-10	5.44766e-08		KPNA4	0.45268	1.78005e-06	0.000210554		ETNK1	0.484399	2.00362e-09	3.90352e-07		RSC1A1	0.504015	4.09782e-07	5.60826e-05		C5orf42	0.634012	1.92316e-05	0.00379137
NPIPB6	0.466532	3.04785e-10	5.54642e-08		PCM1	0.45239	1.8107e-06	0.000212661		MZT1	0.483743	2.12174e-09	4.08558e-07		UBE2B	0.503573	4.2102e-07	5.62265e-05		BRE	0.633687	1.94805e-05	0.00379527
XKR9	0.465681	3.31434e-10	5.96581e-08		CCL3L3	0.452014	1.85122e-06	0.000214379		TBL1XR1	0.482506	2.36294e-09	4.49774e-07		MMP19	0.503373	4.26213e-07	5.64647e-05		ZNF106	0.633382	1.97162e-05	0.00379651
SBNO1	0.465385	3.41212e-10	6.07577e-08		TRIM37	0.451931	1.86033e-06	0.000213938		RNF34	0.482426	2.37933e-09	4.42717e-07		SRGN	0.502766	4.42299e-07	5.67788e-05		SLC17A3	0.630303	2.22504e-05	0.00423524
FBXL20	0.463708	4.02177e-10	6.86603e-08		TNFSF15	0.451577	1.89936e-06	0.00021692		HNRNPA3	0.48215	2.43704e-09	4.48416e-07		INSIG1	0.502009	4.63193e-07	5.85533e-05		BDKRB2	0.629568	2.28978e-05	0.00430895
EXOC5	0.463443	4.12698e-10	6.97376e-08		POGZ	0.450908	1.97545e-06	0.00022254		NARS2	0.482109	2.44577e-09	4.45076e-07		SLC25A32	0.501868	4.67197e-07	5.86119e-05		THEMIS	0.627323	2.49814e-05	0.00464823
TAF13	0.462331	4.5994e-10	7.69355e-08		DYM	0.450133	2.06721e-06	0.000223745		POGZ	0.481994	2.47017e-09	4.44631e-07		OSBP	0.501822	4.68494e-07	5.83328e-05		ARPIN	0.626969	2.53259e-05	0.00465996
DIAPH2	0.460583	5.44977e-10	9.02482e-08		UFM1	0.449887	2.09713e-06	0.00022551		SPOPL	0.480761	2.7485e-09	4.8941e-07		CCL3	0.501506	4.77599e-07	5.90226e-05		PLEKHH2	0.624249	2.81152e-05	0.00511634
SMC4	0.459807	5.87429e-10	9.53709e-08		HSPA13	0.449117	2.1936e-06	0.000232859		CYP20A1	0.479987	2.93818e-09	5.17619e-07		HELZ	0.501169	4.87486e-07	5.97983e-05		CH507-152C13.3	0.624003	2.83813e-05	0.00510863
RP11-108O10.8	0.459222	6.21514e-10	9.9925e-08		XRN1	0.449046	2.20264e-06	0.000232329		RP2	0.479404	3.08954e-09	5.38555e-07		PHACTR1	0.500515	5.07217e-07	6.04281e-05		UBE2W	0.623258	2.9199e-05	0.00519931
POGZ	0.458989	6.35596e-10	1.01206e-07		NPIPB9	0.448964	2.21314e-06	0.00023196		CISD2	0.47895	3.21229e-09	5.54121e-07		DCTN4	0.500283	5.14395e-07	6.08455e-05		EPHB2	0.623174	2.92932e-05	0.00516059
MZT1	0.458636	6.57558e-10	1.03706e-07		MTMR2	0.448702	2.24719e-06	0.000234047		LARP4	0.477678	3.58233e-09	6.05341e-07		DUSP10	0.500017	5.2274e-07	6.13941e-05		ESM1	0.622002	3.06284e-05	0.00533902
GYG1	0.457964	7.01398e-10	1.08553e-07		MTF2	0.448382	2.28947e-06	0.00023696		AC131097.4	0.476632	3.91692e-09	6.55193e-07		STAG1	0.499845	5.28203e-07	6.15989e-05		TRBV5-6	0.621804	3.08589e-05	0.00532316
LYRM5	0.457662	7.22052e-10	1.10715e-07		MMP19	0.448244	2.30786e-06	0.000235914		PIK3C3	0.476497	3.96225e-09	6.56149e-07		RIT1	0.499411	5.42263e-07	6.27963e-05		ALDH1A1	0.621797	3.08672e-05	0.0052697
PPP1R21	0.456803	7.83938e-10	1.19101e-07		MKLN1	0.447577	2.39902e-06	0.000243729		TASP1	0.473849	4.96061e-09	8.13344e-07		UBE3A	0.49836	5.77715e-07	6.5979e-05		MMACHC	0.620751	3.21136e-05	0.00542655
SPOPL	0.456779	7.85739e-10	1.18289e-07		FOSB	0.447568	2.40028e-06	0.000242369		SYNCRIP	0.473788	4.986e-09	8.09492e-07		FOXJ3	0.498343	5.7832e-07	6.55958e-05		NSMCE2	0.620715	3.21575e-05	0.00537908
RAB3IP	0.456594	7.9971e-10	1.19308e-07		GATAD2B	0.447355	2.43011e-06	0.000243895		PIAS2	0.47306	5.30182e-09	8.44212e-07		NAMPT	0.498091	5.87169e-07	6.61463e-05		IL1RN	0.619404	3.37868e-05	0.0055951
TULP4	0.45659	8.00029e-10	1.1829e-07		ATAD2B	0.447207	2.45108e-06	0.000244517		VEZT	0.472109	5.74371e-09	9.05865e-07		TIPARP	0.497769	5.98621e-07	6.65313e-05		TRAV1-2	0.618518	3.49292e-05	0.00572701
MIER1	0.455035	9.27771e-10	1.35964e-07		ELF1	0.446344	2.57668e-06	0.000252484		ZNF644	0.471664	5.96233e-09	9.31473e-07		RASGEF1B	0.497424	6.11161e-07	6.70253e-05		EREG	0.618356	3.51418e-05	0.00570538
NSMCE2	0.455023	9.28877e-10	1.34932e-07		MBNL2	0.445826	2.65481e-06	0.00025861		ATAD2B	0.471331	6.13074e-09	9.48832e-07		PPP1CB	0.497339	6.14292e-07	6.69255e-05		MECOM	0.616976	3.70027e-05	0.00594916
RSL1D1	0.454759	9.52464e-10	1.37155e-07		PNP	0.445802	2.65859e-06	0.000257463		CHORDC1	0.470428	6.6124e-09	1.0139e-06		ZNF644	0.497123	6.22311e-07	6.69187e-05		IL1B	0.614941	3.99091e-05	0.00635476
NARS2	0.454541	9.72374e-10	1.38815e-07		PJA2	0.445428	2.71643e-06	0.000261536		NPIPB6	0.470409	6.62242e-09	1.00612e-06		GATAD2B	0.49597	6.66781e-07	6.90118e-05		IGSF6	0.614552	4.04887e-05	0.00638565
PRG4	0.454371	9.88225e-10	1.39872e-07		ATP9B	0.445155	2.75954e-06	0.00026415		GLMN	0.470223	6.72614e-09	1.01259e-06		TMED7	0.495015	7.05837e-07	7.17096e-05		PPP1R21	0.61439	4.07319e-05	0.0063634
SYNCRIP	0.454183	1.00595e-09	1.41175e-07		DUSP11	0.444931	2.7953e-06	0.000264515		CHP1	0.46982	6.95655e-09	1.03784e-06		CCL4	0.49413	7.44011e-07	7.46716e-05		RFX4	0.614216	4.0995e-05	0.00634465
SUZ12	0.453622	1.0608e-09	1.4762e-07		DUSP4	0.444861	2.80663e-06	0.000264078		SRSF2	0.469766	6.98771e-09	1.03318e-06		DNAJA1	0.494127	7.44129e-07	7.42336e-05		RPS6KC1	0.613637	4.18792e-05	0.00642148
SLMAP	0.453411	1.08227e-09	1.49354e-07		CCNK	0.444709	2.83126e-06	0.000264891		SMAD4	0.469633	7.06549e-09	1.03544e-06		ZNF331	0.493671	7.64559e-07	7.53636e-05		HELLS	0.612611	4.34909e-05	0.00660742
STAU2	0.453228	1.10116e-09	1.50704e-07		STRN3	0.444174	2.91965e-06	0.000270109		RP11-87C12.2	0.469481	7.15595e-09	1.0395e-06		ABI1	0.493115	7.90144e-07	7.74248e-05		RP11-166B2.1	0.612411	4.38128e-05	0.00659581
PLK2	0.453099	1.11465e-09	1.51299e-07		UBE2B	0.443163	3.09375e-06	0.000281497		DDX18	0.46851	7.75739e-09	1.11706e-06		LMAN1	0.492077	8.40129e-07	8.13599e-05		SCN4B	0.612342	4.39234e-05	0.0065529
MSH3	0.452934	1.13216e-09	1.52427e-07		LYSMD3	0.442844	3.15083e-06	0.000285124		SDCBP	0.46834	7.86766e-09	1.12318e-06		AKIRIN1	0.491534	8.6748e-07	8.35202e-05		STAU2	0.611577	4.51723e-05	0.00667904
EGR2	0.452891	1.13672e-09	1.51807e-07		RIF1	0.442229	3.26341e-06	0.00029212		APPBP2	0.46813	8.00655e-09	1.13323e-06		SLC10A1	0.491458	8.71367e-07	8.34095e-05		MYO1D	0.610888	4.63248e-05	0.00678884
STK24	0.451397	1.30843e-09	1.71966e-07		PHTF2	0.442102	3.287e-06	0.000292649		CRLF3	0.467468	8.45752e-09	1.18692e-06		IFRD1	0.491403	8.74207e-07	8.32004e-05		DUSP6	0.610625	4.67726e-05	0.00679433
STRN3	0.450846	1.37785e-09	1.79663e-07		BTBD9	0.441968	3.31224e-06	0.000293319		EPT1	0.466557	9.11873e-09	1.26896e-06		TERF2	0.491377	8.75562e-07	8.28532e-05		METTL12	0.610531	4.69338e-05	0.00675846
SMAP1	0.450427	1.43308e-09	1.85404e-07		CCNI	0.440608	3.57858e-06	0.000307054		PPP1CC	0.466286	9.32497e-09	1.28685e-06		TMED5	0.490448	9.24669e-07	8.65114e-05		RSPO2	0.610056	4.77524e-05	0.00681706
ZFAND3	0.450271	1.45412e-09	1.86668e-07		UBE2V1	0.440381	3.62508e-06	0.00030944		SYNJ2BP-COX16	0.465461	9.98046e-09	1.36592e-06		TSC22D2	0.49035	9.30043e-07	8.6042e-05		ATRNL1	0.609928	4.79768e-05	0.00679056
NBEAL1	0.450116	1.47532e-09	1.87933e-07		NDEL1	0.437322	4.30812e-06	0.000354938		ZFAND3	0.465404	1.00273e-08	1.36108e-06		RNF38	0.490334	9.30927e-07	8.56453e-05		MED31	0.609751	4.82859e-05	0.00677639
SMAD2	0.449711	1.53228e-09	1.93698e-07		ARMC8	0.437133	4.35416e-06	0.000355197		PPP3R1	0.464959	1.04012e-08	1.40036e-06		PPM1B	0.49015	9.41004e-07	8.60941e-05		RNLS	0.609441	4.88334e-05	0.00673901
ARL5A	0.449568	1.55296e-09	1.94825e-07		DENND1A	0.43692	4.40633e-06	0.000357691		WDR44	0.464913	1.04403e-08	1.39429e-06		HECA	0.489999	9.49399e-07	8.63848e-05		LDLR	0.608564	5.04125e-05	0.00689942
CALM1	0.449178	1.61049e-09	2.00524e-07		SYNCRIP	0.436884	4.41544e-06	0.000356682		CAMTA1	0.464347	1.09366e-08	1.44888e-06		FAR1	0.489815	9.59677e-07	8.68429e-05		SPATA17	0.607785	5.18552e-05	0.0070387
CPD	0.448929	1.64823e-09	2.03692e-07		PPP1CB	0.436232	4.5797e-06	0.000361142		CWF19L2	0.463619	1.16077e-08	1.52558e-06		CYCS	0.489249	9.91968e-07	8.87945e-05		SUGCT	0.607357	5.26636e-05	0.00709031
ATXN2	0.448914	1.65054e-09	2.02466e-07		DPH3	0.435876	4.67177e-06	0.000364927		RAB21	0.46329	1.19241e-08	1.55483e-06		SYNCRIP	0.489172	9.96487e-07	8.87195e-05		SIRPG	0.607009	5.33286e-05	0.00712194
TMEM209	0.44882	1.66517e-09	2.02759e-07		HELZ	0.435134	4.86943e-06	0.000375059		CUL2	0.461701	1.35719e-08	1.72884e-06		MAPK6	0.488554	1.03312e-06	9.14894e-05		PLS1	0.606415	5.44806e-05	0.00721759
SPDYA	0.448805	1.66744e-09	2.01554e-07		TBL1XR1	0.434835	4.95124e-06	0.000377846		SUCO	0.461423	1.38821e-08	1.75487e-06		TRIM37	0.48833	1.04667e-06	9.21961e-05		NLRP3	0.605823	5.56522e-05	0.0073143
CRLF3	0.448772	1.6725e-09	2.007e-07		DYNLT3	0.433656	5.28662e-06	0.000397938		TTC19	0.460845	1.45486e-08	1.82518e-06		RIF1	0.488311	1.04782e-06	9.18087e-05		IL17RB	0.604929	5.74652e-05	0.00749311
KIF9	0.448695	1.68458e-09	2.00695e-07		HSP90AA1	0.433492	5.33516e-06	0.000397974		PBRM1	0.460246	1.5271e-08	1.88722e-06		SERINC1	0.487526	1.09689e-06	9.26761e-05		PDGFD	0.603647	6.01594e-05	0.00778312
PPP3R1	0.448306	1.74674e-09	2.05149e-07		KIF9	0.433455	5.34594e-06	0.000395217		AP1S3	0.459557	1.61444e-08	1.98038e-06		IL1B	0.486733	1.1486e-06	9.6065e-05		PIM2	0.603586	6.02888e-05	0.0077394
EREG	0.447752	1.83902e-09	2.14466e-07		SRGN	0.433344	5.37896e-06	0.000395892		IPO11	0.45849	1.75937e-08	2.14229e-06		TMOD3	0.486047	1.19515e-06	9.89588e-05		ADGRG6	0.601633	6.46207e-05	0.00823168
ATAD2B	0.447067	1.95958e-09	2.26927e-07		DNAJC7	0.433031	5.47325e-06	0.000401048		SLMAP	0.45727	1.94033e-08	2.34539e-06		POGZ	0.486043	1.19544e-06	9.849e-05		GSTT2B	0.601292	6.54047e-05	0.00826796
HNRNPA3	0.446924	1.98579e-09	2.28366e-07		KAT7	0.433001	5.4822e-06	0.000399935		SPDYA	0.457234	1.94606e-08	2.33528e-06		WDR44	0.485937	1.20281e-06	9.86066e-05		ABI1	0.601119	6.58072e-05	0.00825581
SUCO	0.446865	1.99651e-09	2.28016e-07		ATP7A	0.432786	5.54789e-06	0.000402952		HNRNPAB	0.456942	1.99199e-08	2.3732e-06		DNAJC7	0.484117	1.33597e-06	0.000105855		CCDC149	0.600915	6.62824e-05	0.0082529
PITPNB	0.445902	2.18245e-09	2.47544e-07		SEC31A	0.4322	5.73067e-06	0.000412608		RTCA	0.456622	2.04366e-08	2.41736e-06		PAQR3	0.484052	1.341e-06	0.000105748		GOLGA8J	0.599338	7.00694e-05	0.00865932
IPO11	0.445687	2.22615e-09	2.50782e-07		SOD2	0.431954	5.80907e-06	0.000414647		ZNF654	0.455978	2.15145e-08	2.52681e-06		YWHAZ	0.483959	1.3482e-06	0.000105812		TMEM88	0.598776	7.1465e-05	0.00876638
PHC3	0.445129	2.34356e-09	2.60465e-07		RHEB	0.430951	6.13936e-06	0.000430795		SH3GLB1	0.455806	2.18127e-08	2.54379e-06		VPS53	0.483787	1.36159e-06	0.000105859		C17orf105	0.598416	7.23719e-05	0.00881235
DDX18	0.444754	2.42592e-09	2.66048e-07		CAPZA2	0.430525	6.28509e-06	0.000437315		NGLY1	0.45574	2.19269e-08	2.53923e-06		HMGCR	0.483504	1.38393e-06	0.000106595		KLHL32	0.59785	7.38212e-05	0.00892321
TUBGCP3	0.444276	2.53487e-09	2.76167e-07		SRP54	0.430303	6.36211e-06	0.000440823		SCYL2	0.455387	2.25529e-08	2.59359e-06		ARMC8	0.483375	1.3942e-06	0.000106889		C7orf57	0.597819	7.39015e-05	0.00886818
AGO3	0.444097	2.57682e-09	2.77092e-07		RNF38	0.429536	6.63533e-06	0.000455938		RAD21	0.455225	2.28451e-08	2.60907e-06		MIER1	0.483245	1.40461e-06	0.00010719		SERPINB2	0.597554	7.45883e-05	0.0088862
MORC3	0.443973	2.6062e-09	2.76658e-07		PUM2	0.428822	6.89998e-06	0.000466383		NOL10	0.455068	2.31328e-08	2.62383e-06		MTMR1	0.482952	1.42843e-06	0.000108508		EGR3	0.596897	7.63182e-05	0.00902736
UBE2W	0.443901	2.62351e-09	2.76722e-07		RNF138	0.428255	7.11711e-06	0.000479103		DIMT1	0.454613	2.39844e-08	2.70192e-06		ZRANB1	0.482644	1.45388e-06	0.000109937		EDAR	0.596022	7.86769e-05	0.00924035
AC006486.9	0.443835	2.63936e-09	2.76631e-07		NDUFS1	0.428105	7.17561e-06	0.000481085		AGO3	0.454166	2.4851e-08	2.78063e-06		TRIM33	0.482431	1.47171e-06	0.000109781		ZNF804A	0.595847	7.91562e-05	0.00923118
NAP1L5	0.44364	2.68692e-09	2.79845e-07		MIER1	0.428076	7.18663e-06	0.000479881		SRP54	0.454133	2.49161e-08	2.76919e-06		CLK1	0.4822	1.49131e-06	0.000109761		PDGFB	0.595846	7.91594e-05	0.00916699
CDKAL1	0.442454	2.99471e-09	3.08027e-07		SENP5	0.427956	7.23396e-06	0.000481102		IPO5	0.453242	2.6737e-08	2.95177e-06		DNAJB6	0.481341	1.5663e-06	0.000113763		TRPV1	0.594759	8.22e-05	0.009453
IMMT	0.440922	3.4429e-09	3.51941e-07		SCUBE3	0.427492	7.41937e-06	0.000489501		PAN3	0.452878	2.75179e-08	3.01786e-06		RBM18	0.481116	1.5865e-06	0.000114228		DLGAP1	0.594677	8.24331e-05	0.00941443
RP11-437B10.1	0.440235	3.6643e-09	3.72275e-07		ZNF506	0.426805	7.70156e-06	0.000498195		RP11-108O10.8	0.451818	2.99167e-08	3.25934e-06		PMAIP1	0.480434	1.64929e-06	0.000117725		NR4A1	0.59414	8.39785e-05	0.00952524
FGFR1OP2	0.439516	3.91058e-09	3.9248e-07		MDM4	0.426652	7.76592e-06	0.000498464		MINOS1-NBL1	0.450492	3.32e-08	3.57008e-06		ERGIC2	0.480413	1.65134e-06	0.000117366		CHMP1B	0.593924	8.46073e-05	0.00953127
YIPF4	0.439107	4.05781e-09	4.04803e-07		PPM1B	0.426443	7.85434e-06	0.000500261		IPMK	0.450488	3.32096e-08	3.54807e-06		DENND1A	0.48012	1.67901e-06	0.000118822		SFR1	0.592967	8.74429e-05	0.00978415
PBRM1	0.438448	4.30619e-09	4.27009e-07		LIN7C	0.426226	7.94739e-06	0.000504248		TMEM209	0.449992	3.45258e-08	3.6417e-06		KIF9	0.479918	1.69837e-06	0.000119681		HIST2H2AA3	0.592442	8.90353e-05	0.00989546
ZNF654	0.437883	4.53109e-09	4.46636e-07		DNAJA1	0.425803	8.13187e-06	0.000512029		PTPN11	0.449965	3.45996e-08	3.62639e-06		CCL4L2	0.479916	1.69856e-06	0.000119187		MYADM	0.59169	9.13614e-05	0.0100863
DUSP11	0.437391	4.73582e-09	4.64054e-07		MTRNR2L3	0.425645	8.20167e-06	0.000514468		CPD	0.449698	3.53292e-08	3.67956e-06		CAPZA2	0.47967	1.72245e-06	0.000119848		IGLV2-18	0.591653	9.14761e-05	0.0100321
AZIN1	0.43711	4.85694e-09	4.73123e-07		UBE3A	0.425534	8.25097e-06	0.000515608		SENP2	0.449208	3.67072e-08	3.7756e-06		MTMR2	0.478549	1.8354e-06	0.000126643		CXCL2	0.590668	9.46112e-05	0.0103076
BRE	0.436317	5.21424e-09	5.04958e-07		RASGEF1B	0.42536	8.32891e-06	0.00051658		NAP1L5	0.447929	4.05539e-08	4.09496e-06		LIN7C	0.478038	1.88911e-06	0.000128739		SSR3	0.589285	9.91738e-05	0.0107341
ERI1	0.436063	5.33415e-09	5.10598e-07		MTMR1	0.425335	8.34016e-06	0.000515347		MSH3	0.447265	4.26999e-08	4.28551e-06		SOD2	0.477862	1.90799e-06	0.00012844		TRAV8-4	0.589168	9.95683e-05	0.0107068
LRCH3	0.435297	5.71185e-09	5.40504e-07		DCTN4	0.42512	8.43791e-06	0.000519449		FBXW11	0.447212	4.28748e-08	4.27715e-06		TNFSF15	0.477285	1.97108e-06	0.000131618		GSG1	0.588933	0.000100368	0.0107232
AC069368.3	0.434032	6.39226e-09	6.01454e-07		TERF2	0.424811	8.57971e-06	0.000526222		PAPOLG	0.446741	4.44677e-08	4.40949e-06		PLAUR	0.477008	2.00209e-06	0.000133151		KLHL21	0.588049	0.00010342	0.0109785
HCAR2	0.433962	6.43177e-09	6.01752e-07		NCOA7	0.42456	8.69672e-06	0.00053143		CD164	0.445605	4.85519e-08	4.72952e-06		SLC20A1	0.476821	2.02326e-06	0.000134021		GEM	0.588047	0.000103428	0.0109093
RP11-87C12.2	0.433937	6.44632e-09	5.99725e-07		ERGIC2	0.424352	8.79475e-06	0.000535445		FAM98B	0.445519	4.88752e-08	4.70566e-06		KAT7	0.476793	2.02639e-06	0.000133693		SMOC2	0.587518	0.000105293	0.0109664
VPS41	0.433742	6.55869e-09	6.06771e-07		ANKRD28	0.424283	8.82775e-06	0.000535485		JAK2	0.445424	4.92346e-08	4.71287e-06		SRP54	0.476723	2.03434e-06	0.000133685		TNFAIP6	0.587058	0.000106943	0.0110686
MDM4	0.433459	6.72543e-09	6.18739e-07		PPP3R1	0.42418	8.87647e-06	0.000536476		CHRAC1	0.445324	4.9616e-08	4.72208e-06		SAMSN1	0.476578	2.05108e-06	0.000134252		USP46	0.586695	0.000108259	0.0111353
TRIM37	0.433294	6.82469e-09	6.24402e-07		SDCBP	0.424071	8.92914e-06	0.000537697		NAA15	0.443721	5.61235e-08	5.28071e-06		SDCBP	0.476381	2.07389e-06	0.000135211		FRMD5	0.586617	0.000108544	0.0110956
RP11-347C12.1	0.432764	7.15239e-09	6.47233e-07		PMAIP1	0.423808	9.05642e-06	0.000539476		HSPH1	0.443679	5.63026e-08	5.26764e-06		FAM13B	0.476255	2.08859e-06	0.000135636		SPDYE16	0.586197	0.000110091	0.0111847
FAM222B	0.432754	7.1587e-09	6.44283e-07		CNOT6	0.423287	9.31353e-06	0.000552803		NBEAL1	0.443398	5.75304e-08	5.35227e-06		LATS1	0.476127	2.10369e-06	0.000136083		TRAV12-1	0.583598	0.000120105	0.0121277
PAN3	0.432115	7.57418e-09	6.77991e-07		ANP32E	0.423044	9.43557e-06	0.00055606		PMM2	0.443191	5.84468e-08	5.40715e-06		SMARCA5	0.476003	2.11829e-06	0.000135965		FBXL20	0.583139	0.000121955	0.0122398
CUL2	0.431636	7.90112e-09	6.99692e-07		SKIV2L2	0.422866	9.52646e-06	0.000557449		RAB3IP	0.442776	6.03358e-08	5.52022e-06		ATP11B	0.475976	2.12159e-06	0.00013565		VCAN	0.582736	0.000123605	0.0123307
UBE2D1	0.43114	8.25394e-09	7.23202e-07		SLMAP	0.422506	9.71173e-06	0.000562329		ARL6IP1	0.442644	6.09454e-08	5.54536e-06		ANKRD28	0.475722	2.15202e-06	0.000136542		HIST2H2BF	0.58113	0.00013037	0.0128508
USO1	0.431014	8.34608e-09	7.27426e-07		WDR44	0.422173	9.88685e-06	0.000568494		CEP170	0.442615	6.10819e-08	5.52741e-06		DYNLT3	0.475646	2.16109e-06	0.000136594		PTGER2	0.580823	0.0001317	0.0129051
MYADM	0.4304	8.80833e-09	7.59718e-07		ZNF331	0.422146	9.90087e-06	0.00056733		ERI1	0.442591	6.11927e-08	5.50734e-06		SLMAP	0.475377	2.19396e-06	0.000138144		CCRL2	0.580058	0.000135066	0.013157
DUSP5	0.430361	8.83858e-09	7.58378e-07		C5AR1	0.421823	1.00734e-05	0.00057325		SEC23A	0.441978	6.41248e-08	5.74004e-06		ZNF410	0.475096	2.22865e-06	0.000139797		ZFP36	0.579628	0.000136995	0.0132669
IPO5	0.428931	1.00178e-08	8.50744e-07		ZFAND3	0.420998	1.05273e-05	0.000594993		KATNA1	0.441932	6.43498e-08	5.72921e-06		ATP7A	0.474704	2.27805e-06	0.000141821		PXDN	0.578312	0.000143048	0.0137726
STAM2	0.428784	1.0147e-08	8.57321e-07		LDLR	0.420948	1.05555e-05	0.000592538		FBXO30	0.44144	6.68094e-08	5.88491e-06		PHTF2	0.474703	2.27818e-06	0.000141299		WDYHV1	0.578171	0.00014371	0.0137563
CDK14	0.428493	1.0408e-08	8.74903e-07		TMED5	0.42077	1.06562e-05	0.00059617		YIPF4	0.441354	6.72465e-08	5.89207e-06		PPP3R1	0.474121	2.35336e-06	0.00014434		OTOA	0.576552	0.000151522	0.0144207
TRMT1L	0.427665	1.11866e-08	9.30902e-07		TMED7	0.420407	1.08638e-05	0.00059769		USO1	0.440878	6.97287e-08	6.0774e-06		ODF3L1	0.474102	2.35596e-06	0.000142911		MARVELD2	0.576057	0.000153986	0.0144887
RRAS2	0.427581	1.12688e-08	9.33053e-07		ODF3L1	0.419821	1.12079e-05	0.000606545		RP11-437B10.1	0.440842	6.99173e-08	6.06194e-06		CCDC174	0.473723	2.40623e-06	0.000145428		PTPN2	0.57561	0.00015624	0.0146177
TTC19	0.427475	1.13727e-08	9.36979e-07		MMGT1	0.419743	1.12545e-05	0.000607082		PTBP3	0.440149	7.36917e-08	6.35591e-06		ATP13A3	0.473522	2.43325e-06	0.000146526		PPP1R15B	0.575246	0.000158099	0.0147085
SEC23A	0.427264	1.15836e-08	9.40319e-07		TRIM33	0.419407	1.14571e-05	0.000612031		RP11-544M22.13	0.440012	7.44631e-08	6.38916e-06		PPP4R2	0.473315	2.4614e-06	0.000147151		TIAM1	0.575243	0.000158116	0.0146279
PICALM	0.425968	1.29602e-08	1.04693e-06		TM9SF3	0.419128	1.16277e-05	0.000615192		MMGT1	0.439891	7.51507e-08	6.41492e-06		HSP90AA1	0.473145	2.48482e-06	0.000148017		VPS53	0.574155	0.000163788	0.0149853
EGR1	0.425759	1.31971e-08	1.06089e-06		CDV3	0.418836	1.18092e-05	0.00061691		CDKAL1	0.439332	7.83971e-08	6.62375e-06		STRN3	0.472961	2.5104e-06	0.000148472		MTMR11	0.573539	0.000167082	0.0152026
HMGCR	0.424942	1.41615e-08	1.13292e-06		ORC2	0.418622	1.19433e-05	0.000621953		RP11-402G3.5	0.439253	7.88663e-08	6.59609e-06		FLVCR1	0.471952	2.65485e-06	0.000154804		FOCAD	0.572844	0.000170866	0.015462
HEATR5A	0.424515	1.46921e-08	1.16972e-06		ZRANB1	0.418551	1.19887e-05	0.000622361		UBE2D1	0.438808	8.1564e-08	6.7535e-06		PTGS2	0.471789	2.67886e-06	0.000155112		TMEM144	0.572686	0.000171742	0.0153732
TBL1XR1	0.423958	1.54136e-08	1.22129e-06		RAP1A	0.418302	1.21472e-05	0.000628619		GYG1	0.438553	8.31451e-08	6.85016e-06		YTHDF3	0.470829	2.82487e-06	0.000160756		CACNA2D3	0.57242	0.000173216	0.0154218
MINOS1-NBL1	0.423927	1.54546e-08	1.2187e-06		IFNG	0.418283	1.21596e-05	0.000627299		B3GALT2	0.438551	8.31611e-08	6.81757e-06		PUM2	0.470775	2.8332e-06	0.000160677		IER3	0.572399	0.000173333	0.0153497
PPP1R15B	0.423556	1.59555e-08	1.25224e-06		NPIPB4	0.418248	1.21825e-05	0.000626526		HELZ	0.438018	8.65718e-08	7.06221e-06		ATAD1	0.470198	2.92486e-06	0.000165309		TRAV21	0.572112	0.00017494	0.0154096
ETNK1	0.422162	1.79773e-08	1.38467e-06		SP4	0.417647	1.25752e-05	0.000642734		ARL5A	0.437938	8.70896e-08	7.06962e-06		DCUN1D1	0.470097	2.9412e-06	0.000165668		ZNF625	0.570473	0.000184375	0.0161547
LARP4	0.422087	1.80937e-08	1.38718e-06		MFSD6	0.417238	1.28492e-05	0.000654717		ACTR2	0.437633	8.91129e-08	7.19858e-06		SKIV2L2	0.469597	3.02308e-06	0.000169702		GATA6	0.570143	0.00018633	0.0161551
HCAR3	0.422024	1.81908e-08	1.3882e-06		IL1RN	0.417122	1.29278e-05	0.000656699		HEATR5A	0.437115	9.26542e-08	7.3767e-06		RAPGEF6	0.469536	3.03323e-06	0.000169697		SLC7A4	0.569152	0.000192314	0.0165871
DIMT1	0.421619	1.88304e-08	1.42389e-06		UBE2K	0.4162	1.35702e-05	0.00068513		SLK	0.436503	9.70036e-08	7.68603e-06		XPR1	0.468722	3.17187e-06	0.000176856		VCAM1	0.568736	0.000194872	0.0167206
SERINC3	0.420809	2.01767e-08	1.51876e-06		TMOD3	0.416018	1.37004e-05	0.000687509		ACBD7	0.435741	1.02697e-07	8.0984e-06		DNAJA2	0.467925	3.3134e-06	0.0001829		KIAA0825	0.568733	0.000194892	0.0166361
GSTCD	0.420788	2.02125e-08	1.51457e-06		PHACTR1	0.415968	1.37369e-05	0.000687262		RRAS2	0.435681	1.03157e-07	8.09608e-06		CLASP2	0.467918	3.31454e-06	0.000182355		PPFIBP1	0.568703	0.00019508	0.0165668
PIAS2	0.420685	2.03903e-08	1.52101e-06		DNAJC3	0.415792	1.3864e-05	0.000689455		USP33	0.435506	1.04518e-07	8.16423e-06		GPR84	0.46768	3.35793e-06	0.000183523		PARD6B	0.56846	0.00019659	0.0166098
UBXN2A	0.420084	2.14582e-08	1.59349e-06		IFRD1	0.415292	1.42321e-05	0.00070564		PHAX	0.435071	1.07965e-07	8.35464e-06		RP11-80H18.3	0.467308	3.42685e-06	0.000186061		RANBP17	0.568031	0.000199286	0.0167522
STAG1	0.419896	2.18025e-08	1.60466e-06		CYCS	0.415027	1.44309e-05	0.000711237		EMP1	0.434103	1.1604e-07	8.8964e-06		DDX18	0.466934	3.49759e-06	0.000188665		TNFSF9	0.56762	0.0002019	0.0168862
MMGT1	0.419708	2.21527e-08	1.62323e-06		POU5F2	0.415025	1.44326e-05	0.000709209		LRBA	0.433717	1.19416e-07	9.0712e-06		DYM	0.466582	3.56519e-06	0.000191067		SGK1	0.56685	0.00020688	0.0172158
RRM2B	0.419563	2.24274e-08	1.62894e-06		GPCPD1	0.414868	1.45518e-05	0.000712954		FAM126B	0.433643	1.20068e-07	9.07915e-06		RBM39	0.466528	3.57566e-06	0.000191009		TMEM155	0.565539	0.000215608	0.0177636
CDK17	0.419501	2.25451e-08	1.63034e-06		ATF2	0.414468	1.48592e-05	0.0007195		N4BP1	0.433617	1.20307e-07	9.05584e-06		CDKAL1	0.466247	3.63071e-06	0.000192707		FMO3	0.565	0.000219295	0.0179779
DCUN1D1	0.419427	2.26875e-08	1.6335e-06		FAM13B	0.414434	1.4885e-05	0.000718645		TANK	0.432665	1.29103e-07	9.5872e-06		PPP2R2A	0.466209	3.63839e-06	0.000192498		BSPRY	0.564068	0.000225804	0.0184202
GMPS	0.4193	2.29318e-08	1.64394e-06		S1PR3	0.414271	1.50123e-05	0.000722687		SYCP3	0.432047	1.35138e-07	9.94618e-06		PSMD11	0.465788	3.72256e-06	0.000196324		C17orf98	0.563379	0.000230718	0.0187288
CD164	0.418771	2.39827e-08	1.70452e-06		TSC22D2	0.414126	1.51268e-05	0.000726086		KMT5B	0.431967	1.35934e-07	9.96051e-06		CDV3	0.465742	3.73187e-06	0.000194952		NFXL1	0.56313	0.000232522	0.0187832
PTGS2	0.418366	2.48171e-08	1.74881e-06		SAMSN1	0.413804	1.53827e-05	0.000736235		CSRNP2	0.431875	1.36867e-07	9.98467e-06		BCLAF1	0.46569	3.74229e-06	0.000194882		WDR25	0.563029	0.000233256	0.0187511
PAPOLG	0.418111	2.53564e-08	1.77924e-06		ITFG1	0.413432	1.56837e-05	0.000744189		DNAJB4	0.43165	1.39158e-07	1.01073e-05		BDP1	0.465558	3.76933e-06	0.000195063		CLEC12A	0.562607	0.000236344	0.0189076
NGLY1	0.417822	2.59811e-08	1.81539e-06		ETV3	0.413324	1.5772e-05	0.000746243		GALNT1	0.431524	1.4045e-07	1.00687e-05		MDM4	0.465259	3.83083e-06	0.000197628		GPCPD1	0.562237	0.000239091	0.0190353
GALNT1	0.417729	2.6185e-08	1.82195e-06		PAQR3	0.413194	1.58791e-05	0.000749168		TLK1	0.43138	1.41953e-07	1.01325e-05		TBL1XR1	0.465021	3.88068e-06	0.000198346		FAF1	0.560492	0.000252403	0.0196235
TLK1	0.416877	2.81313e-08	1.94106e-06		OSBP	0.413144	1.59205e-05	0.000748985		EXOC4	0.431254	1.43283e-07	1.01835e-05		FNIP1	0.46482	3.92308e-06	0.000199896		TMEM65	0.560395	0.000253162	0.0195905
CWF19L2	0.416586	2.88269e-08	1.9808e-06		CLASP2	0.412812	1.61976e-05	0.000749254		MTF2	0.43071	1.49129e-07	1.04643e-05		ARF4	0.463948	4.11247e-06	0.000208265		TRMT1L	0.559412	0.000260971	0.0201008
GDAP2	0.416569	2.88668e-08	1.97535e-06		TNFAIP6	0.412741	1.62576e-05	0.000749932		UBE2K	0.430565	1.50733e-07	1.05322e-05		SHOC2	0.463212	4.27915e-06	0.000216045		FOSL1	0.559122	0.000263311	0.0201872
CYP20A1	0.416492	2.90546e-08	1.98002e-06		ANGEL2	0.412535	1.64323e-05	0.000755887		NPIPB9	0.430313	1.53549e-07	1.06839e-05		TULP4	0.463174	4.28789e-06	0.000215828		BTBD9	0.559034	0.000264025	0.0201486
PAK2	0.416422	2.92263e-08	1.98355e-06		SERINC1	0.412208	1.67131e-05	0.000760354		FBXL20	0.430277	1.53951e-07	1.06671e-05		USP7	0.462768	4.38246e-06	0.00021992		IFNG	0.557925	0.000273195	0.0207528
DNAJB4	0.416368	2.93578e-08	1.98435e-06		ZNF410	0.412069	1.68344e-05	0.000761687		RAB18	0.42952	1.62745e-07	1.11828e-05		PRG4	0.462758	4.38488e-06	0.000219376		PTX3	0.557778	0.000274432	0.0207516
ARHGAP15	0.415823	3.073e-08	2.06866e-06		WAPL	0.411883	1.69971e-05	0.000764868		TAF13	0.429399	1.64199e-07	1.12361e-05		ANKRD40	0.462612	4.41956e-06	0.000219784		CCDC170	0.557654	0.000275473	0.0207356
ZNF460	0.415579	3.13635e-08	2.10275e-06		BDP1	0.411234	1.75777e-05	0.000784601		PHC3	0.429354	1.64734e-07	1.12263e-05		VAPA	0.462567	4.43011e-06	0.000219648		GLIS3	0.557611	0.000275836	0.020669
ARL6IP1	0.414252	3.50381e-08	2.32092e-06		ANKRD40	0.410819	1.79589e-05	0.000790954		UHRF1BP1L	0.429055	1.68379e-07	1.14277e-05		TOP1	0.462144	4.53208e-06	0.000224033		ALPK2	0.55754	0.000276443	0.0206212
RP11-544M22.13	0.414173	3.52671e-08	2.32678e-06		NOS1	0.410597	1.81659e-05	0.000795839		LYRM5	0.429048	1.68472e-07	1.13874e-05		RUBCNL	0.461606	4.66466e-06	0.000229219		LAMA2	0.556623	0.000284319	0.0211135
TBC1D23	0.413391	3.76381e-08	2.43471e-06		YWHAZ	0.410434	1.8319e-05	0.000798324		TSC22D2	0.428642	1.73548e-07	1.16827e-05		ATF2	0.461271	4.74912e-06	0.000232679		RSL1D1	0.556351	0.000286688	0.0211944
PHF14	0.413215	3.81919e-08	2.46092e-06		RAPH1	0.409992	1.87408e-05	0.00081243		FAM46C	0.428585	1.74263e-07	1.16834e-05		SERPINB9	0.460975	4.82505e-06	0.000235701		TRAV27	0.556278	0.000287329	0.0211474
MTM1	0.413063	3.86766e-08	2.4634e-06		FAM126B	0.40996	1.87723e-05	0.000811671		SERINC3	0.428488	1.75505e-07	1.17192e-05		SLC36A4	0.460658	4.90748e-06	0.000237625		DPYSL2	0.556043	0.000289398	0.0211121
WIPF1	0.412932	3.90972e-08	2.48065e-06		FAR1	0.409888	1.88418e-05	0.000808341		RCOR1	0.427982	1.82106e-07	1.21112e-05		RBM27	0.460144	5.04399e-06	0.000242815		GLRA3	0.555625	0.000293117	0.0212895
ATG5	0.412678	3.99313e-08	2.5239e-06		TIPARP	0.409469	1.92523e-05	0.000819583		ATRX	0.427824	1.84215e-07	1.22024e-05		TM9SF3	0.459823	5.13098e-06	0.000245575		DMXL2	0.555504	0.000294197	0.0212747
NAA15	0.412232	4.14327e-08	2.59896e-06		NLRP3	0.409348	1.93724e-05	0.00082258		P4HA1	0.427761	1.85067e-07	1.21615e-05		APPBP2	0.459741	5.1535e-06	0.000245942		FCAR	0.555195	0.000296981	0.0212901
WRB	0.411769	4.30507e-08	2.69026e-06		ARF4	0.409159	1.95613e-05	0.000826364		DUSP11	0.426938	1.96485e-07	1.28608e-05		PLEKHA3	0.459734	5.15541e-06	0.000245326		ARHGAP15	0.554228	0.000305844	0.0217373
CSGALNACT2	0.411252	4.49256e-08	2.79687e-06		PIP5K1A	0.408894	1.98288e-05	0.000833415		SMAP1	0.426887	1.97214e-07	1.28577e-05		CTDSPL2	0.459458	5.23172e-06	0.000248245		TRAV8-1	0.553751	0.000310301	0.0219598
PTBP3	0.411163	4.52584e-08	2.80704e-06		IPO11	0.408801	1.99243e-05	0.000835308		ZNF562	0.426697	1.99963e-07	1.29858e-05		AAED1	0.459317	5.27133e-06	0.000249409		DIO1	0.553533	0.000312357	0.0220112
SLC10A1	0.410878	4.63303e-08	2.85216e-06		ATP13A3	0.408698	2.00299e-05	0.000837612		TULP4	0.426535	2.02323e-07	1.30368e-05		WAPL	0.459279	5.28179e-06	0.000249192		PLK2	0.552164	0.000325553	0.0227475
ARF4	0.410196	4.90041e-08	2.9945e-06		AAED1	0.408412	2.03254e-05	0.000845699		PHF20L1	0.426387	2.04506e-07	1.31264e-05		CNOT6	0.458773	5.42605e-06	0.000253829		CCR8	0.55212	0.000325986	0.022682
SCAMP1	0.409997	4.98146e-08	3.03283e-06		MED31	0.408365	2.03739e-05	0.000845593		MARCH5	0.426268	2.06285e-07	1.31895e-05		MAP1LC3B	0.458721	5.4409e-06	0.000253806		PNP	0.552087	0.000326308	0.0226095
UBE2K	0.409461	5.20534e-08	3.146e-06		SLC20A1	0.408337	2.0403e-05	0.000844685		WDHD1	0.426042	2.09682e-07	1.33551e-05		CCNI	0.458447	5.52077e-06	0.000256809		NCOA7	0.550858	0.000338606	0.0232669
ACTR2	0.40941	5.22715e-08	3.14769e-06		MARCH7	0.408283	2.04595e-05	0.000844912		MED13	0.425614	2.16277e-07	1.367e-05		ZNF432	0.458301	5.5636e-06	0.000258076		RSPH14	0.550017	0.000347251	0.0237623
BLM	0.409178	5.32766e-08	3.1966e-06		FAF1	0.408226	2.05199e-05	0.000843199		GSKIP	0.42545	2.18872e-07	1.37814e-05		MAP3K2	0.458213	5.5895e-06	0.000257833		TRBV4-2	0.549919	0.000348273	0.0237342
AGBL4	0.408919	5.4416e-08	3.24147e-06		HMGCR	0.408194	2.05539e-05	0.000842507		RAB10	0.42488	2.28062e-07	1.43057e-05		FAM126B	0.458112	5.6195e-06	0.000257781		SHOX2	0.549105	0.000356859	0.0242196
PHAX	0.408738	5.52277e-08	3.26632e-06		SHOC2	0.408167	2.05821e-05	0.000841578		STAG1	0.424793	2.2951e-07	1.43422e-05		BACH1	0.45795	5.66805e-06	0.000258576		PLA2G7	0.549036	0.000357595	0.0241705
CAMTA1	0.408443	5.65782e-08	3.33429e-06		GPR84	0.408145	2.06048e-05	0.000838367		TADA2A	0.42468	2.31384e-07	1.4405e-05		RNMT	0.457653	5.75796e-06	0.000261956		SAMD13	0.548872	0.000359345	0.02419
GADD45A	0.408398	5.67823e-08	3.33445e-06		DDX18	0.408026	2.07311e-05	0.00084144		ATXN2	0.424536	2.33802e-07	1.4501e-05		CHRAC1	0.457629	5.76517e-06	0.000261565		GLA	0.5485	0.000363351	0.0243607
EIF4A3	0.408037	5.8482e-08	3.42212e-06		NUMB	0.407392	2.14142e-05	0.000858643		MORC3	0.424535	2.33815e-07	1.44477e-05		BRD2	0.457588	5.77773e-06	0.000261418		RP11-347C12.1	0.54808	0.000367928	0.0245681
APPBP2	0.40786	5.9336e-08	3.44773e-06		TNPO1	0.407232	2.15893e-05	0.000863571		ZNF451	0.424475	2.3483e-07	1.44565e-05		ZFR	0.457562	5.78586e-06	0.000261073		GP6	0.548019	0.000368596	0.0245138
SENP2	0.407686	6.01794e-08	3.48452e-06		GPR82	0.406962	2.18891e-05	0.000873453		CNOT7	0.424215	2.39265e-07	1.46749e-05		NDUFS1	0.457387	5.83957e-06	0.000262781		PRIM2	0.547803	0.000370983	0.0245739
CHRAC1	0.407475	6.12257e-08	3.53274e-06		SERPINB9	0.406935	2.19189e-05	0.000872542		MED14	0.423782	2.4685e-07	1.50842e-05		DHX36	0.457323	5.85944e-06	0.00026296		KLF10	0.546738	0.000382899	0.0252622
WNT7A	0.407145	6.2893e-08	3.60383e-06		ZNF432	0.406871	2.19909e-05	0.000873308		GNAI3	0.423746	2.47482e-07	1.50673e-05		SEC31A	0.456798	6.02422e-06	0.000268175		KCNA2	0.546366	0.000387138	0.0254405
NLRP3	0.406627	6.5598e-08	3.74587e-06		IER3	0.40657	2.23307e-05	0.00088468		OTUD3	0.423562	2.50772e-07	1.52117e-05		PIK3CB	0.456429	6.14248e-06	0.000271977		HIST1H4K	0.545975	0.000391652	0.0256354
KMT5B	0.406463	6.64777e-08	3.7701e-06		RBM39	0.406332	2.2603e-05	0.00089333		BAZ1A	0.423472	2.52413e-07	1.52553e-05		SENP5	0.456336	6.17268e-06	0.000272586		RANBP3L	0.545867	0.000392906	0.0256162
CAB39	0.406197	6.79282e-08	3.83922e-06		ATRX	0.406311	2.26267e-05	0.000892137		TMED5	0.423283	2.55851e-07	1.54069e-05		ANGEL2	0.456284	6.18961e-06	0.000271883		GIMAP8	0.545333	0.000399147	0.0259211
CCRL2	0.406137	6.82604e-08	3.84487e-06		CWF19L2	0.405759	2.32706e-05	0.000902487		OLR1	0.42317	2.57939e-07	1.54763e-05		TNFAIP6	0.456238	6.20466e-06	0.000271823		WWP1	0.545304	0.000399489	0.025842
RAB18	0.405515	7.17857e-08	4.0026e-06		GLA	0.405611	2.34464e-05	0.000907177		RHEB	0.422455	2.71502e-07	1.62313e-05		SREK1	0.455293	6.521e-06	0.000281952		SPOCK1	0.544848	0.000404905	0.0260904
NR4A2	0.405483	7.19692e-08	3.99936e-06		RSC1A1	0.40552	2.35553e-05	0.000907153		EIF4G2	0.422036	2.79783e-07	1.66662e-05		TCP1	0.454518	6.79165e-06	0.000290619		FAM188B	0.543871	0.000416708	0.0267469
GPR183	0.405396	7.24826e-08	4.01442e-06		HECA	0.405512	2.35642e-05	0.00090539		SLC30A5	0.422007	2.80365e-07	1.6641e-05		EIF3J	0.454473	6.80787e-06	0.000290563		NFIA	0.543809	0.000417474	0.0266925
TMED5	0.405096	7.42608e-08	4.0992e-06		FLVCR1	0.405421	2.36731e-05	0.000907469		SRGN	0.421392	2.92944e-07	1.72026e-05		DNAJC3	0.454421	6.82645e-06	0.000290607		SERPINI2	0.543349	0.000423149	0.0269513
MED13	0.404833	7.58522e-08	4.17313e-06		SGK1	0.405352	2.37564e-05	0.000906466		ZNF506	0.42117	2.97628e-07	1.74159e-05		GAB2	0.454349	6.85219e-06	0.000290954		TRBV4-1	0.54315	0.000425631	0.0270055
MDM2	0.404795	7.6087e-08	4.17219e-06		TBC1D23	0.405337	2.37751e-05	0.000905094		PPM1B	0.420966	3.01994e-07	1.76092e-05		RAPH1	0.454273	6.8794e-06	0.000291363		GJB2	0.542778	0.000430283	0.0271965
LDLR	0.404653	7.69649e-08	4.2064e-06		PPP2R2A	0.404852	2.43669e-05	0.000923376		GRIP2	0.420872	3.04025e-07	1.76655e-05		RINT1	0.454096	6.94338e-06	0.000293322		CD4	0.541145	0.00045131	0.0284171
BBS9	0.404251	7.94999e-08	4.33066e-06		CTDSPL2	0.404835	2.43875e-05	0.000922049		CAB39	0.42087	3.04071e-07	1.76064e-05		DBR1	0.453479	7.17139e-06	0.000299894		ZNF644	0.540747	0.000456577	0.0286398
WDHD1	0.404169	8.00278e-08	4.34512e-06		PICALM	0.404781	2.44538e-05	0.000920353		C5orf42	0.420598	3.09999e-07	1.78871e-05		LYN	0.453351	7.21922e-06	0.000301134		IL1A	0.540703	0.000457159	0.0285681
INTS2	0.403603	8.3756e-08	4.51791e-06		RAPGEF6	0.404658	2.46073e-05	0.00092194		IMPAD1	0.420558	3.10894e-07	1.78764e-05		WRB	0.453237	7.26232e-06	0.000302171		FAM98B	0.540537	0.000459375	0.0284915
HELZ	0.403558	8.40636e-08	4.51978e-06		SRGAP2C	0.403863	2.56162e-05	0.000955417		USP1	0.419683	3.3085e-07	1.88927e-05		SBF2	0.452904	7.38957e-06	0.000305928		PTPRM	0.539855	0.000468559	0.0289527
GTF2F2	0.403257	8.61215e-08	4.61544e-06		RINT1	0.403812	2.56824e-05	0.000955733		ABCE1	0.419667	3.31208e-07	1.88481e-05		SCUBE3	0.452422	7.57779e-06	0.000311385		CXorf40A	0.539513	0.000473234	0.0291329
ZNF131	0.402252	9.33524e-08	4.95486e-06		CLK1	0.403643	2.59017e-05	0.00096173		SNRPG	0.418963	3.48172e-07	1.96782e-05		RGPD6	0.452325	7.61601e-06	0.000312181		SLC25A12	0.538682	0.000484751	0.0296217
NDFIP1	0.402079	9.46508e-08	5.00772e-06		ZNF750	0.40346	2.61425e-05	0.000968501		MYSM1	0.418626	3.56583e-07	2.00851e-05		MFSD6	0.452142	7.68889e-06	0.00031439		NLRP2B	0.538571	0.000486317	0.0296081
OMD	0.401918	9.58762e-08	5.04035e-06		LATS1	0.403413	2.62039e-05	0.000968607		PPP1R21	0.418112	3.69776e-07	2.06874e-05		CNTD1	0.45197	7.75817e-06	0.000316441		FAM19A1	0.538386	0.000488915	0.0296573
UFM1	0.401745	9.72125e-08	5.09443e-06		RIT1	0.403079	2.66497e-05	0.000978533		UBE2W	0.417682	3.8117e-07	2.11818e-05		SENP2	0.451935	7.77198e-06	0.000316226		EIF3L	0.538239	0.000490994	0.0296746
UCHL3	0.401657	9.78985e-08	5.09811e-06		EREG	0.403046	2.66935e-05	0.000977974		CPSF6	0.417248	3.93012e-07	2.16943e-05		UBR3	0.451605	7.90654e-06	0.000320912		ALG13	0.538	0.000494404	0.0297721
PARP8	0.401633	9.80864e-08	5.09188e-06		DCUN1D1	0.402845	2.69654e-05	0.000981421		IPO7	0.417066	3.98056e-07	2.18997e-05		IER3	0.451583	7.91543e-06	0.000320488		PLXDC2	0.537862	0.000496376	0.0297826
SRSF2	0.401166	1.01813e-07	5.2688e-06		PPIP5K2	0.402543	2.73771e-05	0.000992044		STAM2	0.416495	4.14371e-07	2.27218e-05		WIPF1	0.451193	8.07756e-06	0.000325461		MINOS1-NBL1	0.537462	0.000502124	0.0299107
MAP1LC3B	0.400709	1.05587e-07	5.43021e-06		ATP11B	0.402399	2.75759e-05	0.000997069		SLC38A2	0.416087	4.26431e-07	2.33059e-05		ZNF165	0.450994	8.16117e-06	0.000328032		PGAM4	0.537392	0.000503134	0.0298635
LRRN3	0.400683	1.0581e-07	5.40806e-06		PDS5A	0.402249	2.77858e-05	0.000993808		ZNF131	0.415871	4.32942e-07	2.35066e-05		GOLGA4	0.450943	8.18274e-06	0.000327309		DCLK2	0.537383	0.000503275	0.0297651
NCOA3	0.400545	1.06981e-07	5.4511e-06		B3GNT5	0.402162	2.79065e-05	0.000993832		UBE2V1	0.415674	4.3896e-07	2.37555e-05		ZFAND3	0.45086	8.21816e-06	0.000326362		NPIPB6	0.537249	0.000505209	0.0297732
DDX3X	0.400497	1.07393e-07	5.4553e-06		CCDC141	0.402012	2.81179e-05	0.000999212		PIK3CB	0.41542	4.46814e-07	2.41017e-05		RAB30	0.450799	8.24421e-06	0.000326613		LNPEP	0.537222	0.000505607	0.029691
MARCH5	0.400339	1.08745e-07	5.50708e-06		PI4K2B	0.401907	2.82668e-05	0.00100235		TMX1	0.414614	4.72738e-07	2.54173e-05		MARCH7	0.450555	8.34899e-06	0.000329975		CHGB	0.537198	0.000505959	0.0296066
OSBPL10	0.400216	1.09815e-07	5.54432e-06		ADAM17	0.401872	2.83166e-05	0.00100197		RASGRF2	0.414598	4.73257e-07	2.53629e-05		COQ10B	0.450455	8.3922e-06	0.000330892		TCN2	0.536995	0.000508918	0.0296749
PPM1B	0.399735	1.14092e-07	5.74276e-06		RBM27	0.401753	2.84855e-05	0.0010058		LRCH3	0.414475	4.77329e-07	2.54986e-05		RCHY1	0.450436	8.40055e-06	0.000330435		IQUB	0.536378	0.000518027	0.0301001
PIK3C3	0.399374	1.17414e-07	5.87427e-06		MAPK6	0.401727	2.8523e-05	0.00100498		CSGALNACT2	0.414269	4.84249e-07	2.57851e-05		PIP5K1A	0.450382	8.4242e-06	0.00033058		SKAP2	0.535989	0.000523832	0.030331
FBXW11	0.399296	1.18137e-07	5.8926e-06		FNIP1	0.400952	2.96522e-05	0.0010316		TMEM33	0.414025	4.92572e-07	2.61442e-05		EIF4A3	0.44973	8.71257e-06	0.000338686		TSHZ3	0.535344	0.000533599	0.0307889
TNFSF9	0.398751	1.23354e-07	6.13435e-06		TOP1	0.400571	3.02217e-05	0.00104483		HMGCS1	0.413976	4.94255e-07	2.61497e-05		SERPIND1	0.448769	9.15522e-06	0.00035014		CYP1B1	0.535307	0.000534172	0.0307149
MED14	0.398611	1.2473e-07	6.16576e-06		AKIRIN1	0.400425	3.0443e-05	0.00104376		TMEM9B	0.413688	5.04261e-07	2.65942e-05		SARAF	0.448566	9.25128e-06	0.000352998		CLEC7A	0.535194	0.000535894	0.0307073
FOXJ3	0.398608	1.24755e-07	6.14865e-06		BRD4	0.400365	3.05343e-05	0.00104473		USP12	0.413259	5.19516e-07	2.73117e-05		SEC24B	0.448502	9.2819e-06	0.000353352		CLEC1A	0.534915	0.000540199	0.0308472
RAB21	0.398243	1.28414e-07	6.2915e-06		DBR1	0.400286	3.06555e-05	0.00104671		UBXN2A	0.413132	5.24132e-07	2.74672e-05		OTUD4	0.448434	9.31423e-06	0.00035377		ASPHD1	0.534689	0.000543687	0.0309397
GCFC2	0.397934	1.31578e-07	6.42753e-06		SLC30A7	0.400146	3.08697e-05	0.00105186		YTHDF3	0.413129	5.24265e-07	2.73875e-05		MTRNR2L3	0.448151	9.45071e-06	0.000357315		F3	0.53387	0.000556538	0.0315626
ABCE1	0.397346	1.37824e-07	6.69318e-06		NEK7	0.399772	3.14511e-05	0.00106728		ANTXR2	0.412759	5.37908e-07	2.80118e-05		CCL3L3	0.448146	9.45351e-06	0.000356606		DGAT2L6	0.533742	0.00055857	0.0315697
IPMK	0.396687	1.45164e-07	7.00852e-06		DNAJA2	0.399467	3.19319e-05	0.00107697		FNBP1	0.412687	5.40578e-07	2.80626e-05		TGIF1	0.447978	9.535e-06	0.000358863		MUC6	0.533266	0.000566184	0.0316757
LRBA	0.396672	1.4534e-07	6.99662e-06		TTC19	0.397902	3.45136e-05	0.00115231		GMPS	0.412662	5.41516e-07	2.80235e-05		CAPN7	0.447606	9.71904e-06	0.000363312		AHR	0.532915	0.000571857	0.0318854
RHEB	0.396475	1.47602e-07	7.08489e-06		FAM174A	0.397331	3.55033e-05	0.00117587		CDK14	0.412318	5.54612e-07	2.85229e-05		EREG	0.446869	1.00928e-05	0.000373908		S1PR3	0.53266	0.000576023	0.0320099
TMX1	0.396332	1.49269e-07	7.14421e-06		STAM2	0.397171	3.57852e-05	0.00118048		TCEA1	0.412163	5.60605e-07	2.87419e-05		CCDC141	0.446433	1.03206e-05	0.000378117		CCL4	0.532541	0.000577974	0.0320109
TSC22D2	0.396287	1.49797e-07	7.1488e-06		SBF2	0.397164	3.57964e-05	0.00117851		OCLM	0.411311	5.94636e-07	3.0299e-05		C16orf72	0.4463	1.03906e-05	0.000379843		TLR5	0.532429	0.000579805	0.0320052
PTX3	0.396176	1.51113e-07	7.19088e-06		CSNK2A2	0.397057	3.59857e-05	0.00118005		PUM2	0.411289	5.95535e-07	3.02517e-05		ATP9B	0.446164	1.0463e-05	0.000381645		RHBDD1	0.532166	0.000584151	0.032138
ARHGAP5	0.395453	1.59916e-07	7.5233e-06		MYO1E	0.396752	3.65332e-05	0.00119092		RSL1D1	0.411192	5.99553e-07	3.03627e-05		CHMP2B	0.446022	1.05393e-05	0.000383584		SERINC5	0.531865	0.000589153	0.0323059
PLEKHA3	0.395319	1.61614e-07	7.58168e-06		WRB	0.396458	3.70664e-05	0.00120593		RCHY1	0.410871	6.12955e-07	3.09468e-05		UBE2K	0.445934	1.05867e-05	0.000383622		C5AR1	0.531239	0.000599662	0.0327736
BCAS3	0.395162	1.63603e-07	7.63172e-06		TFDP2	0.395772	3.834e-05	0.00123524		CALU	0.410762	6.17591e-07	3.1086e-05		MAPK8	0.445651	1.07409e-05	0.000387515		LY6K	0.531086	0.000602272	0.032808
RNF34	0.394725	1.69284e-07	7.87456e-06		RGPD6	0.395645	3.85801e-05	0.00124056		VPS41	0.410675	6.21291e-07	3.11775e-05		NEK7	0.445483	1.08333e-05	0.00038831		DOCK7	0.530437	0.000613392	0.0333042
INO80D	0.394562	1.71457e-07	7.95331e-06		VAPA	0.395488	3.88798e-05	0.00124777		OSBPL10	0.410385	6.33838e-07	3.1711e-05		NUP58	0.44546	1.08456e-05	0.000387913		METTL9	0.530243	0.000616753	0.0332685
SEPT7	0.393731	1.82936e-07	8.41504e-06		CHRAC1	0.395397	3.90538e-05	0.00125093		DCUN1D1	0.410292	6.37934e-07	3.18198e-05		SOS2	0.444658	1.12974e-05	0.00040061		WNT5A	0.530017	0.000620692	0.0333723
EIF4G2	0.39372	1.83098e-07	8.39916e-06		PRG4	0.395192	3.94492e-05	0.00126115		SMARCC1	0.410254	6.39603e-07	3.18073e-05		RLIM	0.44461	1.13249e-05	0.000399873		TNFAIP3	0.529694	0.000626355	0.0335677
MIB1	0.393515	1.86037e-07	8.51044e-06		SLC36A4	0.394666	4.04794e-05	0.00128911		PARP8	0.409949	6.5315e-07	3.2287e-05		CD2AP	0.444457	1.14134e-05	0.000402139		EPS8	0.529469	0.000630335	0.0336721
RP2	0.393283	1.89427e-07	8.6179e-06		DHX36	0.394568	4.06742e-05	0.00129283		GPR183	0.409872	6.56605e-07	3.23613e-05		GPCPD1	0.444365	1.14665e-05	0.000403153		TRAV29DV5	0.52916	0.000635826	0.0338562
RTCA	0.392753	1.9739e-07	8.90675e-06		SYN1	0.394315	4.11819e-05	0.00130396		PICALM	0.409773	6.61122e-07	3.24872e-05		TNPO1	0.444289	1.15111e-05	0.00040216		GLMN	0.528896	0.00064055	0.0339984
NCOA7	0.392725	1.97819e-07	8.90188e-06		KCNJ13	0.394295	4.12224e-05	0.00130027		GNA13	0.409362	6.80039e-07	3.33179e-05		ELK4	0.443745	1.18329e-05	0.000412532		SLAIN2	0.528731	0.000643529	0.0340474
BTG2	0.392603	1.99691e-07	8.96173e-06		UBR3	0.394251	4.13112e-05	0.0013006		MIGA1	0.409089	6.92911e-07	3.37488e-05		C1orf52	0.443532	1.19611e-05	0.000415254		CALM1	0.528635	0.000645259	0.0340302
CHP1	0.392512	2.0111e-07	8.97678e-06		MPP5	0.394196	4.14226e-05	0.00130163		SUCLA2	0.409087	6.93015e-07	3.36549e-05		ZBTB21	0.443273	1.21191e-05	0.000418983		MICAL2	0.52845	0.000648614	0.0340986
MIGA1	0.392179	2.06373e-07	9.16229e-06		USP7	0.394189	4.14369e-05	0.00129961		SCNN1A	0.40776	7.58909e-07	3.66401e-05		TBC1D23	0.442628	1.25209e-05	0.000431072		SPTLC3	0.528447	0.000648661	0.0339931
FER	0.392157	2.06711e-07	9.15275e-06		DNAJB6	0.39384	4.21507e-05	0.00131453		MFAP1	0.4077	7.6198e-07	3.65751e-05		BRD4	0.44261	1.25324e-05	0.000430575		TRIM37	0.528429	0.000649003	0.0339038
THEMIS	0.392134	2.07082e-07	9.14472e-06		FBXL20	0.393708	4.24228e-05	0.00132053		CNST	0.407161	7.90527e-07	3.78356e-05		FAM174A	0.44252	1.25893e-05	0.00043074		HLF	0.528399	0.000649536	0.0338249
SH3GLB1	0.392009	2.09104e-07	9.18506e-06		SMARCA5	0.393682	4.24776e-05	0.00131976		AC006486.9	0.407	7.99269e-07	3.81438e-05		AGO3	0.442335	1.27074e-05	0.000433887		PAM	0.528106	0.000654884	0.0339965
TOB1	0.391915	2.1063e-07	9.22759e-06		MSH3	0.39314	4.36177e-05	0.00134258		SH3D19	0.406957	8.01616e-07	3.81459e-05		POLR1E	0.442107	1.28544e-05	0.000437101		MTMR8	0.527445	0.000667109	0.0344153
ACTR3	0.391765	2.13083e-07	9.28594e-06		ZNF451	0.392867	4.42015e-05	0.00135301		GPR82	0.406819	8.09175e-07	3.83952e-05		CNOT6L	0.442075	1.28748e-05	0.0004369		IL5	0.526733	0.000680478	0.034996
SLAIN2	0.391744	2.13433e-07	9.27677e-06		ELK4	0.392156	4.57589e-05	0.00139552		LMBR1	0.406773	8.11724e-07	3.84061e-05		TRPM7	0.441253	1.3419e-05	0.000454435		A2M	0.525964	0.000695197	0.0355323
RAB10	0.391715	2.13909e-07	9.27313e-06		C16orf72	0.392051	4.5992e-05	0.00139492		DNAJC21	0.405331	8.95205e-07	4.17594e-05		SELT	0.441055	1.35529e-05	0.000457101		FABP5	0.525647	0.000701345	0.0357362
CHORDC1	0.390963	2.26705e-07	9.80219e-06		ZFR	0.392036	4.60266e-05	0.00139088		MUC6	0.405039	9.13081e-07	4.24737e-05		RAB11FIP1	0.440994	1.35946e-05	0.000457574		ST6GALNAC1	0.525192	0.000710275	0.0360802
TAS1R1	0.390561	2.3384e-07	1.00843e-05		RBM18	0.391935	4.62533e-05	0.00139264		B3GAT2	0.404773	9.29673e-07	4.31243e-05		PICALM	0.440797	1.37301e-05	0.000460264		B3GNT5	0.524571	0.000722595	0.0363713
CXCL3	0.390539	2.34243e-07	1.00755e-05		MAN2A1	0.391731	4.6712e-05	0.0014039		NCOA3	0.404749	9.31204e-07	4.30747e-05		CMTR2	0.440589	1.38742e-05	0.00046322		XKR9	0.524207	0.000729912	0.0366283
NFXL1	0.390157	2.41236e-07	1.03494e-05		NAA15	0.391635	4.69304e-05	0.00140791		BLOC1S6	0.404744	9.31525e-07	4.29695e-05		ANKHD1	0.440278	1.40918e-05	0.000466721		BCAS3	0.524061	0.000732858	0.0365546
OSR2	0.38992	2.45674e-07	1.05126e-05		EIF3J	0.391079	4.82141e-05	0.00142831		RACGAP1	0.40419	9.67067e-07	4.43618e-05		IVNS1ABP	0.439545	1.46189e-05	0.000480337		MORC3	0.523932	0.000735484	0.0364659
SLC2A3	0.38965	2.50824e-07	1.06777e-05		EIF4A3	0.391066	4.8245e-05	0.00142667		LYSMD3	0.404147	9.69829e-07	4.43656e-05		PDS5A	0.439277	1.4816e-05	0.00048393		DDX3X	0.52372	0.000739786	0.0365697
SMAD4	0.389269	2.58259e-07	1.0938e-05		YTHDF3	0.391036	4.83147e-05	0.00142619		TCEB1	0.40382	9.91469e-07	4.51064e-05		TROVE2	0.438988	1.5031e-05	0.000489024		AOAH	0.523275	0.000748936	0.0369119
IGSF6	0.389263	2.58375e-07	1.0915e-05		PSMD11	0.390956	4.85026e-05	0.00142412		INO80D	0.403771	9.94802e-07	4.5134e-05		VPS26A	0.438777	1.51902e-05	0.000492269		MAL	0.523212	0.000750224	0.0368656
NPIPB9	0.389119	2.61255e-07	1.10086e-05		RP11-80H18.3	0.39093	4.85626e-05	0.00142336		GDAP2	0.403642	1.00344e-06	4.54014e-05		RRN3	0.438368	1.55032e-05	0.00049851		TET1	0.522719	0.00076049	0.0372595
RPS10-NUDT3	0.388958	2.64487e-07	1.11165e-05		LYN	0.390711	4.90804e-05	0.00143599		TNPO1	0.403152	1.03714e-06	4.66712e-05		PCNP	0.438186	1.56446e-05	0.000502083		MTUS1	0.522681	0.000761295	0.0371889
IPO7	0.388757	2.68605e-07	1.1261e-05		METTL16	0.39067	4.91781e-05	0.00143631		KPNA4	0.402845	1.05879e-06	4.73878e-05		BLOC1S6	0.437981	1.58046e-05	0.000506238		SLC39A11	0.522555	0.000763933	0.037208
FAM174A	0.388581	2.72248e-07	1.13562e-05		NBEA	0.390626	4.92832e-05	0.00143685		NSMCE2	0.40241	1.09016e-06	4.85295e-05		TOX4	0.43774	1.59951e-05	0.000509382		CD2	0.522328	0.000768712	0.037331
ZFP36	0.388317	2.77802e-07	1.15298e-05		FP325331.1	0.390466	4.96671e-05	0.0014455		FOXJ3	0.402333	1.09581e-06	4.86503e-05		NLRP3	0.4377	1.60267e-05	0.000508433		SLC10A6	0.521928	0.000777208	0.0376332
SPATA5	0.388067	2.8315e-07	1.16932e-05		RFWD2	0.390246	5.01965e-05	0.00145579		RABGAP1	0.402155	1.10898e-06	4.91033e-05		SPTLC1	0.437659	1.60602e-05	0.00050755		OSBPL11	0.521225	0.000792339	0.0381429
ATRX	0.387657	2.92159e-07	1.20352e-05		CRLF2	0.390192	5.033e-05	0.00145456		WRB	0.401862	1.13096e-06	4.99432e-05		LRRC8B	0.437396	1.62711e-05	0.000512263		SLC24A4	0.521081	0.000795466	0.0381824
TMEM88	0.387539	2.94811e-07	1.20843e-05		TULP4	0.390133	5.0472e-05	0.00145613		TRIM33	0.401781	1.13712e-06	5.00815e-05		PAN3	0.437007	1.65884e-05	0.00051831		ANKRD20A4	0.521041	0.000796336	0.0381136
IBTK	0.387308	3.00036e-07	1.22682e-05		TRPM7	0.389797	5.12976e-05	0.00147481		SEPT7	0.401644	1.14755e-06	5.0407e-05		GALNT1	0.436766	1.67877e-05	0.000520608		DAB1	0.520919	0.000798998	0.0380213
AREG	0.387135	3.04018e-07	1.24004e-05		FXR1	0.389729	5.14673e-05	0.00147712		DNAJC3	0.401454	1.16226e-06	5.0918e-05		SLC30A7	0.436492	1.70172e-05	0.000526737		HIST2H4B	0.52064	0.000805124	0.038203
GAS2L3	0.387025	3.06584e-07	1.24743e-05		UFSP2	0.389356	5.24017e-05	0.00149359		ACTR3	0.400811	1.2133e-06	5.3014e-05		PLK3	0.43636	1.7129e-05	0.000529208		UCHL3	0.520459	0.000809121	0.038283
NELL2	0.387	3.07159e-07	1.2467e-05		ATAD1	0.389103	5.30441e-05	0.00150156		STRN	0.400464	1.24171e-06	5.41122e-05		MAPRE1	0.435329	1.80236e-05	0.000552725		HMGCS1	0.51984	0.000822915	0.0388247
PMM2	0.386929	3.08833e-07	1.25043e-05		MAP3K2	0.388943	5.34533e-05	0.00150798		UBE2B	0.400342	1.25189e-06	5.42706e-05		BTRC	0.435216	1.81248e-05	0.000553775		RNF130	0.519714	0.000825752	0.0388479
TCEB1	0.386135	3.28039e-07	1.32173e-05		NUP58	0.388528	5.45301e-05	0.00153574		WIPF1	0.399639	1.31188e-06	5.65748e-05		SP4	0.435176	1.8161e-05	0.000552842		SIX4	0.519566	0.000829079	0.0388939
USP33	0.385965	3.32304e-07	1.33567e-05		CNOT6L	0.387781	5.65233e-05	0.0015758		SHOC2	0.399217	1.34922e-06	5.77339e-05		G2E3	0.434669	1.86196e-05	0.000563695		GSTCD	0.518782	0.000846972	0.0396211
YTHDF3	0.38594	3.32927e-07	1.33493e-05		IL5	0.387266	5.79345e-05	0.00159368		RGPD8	0.399208	1.34996e-06	5.76168e-05		IL1RN	0.434652	1.86359e-05	0.000563157		ARL5A	0.51876	0.000847475	0.0395329
ASCC3	0.385689	3.39332e-07	1.35406e-05		TAF9B	0.386931	5.88709e-05	0.00161675		SEC63	0.399089	1.36067e-06	5.79248e-05		MFAP1	0.434597	1.86861e-05	0.000563646		TYROBP	0.518547	0.000852401	0.039651
ZNF490	0.385545	3.43061e-07	1.36565e-05		CCDC174	0.386789	5.92723e-05	0.00162508		UBE2H	0.399077	1.36176e-06	5.78223e-05		CWC25	0.434107	1.9142e-05	0.00057322		METTL21A	0.518452	0.000854611	0.0396425
SAMSN1	0.385418	3.46372e-07	1.37552e-05		TCEB1	0.386788	5.92754e-05	0.00162248		LACE1	0.398819	1.38529e-06	5.8671e-05		RPS6KA5	0.433766	1.9465e-05	0.000577671		TUBA1A	0.518444	0.000854795	0.0395403
GOLPH3	0.385383	3.47286e-07	1.37585e-05		PAN3	0.386708	5.9502e-05	0.00162332		HMGCR	0.398563	1.40905e-06	5.95253e-05		RAP1A	0.433744	1.94868e-05	0.000577284		FAM198B	0.51811	0.000862566	0.0397886
SLK	0.385186	3.5251e-07	1.39321e-05		FNIP2	0.386475	6.01674e-05	0.00163877		RRP15	0.398382	1.426e-06	6.0088e-05		ADAM17	0.433378	1.98396e-05	0.000583558		CD40LG	0.518101	0.000862783	0.039688
IFNG	0.385173	3.52866e-07	1.3913e-05		LRRC8B	0.38632	6.06134e-05	0.00164821		GLA	0.398336	1.43041e-06	5.99684e-05		LDLR	0.433293	1.99228e-05	0.000583933		KCNH1	0.518029	0.000864471	0.0396555
TNPO1	0.384784	3.63394e-07	1.42602e-05		POLR1E	0.386023	6.14795e-05	0.00166356		AKIRIN1	0.398144	1.44869e-06	6.04291e-05		EGR2	0.433279	1.9936e-05	0.000583285		RRAD	0.517332	0.00088096	0.0401892
RAD21	0.384719	3.65176e-07	1.42963e-05		CNTD1	0.38503	6.44541e-05	0.00171601		PARPBP	0.397972	1.46527e-06	6.08141e-05		FXR1	0.433213	2.00011e-05	0.000584159		FXN	0.517009	0.000888696	0.04032
EXOC4	0.384562	3.69534e-07	1.44328e-05		STK24	0.384991	6.4575e-05	0.00171647		MAPK8	0.397225	1.5394e-06	6.35721e-05		CSDE1	0.433139	2.00731e-05	0.00058523		ODF3L1	0.516315	0.000905505	0.0409704
SNRPG	0.384486	3.7167e-07	1.4482e-05		DUSP10	0.384718	6.54174e-05	0.0017333		CCNI	0.396908	1.57194e-06	6.47545e-05		RGPD8	0.432526	2.06847e-05	0.000598844		S100A10	0.516143	0.000909728	0.0410493
OCLM	0.383824	3.90685e-07	1.5081e-05		XPR1	0.384602	6.57774e-05	0.00174005		CNOT6	0.396885	1.5743e-06	6.45305e-05		UBE2V1	0.432303	2.09114e-05	0.000603298		VPS41	0.515127	0.000934949	0.0420727
EPT1	0.383803	3.91306e-07	1.50698e-05		CCNC	0.384436	6.62978e-05	0.00174823		MON2	0.39617	1.65016e-06	6.69769e-05		MED31	0.432183	2.10349e-05	0.000605804		C15orf53	0.514974	0.000938798	0.0421314
MTMR2	0.383719	3.93795e-07	1.51305e-05		IL1A	0.384432	6.63115e-05	0.00174582		NUP58	0.396102	1.65753e-06	6.71118e-05		ATRX	0.431786	2.14466e-05	0.000614455		MEFV	0.514728	0.000945037	0.0422968
IFRD1	0.383686	3.94783e-07	1.51334e-05		LNPEP	0.384417	6.63592e-05	0.0017443		RNF20	0.395906	1.67906e-06	6.76527e-05		ZNF451	0.431292	2.19688e-05	0.000626167		PRH2	0.513436	0.000978329	0.0434347
CPSF2	0.383584	3.97824e-07	1.52147e-05		MAPK8	0.384399	6.64149e-05	0.001743		SPPL3	0.395777	1.69334e-06	6.80622e-05		TNKS	0.431218	2.20483e-05	0.000627353		UBE2D4	0.513295	0.000982045	0.0434831
BTBD9	0.38351	4.00049e-07	1.52645e-05		ZNF791	0.384324	6.66507e-05	0.00174642		HECA	0.395082	1.77238e-06	7.08953e-05		PAPOLG	0.430846	2.2451e-05	0.000636623		BICD1	0.513162	0.00098552	0.0435206
RRP15	0.383457	4.0164e-07	1.529e-05		TCP1	0.384263	6.68453e-05	0.00174599		MAP1LC3B	0.395044	1.77673e-06	7.08978e-05		MAN2A1	0.430369	2.29781e-05	0.000647139		UHRF1BP1	0.512402	0.00100572	0.0442946
SUCLA2	0.383193	4.09691e-07	1.55607e-05		CD2AP	0.384144	6.72218e-05	0.0017503		ST18	0.394964	1.78607e-06	7.10994e-05		NFE2L2	0.430271	2.30882e-05	0.000648036		NBEAL1	0.512343	0.00100731	0.0442468
MON2	0.382929	4.17913e-07	1.57646e-05		PSEN1	0.38392	6.79385e-05	0.00176619		VCPIP1	0.39494	1.7889e-06	7.08714e-05		PPP2CA	0.429903	2.35042e-05	0.000657483		MYO5A	0.512198	0.00101121	0.0443006
CCNI	0.382578	4.29078e-07	1.61123e-05		APPBP2	0.383842	6.81899e-05	0.00176717		BBS9	0.394927	1.79048e-06	7.07646e-05		BTBD9	0.429871	2.35403e-05	0.000657383		TUBA1C	0.511853	0.00102055	0.044592
TET2	0.382117	4.44161e-07	1.6641e-05		CRIPT	0.38383	6.82297e-05	0.00176544		BLM	0.394881	1.79587e-06	7.06404e-05		USP25	0.429721	2.37115e-05	0.000659938		H3F3B	0.510813	0.00104915	0.0457211
PUM2	0.381925	4.50601e-07	1.68441e-05		VPS26A	0.383793	6.83489e-05	0.00176577		UFM1	0.394444	1.84797e-06	7.21754e-05		UBXN2A	0.429511	2.39542e-05	0.000665573		PPIP5K2	0.510666	0.00105326	0.0457795
KATNA1	0.381765	4.56014e-07	1.69699e-05		RPS6KA5	0.383616	6.89238e-05	0.00177508		RPS6KC1	0.394314	1.86374e-06	7.26199e-05		MRPS22	0.429506	2.39608e-05	0.00066464		FAM46C	0.510419	0.00106018	0.0459596
MUC6	0.381622	4.60928e-07	1.70379e-05		RNMT	0.383562	6.91004e-05	0.00177687		ACBD3	0.393875	1.9179e-06	7.42066e-05		BICDL2	0.428834	2.47521e-05	0.000683157		MGST2	0.50999	0.00107231	0.0462432
MYO5A	0.381392	4.68905e-07	1.72942e-05		FER	0.383361	6.97607e-05	0.00178829		ARHGAP15	0.39364	1.94752e-06	7.5177e-05		MYO1E	0.428492	2.51644e-05	0.000692229		ZBTB8A	0.509905	0.00107472	0.0462267
MFAP1	0.381366	4.69812e-07	1.72891e-05		RCHY1	0.383023	7.08838e-05	0.0018059		PNP	0.393616	1.95068e-06	7.5124e-05		FER	0.428375	2.53073e-05	0.000693855		CD3D	0.50947	0.00108716	0.0466409
BLOC1S6	0.38116	4.77102e-07	1.74797e-05		MTUS1	0.382777	7.17102e-05	0.00182135		MAPRE1	0.393558	1.95801e-06	7.52313e-05		WTAP	0.428363	2.53224e-05	0.000693122		CWC27	0.509464	0.00108734	0.0465278
SLC10A7	0.380934	4.85238e-07	1.77385e-05		MRPL3	0.38276	7.177e-05	0.0018173		GOLPH3	0.393137	2.01253e-06	7.66151e-05		TLK2	0.428334	2.53575e-05	0.000692936		ETS2	0.509253	0.0010934	0.0466667
ORC4	0.3808	4.90109e-07	1.78771e-05		WIPF1	0.38275	7.18021e-05	0.00181533		FAM13B	0.393057	2.023e-06	7.68368e-05		PI4K2B	0.427745	2.60884e-05	0.000701338		CTTN	0.509009	0.00110047	0.0468478
C14orf28	0.380655	4.95432e-07	1.80315e-05		MAP1LC3B	0.382559	7.24523e-05	0.0018262		CRCP	0.393055	2.02328e-06	7.66715e-05		PSEN1	0.427618	2.62482e-05	0.00070449		GPD2	0.508844	0.00110527	0.0469315
EMP1	0.38037	5.06052e-07	1.83777e-05		GOLGA4	0.382129	7.39354e-05	0.0018523		PPP4R2	0.393025	2.02718e-06	7.66441e-05		PPP4R3B	0.427551	2.63325e-05	0.000705609		ANKRD27	0.508752	0.00110795	0.0469248
HOOK3	0.379837	5.2653e-07	1.90795e-05		PPP4R3B	0.382124	7.39538e-05	0.00184996		STAU2	0.392775	2.06051e-06	7.77268e-05		RNF168	0.427482	2.64206e-05	0.000705686		DNAJB9	0.508435	0.00111726	0.0471987
SND1	0.379463	5.41388e-07	1.949e-05		TRBV15	0.381772	7.51897e-05	0.00187239		UBE3C	0.39254	2.09216e-06	7.87412e-05		PPIL4	0.427379	2.65525e-05	0.000706929		SCAMP1	0.507723	0.00113837	0.0478463
EHBP1	0.378939	5.62864e-07	2.01754e-05		TFRC	0.381691	7.54736e-05	0.00187664		C14orf28	0.392424	2.10804e-06	7.91592e-05		SP3	0.427268	2.66944e-05	0.000709566		FP325331.1	0.507382	0.00114862	0.0481549
ANTXR2	0.378755	5.70562e-07	2.04071e-05		CYP2S1	0.381686	7.54925e-05	0.0018743		HACE1	0.39211	2.15147e-06	8.06071e-05		FAM46C	0.427182	2.68042e-05	0.000710203		ZNF490	0.507122	0.0011565	0.0483626
TMEM9B	0.378586	5.7776e-07	2.05757e-05		C9orf47	0.381374	7.66094e-05	0.00189351		CWC25	0.392044	2.16072e-06	8.07708e-05		CRLF2	0.427168	2.68224e-05	0.00070955		GADD45A	0.506889	0.00116358	0.0485362
LYSMD3	0.378204	5.94327e-07	2.11203e-05		CSDE1	0.381126	7.75035e-05	0.00190707		AC004158.1	0.391163	2.28755e-06	8.51278e-05		SRSF6	0.426778	2.73307e-05	0.000718406		CD3E	0.505797	0.00119733	0.0498184
GPR84	0.377887	6.08433e-07	2.15753e-05		CUL2	0.381062	7.77381e-05	0.00191		EIF4A3	0.39054	2.38161e-06	8.82316e-05		ORC2	0.426748	2.73696e-05	0.00071829		IGFBP3	0.505735	0.00119928	0.0497746
PIM2	0.377859	6.09658e-07	2.15725e-05		ZNF571	0.380589	7.9482e-05	0.00193847		SAMSN1	0.38972	2.51079e-06	9.23972e-05		CCPG1	0.426745	2.73734e-05	0.000717253		MRPL30	0.50558	0.00120415	0.0498519
RAD23B	0.377728	6.15618e-07	2.17369e-05		RTCA	0.380497	7.98265e-05	0.00194401		KDM4A	0.389569	2.53544e-06	9.30972e-05		AMD1	0.426116	2.82126e-05	0.000735748		CES1	0.504919	0.00122508	0.0503409
GNAI3	0.377412	6.30135e-07	2.22022e-05		SLC22A15	0.380209	8.09071e-05	0.00196743		EDEM1	0.389496	2.54726e-06	9.33244e-05		ZNF24	0.426109	2.82217e-05	0.00073483		UBE2L5P	0.504285	0.00124551	0.0509274
MAPK6	0.377276	6.36478e-07	2.23781e-05		RAPGEF5	0.380193	8.097e-05	0.0019632		ZBTB49	0.389397	2.56368e-06	9.37188e-05		SRGAP2C	0.426082	2.82579e-05	0.000734616		UEVLD	0.503419	0.00127382	0.051957
NRBF2	0.376763	6.60983e-07	2.31414e-05		NAA25	0.379835	8.23374e-05	0.00198762		SLC30A9	0.389392	2.5644e-06	9.35384e-05		RP11-437B10.1	0.42605	2.8301e-05	0.000734585		C6orf10	0.503338	0.00127653	0.0519393
BCL2A1	0.376368	6.80467e-07	2.37232e-05		CMTR2	0.379648	8.3059e-05	0.00199921		CDC42SE2	0.389309	2.57811e-06	9.3832e-05		CUL2	0.425864	2.85548e-05	0.000738856		FOXJ1	0.503121	0.00128371	0.0521035
RNF168	0.376124	6.92774e-07	2.41016e-05		GALNT1	0.37937	8.41449e-05	0.00201656		CCDC174	0.389142	2.60591e-06	9.44285e-05		EFR3A	0.425787	2.86606e-05	0.000739283		CYSLTR2	0.502732	0.00129673	0.0525034
MPZL3	0.37576	7.11524e-07	2.46503e-05		EGR2	0.3793	8.44171e-05	0.00202015		GTF2F2	0.389127	2.60844e-06	9.43139e-05		SLC41A1	0.425724	2.87466e-05	0.000739198		SLC52A1	0.502661	0.00129913	0.0524722
DYNC1LI1	0.37528	7.37013e-07	2.53215e-05		BACH1	0.379145	8.50326e-05	0.00203195		YPEL5	0.389016	2.62725e-06	9.4787e-05		MTMR6	0.425477	2.90884e-05	0.000746829		STXBP4	0.502474	0.00130543	0.0525982
MAPRE1	0.37526	7.38103e-07	2.53064e-05		GDAP2	0.379048	8.54167e-05	0.00203819		VHLL	0.388632	2.69269e-06	9.6937e-05		KCMF1	0.425405	2.91897e-05	0.000748269		GRIP1	0.502331	0.00131027	0.0526653
USP31	0.37509	7.47305e-07	2.5569e-05		BTBD18	0.378897	8.60217e-05	0.00204379		GNG2	0.388432	2.72747e-06	9.79759e-05		RANBP2	0.425026	2.97223e-05	0.000760743		C16orf62	0.502277	0.00131208	0.0526102
P4HA1	0.374911	7.57163e-07	2.58528e-05		HUS1	0.378896	8.60255e-05	0.00204095		KIF3A	0.388304	2.75004e-06	9.8573e-05		MARCH5	0.424869	2.99468e-05	0.000764127		MSX1	0.502211	0.00131431	0.0525726
GFI1	0.374612	7.73934e-07	2.63711e-05		RP11-437B10.1	0.37857	8.73414e-05	0.00206036		ATG5	0.387647	2.86805e-06	0.000102581		KIF5B	0.424704	3.01828e-05	0.000765432		CRIPT	0.501775	0.00132923	0.053041
FAM126B	0.374418	7.84963e-07	2.6692e-05		CHMP2B	0.37854	8.74631e-05	0.0020603		IL1R1	0.387508	2.89372e-06	0.000103276		NAA25	0.424456	3.05428e-05	0.000773378		MCF2L2	0.501398	0.0013422	0.05343
TMOD3	0.374394	7.8635e-07	2.66298e-05		SEC24B	0.378371	8.81504e-05	0.00207354		AASDHPPT	0.387437	2.90683e-06	0.000103521		NBEA	0.424171	3.096e-05	0.000779175		ABCA9	0.501335	0.00134439	0.0533888
RP11-402G3.5	0.374282	7.92762e-07	2.67921e-05		BTRC	0.378331	8.83179e-05	0.00207453		NPIPA7	0.387091	2.97182e-06	0.000105608		TNFSF9	0.424097	3.10692e-05	0.000780738		HIST2H2BE	0.501254	0.00134721	0.0533727
PDS5B	0.374231	7.95733e-07	2.68378e-05		TOX4	0.378219	8.87769e-05	0.00207941		NEK1	0.386847	3.01843e-06	0.000106806		DNAJB4	0.423976	3.12484e-05	0.000784051		NFKBIA	0.500608	0.00136982	0.0541391
MTF2	0.373951	8.12152e-07	2.73359e-05		MRPS18C	0.377585	9.14324e-05	0.00213257		LRRTM2	0.386665	3.05379e-06	0.000107597		CD55	0.423927	3.13223e-05	0.000784716		ZBTB48	0.500601	0.00137005	0.0540191
NPIPB5	0.373676	8.28623e-07	2.77773e-05		BCLAF1	0.377318	9.25709e-05	0.00215608		HSPA13	0.386346	3.11645e-06	0.000109572		RP11-463D19.2	0.423838	3.14545e-05	0.000786838		OSR2	0.500561	0.00137145	0.0539461
USP46	0.373211	8.5709e-07	2.86736e-05		UBXN2A	0.377294	9.26716e-05	0.00215237		ARF4	0.38632	3.12163e-06	0.000109522		CSNK1A1	0.423723	3.16273e-05	0.00078641		ST7	0.499266	0.00141785	0.0555072
CNST	0.37301	8.69756e-07	2.90386e-05		BICDL2	0.377264	9.28e-05	0.00215234		DYNC1LI1	0.386121	3.16141e-06	0.000110449		PIK3C3	0.423719	3.16336e-05	0.000785387		SERPIND1	0.499246	0.00141857	0.0554045
CPSF6	0.372871	8.78566e-07	2.92738e-05		ARHGAP15	0.37711	9.34658e-05	0.00216172		NAA25	0.386091	3.16748e-06	0.000110428		SGPP1	0.423348	3.2196e-05	0.0007934		SPATA4	0.499108	0.00142359	0.0554699
SRGAP2B	0.372827	8.81361e-07	2.92492e-05		RAB11FIP1	0.377091	9.35489e-05	0.00216063		HOOK3	0.385805	3.22553e-06	0.000111981		SENP6	0.423318	3.22418e-05	0.000793349		AREG	0.498989	0.00142795	0.055509
FAM13B	0.372658	8.92276e-07	2.95522e-05		HSBP1	0.377076	9.36117e-05	0.00215606		SLC2A3	0.385774	3.23197e-06	0.000111969		PLAA	0.423028	3.26891e-05	0.000798423		C20orf194	0.498913	0.00143071	0.0554861
PTPN11	0.372533	9.00367e-07	2.97606e-05		HS2ST1	0.376698	9.52682e-05	0.00217606		RDX	0.385049	3.38421e-06	0.000116755		EXOC5	0.423022	3.26983e-05	0.000797473		C9orf3	0.498544	0.0014443	0.0558824
SH3D19	0.372321	9.14336e-07	3.01022e-05		RP11-668G10.2	0.376548	9.59318e-05	0.0021882		CALM1	0.384969	3.40133e-06	0.000117102		HSBP1	0.422879	3.29216e-05	0.000801738		RCVRN	0.498107	0.00146049	0.0563771
ZNRF2	0.372302	9.15627e-07	3.00849e-05		CAPN7	0.3763	9.70343e-05	0.00220424		NDFIP1	0.384719	3.45567e-06	0.000118726		NPIPB4	0.422618	3.33306e-05	0.000810507		ATXN10	0.498022	0.00146369	0.0563691
CXCL8	0.372188	9.2317e-07	3.02128e-05		PLEKHA3	0.376162	9.76579e-05	0.00221233		CMTR2	0.384528	3.49771e-06	0.000119921		ANGPTL7	0.422086	3.41812e-05	0.000826337		ATL3	0.497994	0.00146473	0.0562781
N4BP1	0.372125	9.27436e-07	3.02926e-05		AGO3	0.376146	9.77286e-05	0.00221091		GSTCD	0.383838	3.65384e-06	0.000124246		ETF1	0.421708	3.4799e-05	0.000837604		TIPIN	0.497931	0.0014671	0.0562387
FBXO30	0.371742	9.53502e-07	3.10827e-05		FOXE1	0.375997	9.84022e-05	0.00222008		RBM28	0.383672	3.69225e-06	0.000125294		FYTTD1	0.421603	3.4971e-05	0.000840522		FAM53C	0.497484	0.00148393	0.0567524
ZBTB49	0.371521	9.68862e-07	3.15213e-05		TNKS	0.375972	9.85171e-05	0.00221965		PIP5K1A	0.383653	3.69677e-06	0.000125191		RBM23	0.421588	3.49966e-05	0.000839918		NPIPB4	0.4973	0.0014909	0.0568879
EDEM1	0.371243	9.88511e-07	3.20347e-05		GPBP1	0.375886	9.89062e-05	0.00222237		WAPL	0.38343	3.74903e-06	0.000126444		SPAG9	0.42147	3.5192e-05	0.000843387		TNFAIP2	0.496113	0.00153658	0.0582282
AC010287.1	0.370903	1.01313e-06	3.27684e-05		PHC3	0.37561	0.000100174	0.0022387		OAT	0.383377	3.76168e-06	0.000126613		RNF11	0.421454	3.52183e-05	0.000841581		RC3H1	0.495188	0.00157302	0.0594732
MAB21L2	0.370566	1.03801e-06	3.34426e-05		LRCH3	0.375607	0.000100191	0.00223305		PPP2CA	0.383186	3.80709e-06	0.000127881		UBQLN1	0.421384	3.53358e-05	0.000843172		ERCC6	0.494649	0.00159461	0.0600155
TCEA1	0.370324	1.05632e-06	3.39663e-05		PPP4R2	0.375329	0.00010148	0.00224967		MTMR2	0.383138	3.81878e-06	0.000128014		RAB5A	0.421325	3.54329e-05	0.000844272		RWDD4	0.494093	0.00161716	0.0607262
DNA2	0.370187	1.06676e-06	3.42354e-05		RBM23	0.375051	0.00010279	0.00226961		DNAJC25	0.383115	3.82419e-06	0.000127937		HBEGF	0.420936	3.60907e-05	0.000855024		DISC1	0.49392	0.00162424	0.0608538
CWC25	0.370148	1.0698e-06	3.42666e-05		SPTLC1	0.374826	0.000103858	0.00228404		GAN	0.38291	3.87383e-06	0.000129336		RTCA	0.420548	3.67551e-05	0.000864581		SIGLEC7	0.49383	0.00162794	0.060855
USP12	0.370012	1.08031e-06	3.45365e-05		OTUD4	0.374756	0.000104193	0.00228838		FCAR	0.382704	3.92439e-06	0.000130498		MYO9A	0.420404	3.7006e-05	0.000869247		ARHGAP6	0.492874	0.0016676	0.0621969
GSR	0.369401	1.12879e-06	3.59478e-05		ERO1B	0.374554	0.000105163	0.00230662		RHOA	0.382674	3.93184e-06	0.000130483		HMGXB4	0.420148	3.7455e-05	0.000876066		SPTY2D1-AS1	0.492857	0.0016683	0.0620831
ATXN10	0.369249	1.14114e-06	3.62712e-05		CSNK1A1	0.374385	0.000105985	0.00232157		AC010287.1	0.382566	3.9587e-06	0.000130851		SIMC1	0.420139	3.74709e-05	0.000875201		CACNA1I	0.492778	0.00167161	0.0620671
SHOC2	0.369214	1.14401e-06	3.62232e-05		RUBCNL	0.374162	0.000107074	0.00233924		CHMP2B	0.382244	4.03961e-06	0.00013273		UGT8	0.420135	3.74771e-05	0.000874113		PLAUR	0.492528	0.00168215	0.0623185
RNF20	0.369193	1.14574e-06	3.61398e-05		PTX3	0.373885	0.000108441	0.00236598		PHF14	0.381925	4.12138e-06	0.000134881		PIK3C2A	0.419894	3.7904e-05	0.000881588		TRBV20-1	0.49244	0.00168589	0.0623178
BAZ1A	0.369168	1.14782e-06	3.61366e-05		VPS35	0.373848	0.000108626	0.00236691		SENP5	0.381854	4.13984e-06	0.000134952		PLA2G7	0.419365	3.88582e-05	0.000897477		EHBP1	0.492254	0.00169375	0.06233
MARCH7	0.369084	1.15473e-06	3.62852e-05		SENP2	0.373735	0.000109191	0.00237609		CLTC	0.381821	4.14831e-06	0.000134963		HIPK1	0.41935	3.88849e-05	0.000896844		SRGAP1	0.492157	0.00169788	0.0623434
LARP1B	0.368986	1.16293e-06	3.64048e-05		RAB30	0.373709	0.000109321	0.00237579		ZCCHC6	0.381509	4.23048e-06	0.000137366		RPGR	0.419295	3.89862e-05	0.000897929		MTDH	0.491871	0.0017101	0.0626531
MSX1	0.368924	1.16806e-06	3.64963e-05		G2E3	0.373442	0.000110669	0.00239565		ASCC3	0.381254	4.29847e-06	0.000139028		IL1A	0.419252	3.90638e-05	0.000897222		SPECC1L	0.49165	0.00171961	0.0628626
NEK1	0.368852	1.17415e-06	3.65486e-05		IGLV3-12	0.373299	0.000111394	0.00240194		DNAJA2	0.381229	4.30515e-06	0.000138973		TLK1	0.419151	3.92498e-05	0.000900245		ROR1	0.491523	0.0017251	0.0629243
CYP51A1	0.368812	1.1775e-06	3.65842e-05		CXCL1	0.37322	0.000111796	0.00240747		ARHGAP5	0.3811	4.34009e-06	0.000139829		RAB22A	0.419112	3.93211e-05	0.000900634		NYNRIN	0.490931	0.00175082	0.0634434
HACE1	0.368701	1.18688e-06	3.68066e-05		RIOK2	0.373214	0.000111825	0.00240496		MAB21L2	0.380782	4.42742e-06	0.000142089		ANP32E	0.419027	3.94789e-05	0.000900511		MT1X	0.490912	0.00175166	0.0633352
MLH1	0.368406	1.21219e-06	3.75214e-05		NF2	0.372618	0.000114917	0.00246506		TRMT1L	0.38047	4.51465e-06	0.000144329		GPBP1	0.418808	3.98867e-05	0.000906068		CASK	0.490907	0.00175185	0.0632041
KPNA4	0.368229	1.22771e-06	3.79306e-05		RNF168	0.372505	0.000115508	0.00246815		NRAS	0.380257	4.57508e-06	0.000145979		CWF19L2	0.418801	3.98993e-05	0.000905114		APOO	0.490842	0.00175472	0.0631699
TMEM33	0.368168	1.23301e-06	3.79528e-05		MZT1	0.372176	0.000117254	0.00249901		API5	0.380242	4.57923e-06	0.000145551		RAB8B	0.418633	4.02139e-05	0.000911002		IQSEC3	0.49081	0.00175612	0.0630831
CNOT6	0.368109	1.23829e-06	3.80447e-05		IPO7	0.371952	0.000118458	0.00252143		INTS2	0.380201	4.59094e-06	0.000145644		PRPF38A	0.418557	4.03569e-05	0.000910505		RNGTT	0.490015	0.00179131	0.0642079
RIF1	0.368036	1.24474e-06	3.8172e-05		MIGA1	0.371872	0.000118892	0.00252416		FAM174A	0.379956	4.6616e-06	0.000147602		GDAP2	0.417948	4.15232e-05	0.000929223		IRS2	0.489913	0.00179586	0.0642322
EIF1AX	0.36799	1.2488e-06	3.82257e-05		DNAJB4	0.371859	0.000118959	0.00252235		RIF1	0.379713	4.73294e-06	0.000149291		ELP2	0.417896	4.16243e-05	0.000927724		GPR84	0.489208	0.00182768	0.0649493
NF2	0.367902	1.25672e-06	3.83972e-05		SERINC3	0.371334	0.000121835	0.00257346		RP11-347C12.1	0.379381	4.83177e-06	0.000152118		RIOK2	0.417796	4.18191e-05	0.000928317		SPDYE5	0.489132	0.00183112	0.0649323
AP4S1	0.367685	1.27634e-06	3.88533e-05		SREK1	0.371189	0.000122645	0.00258069		SND1	0.379368	4.83557e-06	0.000151949		USP9X	0.417514	4.23723e-05	0.000939338		C12orf42	0.488811	0.00184575	0.0653113
ZBTB10	0.367329	1.30921e-06	3.97078e-05		RP11-463D19.2	0.37093	0.000124092	0.00260451		TOX4	0.37905	4.93225e-06	0.000154693		CACUL1	0.417209	4.29791e-05	0.000948978		SUCLG2	0.488519	0.00185919	0.0656463
SMARCC1	0.367115	1.32927e-06	4.00961e-05		SENP6	0.370893	0.000124303	0.00260235		ZDHHC17	0.379023	4.94062e-06	0.000154663		GLS	0.417098	4.32018e-05	0.000950095		STAM2	0.488332	0.00186783	0.0656714
GNA13	0.366752	1.36408e-06	4.09967e-05		ADAM10	0.370768	0.000125008	0.00261052		C3orf58	0.379	4.94746e-06	0.000154585		PIGY	0.416657	4.40992e-05	0.000967263		C9orf84	0.48827	0.00187074	0.0656346
TOX4	0.366563	1.38258e-06	4.14024e-05		UBE2D1	0.37073	0.000125224	0.00260844		APAF1	0.37835	5.15131e-06	0.000160349		STK4	0.416492	4.44375e-05	0.000973392		RFFL	0.488042	0.00188134	0.0658668
TADA2A	0.366398	1.39886e-06	4.1739e-05		NOL9	0.370659	0.000125628	0.00261358		CCNYL1	0.378097	5.23289e-06	0.000162583		AFF4	0.416185	4.50776e-05	0.000983512		CD300E	0.487958	0.00188525	0.0658643
PRPF18	0.366395	1.39918e-06	4.16734e-05		GOSR1	0.370642	0.000125725	0.00260903		ZBTB10	0.377901	5.29673e-06	0.000164258		PDK1	0.416179	4.50892e-05	0.00098247		SQRDL	0.487447	0.00190922	0.0665613
DNAJA1	0.366363	1.40242e-06	4.16948e-05		SGPP1	0.370582	0.00012607	0.00261291		XPO1	0.377802	5.32938e-06	0.000164962		RAB21	0.415415	4.67164e-05	0.00100864		RGS9BP	0.487279	0.00191719	0.0666989
SLC38A2	0.366181	1.42065e-06	4.21613e-05		RP11-347C12.1	0.370573	0.00012612	0.00261069		ZNF684	0.377702	5.36257e-06	0.000165371		TTC19	0.415331	4.68984e-05	0.00100993		KAZN	0.487214	0.00192026	0.0666658
PDK1	0.36603	1.43591e-06	4.25379e-05		RGPD8	0.370472	0.000126699	0.00261613		XXbac-BPG181M17.5	0.377216	5.52591e-06	0.000169776		SLC35A3	0.415225	4.71284e-05	0.00101357		KIAA0430	0.487103	0.00192555	0.0667093
CNOT7	0.365799	1.45967e-06	4.30108e-05		PAPOLG	0.370462	0.000126756	0.00261405		RMND5A	0.377189	5.5351e-06	0.000169743		UBE2D1	0.415163	4.72641e-05	0.00101517		RGS1	0.487024	0.0019293	0.0666999
PPP2CA	0.365565	1.48406e-06	4.34974e-05		USP48	0.370392	0.000127159	0.00261584		FBXL2	0.377106	5.56388e-06	0.00017031		TMEM87A	0.415102	4.73978e-05	0.00101672		ARL5B	0.486825	0.00193883	0.0668896
STRN	0.365373	1.50439e-06	4.40152e-05		PCNP	0.370117	0.000128756	0.00264214		NASP	0.376801	5.6696e-06	0.000172589		GOSR1	0.414932	4.77729e-05	0.00102344		ZMYM1	0.486727	0.00194348	0.066772
HSPA13	0.36531	1.51111e-06	4.4134e-05		TLK1	0.370082	0.000128957	0.00264298		DNAJB1	0.376733	5.69344e-06	0.000172997		METTL16	0.414649	4.84031e-05	0.00103426		GCFC2	0.486709	0.00194436	0.0666637
CYP1B1	0.365139	1.5296e-06	4.45953e-05		SELT	0.369988	0.000129509	0.002651		USP7	0.376415	5.80604e-06	0.000176095		MZT1	0.414556	4.86098e-05	0.00103601		CD14	0.486511	0.00195389	0.0668522
SEC14L2	0.364846	1.5616e-06	4.53686e-05		SPDYE5	0.369969	0.000129621	0.00264676		VPS13C	0.376154	5.90037e-06	0.000178629		KMT2C	0.414411	4.89365e-05	0.00104163		NECAB1	0.486487	0.00195503	0.0667532
METTL15	0.364831	1.56323e-06	4.53363e-05		RNF111	0.369882	0.000130129	0.00265386		IDH3A	0.376127	5.90988e-06	0.000178591		DERL1	0.414003	4.98675e-05	0.00105602		ARHGEF40	0.48626	0.00196604	0.066991
SLC12A2	0.36478	1.56892e-06	4.54218e-05		CALM1	0.369724	0.000131065	0.00266638		CCDC186	0.375958	5.97167e-06	0.000179802		ERO1B	0.413926	5.00448e-05	0.00105842		SMARCA1	0.486089	0.00197434	0.0671357
NOL10	0.364356	1.61662e-06	4.67213e-05		HMGXB4	0.369113	0.000134732	0.00273091		IL1RAP	0.37579	6.03378e-06	0.000181342		RP11-668G10.2	0.413852	5.02163e-05	0.00106069		MLYCD	0.485204	0.00201778	0.0680538
SNX27	0.364181	1.63674e-06	4.72201e-05		GAB2	0.369083	0.000134917	0.00272799		MTM1	0.375611	6.10057e-06	0.000183017		DYRK1A	0.413758	5.04332e-05	0.00106121		MUC5B	0.485022	0.00202682	0.0682198
ETV3	0.363561	1.70982e-06	4.92427e-05		COQ10B	0.368948	0.000135739	0.00274126		FAM210A	0.375596	6.10635e-06	0.000182859		F3	0.413481	5.10827e-05	0.00107215		NDFIP2	0.484145	0.00207088	0.0691406
NOL9	0.363452	1.72292e-06	4.9534e-05		CRLF3	0.368749	0.000136962	0.00275924		SRGAP2B	0.375553	6.12226e-06	0.000183005		CSNK2A2	0.413078	5.20388e-05	0.00108671		MYCL	0.483715	0.00209279	0.0695915
DUSP4	0.363408	1.72831e-06	4.96028e-05		ASPHD1	0.368494	0.000138548	0.00278104		RNF168	0.375264	6.23199e-06	0.000185949		TM2D3	0.4129	5.2467e-05	0.00109427		FAM222B	0.483344	0.00211185	0.0699445
SPTY2D1	0.363383	1.73136e-06	4.96044e-05		PPP3CA	0.368253	0.000140056	0.0028045		PPP3CB	0.375091	6.29849e-06	0.000187595		NRBF2	0.412868	5.25425e-05	0.00109447		NPIPB5	0.483116	0.00212365	0.0701948
RASGRF2	0.363301	1.74137e-06	4.98051e-05		SLC35A3	0.368252	0.000140068	0.00280136		DNA2	0.374913	6.36793e-06	0.000188984		CD93	0.412863	5.2555e-05	0.00109336		NEK5	0.482709	0.00214486	0.0706141
QPCT	0.363163	1.75839e-06	5.01187e-05		GLS	0.368207	0.000140348	0.00280357		DNAJA1	0.374596	6.49285e-06	0.000192346		CRLF3	0.412857	5.25689e-05	0.00109227		JUN	0.48252	0.00215472	0.0707979
AEBP2	0.363142	1.76089e-06	5.01036e-05		CXCL2	0.36809	0.000141089	0.00280147		METAP2	0.374545	6.51317e-06	0.000192604		TMEM39A	0.412804	5.26988e-05	0.00109223		CISD1	0.482448	0.00215854	0.0707831
WARS2	0.362835	1.79935e-06	5.11101e-05		IL1RAP	0.367695	0.000143618	0.00283808		MARCH7	0.374513	6.5257e-06	0.00019263		DYNC1LI1	0.412061	5.45264e-05	0.00112169		HSF2BP	0.482154	0.00217402	0.0711496
LATS1	0.362629	1.82554e-06	5.16768e-05		TMEM126A	0.367577	0.00014438	0.00284974		ORC4	0.374489	6.53521e-06	0.000192568		NAA50	0.411994	5.46951e-05	0.00111959		MEGF10	0.48207	0.00217849	0.0711556
LACE1	0.362354	1.86107e-06	5.25928e-05		TMEM87A	0.367561	0.000144487	0.00284846		LARP4B	0.37434	6.59541e-06	0.000193996		FAF1	0.411953	5.47973e-05	0.0011203		TMEM55A	0.481828	0.00219134	0.0714341
OTUD3	0.362226	1.87788e-06	5.29772e-05		PHLDA1	0.367538	0.000144631	0.00284791		RBBP8	0.374334	6.59777e-06	0.000193722		DHX40	0.411909	5.49065e-05	0.00112115		TMPRSS15	0.481824	0.00219158	0.0713018
PPP1CC	0.361984	1.91002e-06	5.37923e-05		DOCK10	0.367397	0.00014555	0.00285243		RIOK2	0.374254	6.63017e-06	0.000194328		PPIP5K2	0.411531	5.58659e-05	0.00113933		IGLV3-12	0.481549	0.00220629	0.0716395
CLTC	0.361795	1.93539e-06	5.43223e-05		SGMS1	0.367172	0.000147031	0.00287806		LATS1	0.373765	6.83128e-06	0.000199517		TFDP2	0.411526	5.58796e-05	0.00113821		MRGPRX4	0.481451	0.00221153	0.0716692
IL1RAP	0.361708	1.94727e-06	5.45631e-05		ZBTB21	0.367005	0.000148133	0.0028962		MAPRE2	0.373742	6.84101e-06	0.000199449		COPB1	0.411061	5.70802e-05	0.00115697		CPEB1	0.481207	0.00222464	0.0719533
CCNK	0.361238	2.01234e-06	5.62912e-05		ZNF165	0.366698	0.000150185	0.00292251		METTL15	0.373574	6.91164e-06	0.000201154		USP12	0.411045	5.71232e-05	0.00115502		NUMB	0.481049	0.00223321	0.0720897
FAF1	0.361207	2.01666e-06	5.63167e-05		TNFAIP2	0.36669	0.000150237	0.0029201		CNOT2	0.37334	7.01085e-06	0.000203684		TNKS2	0.410837	5.76673e-05	0.00116176		SNX27	0.48064	0.00225549	0.0723854
FKBP7	0.360989	2.04754e-06	5.7083e-05		ARFGEF1	0.366636	0.000150604	0.0029238		GOSR1	0.3728	7.24531e-06	0.000210127		ZNF791	0.410515	5.85228e-05	0.00117471		PHF14	0.479952	0.00229334	0.0733161
FNDC3B	0.3609	2.06038e-06	5.73445e-05		BLOC1S6	0.366404	0.000152177	0.00294743		CEP83	0.372798	7.24641e-06	0.000209791		C15orf48	0.410441	5.87205e-05	0.00117583		SLC1A3	0.479897	0.00229641	0.0732726
RHOA	0.36063	2.09952e-06	5.83358e-05		PDCD4	0.366399	0.000152211	0.00294464		USP31	0.372796	7.24709e-06	0.000209445		TCEB1	0.410437	5.87308e-05	0.00117462		NELL2	0.479802	0.00230169	0.0733001
RGS1	0.360563	2.1093e-06	5.85092e-05		COPS4	0.366229	0.00015337	0.00296015		XRN1	0.372714	7.28359e-06	0.000210133		KMT5B	0.410424	5.87651e-05	0.00117388		DRP2	0.479789	0.0023024	0.073182
CARNMT1	0.360561	2.10963e-06	5.84205e-05		ANKHD1	0.366068	0.000154478	0.00297805		ZNF273	0.372698	7.29081e-06	0.000209975		CALM1	0.410402	5.88236e-05	0.00117364		ZNF66	0.479256	0.00233227	0.0739893
KHDRBS1	0.360425	2.12975e-06	5.86832e-05		RRN3	0.365865	0.000155889	0.00299828		GBE1	0.372697	7.29112e-06	0.00020962		CXCL2	0.40971	6.07083e-05	0.00120688		CRHR2	0.478971	0.00234834	0.0743567
RCOR1	0.360424	2.12992e-06	5.85905e-05		CACUL1	0.365833	0.000156106	0.00299898		NDUFA5	0.372148	7.53879e-06	0.00021599		PHLDA1	0.40941	6.15408e-05	0.0012205		FCER1G	0.478963	0.00234878	0.0742285
TGFBR1	0.36037	2.1379e-06	5.87125e-05		F3	0.365675	0.000157216	0.00301331		IBTK	0.371654	7.7682e-06	0.000222179		PRKAR1A	0.409222	6.20695e-05	0.00122804		ZRANB3	0.478825	0.00235662	0.0741932
DUSP2	0.360308	2.14708e-06	5.8867e-05		BTD	0.365076	0.000161473	0.00307709		SUPT4H1	0.371624	7.7825e-06	0.000222204		ZNF184	0.409114	6.23769e-05	0.00123265		MBNL3	0.478733	0.00236184	0.0742165
AKIRIN1	0.360245	2.15651e-06	5.90278e-05		RAB22A	0.365064	0.000161553	0.00307508		MDM2	0.371336	7.91971e-06	0.000224958		CDYL	0.408956	6.28245e-05	0.00123854		GMPS	0.478686	0.00236454	0.0741606
LCORL	0.360091	2.17983e-06	5.95676e-05		PSMA1	0.365045	0.000161692	0.00307419		ZNRF2	0.371219	7.97602e-06	0.000225783		NOS1	0.408609	6.38207e-05	0.00125519		ASIC1	0.478022	0.00240264	0.0750711
CHMP2B	0.359977	2.19715e-06	5.99421e-05		ADSS	0.365014	0.000161917	0.00307495		NPIPB5	0.371182	7.99377e-06	0.000225899		FBXL20	0.408142	6.51854e-05	0.00127748		SLC35D2	0.477951	0.00240672	0.075057
RDX	0.359536	2.2656e-06	6.16064e-05		PPIL4	0.364991	0.00016208	0.00307099		PPP6C	0.370721	8.21966e-06	0.000231887		SEC22C	0.408015	6.55636e-05	0.00128186		CACHD1	0.477741	0.00241891	0.0752954
GNL3L	0.359461	2.27746e-06	6.17264e-05		KMT5B	0.364957	0.000162332	0.00307225		LARP1B	0.370601	8.27993e-06	0.000232794		CTNNB1	0.407862	6.60191e-05	0.00128772		CDKAL1	0.477517	0.00243196	0.0755596
SGMS1	0.359456	2.27811e-06	6.1643e-05		EFR3A	0.364717	0.000164069	0.00309451		CSPP1	0.370563	8.29866e-06	0.000232925		IL20RB	0.407846	6.60659e-05	0.00128712		ACVR1C	0.477064	0.00245851	0.0760989
CNTD1	0.359432	2.28197e-06	6.16467e-05		C15orf48	0.364654	0.000164532	0.00309619		AP4S1	0.370105	8.53162e-06	0.000238655		NAA15	0.407743	6.63736e-05	0.00129008		P2RY13	0.476828	0.00247247	0.076246
CALU	0.358957	2.35849e-06	6.36102e-05		TRAPPC2B	0.364521	0.000165508	0.00311103		BNIP2	0.369703	8.74081e-06	0.000244094		ZBED6	0.407673	6.65847e-05	0.00129266		NME8	0.475869	0.00252988	0.0778714
WAPL	0.358888	2.36973e-06	6.38094e-05		RLIM	0.36452	0.000165513	0.0031076		KIAA1551	0.369647	8.77053e-06	0.000244101		DDX21	0.407635	6.66997e-05	0.00129338		DTWD2	0.47551	0.00255167	0.0783963
PPFIBP1	0.358884	2.37032e-06	6.37215e-05		HNRNPA3	0.364156	0.000168214	0.00314051		MYO1E	0.36959	8.80064e-06	0.000244528		RCOR3	0.407623	6.67361e-05	0.00129257		TMEM150B	0.475228	0.00256887	0.078633
ZNF506	0.35882	2.3809e-06	6.39024e-05		PIM2	0.364143	0.000168313	0.00313881		USP25	0.369414	8.89459e-06	0.000246724		GOLPH3	0.407431	6.73166e-05	0.00130077		RP11-108O10.8	0.475044	0.00258017	0.0788332
SLC39A11	0.358172	2.4902e-06	6.66198e-05		AC131097.4	0.363954	0.000169727	0.00315807		PPP6R3	0.369204	9.00771e-06	0.000249444		SGMS1	0.407395	6.74254e-05	0.00130136		STXBP5	0.474912	0.00258832	0.0789367
KLF10	0.358027	2.51517e-06	6.71793e-05		WTAP	0.363855	0.000170481	0.00316499		TRIM37	0.36912	9.05351e-06	0.000250294		YME1L1	0.407058	6.84601e-05	0.00131672		PARG	0.474817	0.00259416	0.0789694
RCHY1	0.358	2.51989e-06	6.70891e-05		FAM20B	0.363838	0.000170604	0.00316373		XKR9	0.368813	9.22225e-06	0.000254534		BTBD1	0.406578	6.99575e-05	0.00133776		MAFB	0.474695	0.00260174	0.0790547
PPP4R2	0.357975	2.52436e-06	6.71001e-05		PIK3C3	0.36377	0.000171121	0.00316976		HSP90AA1	0.368649	9.31315e-06	0.000256615		ZNF326	0.406498	7.02127e-05	0.00134109		LAPTM4B	0.474502	0.00261368	0.0792719
B3GNT2	0.357915	2.5347e-06	6.72671e-05		NFE2L2	0.363685	0.000171767	0.00317817		SIRT1	0.368644	9.31601e-06	0.000256268		AZIN1	0.40647	7.0301e-05	0.00134123		C8orf88	0.474486	0.00261471	0.0791582
ZNF451	0.357915	2.53472e-06	6.716e-05		RTN4	0.363548	0.000172816	0.00318335		ITCH	0.368528	9.38098e-06	0.000257627		RFWD2	0.406189	7.1194e-05	0.00135359		GNL3L	0.474342	0.00262366	0.0792843
EIF4A1	0.357837	2.54843e-06	6.74153e-05		CD55	0.363482	0.000173323	0.00318561		UQCRC2	0.367952	9.71106e-06	0.00026625		OCLM	0.406103	7.14705e-05	0.00135728		SYNJ2BP-COX16	0.474329	0.00262447	0.0791644
YWHAQ	0.357593	2.59182e-06	6.84538e-05		ZCCHC6	0.363439	0.000173654	0.00318461		PLEKHA3	0.367895	9.74454e-06	0.000266727		P2RY10	0.405889	7.21616e-05	0.00136727		LYZL4	0.474285	0.00262722	0.0791031
GSKIP	0.357171	2.66829e-06	7.02494e-05		THBS1	0.363365	0.000174219	0.00319145		PITPNA	0.367614	9.90942e-06	0.000269458		ABCB7	0.405859	7.22586e-05	0.00136754		TLR4	0.473798	0.00265783	0.0798795
SLC30A9	0.357086	2.68385e-06	7.04351e-05		KCMF1	0.363212	0.000175406	0.0032061		AUNIP	0.367581	9.92944e-06	0.00026956		ZNF571	0.40577	7.25494e-05	0.00137148		ERBIN	0.47373	0.0026621	0.079863
CASK	0.357079	2.68522e-06	7.03595e-05		ELP2	0.363149	0.000175898	0.00321155		SPPL2A	0.367576	9.93225e-06	0.000269195		MED17	0.405697	7.27883e-05	0.00137286		ABRACL	0.472959	0.00271119	0.0810419
DPY19L1	0.35695	2.70918e-06	7.08753e-05		LRBA	0.363142	0.000175947	0.0032089		RIT1	0.367359	1.00623e-05	0.000272274		TAF1D	0.405657	7.29181e-05	0.00137375		DLL1	0.472723	0.00272639	0.0813497
TNFAIP6	0.356444	2.80519e-06	7.29261e-05		MAPRE1	0.36313	0.00017604	0.00320354		TIGAR	0.367185	1.01673e-05	0.00027422		ZMYM4	0.405603	7.30957e-05	0.00137553		CTCF	0.472692	0.00272839	0.0812628
ZRANB3	0.356431	2.80761e-06	7.28747e-05		PLK3	0.362959	0.000177382	0.00322443		MKLN1	0.36716	1.01822e-05	0.000274174		TRMT6	0.405579	7.31754e-05	0.00137547		ASGR1	0.472581	0.00273558	0.0813306
RHBDD1	0.356236	2.84543e-06	7.37407e-05		ANXA1	0.362528	0.000180796	0.00327211		ATP13A3	0.367103	1.02173e-05	0.000274674		MAP2K4	0.405565	7.32217e-05	0.00137477		WDFY3	0.472506	0.00274046	0.0813298
SUB1	0.356234	2.84592e-06	7.35232e-05		DZANK1	0.362522	0.000180837	0.00326929		YLPM1	0.367069	1.02382e-05	0.000274344		KCNK13	0.405536	7.33172e-05	0.00137501		CD9	0.472238	0.00275787	0.0817001
KIAA1551	0.356225	2.84762e-06	7.34525e-05		RNF11	0.362422	0.000181641	0.00327666		MAPK6	0.36705	1.02495e-05	0.000274203		EIF4A1	0.405493	7.3458e-05	0.00137609		SRD5A3	0.471513	0.00280549	0.0829625
NRAS	0.356157	2.86092e-06	7.36809e-05		TMEM131	0.362416	0.000181686	0.00327391		LSMEM1	0.366599	1.05295e-05	0.000280787		AGFG1	0.405483	7.34921e-05	0.00137517		SOCS3	0.471335	0.00281731	0.0830153
ARL5B	0.356118	2.86866e-06	7.36511e-05		SSR3	0.362375	0.000182018	0.00327632		ANKRD13A	0.366547	1.05623e-05	0.000280758		ANXA1	0.405231	7.4326e-05	0.00138141		FAM71F2	0.471331	0.00281755	0.0828751
BRD2	0.356027	2.88671e-06	7.39998e-05		MBTPS2	0.362367	0.000182085	0.00327397		DPF1	0.366468	1.06119e-05	0.000281623		MRPL3	0.405135	7.46482e-05	0.00138585		LIN7C	0.471133	0.00283074	0.0831155
NAMPT	0.355902	2.91147e-06	7.45193e-05		TROVE2	0.362287	0.000182728	0.00327487		PLK2	0.366289	1.07258e-05	0.000284192		STK24	0.404997	7.51125e-05	0.0013929		LRCH3	0.470413	0.00287912	0.0843862
UBE2V1	0.355773	2.93743e-06	7.50678e-05		SARAF	0.361824	0.000186496	0.00331727		LNX2	0.36595	1.09444e-05	0.000288138		TFRC	0.404671	7.6216e-05	0.0014055		SLC9A4	0.470116	0.00289927	0.0848268
IL1RN	0.355706	2.95082e-06	7.50624e-05		ATP6V1E1	0.36171	0.000187435	0.00332683		IFRD1	0.365548	1.12096e-05	0.000293721		PHC3	0.404553	7.66186e-05	0.00141135		VANGL2	0.469998	0.00290729	0.0847618
COG5	0.355615	2.96939e-06	7.54189e-05		PPP2R3C	0.361637	0.000188039	0.00333041		MAN1A1	0.365531	1.12205e-05	0.00029354		ARFGEF1	0.404131	7.80793e-05	0.00143506		SIPA1L3	0.468718	0.00299581	0.0867319
SOS2	0.355478	2.99744e-06	7.60148e-05		CCPG1	0.361345	0.000190475	0.00336634		CD55	0.365209	1.14374e-05	0.000298272		ATP2C1	0.404075	7.82767e-05	0.00143551		TNIP3	0.468581	0.00300545	0.086859
KAT7	0.355233	3.04806e-06	7.71803e-05		MFAP1	0.360995	0.000193431	0.00341494		FAR1	0.365136	1.14871e-05	0.000299097		SERINC3	0.403986	7.85896e-05	0.00143489		MYO3A	0.468222	0.00303074	0.0874373
PTPN2	0.355147	3.06608e-06	7.73999e-05		PLAA	0.360903	0.000194216	0.00342151		TM9SF3	0.365093	1.15165e-05	0.000299393		DNAJB9	0.403552	8.01258e-05	0.00145332		FMO4	0.467621	0.00307354	0.0882111
SPPL3	0.354863	3.12616e-06	7.87964e-05		KDM4A	0.360778	0.000195285	0.00343668		BRD2	0.364653	1.18212e-05	0.000306831		AKIRIN2	0.403299	8.10371e-05	0.00146824		RBMS1	0.467544	0.00307907	0.088217
RIOK2	0.354704	3.16037e-06	7.95375e-05		SHTN1	0.360703	0.000195926	0.00344431		AFTPH	0.364486	1.19386e-05	0.00030891		ATAD2	0.403265	8.11586e-05	0.00146884		CXCR4	0.467525	0.00308049	0.0881051
NHS	0.354695	3.16221e-06	7.9463e-05		GPR107	0.360442	0.000198187	0.00347299		TDG	0.36422	1.21282e-05	0.000313329		SOCS4	0.403246	8.12277e-05	0.00146848		JAG1	0.467464	0.0030848	0.0879249
KIF3A	0.354683	3.16489e-06	7.94101e-05		OCLM	0.360437	0.000198223	0.00346996		PTPN22	0.364064	1.22404e-05	0.000315734		MSH3	0.403217	8.13308e-05	0.00146714		CPQ	0.467431	0.00308724	0.0878431
MAPRE2	0.354339	3.24011e-06	8.10517e-05		BRWD3	0.360408	0.000198478	0.00347075		NEDD1	0.363775	1.24519e-05	0.000320192		SLC22A15	0.403114	8.1707e-05	0.00147233		U51561.1	0.467373	0.00309136	0.0878096
MUC5B	0.354066	3.30093e-06	8.22007e-05		KLF6	0.360224	0.000200087	0.00349519		NCOA7	0.363764	1.24595e-05	0.000319891		IPO11	0.402853	8.2661e-05	0.00148628		COL5A3	0.467195	0.00310425	0.0880246
ACSL4	0.35396	3.32497e-06	8.25509e-05		AC006538.4	0.360086	0.000201304	0.00351275		GFPT1	0.363758	1.24642e-05	0.000319516		TAF2	0.402816	8.27996e-05	0.00148716		PIGY	0.46718	0.00310533	0.0879046
TDRD3	0.353926	3.33257e-06	8.26159e-05		XPO4	0.360078	0.000201371	0.00351022		CAND1	0.363734	1.24819e-05	0.000319475		PTX3	0.402682	8.32944e-05	0.00149281		ACO1	0.467179	0.00310538	0.0877561
CRCP	0.353919	3.33424e-06	8.25336e-05		TMEM263	0.359931	0.000202674	0.00352921		SLC25A16	0.363665	1.25328e-05	0.00031979		SP2	0.402577	8.36847e-05	0.00149656		TRAPPC2B	0.46686	0.00312853	0.0881097
LTN1	0.353503	3.42996e-06	8.465e-05		WARS2	0.35987	0.000203212	0.00353486		RBM27	0.363575	1.25993e-05	0.000320992		TRIM23	0.402467	8.40953e-05	0.00149905		SULT1B1	0.466241	0.00317387	0.0890836
FOPNL	0.353489	3.43331e-06	8.46065e-05		RAB8B	0.359764	0.000204157	0.00354015		ADSS	0.363497	1.26579e-05	0.00032199		UGCG	0.402433	8.42215e-05	0.00149969		ARHGAP44	0.466213	0.00317595	0.0889911
FNBP1	0.352787	3.60095e-06	8.84743e-05		GOLPH3	0.359374	0.000207673	0.00359359		DUSP4	0.363433	1.27055e-05	0.000322703		WIPF2	0.402416	8.42867e-05	0.00149923		SMC1B	0.466163	0.00317959	0.0889427
ZNF750	0.352637	3.63781e-06	8.91157e-05		SNX27	0.359357	0.000207824	0.0035887		ARHGAP11A	0.363173	1.29023e-05	0.0003272		FGFR1OP2	0.402341	8.45687e-05	0.00150264		INTS7	0.465655	0.00321727	0.0896937
CMTR2	0.352573	3.65376e-06	8.9374e-05		CTCF	0.359213	0.00020914	0.00360392		UHMK1	0.363041	1.30031e-05	0.000329252		KATNA1	0.40199	8.58976e-05	0.00151973		GNAT2	0.465613	0.00322043	0.0896308
UQCRC2	0.352354	3.70837e-06	9.05762e-05		P2RY10	0.359064	0.00021051	0.00361998		CNTD1	0.362933	1.30859e-05	0.000330844		FNIP2	0.401267	8.86963e-05	0.0015609		RBKS	0.465572	0.00322347	0.0895648
WDFY3	0.351494	3.93052e-06	9.55792e-05		CD164	0.358916	0.00021187	0.00363206		CLPX	0.3628	1.31889e-05	0.000332938		RYK	0.401191	8.89967e-05	0.00156453		AC105052.1	0.465531	0.00322654	0.0895001
SSR3	0.351375	3.96239e-06	9.6213e-05		USP12	0.358877	0.000212229	0.00363445		KHDRBS1	0.362796	1.31918e-05	0.000332506		STAM2	0.401095	8.93739e-05	0.00156452		METTL2A	0.465013	0.00326546	0.0904282
LYZ	0.351211	4.0066e-06	9.70019e-05		EPS15	0.358876	0.000212246	0.00363099		PEX13	0.362692	1.32734e-05	0.000333547		XPO4	0.400779	9.0633e-05	0.00158154		SND1	0.46492	0.0032725	0.0904718
METTL21A	0.351186	4.01335e-06	9.70235e-05		RPS6KA3	0.358853	0.000212457	0.00363085		POU5F2	0.362445	1.34675e-05	0.0003374		FNDC3B	0.400468	9.18873e-05	0.00160174		CSNK2A2	0.464808	0.00328099	0.0905553
GFPT1	0.351124	4.03001e-06	9.72842e-05		NAA50	0.358598	0.000214829	0.00366006		MCMBP	0.362443	1.34688e-05	0.000336922		SYN1	0.400377	9.22599e-05	0.00160486		TOB1	0.464638	0.00329392	0.090761
ALDH1A1	0.351113	4.03304e-06	9.72156e-05		ZMYM4	0.358391	0.000216782	0.00368196		SUB1	0.362438	1.34727e-05	0.000336512		USP14	0.40028	9.2653e-05	0.00161		CMTM4	0.464619	0.00329538	0.0906504
RACGAP1	0.35091	4.08864e-06	9.81274e-05		MTMR6	0.358378	0.000216902	0.00368023		CSNK2A3	0.362289	1.35916e-05	0.000338462		VEZT	0.400132	9.32622e-05	0.00161889		NRARP	0.464574	0.0032988	0.090594
ALG13	0.35091	4.08885e-06	9.79903e-05		FOSL2	0.358301	0.000217632	0.00368505		TXNRD1	0.362127	1.37213e-05	0.000340667		PPP3CA	0.400017	9.37351e-05	0.00162031		GFI1	0.464268	0.00332218	0.0909343
GSK3B	0.350842	4.10741e-06	9.8293e-05		IVNS1ABP	0.357976	0.000220733	0.00372614		CHUK	0.362052	1.37826e-05	0.000341676		CDKN2AIP	0.399902	9.42113e-05	0.00162515		ENOSF1	0.464139	0.00333208	0.0910549
TFRC	0.350773	4.12678e-06	9.86141e-05		XCL2	0.357964	0.00022085	0.00372432		B3GNT2	0.36177	1.40127e-05	0.000346861		KPNA1	0.399876	9.43208e-05	0.00162534		SLC22A15	0.463808	0.00335764	0.091602
SRGAP1	0.350731	4.13834e-06	9.87477e-05		RRM1	0.357953	0.000220956	0.00372231		NTN4	0.361423	1.43003e-05	0.000353453		CLDN19	0.399831	9.45073e-05	0.00162517		CHRNA5	0.463721	0.00336436	0.0914841
FAM210A	0.350661	4.15803e-06	9.90748e-05		ERVFRD-1	0.357673	0.000223664	0.00375646		YEATS4	0.361421	1.43021e-05	0.000352969		TMEM263	0.399813	9.45834e-05	0.00162479		MPP5	0.46278	0.00343804	0.0931816
RIT1	0.350652	4.16052e-06	9.89917e-05		DYNC1LI1	0.35763	0.000224081	0.00375585		RAB8B	0.361368	1.43468e-05	0.000353545		WAC	0.399808	9.46055e-05	0.00162349		MGA	0.461881	0.00350973	0.0948142
JAK2	0.350489	4.20635e-06	9.99385e-05		UGT8	0.357621	0.00022417	0.00375355		ACAP2	0.361141	1.45388e-05	0.000357215		ANKRD13C	0.399643	9.52964e-05	0.00163365		CCL20	0.461385	0.00354978	0.0957399
SRP54	0.350238	4.2782e-06	0.0001015		NCOR1	0.357494	0.00022541	0.00375911		MYADM	0.361054	1.46136e-05	0.000358521		KLF6	0.399372	9.64412e-05	0.00164646		PRSS46	0.461378	0.00355037	0.0956002
PPP3CB	0.349995	4.3486e-06	0.000103023		AZIN1	0.357328	0.00022704	0.00377868		FKBP1C	0.361013	1.46486e-05	0.000358847		BRWD3	0.399333	9.66055e-05	0.00164757		NEFL	0.460993	0.00358175	0.0962887
KLHL7	0.349844	4.39306e-06	0.000103927		TSPYL1	0.35728	0.000227518	0.00377525		SCAMP1	0.360991	1.46672e-05	0.000358772		PBRM1	0.39912	9.75153e-05	0.00165456		NUDCD1	0.460846	0.00359385	0.0964573
CCDC174	0.349816	4.40111e-06	0.000103969		IFNAR1	0.357229	0.000228014	0.00377591		TFRC	0.360897	1.47478e-05	0.000360213		EZR	0.398892	9.84983e-05	0.00166953		CTC-429P9.4	0.460713	0.00360474	0.0965929
LNX2	0.349457	4.50865e-06	0.000106358		MARCH5	0.357178	0.000228527	0.00377686		NUDT21	0.360532	1.50666e-05	0.000367458		VPS35	0.398564	9.99271e-05	0.00168856		KLF6	0.459802	0.00368051	0.0984641
VPS13C	0.349211	4.5836e-06	0.000107972		FAM46C	0.357105	0.000229249	0.003785		SLC10A7	0.360398	1.51848e-05	0.000369795		TMX4	0.398245	0.000101341	0.00170722		CA13	0.459587	0.00369853	0.0986275
QTRT2	0.349194	4.58883e-06	0.000107789		MYO9A	0.356838	0.000231921	0.0038253		MAK	0.360192	1.53689e-05	0.000373181		ATG12	0.398162	0.000101706	0.0017099		GSR	0.459558	0.00370101	0.0985348
ZNF614	0.348804	4.71038e-06	0.000110331		ARL5A	0.356601	0.000234311	0.00385322		CLDN12	0.360118	1.5435e-05	0.000373691		CSRNP1	0.39812	0.000101897	0.00171137		TMEM59L	0.459488	0.0037069	0.0985332
CKAP2	0.34879	4.71479e-06	0.000110278		STK4	0.35657	0.000234633	0.00385469		ME2	0.360055	1.54921e-05	0.000374523		CLEC4E	0.39811	0.00010194	0.00171036		TMPRSS3	0.459449	0.00371018	0.0984624
DOCK10	0.348384	4.84443e-06	0.000112832		MUC5AC	0.356476	0.00023559	0.00386658		ATF2	0.359847	1.56815e-05	0.000378		RABGAP1	0.398108	0.000101951	0.00170881		SPDYE2B	0.459438	0.00371112	0.0983298
IL1R1	0.348284	4.87704e-06	0.000113432		USP25	0.356295	0.000237441	0.00388541		PANK3	0.359677	1.58376e-05	0.000381208		TMEM70	0.397981	0.000102517	0.00171483		SDCBP	0.459299	0.00372282	0.0984822
SLC25A16	0.348104	4.93618e-06	0.000114647		RANBP2	0.355845	0.000242101	0.00394995		GNL2	0.359592	1.59162e-05	0.000382543		WARS2	0.397927	0.000102762	0.0017172		TMEM200B	0.459079	0.00374155	0.0988198
RANBP9	0.348067	4.94843e-06	0.00011477		ACSL4	0.355523	0.0002455	0.00399359		ZNF638	0.358909	1.65623e-05	0.000396346		MEX3C	0.397926	0.000102764	0.0017155		H2AFY2	0.458608	0.00378175	0.0997227
PPP2R2D	0.347938	4.99101e-06	0.000115596		HNMT	0.355331	0.000247538	0.0040228		PDS5B	0.358722	1.67433e-05	0.000398948		TSPYL1	0.397693	0.000103821	0.00172966		LIMS1	0.458459	0.00379459	0.099902
HECA	0.347904	5.00262e-06	0.000115703		DERL1	0.355223	0.000248697	0.00403371		HIPK1	0.358116	1.73421e-05	0.000412623		BUD31	0.397296	0.000105644	0.00174771		LXN	0.458391	0.00380044	0.0998973
SYCP3	0.347775	5.0457e-06	0.000116537		PABPC1	0.354785	0.000253438	0.00409058		SMG1	0.358071	1.73877e-05	0.000413115		RP11-347C12.1	0.397235	0.000105925	0.00174888		RP11-307N16.6	0.458207	0.00381633	0.0999976
NUS1	0.347672	5.08066e-06	0.000117181		ATG12	0.354584	0.00025564	0.0041141		EXO1	0.357968	1.74918e-05	0.000414992		NPIPB9	0.396959	0.000107209	0.00176655		TMEM30B	0.458181	0.00381862	0.0998994
SEC62	0.347648	5.08849e-06	0.000117198		FGF13	0.354494	0.000256626	0.00412194		GCH1	0.357858	1.76032e-05	0.000417038		CD164	0.396566	0.000109066	0.00179536		PROP1	0.457998	0.00383445	0.0999978
B3GAT2	0.347592	5.10764e-06	0.000117476		IQCD	0.354446	0.000257158	0.0041185		PPTC7	0.357779	1.76848e-05	0.000418372		C1orf27	0.396558	0.000109104	0.0017942		DENND1B	0.457839	0.00384833	0.100202
ZNF562	0.347525	5.13058e-06	0.00011784		TNFSF9	0.354353	0.000258188	0.00412702		DCAF13	0.357678	1.77882e-05	0.000420218		BAG5	0.396506	0.00010935	0.00179647		ANGPTL7	0.457733	0.0038575	0.100126
C9orf3	0.347361	5.18706e-06	0.000118972		TRIM23	0.354169	0.000260237	0.00414776		EIF2A	0.357647	1.78201e-05	0.000420372		RBM22	0.396334	0.000110175	0.00180643		TGFBR3	0.457712	0.0038594	0.100018
NUDT19	0.346811	5.38051e-06	0.000123068		ADNP	0.353918	0.000263063	0.00418877		PPP3CA	0.357313	1.81679e-05	0.000427965		GNL3	0.396289	0.000110392	0.00180821		CSTA	0.456305	0.003984	0.102605
UBE2H	0.346718	5.41382e-06	0.000123659		IDE	0.353413	0.000268827	0.00425599		TMED7	0.357107	1.83852e-05	0.00043247		TP53BP2	0.396279	0.000110439	0.00180718		STOX1	0.455333	0.00407214	0.10455
NPIPA7	0.346417	5.52315e-06	0.000125983		RAB5A	0.353176	0.000271568	0.00428301		ZNF891	0.357002	1.84974e-05	0.000434493		TXNL4B	0.396179	0.000110923	0.00181153		TANGO6	0.455264	0.00407854	0.104552
TRAM1	0.346309	5.56305e-06	0.000126718		TLK2	0.352932	0.000274426	0.00431987		RPS6KA5	0.356991	1.85091e-05	0.000434152		SH3GLB1	0.396107	0.000111273	0.00181367		VMP1	0.454814	0.00411998	0.105288
UGCG	0.346264	5.57963e-06	0.000126921		DUSP1	0.352716	0.000276973	0.00434344		NT5C2	0.356862	1.86477e-05	0.000436783		USP10	0.396056	0.000111518	0.00181408		LYRM5	0.454714	0.00412919	0.105361
USP25	0.346105	5.63876e-06	0.000127915		USP9X	0.352487	0.0002797	0.00436553		AEBP2	0.356597	1.89347e-05	0.000442254		MPP5	0.395759	0.000112973	0.00183056		SRGN	0.454674	0.0041329	0.105294
EIF2A	0.345788	5.75836e-06	0.000129916		PRPF38A	0.352384	0.000280933	0.00437652		RPL7L1	0.356251	1.9317e-05	0.000449915		NUMB	0.395524	0.00011413	0.0018421		EPB41L1	0.454562	0.00414328	0.105396
NUP58	0.345763	5.76818e-06	0.000129961		MRPS22	0.352384	0.000280933	0.00437241		RANBP9	0.356246	1.93217e-05	0.000449393		BRAF	0.395515	0.000114175	0.00184102		PSMB2	0.454323	0.00416558	0.105477
RELL1	0.345648	5.81202e-06	0.00013077		FAM174B	0.352179	0.000283405	0.00440261		NUDT4	0.35624	1.93293e-05	0.00044894		NR3C1	0.395458	0.000114462	0.00184386		FGF13	0.453939	0.00420159	0.106226
MTF1	0.345378	5.91711e-06	0.000132954		KATNA1	0.352107	0.00028427	0.00440778		SEC62	0.355627	2.00233e-05	0.000464407		ARL4A	0.395416	0.00011467	0.00184542		CARNMT1	0.452917	0.0042987	0.108351
SPECC1L	0.344672	6.19971e-06	0.000138739		GBE1	0.351954	0.000286142	0.00442438		RNF41	0.355596	2.00589e-05	0.00046458		RYBP	0.395391	0.000114794	0.00184563		NUBPL	0.452904	0.00429989	0.108216
UBE3C	0.344599	6.22942e-06	0.000139216		NUP35	0.351839	0.000287548	0.0044337		GLUD1	0.355432	2.02487e-05	0.00046767		MRPL50	0.395111	0.000116198	0.00186278		PDSS1	0.452845	0.00430553	0.108194
SAT1	0.344588	6.23423e-06	0.000139136		GJB2	0.351745	0.000288695	0.00444311		RAD23B	0.355353	2.03406e-05	0.000469138		UFSP2	0.395086	0.000116324	0.00186299		OVOS2	0.45241	0.00434751	0.108918
TANGO6	0.344528	6.2587e-06	0.000139494		SP2	0.351518	0.0002915	0.00447796		PRPF18	0.35534	2.03557e-05	0.000468833		CDKN1A	0.395077	0.000116371	0.00186193		GLI3	0.452235	0.00436456	0.10918
KCTD4	0.344498	6.27121e-06	0.000139398		RAB21	0.351315	0.000294034	0.00450019		AKR1C2	0.354374	2.1516e-05	0.000492814		IPO7	0.394981	0.000116859	0.00186793		ZFYVE9	0.451967	0.00439062	0.109501
ATP6V1B2	0.344153	6.41545e-06	0.000142413		EXOC5	0.351226	0.000295156	0.00450487		MLH1	0.354211	2.17173e-05	0.000496739		SAR1B	0.394758	0.000117994	0.00188064		NDFIP1	0.451873	0.00439988	0.109567
SP4	0.344139	6.42159e-06	0.000142358		SMAD2	0.351151	0.000296095	0.00451089		LCORL	0.354178	2.17582e-05	0.000496988		WDR26	0.39474	0.000118089	0.00188034		JUNB	0.451643	0.0044224	0.109797
TRMT5	0.343994	6.48329e-06	0.000143534		C1orf52	0.351058	0.000297266	0.0045204		DBT	0.354105	2.18499e-05	0.000498394		RAPGEF5	0.394723	0.000118174	0.00187988		ACVR2A	0.451286	0.00445767	0.110342
MYSM1	0.343919	6.51501e-06	0.000144043		PDK1	0.350825	0.000300233	0.00454466		CARNMT1	0.354059	2.19077e-05	0.000498339		JMJD1C	0.394672	0.000118435	0.00188223		PNMA2	0.450553	0.00453071	0.11165
ANXA1	0.343905	6.52116e-06	0.000143987		DNM1	0.350742	0.000301291	0.00455236		FAM204A	0.353464	2.26645e-05	0.000514142		LRBA	0.394621	0.000118698	0.00188099		CCL4L2	0.450421	0.00454401	0.111811
GNG2	0.343852	6.54384e-06	0.000144104		SPAG9	0.350627	0.000302771	0.00456639		ZNF490	0.352952	2.33369e-05	0.000528672		RP2	0.394537	0.000119134	0.00188609		GPR171	0.450374	0.00454873	0.111761
DYM	0.343797	6.56794e-06	0.000144251		PPP2CA	0.350601	0.000303101	0.00456721		ASUN	0.352822	2.35097e-05	0.000531858		LRCH3	0.394532	0.000119159	0.0018847		CITED2	0.450117	0.00457471	0.112233
MPP5	0.343711	6.60521e-06	0.000144686		ETF1	0.350249	0.000307659	0.00462746		DERL1	0.352595	2.3816e-05	0.000537319		CTNNA3	0.394324	0.000120236	0.0018981		IQCH	0.44994	0.0045927	0.112341
SUPT4H1	0.343606	6.65061e-06	0.000145488		TNKS2	0.350062	0.000310113	0.00465591		PAPD7	0.352592	2.38207e-05	0.000536696		SNX13	0.394156	0.000121116	0.00190836		ASGR2	0.449878	0.00459901	0.11233
HNRNPAB	0.343522	6.68773e-06	0.000146107		RSL1D1	0.350061	0.000310123	0.00465184		KMT5A	0.352548	2.38798e-05	0.000537296		TMEM170A	0.394001	0.000121932	0.00191574		DYM	0.449523	0.0046352	0.113047
MYO1E	0.343248	6.80905e-06	0.000148561		LRRTM2	0.34993	0.00031186	0.00467366		TMOD3	0.352507	2.39359e-05	0.000537826		WDR43	0.393603	0.000124051	0.0019435		TAS2R14	0.449014	0.00468765	0.11399
CSPP1	0.343247	6.80955e-06	0.000148376		NFIL3	0.349638	0.000315741	0.00472328		KCTD20	0.352344	2.41588e-05	0.0005421		AKAP9	0.393232	0.000126053	0.00196929		PCSK5	0.44891	0.00469843	0.114085
YLPM1	0.343017	6.91308e-06	0.000150237		IPO5	0.349619	0.000315986	0.00472268		EIF1AX	0.352309	2.42067e-05	0.000542439		CARMIL1	0.393078	0.000126893	0.00197681		FLVCR2	0.448654	0.004725	0.114562
TRIM59	0.34298	6.93012e-06	0.000150213		CD300E	0.349576	0.000316563	0.00472704		DHX40	0.351898	2.47787e-05	0.000553013		CYP51A1	0.392919	0.000127767	0.00198668		HNRNPLL	0.448569	0.00473381	0.114608
AC108925.1	0.342877	6.97706e-06	0.000151033		LHFPL3	0.349551	0.000316896	0.00472775		WIPF2	0.351872	2.48161e-05	0.000553102		DOCK10	0.392917	0.000127777	0.00198498		C3AR1	0.447974	0.00479628	0.115951
SULT1B1	0.342815	7.00553e-06	0.000151451		RPGR	0.349548	0.000316941	0.00472416		SKIL	0.351742	2.49995e-05	0.00055644		RBBP5	0.392741	0.000128754	0.00199641		INTS8	0.447326	0.00486512	0.116932
IER2	0.342761	7.03021e-06	0.000151787		SUCLA2	0.349431	0.00031852	0.00473067		FER	0.35165	2.51306e-05	0.000558609		STRN	0.392672	0.000129137	0.00199674		FKBP7	0.447118	0.0048873	0.117295
SPATS2	0.342577	7.11588e-06	0.000153038		TRAM1	0.34932	0.000320018	0.00474866		FAM76A	0.351633	2.51548e-05	0.000558397		FAM208B	0.392481	0.000130204	0.00200574		FRMD7	0.446973	0.0049029	0.117499
CHUK	0.342539	7.1333e-06	0.000153015		USP14	0.34928	0.00032056	0.00474818		NRBF2	0.351568	2.52477e-05	0.000559707		ZBTB10	0.39207	0.000132527	0.0020302		NCEH1	0.446904	0.00491036	0.117508
FAM53C	0.34253	7.13744e-06	0.000152906		UBE2W	0.349065	0.000323484	0.00477442		HPCAL4	0.35147	2.53883e-05	0.000562072		UTP11	0.391879	0.000133624	0.00203946		TMCC3	0.4468	0.00492155	0.117267
RPS6KA5	0.342183	7.3019e-06	0.000155824		BRD2	0.348743	0.00032791	0.00483113		OTUD6B	0.351252	2.57033e-05	0.000568286		PAIP1	0.391857	0.000133752	0.00203953		SRBD1	0.446716	0.00493067	0.117148
HIST2H4B	0.34189	7.44321e-06	0.000158431		TM2D3	0.348675	0.000328853	0.00484072		ARID4B	0.351193	2.57895e-05	0.000569433		GMEB1	0.391653	0.000134929	0.0020537		KRT23	0.446674	0.00493512	0.117085
VEZT	0.341724	7.52431e-06	0.000159952		PIK3C2A	0.348661	0.00032905	0.00483932		ZNF10	0.351192	2.57916e-05	0.000568721		COPS3	0.391548	0.000135538	0.00205729		TASP1	0.446168	0.00499019	0.118222
COPS4	0.341384	7.69314e-06	0.000163331		FAM214A	0.34864	0.000329343	0.00483932		C4orf32	0.350448	2.69005e-05	0.000591597		DUSP2	0.391395	0.000136429	0.00206514		MARK4	0.446135	0.00499372	0.118137
RBM39	0.341169	7.80188e-06	0.000165428		PTP4A1	0.348627	0.000329523	0.0048334		WNK1	0.350414	2.69516e-05	0.000591934		NCOR1	0.391152	0.000137861	0.00207922		FER	0.445639	0.00504819	0.119255
HNRNPU	0.341163	7.80514e-06	0.000165285		CCT4	0.348563	0.000330413	0.00484216		PDE4B	0.350278	2.71594e-05	0.00059492		HS2ST1	0.391135	0.000137963	0.00207885		RPAP2	0.444791	0.00514249	0.120623
AP1S3	0.341086	7.84414e-06	0.000165899		AL136097.1	0.348468	0.000331735	0.00485724		SPATA5	0.350272	2.7169e-05	0.000594344		IRS2	0.391029	0.000138588	0.00208638		SLC31A2	0.444683	0.00515465	0.120737
TEX30	0.341004	7.8863e-06	0.000166578		UBQLN1	0.348393	0.000332795	0.00486845		TMED2	0.350109	2.742e-05	0.000599043		USP48	0.390979	0.000138887	0.00208708		DOCK8	0.444207	0.00520826	0.121649
DNAJC21	0.340852	7.96472e-06	0.00016802		TXNL4B	0.348344	0.000333477	0.00487411		QPCT	0.350051	2.75101e-05	0.000600219		FOXE1	0.390892	0.000139408	0.00208923		FBXL4	0.44414	0.00521588	0.121655
KLF6	0.340801	7.99154e-06	0.000168371		MRPL50	0.348124	0.000336593	0.00490236		NUP50	0.349869	2.77946e-05	0.000604833		MBTPS2	0.390559	0.000141409	0.00210967		FMO2	0.443931	0.00523963	0.122037
IMPAD1	0.340482	8.15889e-06	0.000171027		LTN1	0.348097	0.000336972	0.00490357		CPSF2	0.349834	2.78495e-05	0.000605232		B3GNT5	0.39049	0.000141829	0.00211403		STYX	0.443583	0.00527947	0.12262
CD2AP	0.340445	8.17874e-06	0.000171226		AKIRIN2	0.348044	0.000337722	0.00491016		LNPK	0.349803	2.78973e-05	0.000605477		IFNG	0.390459	0.000142015	0.002113		RPL22L1	0.443471	0.00529233	0.122575
HDAC2	0.340369	8.21931e-06	0.000171858		ATP1A3	0.347965	0.000338853	0.00492228		TGFBR1	0.349562	2.82796e-05	0.00061137		ADNP	0.390438	0.000142145	0.00211304		KLHL8	0.443255	0.00531716	0.122635
RWDD4	0.340106	8.36088e-06	0.000174598		MAP2K4	0.347857	0.000340396	0.00494036		FBXO45	0.349419	2.85082e-05	0.000614709		PIM2	0.390356	0.000142647	0.0021167		TRMT5	0.443148	0.00532958	0.122751
ELF1	0.34004	8.39675e-06	0.000175126		ALG13	0.347848	0.000340521	0.00493786		STAG2	0.349268	2.87509e-05	0.000619136		ITFG1	0.390279	0.000143114	0.00211983		FKBP1B	0.443095	0.00533562	0.122719
RTN4	0.339783	8.53825e-06	0.000177853		WWP1	0.347775	0.000341571	0.00494875		STXBP3	0.349088	2.90441e-05	0.000624636		TDP1	0.390228	0.00014343	0.00211883		PLXDC1	0.442884	0.00536012	0.123112
AAED1	0.339734	8.56549e-06	0.000178197		ERI1	0.347625	0.000343731	0.00497134		IGKV4-1	0.348807	2.95064e-05	0.0006313		NCOA7	0.389947	0.000145163	0.0021387		C6orf132	0.442627	0.00539002	0.123627
AASDHPPT	0.339645	8.61527e-06	0.000179007		KCNK13	0.34758	0.000344376	0.00497199		TULP2	0.348729	2.96366e-05	0.000633267		HUS1	0.389906	0.000145417	0.00214053		RNASE4	0.442627	0.00539003	0.123456
METTL2A	0.339482	8.70649e-06	0.00018045		YME1L1	0.347579	0.00034439	0.00496786		UCHL3	0.348727	2.96394e-05	0.00063251		MUC5AC	0.389817	0.00014597	0.00214487		MYH11	0.442432	0.00541289	0.123638
LNPK	0.339435	8.73319e-06	0.000180777		HIST2H2AA3	0.347558	0.000344703	0.00496804		PCNP	0.348667	2.9739e-05	0.000633006		ACSL4	0.389666	0.000146915	0.00215493		PNRC1	0.442427	0.00541342	0.12348
XRN1	0.339343	8.78568e-06	0.000181636		COPB1	0.347556	0.000344724	0.00496403		WSB1	0.348395	3.01968e-05	0.000641102		SMURF2	0.389446	0.0001483	0.0021714		EVI2A	0.441932	0.00547166	0.124465
MKLN1	0.339203	8.86559e-06	0.00018306		TMX4	0.347537	0.000345013	0.00496387		GNL3L	0.348321	3.03239e-05	0.000642976		PUM1	0.389407	0.000148551	0.00217315		SEZ6	0.441898	0.00547574	0.124387
UBE2E3	0.339026	8.96786e-06	0.000184941		SLC41A1	0.34746	0.000346123	0.0049712		FAM49B	0.348247	3.04499e-05	0.000644822		ZNF543	0.389356	0.000148873	0.00217594		PIGN	0.441877	0.00547819	0.124272
EIF3L	0.338984	8.99192e-06	0.000185207		SP3	0.347241	0.000349329	0.00500856		MBTD1	0.348157	3.06036e-05	0.000647248		GBE1	0.389277	0.000149375	0.00217943		MFSD6	0.44184	0.00548261	0.124202
FCHO2	0.33875	9.12917e-06	0.000187335		DDX21	0.347199	0.000349938	0.00500862		NF2	0.347959	3.09451e-05	0.000653636		KAT6A	0.389264	0.000149456	0.00217869		PPCDC	0.441775	0.00549025	0.124206
NAA30	0.33869	9.1647e-06	0.000187831		MRPL30	0.346806	0.000355765	0.00507011		CCNT1	0.347898	3.10503e-05	0.000655022		ARL5B	0.388874	0.00015196	0.00220936		MARCKS	0.441654	0.00550469	0.124193
TRBV4-2	0.338223	9.44547e-06	0.000192869		CWC25	0.346719	0.000357056	0.00507541		CCNK	0.347873	3.10949e-05	0.000655128		LDLRAD4	0.388849	0.000152125	0.00220787		ZC4H2	0.441457	0.00552815	0.124553
DEPDC1B	0.338195	9.4627e-06	0.000192983		DENND6A	0.346524	0.00035999	0.00511272		THAP9	0.347735	3.1335e-05	0.000659349		CFLAR	0.388583	0.000153857	0.00222716		FAM57B	0.440951	0.00558883	0.125749
ME2	0.338166	9.48045e-06	0.000193107		NBEAL1	0.345694	0.000372717	0.00524846		ARL13B	0.347673	3.14455e-05	0.000660834		YTHDC2	0.388424	0.000154898	0.00223637		MPZL3	0.440778	0.00560959	0.125874
ZCCHC6	0.338156	9.48673e-06	0.000192998		USP10	0.34561	0.000374033	0.00525805		NOL8	0.347402	3.19251e-05	0.000669214		AC113404.1	0.388407	0.00015501	0.00223603		ERI1	0.440404	0.00565504	0.12638
PHF20L1	0.337606	9.82913e-06	0.000198986		KMT2C	0.345525	0.000375365	0.0052723		SPTLC2	0.347382	3.19615e-05	0.000669131		ARID4B	0.388091	0.00015711	0.00225845		TAF13	0.440363	0.00566002	0.126321
TRIM33	0.337349	9.99286e-06	0.000201807		ANKRD13C	0.34552	0.000375441	0.0052689		KPNA3	0.347283	3.21382e-05	0.000671981		KCNJ13	0.388016	0.000157613	0.00226372		TULP4	0.4401	0.00569203	0.126694
LEO1	0.337067	1.01764e-05	0.000204764		YWHAQ	0.345514	0.000375531	0.0052657		DMXL1	0.347264	3.21726e-05	0.000671851		G3BP2	0.38775	0.000159397	0.00227946		ATP8B1	0.439882	0.00571884	0.12712
NT5C2	0.337008	1.0215e-05	0.000205292		DUSP2	0.345497	0.000375793	0.00526492		ATXN10	0.347253	3.21926e-05	0.000671422		PIM1	0.387722	0.000159586	0.00228019		TRBV7-9	0.439646	0.00574781	0.127421
DNAJC25	0.336253	1.07222e-05	0.000214444		SOS2	0.345431	0.000376836	0.00527061		FAM208B	0.347207	3.2276e-05	0.000672316		RGS2	0.387618	0.000160292	0.00228634		NAV1	0.43904	0.00582306	0.128231
CSNK1G1	0.336188	1.07668e-05	0.000215076		AQP9	0.345394	0.000377423	0.00526992		PDCD10	0.34717	3.23415e-05	0.000672833		GCC2	0.387509	0.000161037	0.00229499		MCMDC2	0.438988	0.00582949	0.128202
WASF2	0.336059	1.08565e-05	0.000216346		RABGAP1	0.345036	0.000383091	0.00532661		ADAM17	0.347094	3.2479e-05	0.000674847		ARIH1	0.387431	0.000161573	0.00229866		CACNA1B	0.438648	0.00587212	0.128627
TFDP2	0.335927	1.09486e-05	0.00021792		TMEM70	0.34493	0.000384794	0.00534579		SLC38A4	0.347039	3.25789e-05	0.000676073		LONRF3	0.387384	0.000161897	0.0023013		HM13	0.43864	0.00587313	0.12848
LMBR1	0.335763	1.10641e-05	0.000219954		GMEB1	0.344887	0.000385479	0.00535082		COG5	0.346975	3.26959e-05	0.000677652		PNRC1	0.387374	0.000161962	0.00229828		CYP27A1	0.438333	0.00591185	0.129156
SPTLC2	0.335662	1.11361e-05	0.00022112		ABCB7	0.344869	0.000385782	0.00535054		ZRANB1	0.346813	3.29941e-05	0.000682978		CD300E	0.387344	0.000162168	0.00229924		IBTK	0.438277	0.0059189	0.12914
TWSG1	0.335094	1.15475e-05	0.00022711		ZNF24	0.344668	0.000389017	0.00536843		SAT1	0.346673	3.32513e-05	0.000686585		COPS4	0.387186	0.000163255	0.00231266		SOD2	0.438232	0.00592459	0.129094
VMP1	0.33505	1.15806e-05	0.00022749		NCOA2	0.344641	0.000389455	0.00536553		EIF2S1	0.346528	3.35222e-05	0.0006896		CRCP	0.387151	0.000163504	0.0023142		GFAP	0.437654	0.00599826	0.130356
PPP3CA	0.334917	1.16793e-05	0.000229158		TRBV20-1	0.344485	0.000391994	0.00539603		YWHAQ	0.346424	3.3717e-05	0.000692747		RAPGEF2	0.387028	0.000164356	0.00232229		SEPT7	0.437433	0.00602654	0.130799
ARL6IP6	0.334813	1.17571e-05	0.000230412		YIPF6	0.344479	0.00039209	0.00539286		AAED1	0.346178	3.4183e-05	0.000701451		CSGALNACT2	0.386645	0.000167041	0.00235622		SNAI1	0.437353	0.00603694	0.130853
FAM204A	0.334707	1.18367e-05	0.000231696		HIPK1	0.344452	0.000392532	0.00539		CDC42	0.345902	3.47112e-05	0.000709652		MED23	0.386546	0.000167742	0.00236409		RTN4RL1	0.437181	0.00605904	0.13116
ITCH	0.334606	1.19127e-05	0.000232635		KIF5B	0.344241	0.000395994	0.00542852		AC113404.1	0.345745	3.50167e-05	0.000715014		IL1RAP	0.386334	0.000169251	0.00237525		BAZ2B	0.437055	0.00607538	0.131171
OTUD6B	0.334597	1.19196e-05	0.000232494		C5orf42	0.344182	0.000396975	0.00543747		SOS2	0.34552	3.5457e-05	0.000722224		ATP6V1E1	0.386169	0.000170435	0.00238782		COMMD3-BMI1	0.437002	0.00608218	0.131147
UHRF1BP1L	0.334349	1.21095e-05	0.000235368		INO80D	0.344057	0.000399032	0.00546113		DEPDC1B	0.345288	3.59176e-05	0.000730706		RNF139	0.386039	0.000171372	0.00239892		CPVL	0.436878	0.00609835	0.131325
THAP9	0.334348	1.21105e-05	0.000235111		MED23	0.343928	0.000401179	0.00547694		THRAP3	0.345198	3.60973e-05	0.000733462		MRPS18C	0.386025	0.000171475	0.00239833		EMC3	0.436784	0.00611049	0.131415
DNAJA2	0.334338	1.21181e-05	0.000234984		ZNF326	0.34373	0.000404495	0.00551312		HNRNPU	0.345085	3.63252e-05	0.000737188		RALGAPA1	0.385784	0.000173222	0.00241664		FAM83H-AS1	0.436565	0.00613908	0.131688
ISOC1	0.334096	1.23063e-05	0.000238354		TMEM51	0.343704	0.00040494	0.00551464		MRPL50	0.344912	3.66751e-05	0.000742469		SIRT1	0.385707	0.000173791	0.00242255		EIF4E3	0.436312	0.00617215	0.132055
RGS9BP	0.334005	1.23777e-05	0.000239457		HNF1A	0.343664	0.000405597	0.00551905		RAP1B	0.344748	3.70097e-05	0.000747416		ARFGEF2	0.385402	0.000176034	0.00244968		CPEB3	0.435724	0.00624975	0.133199
RPAP2	0.333997	1.23844e-05	0.000239307		RGS20	0.343657	0.000405721	0.00551621		NUDT19	0.344741	3.70229e-05	0.000746771		OSR2	0.385352	0.000176408	0.00245077		SLC10A1	0.435696	0.00625351	0.133108
PIGN	0.333949	1.24217e-05	0.000239748		SIMC1	0.343634	0.000406118	0.00551255		SPATS2	0.34439	3.77505e-05	0.000759597		AC006538.4	0.385318	0.00017666	0.00245221		ZNF683	0.435649	0.00625976	0.13307
EIF4A2	0.33389	1.2469e-05	0.000240381		AMD1	0.343483	0.00040867	0.00553812		ZCCHC8	0.344194	3.81634e-05	0.000766043		PTP4A1	0.385299	0.000176799	0.00245208		ATF7IP	0.435629	0.00626239	0.132955
USP1	0.333513	1.27715e-05	0.00024507		C5orf22	0.343196	0.000413549	0.00559051		NELL2	0.344185	3.81821e-05	0.00076549		ZUFSP	0.38524	0.000177239	0.00245407		FOPNL	0.435448	0.00628649	0.133296
GOSR1	0.333395	1.28669e-05	0.000246331		PTBP2	0.343057	0.000415951	0.00560012		CRK	0.343964	3.86508e-05	0.000773951		PPP2R3C	0.384871	0.000180013	0.00248005		HADHB	0.435322	0.00630327	0.133481
KIAA0825	0.333391	1.28701e-05	0.000246108		DNAJB9	0.343014	0.000416682	0.0056054		FAM222B	0.343939	3.87043e-05	0.000774085		BCL2L11	0.384825	0.000180367	0.0024808		PRKCQ	0.435318	0.00630374	0.133321
METTL14	0.333352	1.29022e-05	0.000246437		HEATR1	0.342895	0.000418741	0.00562853		FDX1	0.343581	3.9478e-05	0.000788608		PNPLA8	0.384672	0.000181527	0.00249467		MT-ND6	0.435297	0.00630661	0.133211
LARP4B	0.333239	1.29953e-05	0.000247643		TMEM87B	0.34283	0.000419879	0.00563468		KPNA2	0.34355	3.95456e-05	0.000789006		ADSS	0.384519	0.000182702	0.00250874		CTAGE15	0.434954	0.00635261	0.133671
RPA4	0.333115	1.30983e-05	0.000248462		IPMK	0.342821	0.000420031	0.00563216		FNDC3B	0.343381	3.99159e-05	0.000795437		ASPHD1	0.38442	0.000183458	0.00251704		METTL2B	0.434901	0.00635974	0.133651
SLF1	0.333105	1.31063e-05	0.000248331		SRSF6	0.342693	0.000422262	0.00564835		CREM	0.343029	4.06988e-05	0.000810063		SGK1	0.384331	0.000184146	0.00252439		IPO11	0.434509	0.00641269	0.134423
PNRC2	0.332999	1.31948e-05	0.000249151		RNF115	0.342623	0.000423491	0.00565566		OSR2	0.342925	4.0932e-05	0.000813726		DIS3	0.384239	0.000184856	0.00252993		RUNX2	0.434502	0.00641362	0.134272
GAR1	0.332841	1.33271e-05	0.000251077		RNF149	0.342339	0.00042848	0.00570847		CBWD1	0.342925	4.0933e-05	0.00081277		CTCF	0.384128	0.000185724	0.00253972		CTSC	0.43449	0.00641523	0.134137
CXorf40A	0.332396	1.37082e-05	0.000256796		SOCS4	0.342286	0.000429425	0.00571187		VPS26A	0.342822	4.11653e-05	0.000815427		NCOA2	0.383861	0.000187817	0.00256621		NDUFB5	0.434399	0.00642764	0.134057
MRPL50	0.33209	1.39759e-05	0.00026122		TMEM242	0.341958	0.000435286	0.0057759		GCFC2	0.342596	4.1681e-05	0.000823673		FAM179B	0.383745	0.000188731	0.00257445		POU2F3	0.433929	0.0064917	0.135054
MAPK1	0.332081	1.39843e-05	0.000261082		CXCL3	0.341759	0.00043888	0.00581428		KIAA1033	0.342451	4.20142e-05	0.000829268		TMEM126A	0.383639	0.000189568	0.00258374		ANXA1	0.433926	0.00649223	0.134895
ABHD18	0.332043	1.40178e-05	0.000261412		TANK	0.341693	0.000440067	0.00582534		TWSG1	0.342345	4.22599e-05	0.000832133		CCT4	0.383524	0.000190487	0.00258987		SPATA5	0.433758	0.00651521	0.135034
GZMK	0.331965	1.40871e-05	0.000262115		HAT1	0.341648	0.00044089	0.00583157		WDR33	0.342191	4.26197e-05	0.000837227		SMC4	0.383508	0.000190611	0.00258944		CSRP3	0.433648	0.00653033	0.135009
MTMR8	0.331669	1.43532e-05	0.000266767		KLHL8	0.341575	0.000442211	0.00583972		BTBD9	0.342058	4.29305e-05	0.000840343		HBP1	0.383481	0.000190827	0.00259024		ATG5	0.433607	0.006536	0.134958
UBE2B	0.331665	1.43564e-05	0.000266527		RANBP9	0.341565	0.000442406	0.00583299		BRE	0.342038	4.29783e-05	0.000840285		ZNF654	0.383436	0.000191183	0.00259295		IL31RA	0.433601	0.00653689	0.134808
PDZD8	0.331594	1.44212e-05	0.00026743		SNX13	0.341501	0.000443558	0.00583425		ODC1	0.34157	4.40981e-05	0.000860146		LRRFIP2	0.383386	0.00019159	0.00259634		CRISPLD2	0.43354	0.00654527	0.134645
SQLE	0.331523	1.44857e-05	0.000268326		PLN	0.341206	0.000448987	0.0058963		LTN1	0.341546	4.41555e-05	0.000860253		TP53INP2	0.38328	0.000192437	0.00260569		FBXL5	0.433283	0.00658078	0.135208
CDV3	0.331406	1.45933e-05	0.000269715		JMJD1C	0.341135	0.000450296	0.00590411		WBP11	0.341536	4.41804e-05	0.000859727		BTBD18	0.383014	0.000194589	0.00262837		N4BP2	0.432983	0.00662254	0.135729
SEC63	0.331337	1.46568e-05	0.000270587		ATAD2	0.340926	0.000454185	0.0059457		RP5-864K19.6	0.341498	4.42715e-05	0.000859479		RNF149	0.382984	0.000194837	0.00262959		SLC10A7	0.432943	0.00662809	0.135675
TIPARP	0.331173	1.48089e-05	0.000273091		NRBF2	0.340884	0.00045498	0.00594201		KLF5	0.341352	4.46266e-05	0.000864346		DNAJC25	0.382926	0.000195312	0.0026317		TIGIT	0.432669	0.00666646	0.136292
FKBP1C	0.330933	1.50344e-05	0.000276632		VEZT	0.340871	0.00045522	0.00594046		PRDM10	0.341152	4.51198e-05	0.00087186		TMEM131	0.382811	0.000196252	0.00264222		INPP4B	0.432667	0.00666674	0.13613
COG6	0.330839	1.51232e-05	0.000277958		AP1S3	0.340581	0.000460674	0.00599746		NSUN4	0.341071	4.53197e-05	0.000874702		COPA	0.382525	0.000198608	0.00266528		TMEM87B	0.432662	0.00666736	0.135975
CRK	0.330832	1.51298e-05	0.000277771		TAF2	0.340517	0.000461889	0.00600854		UBA5	0.340991	4.55183e-05	0.000877513		ZC3H7A	0.382087	0.000202265	0.00270122		PMAIP1	0.432461	0.0066957	0.136385
NAA25	0.330629	1.53247e-05	0.000281038		SAR1B	0.340239	0.000467199	0.00606334		SLC5A3	0.340696	4.62578e-05	0.000889698		CCNC	0.38204	0.000202664	0.00270218		VOPP1	0.432344	0.00671211	0.136551
ANXA11	0.330522	1.54278e-05	0.000282302		ZNF611	0.340203	0.000467894	0.00606285		RASSF3	0.340676	4.63096e-05	0.00088966		RBM4	0.381985	0.000203133	0.00270626		MSH3	0.43184	0.0067836	0.137667
YEATS4	0.330483	1.54659e-05	0.000282688		LNPK	0.340053	0.000470771	0.00609536		TFDP2	0.340616	4.64605e-05	0.000891525		NUP153	0.381843	0.000204335	0.00271572		KANSL1L	0.431767	0.00679399	0.137709
TRAPPC2B	0.330183	1.57605e-05	0.000286807		RBM4	0.340017	0.000471471	0.00609965		GSR	0.340564	4.65929e-05	0.00089303		GJB2	0.381816	0.000204566	0.00271661		PPL	0.431683	0.00680597	0.137784
MAT2A	0.330089	1.58535e-05	0.000288181		EIF4A1	0.339325	0.000485021	0.00623114		ARFGAP3	0.34021	4.75028e-05	0.000908367		ZNF506	0.381791	0.000204781	0.00271729		SPEF2	0.431514	0.00683006	0.138102
CEP83	0.329939	1.60034e-05	0.00029027		PAPOLA	0.339305	0.000485417	0.0062314		UIMC1	0.340074	4.78576e-05	0.000914097		SNX27	0.381787	0.00020481	0.0027155		NF2	0.431191	0.00687649	0.138702
RAD51AP2	0.329527	1.6422e-05	0.000297536		BTBD1	0.339166	0.000488197	0.00625255		KIF21A	0.340065	4.78797e-05	0.000913466		CXCL3	0.381736	0.000205249	0.00271913		CCR5	0.431176	0.00687864	0.138577
PARG	0.329186	1.67762e-05	0.000303289		CYP51A1	0.339118	0.000489159	0.00626002		DOCK10	0.340016	4.80091e-05	0.000914879		AP1S3	0.381719	0.000205393	0.00271887		FAM105A	0.430284	0.00700819	0.140673
TNFAIP3	0.329136	1.68287e-05	0.000303908		WDR26	0.338907	0.000493394	0.00630448		GAR1	0.339844	4.8462e-05	0.00092245		RPS6KA3	0.38161	0.000206329	0.00272908		ABCA6	0.430278	0.00700893	0.140518
DENND6A	0.329115	1.68515e-05	0.000303988		SEC22C	0.33881	0.000495354	0.00632464		VPS33A	0.339649	4.89782e-05	0.000930137		FCAR	0.381573	0.000206645	0.00273108		CFAP97	0.430137	0.00702972	0.140764
DNAJC27	0.32904	1.69307e-05	0.000305084		ZBED6	0.338619	0.000499227	0.00634962		SETD2	0.3395	4.93787e-05	0.000936667		NF2	0.381429	0.000207889	0.00274314		ZBTB47	0.43006	0.00704101	0.14065
KDM4A	0.328908	1.70709e-05	0.000307277		SCD	0.338241	0.000506986	0.00642363		TOB1	0.339425	4.95797e-05	0.000939406		GPR107	0.38119	0.000209962	0.00276608		TTC39B	0.43	0.00704975	0.140655
GPD2	0.328637	1.73621e-05	0.000312179		SLC17A5	0.338229	0.000507231	0.00642182		HUS1	0.339419	4.95968e-05	0.000938654		DNAJC18	0.381145	0.000210351	0.00276901		ITFG1	0.429861	0.00707034	0.140896
EIF2B3	0.328497	1.75142e-05	0.000314232		CCL20	0.338219	0.000507445	0.00641962		SERBP1	0.33898	5.07939e-05	0.000958026		IQCD	0.381107	0.00021069	0.00277127		ANP32E	0.429754	0.00708607	0.14104
RNF115	0.328245	1.77922e-05	0.000317841		INTS2	0.338176	0.000508338	0.00642601		ELF1	0.338873	5.10911e-05	0.000962535		METTL14	0.381008	0.000211557	0.00277826		TMCC1	0.429702	0.00709381	0.141025
CYCS	0.328241	1.77963e-05	0.000317572		TGIF1	0.338133	0.000509218	0.00643223		QTRT2	0.338742	5.14559e-05	0.000967207		RRM1	0.380957	0.000212006	0.00278195		PLEKHG5	0.428899	0.00721342	0.14323
CDC42SE2	0.328234	1.78039e-05	0.000317366		HELLS	0.337898	0.000514118	0.0064793		TMEM30A	0.338611	5.18234e-05	0.000973011		BRWD1	0.380858	0.000212873	0.0027867		AL137860.1	0.428881	0.00721608	0.143112
ZNF684	0.328136	1.79138e-05	0.00031898		ZNF654	0.337853	0.000515064	0.00648628		ACSL4	0.33848	5.2193e-05	0.000977733		DENND6A	0.38078	0.000213564	0.00279134		COG6	0.428573	0.00726237	0.143858
FDX1	0.327937	1.8137e-05	0.000322262		CXCL8	0.337833	0.000515478	0.00648657		SLC20A2	0.338042	5.34462e-05	0.000997823		FAM214A	0.38064	0.000214817	0.00280549		EMP1	0.427731	0.00739045	0.146045
TANK	0.327708	1.83981e-05	0.000326551		RBBP5	0.337781	0.000516584	0.00649554		PAPD4	0.337743	5.43207e-05	0.00101187		UBE2Z	0.380619	0.000214995	0.00280561		MYCN	0.427454	0.00743295	0.14671
GHITM	0.327596	1.85263e-05	0.000327424		ACOX1	0.337729	0.00051767	0.00649933		MAP3K2	0.337717	5.43974e-05	0.00101216		TRAM1	0.380595	0.000215217	0.00280189		SNX33	0.427449	0.00743374	0.146551
MAPK8	0.327553	1.85758e-05	0.000327948		TMEM167A	0.337703	0.000518223	0.00650135		KIF9	0.337661	5.45613e-05	0.00101407		YIPF6	0.380583	0.000215322	0.00280104		FAM69A	0.427267	0.00746177	0.146929
ATP6V1H	0.327525	1.86077e-05	0.000328161		CPB2	0.337639	0.000519562	0.00651321		WARS2	0.337599	5.47443e-05	0.00101633		IFNAR1	0.380561	0.000215515	0.00280136		ORC5	0.42708	0.00749084	0.147151
ACAP2	0.327387	1.8769e-05	0.000330654		GMPS	0.337588	0.000520652	0.006517		C5orf22	0.337593	5.47633e-05	0.00101554		ISCA1	0.380332	0.000217573	0.00282146		RBM47	0.426923	0.0075151	0.147453
MORF4L2	0.326903	1.93412e-05	0.00033929		AGFG1	0.33717	0.000529563	0.00660359		FOS	0.337429	5.52503e-05	0.00102228		SUCO	0.380177	0.000218977	0.00283523		ATL1	0.426584	0.00756806	0.148316
SLX4IP	0.326861	1.93925e-05	0.000339831		RCOR3	0.337145	0.000530119	0.00660554		CKAP2	0.337316	5.55877e-05	0.00102738		HAT1	0.380058	0.000220059	0.00284701		GYG1	0.426397	0.00759726	0.148712
COQ10B	0.326831	1.94278e-05	0.000340089		CTNNB1	0.33707	0.00053173	0.00661566		RASL11A	0.336949	5.67009e-05	0.00104446		PDCD4	0.37991	0.000221412	0.00286004		CPEB2	0.42629	0.0076141	0.148866
KPNA2	0.326827	1.94327e-05	0.000339815		CDKN1A	0.336476	0.00054469	0.0067566		ZNF365	0.336939	5.6731e-05	0.00104385		ABCE1	0.379271	0.00022734	0.00293205		FYB	0.425895	0.00767635	0.149906
PGM2	0.326812	1.94513e-05	0.000339782		CSF2RA	0.336469	0.00054484	0.00675341		ASPM	0.336784	5.72076e-05	0.00105029		STAT3	0.379091	0.000229031	0.00294926		ZNF541	0.425657	0.00771411	0.150466
TTC26	0.326786	1.94831e-05	0.000339978		ARL4A	0.336451	0.000545238	0.00675328		LAP3	0.336711	5.74331e-05	0.00105326		LTN1	0.378884	0.000230999	0.00297229		RNF144A	0.42535	0.00776301	0.15071
MCEMP1	0.326657	1.96389e-05	0.000341978		ZNF697	0.33629	0.000548827	0.00677746		GTF2A1	0.336371	5.84967e-05	0.00107158		TANK	0.378787	0.000231927	0.00298192		CCR1	0.425349	0.00776319	0.150537
LZTFL1	0.326568	1.97482e-05	0.000343519		SPDYA	0.335975	0.000555854	0.00682859		SGK3	0.336344	5.85808e-05	0.00107193		TRIM39	0.378484	0.000234842	0.00301238		PHC3	0.425301	0.00777089	0.15051
CSNK2A1	0.326564	1.97523e-05	0.000343229		DHX40	0.335636	0.000563531	0.00689732		CANX	0.335985	5.9726e-05	0.00109168		C5orf22	0.378269	0.000236925	0.00303675		MDM2	0.424735	0.00786186	0.151739
PSMB2	0.326387	1.99702e-05	0.00034629		VMP1	0.335605	0.000564229	0.00690076		ZNF615	0.335923	5.99239e-05	0.00109409		POLR2D	0.378194	0.000237662	0.00303914		DSEL	0.424731	0.00786256	0.151576
MGA	0.326292	2.00879e-05	0.000347603		CISD2	0.335591	0.000564563	0.00689975		RSF1	0.335921	5.99318e-05	0.00109303		NUS1	0.377957	0.00023999	0.00306181		MPP2	0.424452	0.00790769	0.152269
SLC20A2	0.326092	2.03385e-05	0.000350474		HSPD1	0.335474	0.000567223	0.00692205		TDRD3	0.335691	6.06757e-05	0.00110538		SUZ12	0.377907	0.000240487	0.00306344		FBXW12	0.42412	0.00796176	0.152954
DNAJC3	0.326073	2.03621e-05	0.000350516		C1orf27	0.335094	0.000575999	0.00701879		DR1	0.335542	6.11653e-05	0.00111185		TAB2	0.377827	0.000241278	0.00307114		RAB3IP	0.424087	0.00796718	0.152881
ARMC1	0.325758	2.07638e-05	0.00035632		AKAP9	0.335068	0.000576615	0.00701597		ZHX2	0.335492	6.13281e-05	0.00111359		FAM20B	0.377811	0.000241431	0.00307073		C1orf210	0.423834	0.00800857	0.153498
SLC38A4	0.325718	2.08152e-05	0.000356463		TAF1D	0.335047	0.000577097	0.00701154		RTN4	0.335306	6.19449e-05	0.00112356		WSB1	0.3778	0.000241546	0.00306984		RNF115	0.42354	0.00805704	0.15407
SPTY2D1-AS1	0.325674	2.08709e-05	0.000357047		N4BP2	0.33456	0.000588537	0.00710881		OSBPL8	0.335059	6.27698e-05	0.00113479		PABPC1	0.377659	0.000242948	0.00308056		SNX14	0.42353	0.00805855	0.153921
LRRTM2	0.325623	2.09376e-05	0.000357819		CFH	0.334264	0.000595591	0.00717308		NAMPT	0.334864	6.34315e-05	0.00114425		HSPD1	0.377475	0.000244786	0.0031015		COPS9	0.423418	0.00807718	0.154099
KLHL8	0.3256	2.0967e-05	0.000357953		RAB3GAP1	0.333922	0.000603828	0.0072512		MIB1	0.334775	6.37335e-05	0.0011472		RASA2	0.377177	0.000247806	0.00312779		ST7L	0.423293	0.00809789	0.154316
VPS13B	0.325566	2.10117e-05	0.000358345		PRKAR1A	0.333848	0.000605631	0.00726231		CYTIP	0.334774	6.3737e-05	0.00114602		CDC73	0.377171	0.000247867	0.00312619		NAMPT	0.423074	0.0081341	0.154651
SCYL2	0.325472	2.1134e-05	0.000359691		UQCRC2	0.333845	0.000605697	0.00725785		PCNA	0.334594	6.4356e-05	0.00115339		TAF9B	0.377167	0.000247905	0.00312428		IL32	0.423017	0.00814363	0.154654
TULP2	0.32532	2.13329e-05	0.000362703		ZNF529	0.333808	0.000606614	0.00726358		ACAT1	0.333995	6.64509e-05	0.0011858		YWHAQ	0.377158	0.000247995	0.00312305		PPP1R15A	0.423009	0.00814493	0.154502
MICAL2	0.325033	2.17136e-05	0.000368419		CRCP	0.333796	0.00060691	0.00726187		EVI5	0.333615	6.78112e-05	0.00120618		RANBP9	0.377147	0.000248109	0.00311972		C6orf229	0.422546	0.0082224	0.15526
CYTIP	0.324964	2.18065e-05	0.000369617		CD69	0.333401	0.000616586	0.00736169		GOLT1B	0.333417	6.85332e-05	0.00121771		PLCG2	0.377046	0.000249143	0.00313036		ALG8	0.422527	0.00822556	0.155143
ODC1	0.324848	2.19622e-05	0.000371875		UGCG	0.333338	0.000618153	0.00736447		POLR1A	0.333172	6.94348e-05	0.00123241		PAPOLA	0.376845	0.000251202	0.00314905		CPT1C	0.422411	0.0082451	0.155334
PPP6C	0.324761	2.20807e-05	0.0003735		FAM208B	0.333333	0.000618275	0.00736063		MUC5B	0.333014	7.00186e-05	0.00124144		FOSL2	0.376641	0.000253307	0.00316825		INTS2	0.422387	0.00824921	0.155235
HELLS	0.324697	2.21677e-05	0.000374589		BLM	0.333251	0.000620324	0.00737971		CD2AP	0.332979	7.01522e-05	0.00124116		ARL8B	0.37644	0.000255403	0.00318964		RASL11B	0.422034	0.00830881	0.156002
USP7	0.324287	2.27341e-05	0.000382987		VCAN	0.333183	0.000622007	0.00739442		PANX3	0.332973	7.01745e-05	0.00124022		WBP11	0.376409	0.000255728	0.0031889		SOS1	0.421697	0.00836593	0.156366
ODF3L1	0.324284	2.27381e-05	0.000382666		UBA5	0.333152	0.000622783	0.00739835		PHTF2	0.332963	7.02094e-05	0.00123952		IPO5	0.376264	0.000257249	0.00320063		RBL1	0.421539	0.00839295	0.156694
PTP4A1	0.324193	2.28667e-05	0.000384439		YLPM1	0.333067	0.000624906	0.00741824		UTP4	0.332924	7.03571e-05	0.0012408		UBA5	0.37619	0.000258024	0.00320786		FUT10	0.420964	0.00849162	0.158001
ANKRD44	0.323687	2.35883e-05	0.000394967		CFLAR	0.332966	0.000627456	0.00743784		SP4	0.332854	7.06173e-05	0.00124275		DNAJC21	0.376066	0.000259338	0.00321454		PI4K2B	0.420942	0.00849556	0.157897
G3BP2	0.323642	2.3654e-05	0.000395666		TRBV2	0.332858	0.000630157	0.00746453		TMEM167A	0.332625	7.14842e-05	0.00125533		CALU	0.376004	0.000260002	0.00322037		TRBV6-6	0.42073	0.00853223	0.158224
FBXO45	0.323558	2.37755e-05	0.000397297		EXOC6B	0.332837	0.000630693	0.00746553		KIDINS220	0.332624	7.14884e-05	0.00125408		C5AR1	0.375784	0.000262341	0.00324207		CPSF2	0.420468	0.00857771	0.158712
UTP4	0.32347	2.3904e-05	0.000399042		RGS2	0.332573	0.000637386	0.00751253		GSK3B	0.332319	7.26571e-05	0.00127054		LAPTM4A	0.375784	0.000262349	0.00323975		TMEM181	0.420413	0.00858719	0.15871
TIGAR	0.323408	2.3995e-05	0.000400158		TRAF3	0.332534	0.000638383	0.00751894		LMNB1	0.332272	7.28368e-05	0.00127234		NR4A3	0.37556	0.000264757	0.00326705		POC1B-GALNT4	0.419813	0.00869238	0.160475
NUDT21	0.323229	2.42597e-05	0.00040376		BRWD1	0.332533	0.000638406	0.00751386		LEO1	0.332207	7.30896e-05	0.00127541		RPS6KB1	0.375264	0.000267977	0.00329941		CDK14	0.419795	0.0086955	0.160353
ZNF280B	0.322881	2.47827e-05	0.000411224		MED17	0.332472	0.000639984	0.00752709		NADK2	0.331869	7.44141e-05	0.00129716		PTBP2	0.375166	0.000269048	0.00330768		SSPO	0.419771	0.00869975	0.160253
ERCC6	0.32287	2.47989e-05	0.000411081		TRMT6	0.332345	0.000643223	0.00754375		ANKRD40	0.331624	7.53876e-05	0.00131274		MEF2A	0.375162	0.000269094	0.00330578		AKAP11	0.419529	0.00874243	0.160504
HIF1AN	0.322608	2.51996e-05	0.000417305		BUD31	0.332272	0.0006451	0.00756041		CFAP54	0.331504	7.58664e-05	0.00131969		KDM4A	0.374804	0.000273047	0.00334442		ITGB4	0.419423	0.00876123	0.160671
N4BP2	0.322471	2.54127e-05	0.000420414		OSR2	0.332244	0.000645837	0.00756369		EXOC1	0.331385	7.6348e-05	0.00132668		ADAM10	0.3748	0.000273082	0.00334238		CXorf21	0.419403	0.00876473	0.160558
BICD1	0.322164	2.58931e-05	0.000427507		YTHDC2	0.332198	0.000647021	0.0075722		KAT7	0.331343	7.6517e-05	0.00132822		THOC1	0.374673	0.000274498	0.00335723		CHM	0.419338	0.00877626	0.160591
VBP1	0.322163	2.58944e-05	0.000427103		GCC2	0.332086	0.00064993	0.00758481		POLR2D	0.331321	7.6605e-05	0.00132836		EAF1	0.374659	0.000274658	0.0033567		NLN	0.418821	0.00886846	0.161742
POU5F2	0.322133	2.59424e-05	0.00042747		PNRC1	0.331993	0.00065234	0.00760757		ZHX1-C8orf76	0.331304	7.66769e-05	0.00132821		HEATR1	0.37438	0.000277791	0.003385		DPYD	0.418702	0.00888983	0.161953
TMEM70	0.322103	2.59898e-05	0.000427823		FYTTD1	0.331992	0.00065237	0.00760257		ZNF432	0.331303	7.66807e-05	0.00132689		BLM	0.374349	0.000278148	0.00338438		RNF121	0.418224	0.00897596	0.163163
RIBC2	0.321919	2.62835e-05	0.000432229		GLI3	0.331691	0.000660257	0.00767827		CDC42EP3	0.331253	7.68816e-05	0.00132898		CENPC	0.374311	0.000278577	0.00338462		RGCC	0.418179	0.00898404	0.163131
PDCD10	0.321795	2.64826e-05	0.000435071		ABCE1	0.331362	0.000668969	0.00775236		RBM39	0.33097	7.80436e-05	0.00134625		CCL20	0.374187	0.000279986	0.00339675		PLD5	0.417651	0.00908016	0.164516
PIP5K1A	0.321722	2.66006e-05	0.000436577		EMP1	0.331332	0.000669766	0.00775617		PRPF4	0.330755	7.89356e-05	0.00135881		TRAPPC2B	0.374187	0.000279986	0.00339427		PGM2	0.41762	0.00908579	0.164438
PARPBP	0.321691	2.6651e-05	0.000436971		LAPTM4A	0.331301	0.00067058	0.00776018		MYO5A	0.33066	7.93313e-05	0.0013642		CAPZA1	0.373754	0.000284951	0.00344185		SPIN1	0.417376	0.0091306	0.165068
PIM1	0.321659	2.67021e-05	0.000436944		C9orf131	0.331208	0.000673082	0.00777825		MRO	0.33039	8.04686e-05	0.00137803		SPRTN	0.373661	0.000286021	0.00345227		WDR49	0.417178	0.00916693	0.165545
CACUL1	0.321449	2.7046e-05	0.000441698		WDR43	0.331048	0.000677379	0.00781156		SRPK2	0.330373	8.05437e-05	0.0013779		LHFPL3	0.373554	0.000287265	0.00346476		WDR44	0.416947	0.00920953	0.166133
RABGAP1	0.321414	2.71044e-05	0.000442215		RBM22	0.330914	0.000680989	0.00784773		HDAC2	0.330317	8.07829e-05	0.00138056		NFIL3	0.373355	0.000289599	0.00348783		ADAM10	0.416912	0.00921611	0.16607
HIPK1	0.321407	2.71157e-05	0.000441965		EPHB2	0.330667	0.000687732	0.00789795		NUS1	0.330152	8.14883e-05	0.00139118		IL6ST	0.373182	0.000291627	0.0035097		OVOL3	0.416898	0.00921864	0.165936
S100A12	0.320657	2.83801e-05	0.00045896		GNPDA2	0.330352	0.00069639	0.00796975		NPBWR2	0.330148	8.15034e-05	0.00139001		MIGA1	0.373002	0.000293765	0.0035303		DNAH2	0.416892	0.00921971	0.165775
MTPAP	0.320445	2.87485e-05	0.000464464		ARL6IP6	0.330297	0.000697916	0.00798169		STAT3	0.32985	8.27925e-05	0.00140909		C5orf15	0.37299	0.000293913	0.00352696		CASP6	0.416823	0.0092325	0.165825
KAT6A	0.320316	2.89747e-05	0.000466751		ACAP2	0.330193	0.000700797	0.00800359		LMNA	0.329826	8.29006e-05	0.00140948		ENY2	0.372769	0.000296548	0.00355342		RHOB	0.416653	0.00926422	0.166214
PLN	0.320263	2.90678e-05	0.000467796		DYRK1A	0.330027	0.00070543	0.0080454		SF3A1	0.329648	8.36788e-05	0.00141834		ISG20L2	0.372757	0.000296692	0.00355258		TET2	0.416552	0.00928295	0.16637
CUX1	0.320082	2.93876e-05	0.000471568		RP2	0.330004	0.000706054	0.00804698		TMTC3	0.329645	8.3691e-05	0.0014171		STX5	0.372533	0.000299388	0.00357711		TRBV7-3	0.416348	0.00932107	0.166872
HPCAL4	0.320013	2.95114e-05	0.000473097		AFF4	0.329895	0.000709136	0.00806545		RAB30	0.329531	8.41973e-05	0.00142422		CDC27	0.372202	0.000303425	0.00360195		DZANK1	0.416314	0.00932738	0.166805
TDG	0.319773	2.99437e-05	0.000478637		AC113404.1	0.329687	0.000714998	0.00812654		NSG1	0.329523	8.42337e-05	0.00142338		SCD	0.37218	0.000303698	0.00360261		ABCA3	0.416136	0.00936072	0.16704
SETD2	0.319565	3.03225e-05	0.000484224		ZBTB10	0.329611	0.000717137	0.00814526		PTP4A2	0.32949	8.43802e-05	0.0014244		DDX3Y	0.372018	0.000305687	0.00361584		DLK2	0.41612	0.00936362	0.166733
BCAS2	0.319344	3.07312e-05	0.000490279		NOL10	0.329609	0.0007172	0.0081404		PTS	0.329406	8.47513e-05	0.00142775		SEC24A	0.371258	0.000315188	0.00370704		DPYSL3	0.416043	0.00937809	0.166632
FOSL1	0.319226	3.09507e-05	0.000493304		VAPB	0.329443	0.000721949	0.00817748		ELK4	0.329302	8.52155e-05	0.00143266		ATG2B	0.371227	0.00031559	0.00370914		ALG1L2	0.415492	0.00948215	0.16812
NEU1	0.319139	3.11143e-05	0.000495436		DDX3Y	0.329419	0.000722616	0.00817944		CCSAP	0.329153	8.58855e-05	0.001441		DNAJC27	0.37108	0.000317462	0.00372321		HBEGF	0.41512	0.0095529	0.169013
BACH1	0.319082	3.12212e-05	0.000496184		CD93	0.329305	0.000725881	0.00821079		NAA50	0.329139	8.59506e-05	0.00144063		C9orf131	0.371066	0.000317634	0.00371996		SIRPB2	0.414949	0.00958553	0.169409
CD2	0.319003	3.13708e-05	0.000498083		SMURF2	0.329238	0.000727821	0.0082159		ADNP	0.329096	8.61454e-05	0.00144243		PRELID3B	0.371029	0.000318114	0.00372295		UBASH3A	0.414808	0.0096127	0.169528
NUDT4	0.318937	3.14947e-05	0.000498615		MYSM1	0.32918	0.000729495	0.00822918		DENND6A	0.329084	8.61981e-05	0.00144186		PANK3	0.370919	0.000319525	0.00373418		SCAMP5	0.41478	0.00961798	0.16944
ZMPSTE24	0.318872	3.16186e-05	0.000500099		NPIPB6	0.329122	0.000731167	0.00824243		CALM2	0.328962	8.67533e-05	0.00144676		SLK	0.370913	0.000319592	0.00373234		SHTN1	0.414643	0.0096443	0.169723
RAB33B	0.318862	3.16381e-05	0.000499454		CENPC	0.32907	0.000732679	0.00825385		UAP1	0.328957	8.67773e-05	0.00144425		MAK16	0.370599	0.000323662	0.00377188		TMEM107	0.414462	0.00967927	0.170158
WSB1	0.318601	3.214e-05	0.000506411		ANKRD44	0.329062	0.000732887	0.00825058		JMJD1C	0.32894	8.68553e-05	0.0014441		INO80D	0.370502	0.000324915	0.00378116		TMEM209	0.414326	0.00970548	0.170077
RAB22A	0.318392	3.2548e-05	0.000511867		TBK1	0.32896	0.000735872	0.00825613		ANXA11	0.328725	8.78383e-05	0.00145752		PITPNB	0.370425	0.000325924	0.00378759		NID1	0.414224	0.0097252	0.170242
VCAN	0.318367	3.25975e-05	0.000512157		CAPZA1	0.328928	0.000736796	0.00826089		AC108925.1	0.32858	8.85107e-05	0.00146427		ZNF615	0.370365	0.000326712	0.00379142		ANKRD44	0.414166	0.0097365	0.17026
CLPX	0.318341	3.26471e-05	0.000512452		WIPF2	0.328783	0.000741031	0.00829714		ROCK1	0.328532	8.87337e-05	0.0014665		SMAD2	0.370228	0.000328514	0.003807		SERPINI1	0.41413	0.00974346	0.170202
MAFB	0.318249	3.28297e-05	0.00051483		SUZ12	0.32871	0.000743169	0.00831546		PAFAH1B1	0.32843	8.92083e-05	0.00147287		IDE	0.370017	0.000331299	0.00383123		RNF139	0.413988	0.00977097	0.170503
DUSP10	0.317933	3.34592e-05	0.000524205		TMEM39A	0.328636	0.000745332	0.00833403		CHRNA1	0.328364	8.95165e-05	0.00147502		THBS1	0.369999	0.00033154	0.00383134		NPAS2	0.413955	0.00977745	0.170436
MBTPS2	0.317632	3.40698e-05	0.000533267		ELMO1	0.328504	0.000749221	0.00836058		LLPH	0.328359	8.95399e-05	0.00147394		IKZF5	0.369921	0.000332583	0.00383536		SMAP1	0.413872	0.00979374	0.170541
GBE1	0.317611	3.41137e-05	0.000533449		NUS1	0.328433	0.000751338	0.00837856		MTF1	0.32826	9.00054e-05	0.00148013		NUP35	0.369527	0.000337874	0.00388286		SLC38A4	0.41348	0.00987023	0.171512
TMEM245	0.317396	3.45563e-05	0.000539861		CDKN2AIP	0.328016	0.000763776	0.00850009		ARL4C	0.32825	9.00537e-05	0.00147945		PELI1	0.36924	0.000341782	0.00391689		ZNF91	0.413442	0.00987779	0.171464
HPS5	0.317179	3.50092e-05	0.000545906		CXCR4	0.327965	0.000765321	0.00851156		BCAS3	0.328146	9.0546e-05	0.00148607		AQP9	0.369157	0.000342912	0.00392713		ACTB	0.413332	0.00989932	0.171478
GOLGA4	0.317159	3.5052e-05	0.00054606		STRN	0.327865	0.000768357	0.00852815		NDRG1	0.32802	9.11453e-05	0.00149294		TRBV20-1	0.369145	0.000343078	0.0039236		ANGPTL3	0.413021	0.00996085	0.172363
MCMBP	0.317088	3.52015e-05	0.000547873		BAG5	0.327818	0.000769762	0.00853802		ZDHHC2	0.327955	9.14563e-05	0.00149508		PNO1	0.369039	0.000344539	0.00393487		PSMB7	0.413009	0.00996314	0.172223
TRIB1	0.316992	3.54046e-05	0.00055		CNBP	0.327516	0.000778982	0.00862296		EIF2B3	0.327593	9.3204e-05	0.00151766		UBA6	0.368921	0.00034616	0.00394794		TTC1	0.412784	0.0100077	0.172633
TGFBR3	0.316975	3.54398e-05	0.000550031		CDYL	0.327503	0.00077937	0.00862148		HPS5	0.327549	9.34166e-05	0.00151963		DUSP5	0.368809	0.000347712	0.00396018		ITGA6	0.41275	0.0100145	0.172571
RPL7L1	0.316861	3.56829e-05	0.000553285		ARFGEF2	0.327476	0.000780194	0.00862484		TRAM1	0.32741	9.40996e-05	0.00152923		TASP1	0.368645	0.000349993	0.00398069		BMP3	0.412634	0.0100375	0.172787
VPS26A	0.316674	3.6084e-05	0.000558459		FASTKD2	0.327445	0.000781157	0.00862972		NMD3	0.327318	9.45546e-05	0.00153362		EIF4G2	0.368635	0.000350133	0.00397955		NSMCE3	0.412526	0.0100591	0.172979
ZDHHC2	0.316446	3.65801e-05	0.000564554		ZNF543	0.327413	0.000782132	0.00863474		G3BP2	0.327299	9.46445e-05	0.00153357		RFK	0.368496	0.000352092	0.00399906		MNAT1	0.412512	0.0100618	0.172846
ALS2	0.316322	3.68531e-05	0.000568237		ARL8B	0.327219	0.000788119	0.00868346		SLC20A1	0.327196	9.51576e-05	0.00154038		CMTM6	0.368373	0.000353817	0.00401315		CHN2	0.412496	0.010065	0.172722
SLC30A7	0.316218	3.7082e-05	0.000571235		RYBP	0.327142	0.000790489	0.00869801		STK4	0.327079	9.57403e-05	0.00154679		RAB33B	0.368032	0.000358654	0.00406246		COPS4	0.41219	0.0101264	0.173415
PJA2	0.31621	3.71012e-05	0.000571001		CARMIL1	0.326961	0.000796139	0.00874855		BRAF	0.327001	9.61293e-05	0.00155156		C5orf47	0.367828	0.000361585	0.00408448		USP13	0.412089	0.0101466	0.173582
BCLAF1	0.316175	3.71775e-05	0.000571643		KIF16B	0.326872	0.000798925	0.00876753		FBXO11	0.326981	9.62309e-05	0.00155169		NMD3	0.367656	0.000364073	0.00410698		NCAPG2	0.411892	0.0101862	0.173901
ZDHHC7	0.316161	3.72081e-05	0.000571583		IRS2	0.326835	0.000800081	0.00877439		ATP1A1	0.326796	9.7162e-05	0.00156214		CRIPT	0.367581	0.000365155	0.00411359		LYPLA1	0.411618	0.0102415	0.174305
GNL2	0.316147	3.72405e-05	0.00057155		SEC24D	0.326809	0.000800893	0.00877749		C11orf57	0.326794	9.71754e-05	0.00156084		ING3	0.367359	0.000368388	0.00414436		RP4-539M6.19	0.411277	0.0103109	0.175126
EIF5	0.315981	3.76107e-05	0.000576698		WAC	0.326722	0.00080363	0.00879584		METTL14	0.326585	9.82351e-05	0.00157633		FASTKD2	0.367121	0.000371893	0.00417246		SH3BGRL	0.411263	0.0103136	0.174994
DERL1	0.315952	3.76757e-05	0.00057716		LRPPRC	0.326513	0.000810264	0.00884507		UGCG	0.326431	9.90264e-05	0.00158749		ATXN7	0.367074	0.000372594	0.0041775		KCNJ2	0.410886	0.0103908	0.175942
LYAR	0.315942	3.76997e-05	0.000576461		CTNNA3	0.326503	0.00081056	0.00884247		ARMC1	0.326422	9.90726e-05	0.00158669		STK17A	0.366977	0.000374026	0.00419071		RP11-668G10.2	0.410572	0.0104552	0.176852
CD28	0.315756	3.81203e-05	0.000580747		GNAI3	0.326464	0.000811825	0.00885044		APOBEC4	0.326302	9.96957e-05	0.00159359		RAB3GAP1	0.366951	0.000374414	0.00418938		MTCL1	0.410423	0.010486	0.177011
NMD3	0.315722	3.81974e-05	0.000581387		ZC3H7A	0.32629	0.000817351	0.00890482		ZBED6	0.32628	9.98113e-05	0.0015939		NOL10	0.366894	0.000375266	0.00419043		TK2	0.410364	0.0104983	0.177039
MARVELD2	0.315672	3.83116e-05	0.00058259		LRRFIP2	0.325987	0.000827103	0.00899923		MSMO1	0.326228	0.000100079	0.00159664		GNA13	0.366871	0.000375608	0.00419142		KIF16B	0.410114	0.0105501	0.177371
FXYD6	0.31547	3.87757e-05	0.000589106		SUCO	0.325817	0.000832634	0.00904752		RRAGC	0.326161	0.00010043	0.00160069		KMT2E	0.366588	0.000379839	0.00422724		MROH7	0.40982	0.0106112	0.178035
C15orf41	0.315352	3.90499e-05	0.000592728		PIM1	0.325793	0.000833432	0.00905026		PPP2R2D	0.326095	0.000100777	0.00160468		PRND	0.36647	0.000381623	0.0042357		ARF4	0.409814	0.0106124	0.177877
CCNT1	0.315279	3.922e-05	0.000594221		GNL3	0.325774	0.000834037	0.00905089		TOMM70	0.325556	0.000103638	0.00164077		NUP160	0.366466	0.000381684	0.00423355		ZC3H12B	0.409678	0.010641	0.177994
HERPUD2	0.315083	3.96799e-05	0.000598997		TAB2	0.325673	0.00083733	0.00906286		RUNDC3B	0.325554	0.000103648	0.00163937		EMP1	0.366397	0.000382729	0.00423946		AP4S1	0.409616	0.0106539	0.178032
XIAP	0.315015	3.98422e-05	0.000600351		PAK2	0.325471	0.000843979	0.00909322		HINT3	0.325494	0.000103968	0.00164285		E2F6	0.366368	0.000383175	0.00424157		ST3GAL6	0.409616	0.010654	0.177853
BTRC	0.314829	4.0284e-05	0.000605357		GSTCD	0.325415	0.000845828	0.00910722		HAT1	0.325488	0.000104003	0.00164184		SUCLA2	0.366345	0.000383523	0.00424258		ETV3	0.409396	0.0107001	0.178443
WDR7	0.314717	4.05543e-05	0.000608315		ZNF100	0.325293	0.000849861	0.00913284		POLR2K	0.325273	0.000105168	0.00165549		YIPF5	0.366257	0.00038486	0.00425169		INPP5J	0.409394	0.0107005	0.17827
HUS1	0.314614	4.08024e-05	0.000611483		DOCK11	0.325179	0.000853644	0.0091616		ZBTB43	0.325239	0.000105356	0.00165688		ARHGAP5	0.366176	0.000386102	0.00425972		FCHO2	0.40928	0.0107245	0.17849
CDC42	0.314516	4.10412e-05	0.00061395		CSGALNACT2	0.325157	0.000854394	0.00916371		ANKRD29	0.325222	0.000105445	0.0016567		ANGPTL5	0.366142	0.00038661	0.00425966		GADD45B	0.409239	0.0107331	0.178454
KCTD20	0.314502	4.10762e-05	0.000613918		PITPNB	0.325131	0.000855253	0.00916698		CYP51A1	0.325203	0.000105552	0.00165525		USP8	0.365998	0.000388833	0.0042813		TMEM189-UBE2V1	0.408931	0.0107981	0.179355
RASL11A	0.31443	4.12517e-05	0.000615985		KPNA1	0.325096	0.000856419	0.00917354		COG6	0.325058	0.000106349	0.00166303		POU5F2	0.365973	0.000389218	0.0042827		ADAMTS17	0.408884	0.0108083	0.179164
API5	0.314422	4.12714e-05	0.000615725		VPS41	0.324962	0.000860894	0.00921552		ATP5EP2	0.324936	0.000107021	0.0016688		IMPAD1	0.365876	0.000390702	0.00429616		IFITM2	0.408824	0.010821	0.179195
DBT	0.314415	4.12887e-05	0.000615428		C5orf47	0.324862	0.000864262	0.00923962		MNDA	0.324875	0.000107361	0.00167096		ARID1B	0.365778	0.000392229	0.00430438		SGPP1	0.408741	0.0108386	0.179307
RGPD8	0.314204	4.18086e-05	0.000622617		HSF5	0.324783	0.000866945	0.00926233		SLC16A1	0.324787	0.000107848	0.00167696		SRSF7	0.365763	0.000392457	0.00430403		CH507-42P11.8	0.408603	0.010868	0.179257
POLR2K	0.314063	4.21585e-05	0.000626139		ZUFSP	0.324769	0.000867403	0.00926125		SLAIN2	0.32444	0.000109804	0.00170577		CXorf40A	0.365645	0.000394302	0.00431855		CPPED1	0.408404	0.0109104	0.179777
ST3GAL5	0.313925	4.25056e-05	0.000630728		NT5C2	0.324616	0.000872588	0.00929264		PDCD11	0.324408	0.000109983	0.00170695		TBK1	0.365474	0.000396962	0.00433907		PABPC1	0.408399	0.0109115	0.179617
MAK	0.313833	4.27393e-05	0.000633629		YIPF5	0.324424	0.000879129	0.00934427		EIF5B	0.324223	0.000111043	0.00172018		GAPVD1	0.365472	0.000396998	0.0043366		BCL11B	0.408265	0.01094	0.179907
YIPF6	0.313659	4.31816e-05	0.000639042		COPA	0.324229	0.00088584	0.00938548		TMEM159	0.323956	0.000112582	0.00173752		HSPH1	0.365348	0.000398943	0.00435498		GTPBP10	0.408241	0.0109453	0.179816
ZNF432	0.313529	4.35147e-05	0.000642822		RYK	0.324221	0.000886104	0.00937628		GPBP1	0.323873	0.000113064	0.00174333		SRP68	0.36525	0.000400499	0.00436908		THOC7	0.408215	0.0109508	0.179727
CENPC	0.313499	4.35925e-05	0.000643398		DCAF13	0.324127	0.000889366	0.00940479		BACH1	0.32374	0.000113845	0.00175374		SCAF8	0.365103	0.000402822	0.00438287		CD36	0.407849	0.0110296	0.180841
USP13	0.313305	4.40948e-05	0.000649652		SNX4	0.324019	0.000893099	0.00943824		PJA2	0.32359	0.000114728	0.00176407		RSL1D1	0.36498	0.00040478	0.00439551		RALGAPA2	0.407412	0.011124	0.181492
TMX4	0.313038	4.47977e-05	0.000658836		TMX1	0.323968	0.000894866	0.00944485		ABHD18	0.323542	0.000115013	0.00176354		SYAP1	0.364952	0.000405235	0.00439757		TBC1D2	0.407173	0.0111762	0.182163
NSUN4	0.312773	4.55041e-05	0.000667448		ARL5B	0.32389	0.000897596	0.00946763		HIST2H4B	0.323503	0.000115244	0.00176545		NAA35	0.364612	0.000410703	0.00445399		CECR6	0.406567	0.0113091	0.183967
ST18	0.312689	4.57311e-05	0.00066959		CYP20A1	0.323887	0.000897683	0.00946253		DCP2	0.323463	0.000115483	0.00176747		MRPL47	0.3646	0.000410891	0.00445312		HIST2H4A	0.406517	0.01132	0.183783
MBTD1	0.31252	4.61881e-05	0.000674492		ARID4B	0.323845	0.000899157	0.00946601		EIF4A1	0.323442	0.000115605	0.00176771		ZFAND5	0.364581	0.000411203	0.00445067		ZNF443	0.406193	0.0113917	0.184586
ID1	0.312455	4.63647e-05	0.00067588		SMC4	0.323613	0.000907278	0.00952125		RNF2	0.323243	0.000116798	0.0017843		UTP4	0.36452	0.000412194	0.00444976		TAS2R13	0.405511	0.0115438	0.186685
PAK1IP1	0.312401	4.65127e-05	0.000676846		HBP1	0.323453	0.000912932	0.0095624		NGFR	0.323061	0.000117896	0.00179941		DCAF13	0.36447	0.000412999	0.00445265		CISD2	0.405204	0.0116128	0.187618
SPDYE5	0.312314	4.67525e-05	0.000679738		UTP11	0.323374	0.000915738	0.00957967		TEX30	0.323052	0.000117952	0.00179861		TNFAIP2	0.364384	0.000414411	0.00446496		PPP1R11	0.405113	0.0116333	0.187765
IVNS1ABP	0.312203	4.70605e-05	0.000683017		GNL3L	0.323085	0.000926071	0.00966335		HIST1H4C	0.323006	0.00011823	0.00179953		SC5D	0.364328	0.000415324	0.00447189		TRIM59	0.404711	0.0117244	0.189052
SNX6	0.3122	4.70695e-05	0.000682549		CDC73	0.32293	0.000931636	0.0097153		FAM206A	0.322958	0.000118521	0.00180065		EPS15	0.364295	0.000415865	0.0044748		KRT5	0.404456	0.0117824	0.189803
MANEA	0.312183	4.71145e-05	0.000682604		FNDC3B	0.322857	0.000934261	0.00973042		C5orf51	0.322954	0.000118548	0.00179941		CISD2	0.363975	0.000421136	0.00452565		CD28	0.404394	0.0117965	0.189844
XPO1	0.311965	4.77246e-05	0.000690839		ARIH1	0.322758	0.000937843	0.00975545		CSNK2A1	0.322845	0.000119214	0.00180786		MON2	0.363949	0.000421559	0.00452725		ZNF710	0.40439	0.0117974	0.189674
MEGF10	0.311943	4.7785e-05	0.000691109		ITPR2	0.322716	0.000939373	0.00976523		DDX21	0.322705	0.000120077	0.00181761		SNX4	0.363869	0.000422882	0.00453558		ZNF823	0.404207	0.0118393	0.189796
SPPL2A	0.31191	4.78785e-05	0.000691857		WSB1	0.322694	0.000940173	0.00976742		WFDC2	0.322692	0.000120156	0.00181715		ZNF611	0.363858	0.00042307	0.00453465		FAM196B	0.403846	0.0119223	0.190023
FAM206A	0.311909	4.78806e-05	0.000691284		PANK3	0.322627	0.000942637	0.00978688		FAM117B	0.322668	0.000120304	0.00181774		RND1	0.363774	0.000424464	0.00454665		TBC1D19	0.403416	0.0120217	0.191423
NADK2	0.311815	4.81479e-05	0.000694537		CAB39	0.322545	0.000945607	0.00981156		SREK1	0.322622	0.000120589	0.00182037		LNPK	0.363574	0.000427823	0.00456786		MT-ND5	0.403309	0.0120465	0.191633
UGT8	0.31167	4.8561e-05	0.000699279		RPS6KB1	0.322465	0.000948536	0.00983579		TMX4	0.322424	0.00012182	0.00183729		MYSM1	0.36348	0.000429403	0.00458178		METTL6	0.403209	0.0120698	0.19182
CSNK2A3	0.311613	4.87241e-05	0.000701017		E2F5	0.322425	0.000949994	0.00983859		DUSP1	0.3224	0.000121972	0.0018379		PTPRE	0.36338	0.00043108	0.00458784		TRAV13-1	0.403144	0.0120851	0.191878
FXR1	0.31159	4.87903e-05	0.000701361		CAPRIN1	0.322225	0.000957396	0.0098905		TAF2	0.322212	0.000123157	0.00185407		RICTOR	0.363171	0.000434637	0.00461976		ALS2	0.402829	0.0121586	0.192861
CLEC12B	0.311528	4.89676e-05	0.000703298		SEC24A	0.321968	0.000966919	0.00997023		FOPNL	0.322085	0.000123961	0.00186448		TOB1	0.362779	0.000441357	0.00467917		KCTD12	0.402725	0.0121829	0.192877
CH507-42P11.8	0.31151	4.9018e-05	0.000703412		ERN1	0.321934	0.000968199	0.00997721		ATP6V1H	0.321994	0.000124537	0.00186805		TMEM167A	0.36263	0.000443944	0.00470059		KIAA0895	0.402514	0.0122326	0.193479
CBWD1	0.31146	4.91637e-05	0.000704893		FCAR	0.321616	0.000980166	0.010088		ANGEL2	0.321971	0.000124683	0.00186855		ZNF10	0.362596	0.000444546	0.00470395		SPDYA	0.402235	0.0122984	0.194148
ABI3BP	0.31139	4.93666e-05	0.000706578		EPC2	0.321342	0.000990552	0.0101885		PDK1	0.321911	0.000125072	0.00187269		HAUS2	0.361934	0.000456198	0.00479052		UBE2E3	0.402151	0.0123184	0.194278
JMJD1C	0.311347	4.94896e-05	0.000707727		HSPH1	0.321058	0.00100146	0.0102688		PLN	0.321863	0.000125374	0.00187551		ACOX1	0.361703	0.000460329	0.00482166		ISOC1	0.402135	0.0123223	0.194155
SOD2	0.311162	5.00314e-05	0.000714241		FGFR1OP2	0.32091	0.00100717	0.010321		ISCA1	0.32175	0.000126107	0.00188477		NUP133	0.361644	0.000461395	0.00482673		IL7R	0.401982	0.0123586	0.194358
AGPS	0.310901	5.08027e-05	0.000724004		PRELID3B	0.320582	0.00101995	0.010439		SQLE	0.321329	0.000128854	0.00192236		TRAF3	0.3616	0.000462188	0.00483197		SP4	0.401855	0.0123888	0.194648
CD14	0.310752	5.12494e-05	0.000729743		NUP160	0.320525	0.00102217	0.0104553		HIF1AN	0.321296	0.000129069	0.00192383		EDEM1	0.361305	0.000467532	0.00488475		RTN4	0.401203	0.0125448	0.196354
CCDC81	0.31075	5.12543e-05	0.000729185		MON2	0.320447	0.00102524	0.0104802		TROVE2	0.321205	0.000129673	0.0019311		IPMK	0.361213	0.000469208	0.00489917		CD93	0.401151	0.0125573	0.196364
ALPK2	0.310541	5.18856e-05	0.000737533		PSMA3	0.320409	0.00102673	0.010489		ANKRD13C	0.321134	0.000130143	0.00193288		MOB4	0.361111	0.000471074	0.00490937		DNAJB4	0.401124	0.0125637	0.196278
NDUFA5	0.31042	5.2257e-05	0.000741538		NR4A3	0.320375	0.00102806	0.0104961		PNRC2	0.321037	0.000130788	0.00193899		GNAI3	0.361002	0.000473075	0.00492093		NRG1	0.400849	0.0126302	0.197131
SLC20A1	0.310389	5.23503e-05	0.000742226		BNIP2	0.320103	0.00103886	0.0105672		MAPK1	0.320829	0.000132187	0.00195798		MFSD14A	0.360823	0.000476388	0.00494607		RGL1	0.400841	0.0126322	0.196976
SPDYE16	0.310315	5.25782e-05	0.00074482		BRAF	0.319999	0.00104302	0.0105966		AACS	0.32079	0.000132449	0.0019601		LAMTOR3	0.360475	0.000482881	0.00499158		SAMD3	0.400685	0.01267	0.197381
RNF2	0.310299	5.26278e-05	0.000744886		TNFAIP3	0.319866	0.00104834	0.0106441		KLHL7	0.3206	0.000133741	0.0019757		GSG1	0.360474	0.000482896	0.00498862		R3HDM1	0.400375	0.0127454	0.197625
MAN1A1	0.310293	5.26468e-05	0.000744518		COPS3	0.3196	0.00105906	0.0107201		CENPE	0.320515	0.000134319	0.00198247		CXCR4	0.360242	0.000487281	0.00502452		MAGED4B	0.400354	0.0127504	0.197517
FAM196B	0.310103	5.32326e-05	0.00075216		TASP1	0.319562	0.00106062	0.0107293		CKS2	0.320208	0.000136442	0.00201022		JMY	0.360136	0.000489294	0.005039		HEATR5A	0.400034	0.0128287	0.198545
NEDD1	0.309865	5.39785e-05	0.000762049		PLCG2	0.31948	0.00106396	0.0107499		EREG	0.320042	0.0001376	0.00202547		IL10RB	0.360017	0.000491554	0.00505912		MLH1	0.399986	0.0128405	0.198542
CHMP1B	0.309788	5.42242e-05	0.000764866		SPRTN	0.319271	0.0010725	0.0108165		EIF2AK2	0.320005	0.000137859	0.00202748		SLC25A33	0.359767	0.000496347	0.00510212		PIGU	0.3999	0.0128618	0.198685
ADAMTS17	0.309678	5.45729e-05	0.000769129		BROX	0.319261	0.00107289	0.0108138		TAF5	0.319957	0.000138197	0.00203066		SMC5	0.359418	0.000503109	0.00514607		GTF2F2	0.39986	0.0128715	0.19865
ZFAND5	0.309644	5.4681e-05	0.000769343		BCL2L11	0.319261	0.00107289	0.0108072		FKBP7	0.319659	0.000140309	0.00205803		DNAJB14	0.359222	0.000506943	0.00517889		COX10	0.398764	0.0131434	0.201345
ESCO1	0.309631	5.47224e-05	0.000769272		RAPGEF2	0.319242	0.0010737	0.0108088		PIM1	0.319484	0.000141562	0.00207273		ZNF614	0.359154	0.000508277	0.00518611		MRPL45	0.398689	0.0131623	0.201449
C3orf58	0.309556	5.49623e-05	0.000771989		MCTP2	0.319043	0.00108187	0.0108778		ANLN	0.31947	0.000141661	0.00207235		BNIP2	0.359099	0.000509367	0.00518765		SYNJ1	0.39857	0.0131919	0.20153
R3HDM1	0.30952	5.50791e-05	0.000772975		SIRT1	0.31897	0.00108493	0.0109019		CDV3	0.319045	0.000144751	0.00211196		N4BP2	0.358941	0.00051248	0.00520974		ST8SIA6	0.398357	0.0132457	0.202165
FAM19A1	0.309498	5.51477e-05	0.000773282		RICTOR	0.318831	0.0010907	0.01094		CACUL1	0.319037	0.00014481	0.00211096		PSMA1	0.358875	0.000513797	0.00521672		EIF2B3	0.398143	0.0132997	0.20243
ATF2	0.309453	5.52941e-05	0.000774679		SGK3	0.318804	0.00109182	0.0109447		VRK2	0.319033	0.000144841	0.00210956		VCAN	0.358577	0.000519743	0.00526419		CD302	0.398142	0.0133	0.202247
IDH3A	0.309442	5.5331e-05	0.000774541		STAT3	0.318745	0.00109425	0.0109624		GOLGA4	0.318896	0.000145848	0.00211863		RCOR1	0.358475	0.000521786	0.0052752		CEP63	0.398092	0.0133125	0.202252
DMXL1	0.309178	5.61882e-05	0.000785876		ANGPTL5	0.31874	0.00109447	0.0109579		CTR9	0.318867	0.00014606	0.00211986		RNF111	0.358008	0.000531289	0.00535167		MLLT3	0.398072	0.0133176	0.202144
CALM2	0.309073	5.65344e-05	0.000790051		TP53INP2	0.318661	0.00109777	0.0109843		RAP2A	0.318849	0.000146198	0.00212		KIF20B	0.357489	0.000542007	0.00544308		RAD23B	0.398017	0.0133315	0.202171
BAZ1B	0.309066	5.65563e-05	0.000789689		NUDT15	0.318578	0.00110126	0.0110059		EIF3L	0.318831	0.000146327	0.00212001		RNF115	0.357359	0.000544746	0.00546395		PLN	0.397842	0.013376	0.202474
UBE2E2	0.309059	5.65789e-05	0.000789341		DNAJC18	0.318436	0.00110725	0.0110391		TBC1D3D	0.318632	0.000147816	0.00213972		MAPK1IP1L	0.357182	0.000548459	0.00549122		TRAPPC9	0.397796	0.0133876	0.202464
ZDHHC17	0.308955	5.69214e-05	0.000793449		GLMN	0.318381	0.00110958	0.0110491		NUDT15	0.318518	0.000148667	0.00214827		SLC17A5	0.35709	0.000550392	0.00549728		AASDH	0.397647	0.0134256	0.202853
PPP6R3	0.308915	5.70563e-05	0.000794661		PTPRE	0.318353	0.00111074	0.011054		GHITM	0.318486	0.000148911	0.00214992		ZCCHC6	0.356939	0.000553611	0.00552277		RABGAP1L	0.397335	0.0135053	0.203686
BNIP2	0.308821	5.73684e-05	0.000798337		PNPLA8	0.318329	0.00111176	0.0110575		RWDD4	0.318364	0.00014983	0.00216131		WWP2	0.356906	0.000554319	0.0055265		HIST1H4I	0.397159	0.0135505	0.204182
SLC30A5	0.308672	5.78697e-05	0.000803961		ETS2	0.318262	0.00111463	0.0110794		ZRANB3	0.318056	0.000152184	0.00218765		TNFAIP3	0.356801	0.00055656	0.00553884		RNF13	0.396939	0.0136071	0.204106
RBM27	0.308556	5.82596e-05	0.000808023		CDC27	0.318261	0.00111467	0.0110731		TOR1AIP2	0.317846	0.000153813	0.00220532		CSE1L	0.356798	0.000556618	0.0055361		LACE1	0.396638	0.0136847	0.205085
PLAUR	0.308477	5.85271e-05	0.000810376		USP8	0.318251	0.00111507	0.0110705		GTF3C3	0.317759	0.000154486	0.00221305		VEZF1	0.35649	0.000563241	0.00558853		IL4I1	0.396515	0.0137168	0.205379
ZC3H14	0.308472	5.8544e-05	0.000809932		SMU1	0.318204	0.00111709	0.0110839		PTPRJ	0.317674	0.000155154	0.00221878		RRP12	0.356473	0.000563604	0.0055888		TRMT61B	0.3964	0.0137465	0.205453
ROR1	0.308395	5.88093e-05	0.000812923		IL6ST	0.317962	0.00112744	0.0111599		FHAD1	0.317612	0.000155638	0.00221995		LRPPRC	0.35614	0.000570852	0.00565052		HPSE	0.396267	0.0137812	0.205786
DNAL1	0.308357	5.89367e-05	0.000814005		MEF2A	0.317676	0.00113978	0.0112618		RP11-468E2.1	0.317338	0.000157801	0.00224887		RP5-1021I20.4	0.356118	0.000571318	0.00564838		ACKR4	0.396093	0.0138266	0.205906
SENP5	0.308114	5.97767e-05	0.000824918		IL10RB	0.31761	0.00114265	0.0112834		ATP1B3	0.317085	0.000159831	0.00227389		NOP58	0.356069	0.000572393	0.00565563		THAP2	0.396063	0.0138345	0.20584
NDE1	0.30802	6.01029e-05	0.000828729		SYNRG	0.317518	0.00114665	0.0113027		ANXA1	0.31701	0.000160432	0.00227657		MYNN	0.356048	0.00057287	0.00565696		KIAA1671	0.395946	0.013865	0.205554
LMNB1	0.307822	6.07965e-05	0.000836899		KRT23	0.31744	0.00115005	0.0113294		PTGS2	0.316853	0.000161706	0.00229071		CTD-3214H19.4	0.356017	0.000573536	0.00566017		DPY19L1	0.395646	0.0139439	0.20617
STXBP3	0.307786	6.09228e-05	0.000837247		TMEM170A	0.317223	0.00115957	0.0114029		NFXL1	0.31684	0.000161818	0.00229035		ALG13	0.355988	0.000574186	0.00566321		PAQR3	0.395491	0.0139847	0.206221
ACBD3	0.307603	6.15736e-05	0.000844788		NMD3	0.317023	0.00116839	0.011476		VBP1	0.316646	0.000163405	0.00231083		WDR36	0.355875	0.000576678	0.00568101		ROBO1	0.3952	0.0140616	0.207172
FBXL2	0.307573	6.16809e-05	0.000845559		COG5	0.317006	0.00116917	0.0114769		TAS2R31	0.316582	0.000163927	0.00231624		KLHL8	0.355807	0.000578169	0.00569232		TRAV2	0.394834	0.0141589	0.208235
AMD1	0.307537	6.18088e-05	0.000846612		BAZ2B	0.316799	0.00117836	0.0115261		TNKS2	0.316452	0.000165004	0.00232947		HNRNPA3	0.355637	0.000581953	0.00571937		KCTD1	0.394604	0.0142202	0.208764
ZFYVE16	0.307395	6.23201e-05	0.000851503		ZNF143	0.316786	0.00117896	0.0115183		RELL1	0.316448	0.000165037	0.00232794		TNFRSF10D	0.355499	0.000585039	0.0057293		PLXND1	0.394581	0.0142264	0.208671
STAG2	0.307208	6.30009e-05	0.000860095		WDR76	0.316677	0.00118382	0.011559		RBM18	0.31643	0.000165188	0.00232612		SMU1	0.355436	0.000586432	0.00573954		CHST4	0.394454	0.0142603	0.208983
LAP3	0.307126	6.32999e-05	0.000862754		PIGB	0.316583	0.00118805	0.0115866		MTMR6	0.316282	0.00016642	0.00234147		EIF1AX	0.354939	0.00059769	0.00582906		NPIPB9	0.394383	0.0142794	0.209078
SGK1	0.306952	6.39385e-05	0.000870741		THOC1	0.316439	0.00119457	0.0116434		ZNF614	0.3161	0.000167946	0.00235693		PIGB	0.354866	0.00059936	0.00584191		LPXN	0.394283	0.0143065	0.209289
RPL22L1	0.306711	6.48359e-05	0.000880068		RRM2B	0.316401	0.00119627	0.0116462		ZDHHC7	0.316086	0.000168066	0.00235662		RBSN	0.354727	0.000602548	0.00586952		ZNF609	0.394254	0.0143141	0.209216
XXbac-BPG181M17.5	0.306658	6.50365e-05	0.000882068		CHUK	0.316324	0.00119975	0.0116732		TAX1BP1	0.316033	0.000168517	0.00236094		C1orf43	0.354685	0.000603506	0.00587195		TRBV5-4	0.393978	0.0143886	0.210119
EIF2AK2	0.306571	6.53625e-05	0.000885763		PBRM1	0.316276	0.00120193	0.0116739		TRIM59	0.316019	0.000168631	0.00236055		RRM2B	0.354606	0.000605331	0.00588625		DHCR24	0.393835	0.0144273	0.210314
WDPCP	0.306556	6.54182e-05	0.000885793		RDX	0.316149	0.00120773	0.0117234		RFX3	0.315877	0.000169842	0.00237349		RALGAPB	0.354574	0.00060608	0.00587972		TAS2R30	0.393816	0.0144325	0.210205
PDSS1	0.306503	6.56176e-05	0.000887768		TDP1	0.316078	0.00121098	0.0117411		ZNF24	0.315726	0.000171127	0.00238943		STIP1	0.354427	0.000609465	0.00590909		AIFM2	0.393675	0.0144706	0.210388
ANKRD27	0.306189	6.6818e-05	0.000902534		U51561.1	0.316001	0.00121451	0.0117684		FAM214A	0.315277	0.000175023	0.00243767		RSPRY1	0.354189	0.00061503	0.00595608		SPDYE1	0.393616	0.0144867	0.210438
ZYG11B	0.306183	6.68423e-05	0.000902126		ING3	0.315984	0.00121533	0.0117695		RNF149	0.315266	0.000175121	0.00243698		RAD21	0.35414	0.000616188	0.00596381		CAPN13	0.393616	0.0144868	0.210255
TAS2R31	0.30582	6.82557e-05	0.000919702		CXCL10	0.315684	0.00122915	0.0118618		CEP57	0.315134	0.000176282	0.00244902		BZW1	0.354052	0.000618251	0.00597678		TPPP3	0.393553	0.0145038	0.210318
ASGR2	0.30572	6.86512e-05	0.00092428		MEX3C	0.31555	0.00123541	0.0119013		SGMS1	0.315116	0.00017644	0.00244917		NUP50	0.353959	0.000620431	0.00598738		GAB1	0.393499	0.0145186	0.210348
FAM117B	0.305706	6.87043e-05	0.000924243		PROSER3	0.315301	0.00124708	0.0119858		DNAJC27	0.314931	0.000178082	0.00246781		DDX3X	0.353958	0.000620471	0.00598427		OXNAD1	0.393463	0.0145282	0.210304
LAMA2	0.305651	6.89234e-05	0.000926438		GPBP1L1	0.315253	0.00124932	0.0119935		MTHFD2	0.314878	0.000178557	0.00247233		BPTF	0.353765	0.000625033	0.00600728		NDE1	0.392759	0.0147211	0.212539
ATE1	0.305622	6.90368e-05	0.000927209		RAD21	0.315101	0.00125653	0.0120417		IQGAP1	0.314823	0.000179044	0.002477		PPP4R3A	0.353648	0.000627815	0.00602353		UNC5A	0.392758	0.0147215	0.21236
NUP50	0.30527	7.04474e-05	0.000944623		CEP135	0.315012	0.00126076	0.0120683		ARL6IP6	0.314805	0.00017921	0.00247723		EIF5B	0.353647	0.000627835	0.00602024		CPA5	0.39275	0.0147238	0.212208
TAF5	0.305202	7.07255e-05	0.000947585		SEZ6	0.314978	0.00126233	0.0120763		CXorf56	0.314708	0.000180076	0.00248712		YLPM1	0.353559	0.000629956	0.00603708		SLC46A2	0.392683	0.0147422	0.212288
LMNA	0.305006	7.15274e-05	0.000957553		RAB33B	0.314783	0.00127166	0.0121236		CENPC	0.314603	0.000181027	0.0024961		GTF2B	0.353341	0.000635198	0.00607676		CAMKMT	0.392502	0.0147922	0.212823
APAF1	0.304961	7.17108e-05	0.000958459		ACKR4	0.314761	0.00127272	0.0121267		MPZL3	0.314471	0.000182224	0.00250634		ARL6IP1	0.353281	0.000636634	0.00608347		TRAPPC10	0.392404	0.0148193	0.213028
RAB5A	0.304931	7.18363e-05	0.000959362		TOB1	0.314651	0.00127798	0.0121559		DNM1L	0.314463	0.000182291	0.00250518		PAK2	0.353239	0.000637665	0.00608981		DOK5	0.392333	0.0148389	0.213125
KIAA0895	0.304902	7.1953e-05	0.000960147		PAIP1	0.314637	0.00127866	0.0121553		PIGN	0.314325	0.000183559	0.00251426		PSMD12	0.352906	0.000645767	0.00615299		SGMS1	0.392318	0.0148432	0.213001
ZNF365	0.304881	7.20431e-05	0.000959802		RSBN1L	0.314553	0.00128271	0.0121868		DOCK11	0.314243	0.000184308	0.00252243		USP36	0.352864	0.000646781	0.00615911		PPP1R12B	0.392037	0.0149213	0.213752
TLR3	0.304849	7.21754e-05	0.000960019		PHTF1	0.314394	0.00129044	0.0122532		OXR1	0.314231	0.00018442	0.00252188		CYP20A1	0.352793	0.000648539	0.00616876		USO1	0.391282	0.0151329	0.216221
RNF111	0.304802	7.23672e-05	0.000961798		FAM179B	0.314356	0.00129224	0.0122633		CENPF	0.314024	0.000186329	0.00254169		ERVFRD-1	0.35275	0.000649607	0.00617537		TG	0.391224	0.0151493	0.216269
AFTPH	0.304555	7.33988e-05	0.000973946		THBD	0.314288	0.00129558	0.012288		FYTTD1	0.313969	0.000186844	0.00254243		ATP1A1	0.352586	0.000653647	0.00620664		PRDM7	0.390976	0.0152193	0.216336
EXO1	0.304473	7.37458e-05	0.000976984		GNA13	0.314082	0.00130562	0.0123548		TNFRSF11A	0.313895	0.000187539	0.00254979		LETM2	0.352534	0.00065494	0.00621536		RAB11A	0.390878	0.0152472	0.216546
DTWD2	0.304438	7.38955e-05	0.000978185		IFNAR2	0.314026	0.00130839	0.0123669		FAM84B	0.313887	0.000187605	0.0025486		SAR1A	0.352526	0.000655142	0.00621372		ARHGEF28	0.390478	0.015361	0.217789
VCAM1	0.304255	7.46718e-05	0.000987672		CSRNP1	0.313982	0.00131054	0.0123732		SPTY2D1	0.313766	0.000188744	0.00255986		RNF6	0.35252	0.000655274	0.00621141		MEOX1	0.390377	0.0153898	0.218012
TXNRD1	0.304189	7.49574e-05	0.000990658		LONRF3	0.313849	0.00131709	0.0124209		ZNF146	0.313745	0.000188942	0.00256045		IL34	0.352499	0.000655793	0.00621278		FBXL13	0.390343	0.0153996	0.217964
EVI5	0.304129	7.52129e-05	0.000993242		IMPAD1	0.313653	0.00132682	0.0125055		DENR	0.313557	0.000190718	0.0025803		CHUK	0.352462	0.000656729	0.00621808		EIF4A3	0.390167	0.0154501	0.218491
RBM4	0.304081	7.54228e-05	0.00099522		WDR36	0.313526	0.00133317	0.0125582		IFNAR1	0.313496	0.000191296	0.00258601		MMADHC	0.352456	0.000656863	0.0062158		GDAP2	0.390143	0.0154568	0.2184
SOS1	0.304067	7.54809e-05	0.000995194		RCOR1	0.313316	0.00134369	0.0126429		LMBRD1	0.313428	0.000191948	0.00259271		C14orf28	0.352405	0.000658134	0.00622072		PHEX	0.390027	0.0154903	0.2185
KIDINS220	0.304027	7.56539e-05	0.000996682		PRND	0.312953	0.00136211	0.0127727		COPS4	0.313387	0.000192338	0.00259586		GPR82	0.352126	0.000665127	0.00627965		ARHGAP26	0.389987	0.0155017	0.218474
PDLIM5	0.303974	7.58832e-05	0.000998908		PELI1	0.31284	0.00136786	0.0128193		SLC30A7	0.313346	0.000192728	0.002599		SYNRG	0.352042	0.00066724	0.00629601		PRRT3	0.389549	0.0156283	0.219885
GRIP2	0.303732	7.69425e-05	0.00100964		ARHGAP12	0.312829	0.00136843	0.0128174		RAPGEF6	0.313187	0.000194261	0.00261542		ZNF529	0.351994	0.000668451	0.00630384		ABHD6	0.389468	0.0156517	0.220027
PPM1D	0.303656	7.7278e-05	0.00101324		CMTM6	0.312822	0.00136881	0.0128137		NAA30	0.313118	0.000194923	0.00261795		RTN4	0.351977	0.000668885	0.00630435		ERCC4	0.389353	0.0156851	0.220309
HAT1	0.303643	7.7334e-05	0.00101317		EIF5B	0.312698	0.00137518	0.012866		RAB33B	0.31267	0.000199312	0.00266824		CHN1	0.351682	0.000676384	0.00635332		AC010287.1	0.389248	0.0157155	0.220363
CANX	0.303515	7.79024e-05	0.00101901		CDC42SE2	0.312663	0.00137696	0.0128755		ATP6V1B2	0.312658	0.000199433	0.0026677		BTD	0.351661	0.000676923	0.00635479		PYURF	0.389006	0.0157862	0.220793
RAB8B	0.303446	7.82105e-05	0.00102223		DNAJC25	0.312607	0.00137984	0.0128951		GOLGB1	0.312651	0.000199496	0.00266639		PIK3CA	0.351607	0.000678309	0.00636419		ARMC1	0.388994	0.0157898	0.220657
APOBEC4	0.303331	7.87234e-05	0.00102731		CHN1	0.312461	0.00138739	0.0129438		SLX4IP	0.312555	0.000200448	0.00267695		DCP1A	0.351257	0.000687329	0.00643788		SLC25A24	0.388944	0.0158044	0.220676
SSR1	0.303109	7.97264e-05	0.00103958		HINT3	0.312391	0.00139104	0.0129632		MCL1	0.312352	0.000202482	0.00269325		ELMO1	0.351213	0.000688462	0.00644485		MEST	0.388935	0.0158071	0.220527
HSF5	0.303036	8.00618e-05	0.00104313		G3BP2	0.312291	0.00139625	0.0129971		BAG5	0.312346	0.000202541	0.00269188		GFPT1	0.351108	0.000691205	0.00646687		PICALM	0.388913	0.0158135	0.220431
ATP5EP2	0.303014	8.01607e-05	0.0010436		CXorf40A	0.312249	0.00139844	0.0130029		KIF18A	0.312298	0.00020302	0.00269608		ZC3HAV1	0.351042	0.000692911	0.00647551		STAMBP	0.388698	0.0158764	0.221121
CITED2	0.302981	8.03125e-05	0.00104476		ENY2	0.312073	0.00140766	0.0130593		RBBP5	0.312221	0.000203796	0.00270422		PKN2	0.350673	0.000702632	0.00655157		ABCC8	0.388635	0.0158948	0.221006
TMED7	0.302929	8.05504e-05	0.00104703		ISCA1	0.311961	0.00141355	0.0131066		CLSPN	0.312139	0.000204628	0.00271091		CD69	0.350637	0.00070359	0.00654944		PPP2R5E	0.388543	0.0159221	0.221015
RBM18	0.302888	8.07384e-05	0.00104865		CCDC181	0.311845	0.00141968	0.0131487		RBM12	0.311415	0.000212091	0.00279858		PIAS1	0.350583	0.000704997	0.00655516		IER5	0.388521	0.0159284	0.220731
TRPV1	0.302879	8.07802e-05	0.00104837		EIF4E	0.311804	0.00142185	0.0131614		KIF5B	0.311222	0.000214123	0.0028209		TIMM23B	0.350496	0.000707311	0.00657299		ATE1	0.388508	0.0159324	0.220418
DCAF13	0.302861	8.08625e-05	0.00104862		RNF139	0.311802	0.00142196	0.0131552		POLK	0.31102	0.000216264	0.00284459		ELL2	0.350435	0.000708953	0.00658456		HYAL3	0.388453	0.0159484	0.220455
ISCA1	0.3027	8.16086e-05	0.00105664		CD46	0.311796	0.00142227	0.0131433		DNAJB6	0.310978	0.00021671	0.00284593		TMEM88	0.350416	0.000709466	0.00658563		ZFAND3	0.388374	0.0159717	0.220594
BAZ2B	0.302698	8.16161e-05	0.00105591		POLK	0.311778	0.00142323	0.0131449		ABI3BP	0.310976	0.000216738	0.00284404		ACTL6B	0.350093	0.000718125	0.00665109		KLHL33	0.388278	0.0160002	0.220619
CSTA	0.302633	8.19204e-05	0.00105902		GSG1	0.311702	0.00142725	0.0131673		KIF1B	0.31087	0.000217869	0.00285435		ARL6IP6	0.349939	0.000722298	0.00667853		YIPF6	0.388218	0.0160179	0.22068
ARFGAP3	0.302571	8.22089e-05	0.00106192		ZNF615	0.311576	0.00143395	0.0131924		SCAF11	0.310714	0.000219552	0.00287414		SEC24D	0.349859	0.000724457	0.00668729		ICOS	0.388097	0.0160539	0.220991
NCOA4	0.302445	8.27982e-05	0.00106786		CYB5B	0.311329	0.00144722	0.0132923		WDR47	0.310459	0.000222328	0.00290359		TXNDC16	0.349856	0.00072455	0.00668442		FOXD4L4	0.388072	0.016061	0.220906
ANGPTL3	0.302444	8.28043e-05	0.00106711		ZNF184	0.31114	0.00145744	0.0133418		SUMO4	0.310378	0.000223215	0.00291059		FAM168B	0.349625	0.000730854	0.00673508		RBM22	0.387996	0.0160837	0.221034
RRP12	0.302317	8.34044e-05	0.00107234		FOPNL	0.311118	0.00145861	0.0133451		TMBIM6	0.310262	0.000224486	0.00292485		THRAP3	0.349528	0.000733516	0.0067521		CLEC19A	0.387966	0.0160927	0.220975
RBM28	0.302194	8.39916e-05	0.00107905		RSPRY1	0.311093	0.00145998	0.0133503		NAPG	0.310077	0.000226543	0.00294933		CCDC47	0.349256	0.000741047	0.00680252		SLC8A1	0.387713	0.0161678	0.221637
SRGAP2C	0.302148	8.42102e-05	0.00108102		CLEC7A	0.31105	0.00146229	0.013364		KAT6A	0.310063	0.000226697	0.0029467		RARS2	0.349251	0.000741172	0.00679989		OSTF1	0.387699	0.0161719	0.221511
RP11-38C17.1	0.301948	8.51734e-05	0.00109254		DMXL2	0.31104	0.00146286	0.0133618		TGIF2-C20orf24	0.310056	0.000226777	0.00294544		RNF219	0.349217	0.000742112	0.00680475		OSBPL10	0.38737	0.0162703	0.22249
FAM214A	0.301808	8.58513e-05	0.00109953		OTOA	0.310883	0.00147143	0.0134327		CDC40	0.310038	0.000226982	0.00294579		CYP2S1	0.349207	0.000742401	0.00679987		NSD1	0.387298	0.0162921	0.222421
FEZ2	0.30179	8.59408e-05	0.00109983		TP53BP2	0.31077	0.00147761	0.0134668		SLC7A5	0.309941	0.000228063	0.00295518		NUDT15	0.349192	0.000742826	0.0068		LEXM	0.387287	0.0162953	0.222282
STXBP4	0.301689	8.6433e-05	0.00110442		SYAP1	0.310451	0.00149521	0.0135824		EIF4A2	0.309873	0.000228825	0.00296274		BCL6	0.349131	0.000744506	0.00681162		UBE3D	0.387253	0.0163056	0.22224
HINT3	0.301561	8.70637e-05	0.00111162		RND1	0.310328	0.00150204	0.013637		ARID2	0.309827	0.000229338	0.00296706		NUDT21	0.349063	0.000746407	0.00682524		NARS2	0.386728	0.0164636	0.224209
ADAM17	0.301486	8.74343e-05	0.00111549		RRP12	0.310227	0.00150772	0.0136735		LRRC40	0.309739	0.000230339	0.00297305		ZC3H12C	0.348725	0.000755916	0.00690076		INPP4A	0.386619	0.0164967	0.224291
TTN	0.301474	8.74952e-05	0.00111541		EIF4E3	0.310159	0.00151152	0.013693		DEK	0.309517	0.000232855	0.00299617		CDK17	0.348679	0.000757224	0.00690889		C15orf41	0.386069	0.0166642	0.226011
SKIL	0.301393	8.78947e-05	0.00111964		AZI2	0.310107	0.00151442	0.0137118		SLF1	0.309459	0.000233521	0.00299776		HACD3	0.348629	0.000758646	0.00691805		CLDN4	0.386023	0.0166783	0.226016
PHTF2	0.301112	8.93055e-05	0.001135		NPIPB5	0.309954	0.00152305	0.0137748		UHRF2	0.30944	0.000233742	0.00299827		ACAP2	0.348627	0.000758696	0.00691469		XRCC4	0.385884	0.016721	0.226225
IPP	0.301076	8.9488e-05	0.00113557		MAN1A2	0.309897	0.00152624	0.0137962		UPRT	0.309373	0.000234515	0.00300585		YTHDF2	0.348509	0.000762052	0.00693765		KDELC1	0.3858	0.0167467	0.225835
RASSF3	0.301019	8.97761e-05	0.00113836		PNO1	0.309863	0.00152814	0.0138058		MEF2A	0.309327	0.000235043	0.00300797		LRRTM2	0.348491	0.000762566	0.00693851		ORC4	0.385789	0.01675	0.225696
KIF1B	0.300886	9.04559e-05	0.0011461		RALGAPA1	0.309838	0.00152958	0.0138113		UBE2E2	0.30922	0.000236277	0.00301909		WWP1	0.348447	0.000763833	0.00694241		EXOC6B	0.385764	0.0167578	0.225617
PRR15L	0.30065	9.16716e-05	0.00115796		STK17A	0.309819	0.00153067	0.0138061		XPO4	0.309141	0.000237192	0.00302844		INTS2	0.348171	0.000771729	0.00699881		LDLRAD2	0.38537	0.0168792	0.226883
NEK5	0.300462	9.26526e-05	0.00116679		DNAJC27	0.309814	0.00153095	0.0138011		PABPC3	0.308834	0.000240784	0.00306958		EFCAB10	0.348094	0.00077396	0.0070152		SEPT10	0.385274	0.016909	0.226915
ARHGAP11A	0.30043	9.28202e-05	0.00116801		ZNF146	0.309789	0.00153238	0.0138064		HSPD1	0.308649	0.00024297	0.00309507		KIAA0196	0.348084	0.000774261	0.0070141		POLR2J3	0.385206	0.0169298	0.22701
SLC17A3	0.300401	9.29678e-05	0.00116898		ATXN7	0.309787	0.00153245	0.0137996		PRR15L	0.308574	0.000243872	0.00310178		ARL5A	0.347816	0.000782027	0.00706127		CSTB	0.385155	0.0169458	0.227041
RMND5A	0.30034	9.32919e-05	0.00117216		UBE2Z	0.309434	0.00155262	0.013966		DYM	0.308552	0.000244131	0.0031027		SPTY2D1	0.347754	0.000783844	0.00706228		ELP4	0.384806	0.0170542	0.228125
NUDT15	0.300284	9.35872e-05	0.00117498		RARS2	0.309431	0.00155279	0.01396		RUFY1	0.308503	0.000244717	0.00310776		UHRF2	0.347613	0.000787966	0.00708784		ATP13A5	0.384798	0.0170568	0.227974
CCR1	0.300156	9.42647e-05	0.00118259		LSM12	0.309018	0.00157668	0.014144		C2orf69	0.308447	0.00024539	0.00311392		KIAA1191	0.34759	0.00078866	0.00709024		RILP	0.384699	0.0170876	0.228203
TM9SF3	0.299965	9.52873e-05	0.00119271		METTL14	0.309012	0.00157703	0.0141395		SLC41A2	0.308351	0.000246541	0.00312373		DUSP1	0.347476	0.000792001	0.00711254		NUDT19	0.384685	0.0170922	0.228079
B3GNT5	0.299867	9.58138e-05	0.00119659		CXCL17	0.308828	0.00158779	0.0142205		RAB22A	0.308177	0.000248646	0.003148		CCNH	0.347467	0.000792266	0.00711107		MYO5C	0.384651	0.0171028	0.228037
QKI	0.299824	9.60486e-05	0.00119771		ACTR2	0.308822	0.00158811	0.014208		SPECC1L	0.308095	0.000249648	0.00315827		ZBTB1	0.347411	0.000793944	0.00711841		ITK	0.384591	0.0171213	0.228101
RABGAP1L	0.299793	9.62143e-05	0.00119888		PIP5KL1	0.308567	0.00160311	0.0143267		LYAR	0.308073	0.000249907	0.00315913		DOCK11	0.34736	0.000795441	0.00712798		HS2ST1	0.384362	0.0171932	0.228874
PDE4B	0.299411	9.83076e-05	0.00121946		C5orf15	0.308528	0.00160543	0.0143397		NSRP1	0.307975	0.000251109	0.00316949		SPDYA	0.347267	0.000798191	0.00714875		ST3GAL2	0.384122	0.0172689	0.229145
SIK1	0.299134	9.98514e-05	0.00123583		ARHGAP5	0.308483	0.0016081	0.0143481		DUSP5	0.307734	0.000254082	0.00319484		GPATCH2	0.346992	0.000806419	0.00721464		FAM185A	0.38398	0.0173134	0.229552
TXNL4B	0.299075	0.000100181	0.00123898		HAUS2	0.308441	0.00161062	0.0143551		TAF1D	0.307708	0.000254397	0.00319637		VPS4B	0.346744	0.000813899	0.00726194		NDEL1	0.383745	0.0173879	0.23017
GAN	0.299051	0.000100315	0.00123971		VRK2	0.308295	0.0016193	0.0144247		C21orf91	0.307588	0.000255892	0.00321271		TDG	0.346733	0.000814212	0.00726082		UGT8	0.383669	0.0174119	0.230304
CDHR1	0.299049	0.000100327	0.00123894		SPDYE1	0.30817	0.00162678	0.0144835		RYBP	0.307559	0.000256259	0.00321488		MCMBP	0.346693	0.00081544	0.00726395		AC109829.2	0.383574	0.0174422	0.23052
PTPN22	0.299019	0.000100498	0.00124012		E2F6	0.308111	0.00163028	0.014507		SMARCA2	0.307463	0.000257455	0.00322501		PPM1D	0.346669	0.000816155	0.00726641		NCF2	0.383552	0.0174491	0.230428
ZNF326	0.298968	0.000100782	0.00124178		RTN4RL2	0.308087	0.00163173	0.0145121		SLC3A2	0.30745	0.000257617	0.00322459		BROX	0.346552	0.000819713	0.00729025		CTSV	0.383505	0.0174641	0.230443
DNAJB9	0.29858	0.000103005	0.00126635		PDCD10	0.307941	0.00164052	0.0145746		ZNF326	0.307381	0.000258484	0.003233		LYRM5	0.346501	0.000821272	0.00729237		ZNF611	0.383223	0.0175538	0.231074
ZRANB1	0.298561	0.000103111	0.0012667		C4orf32	0.307858	0.00164552	0.0146033		TMEM132B	0.30729	0.00025964	0.00324012		CPB2	0.346151	0.000831999	0.00736786		MKL2	0.383111	0.0175897	0.23063
OXR1	0.298476	0.000103609	0.00127188		WBP11	0.307855	0.00164571	0.0145972		ERGIC2	0.307059	0.000262571	0.00326685		EPC2	0.346076	0.000834332	0.00738063		ANGPTL2	0.383105	0.0175916	0.230473
FAM208B	0.298355	0.000104312	0.00127956		PSMD12	0.307678	0.00165647	0.0146691		MBNL2	0.307049	0.000262703	0.00326604		IFNAR2	0.345871	0.000840701	0.00742507		RNF111	0.383082	0.017599	0.230387
LSM1	0.298146	0.000105539	0.00129269		DNAJB14	0.307586	0.00166208	0.0147108		TTC26	0.306956	0.000263884	0.00327335		HPR	0.345853	0.000841255	0.00742205		CACNB3	0.382753	0.0177048	0.231588
SUMO4	0.297953	0.000106687	0.00130386		RFK	0.30747	0.00166918	0.0147579		VMP1	0.306764	0.000266361	0.00329913		ACSL3	0.345825	0.000842139	0.00742589		ARL6IP6	0.382738	0.0177093	0.231465
LY9	0.297859	0.000107251	0.00130979		ZNF614	0.307455	0.00167011	0.0147583		LRRFIP1	0.306763	0.000266369	0.00329676		RIC1	0.345819	0.000842313	0.00742347		USP3	0.382433	0.0178078	0.232385
WIPF2	0.297838	0.000107374	0.00131032		IL34	0.307428	0.00167175	0.0147649		G3BP1	0.306641	0.000267958	0.00331395		LUC7L2	0.34579	0.000843234	0.00742763		RP11-438J1.1	0.382352	0.0178341	0.232546
NUMB	0.297808	0.000107558	0.00131161		ARID1B	0.307377	0.00167487	0.0147845		CDC37L1	0.306629	0.000268119	0.00331348		HNRNPU	0.345748	0.000844523	0.00743108		C17orf58	0.382066	0.0179268	0.233204
C2orf69	0.297675	0.000108358	0.00132039		LYRM5	0.307357	0.00167611	0.0147877		PAPD5	0.306475	0.000270131	0.00333585		SPDYE5	0.345737	0.00084487	0.00743019		SASH1	0.382024	0.0179407	0.2332
RNF139	0.297626	0.000108654	0.00132303		PUM1	0.307272	0.00168135	0.0148181		SENP7	0.306448	0.000270487	0.00333526		TUBA1A	0.345499	0.000852368	0.0074842		IPP	0.382011	0.0179447	0.23307
WDR36	0.297429	0.000109857	0.00133669		ATG5	0.307236	0.00168359	0.0148141		WDR36	0.306425	0.00027078	0.00333639		THBD	0.345387	0.000855894	0.00750721		ZNF765	0.38185	0.0179971	0.233384
PKNOX1	0.297416	0.000109939	0.0013367		NUP188	0.307188	0.00168653	0.0148322		TANGO6	0.306378	0.000271398	0.00334152		CXCL10	0.345273	0.00085953	0.00753511		STARD6	0.381797	0.0180144	0.233426
BUD31	0.297391	0.000110092	0.00133758		SCAF8	0.30717	0.00168762	0.0148339		GPSM2	0.306287	0.000272605	0.00334643		CD244	0.345019	0.000867632	0.00759809		EDN2	0.38147	0.0181214	0.234445
KIF21A	0.297183	0.000111377	0.0013522		NUP155	0.30712	0.00169076	0.0148536		ARPP19	0.306074	0.000275434	0.00337866		MSL2	0.344813	0.000874264	0.00764404		ALG6	0.381214	0.0182056	0.235167
NSD1	0.297058	0.000112155	0.00135866		HNRNPU	0.307004	0.00169793	0.0149007		TBC1D12	0.305802	0.00027909	0.00341591		RTN4RL2	0.344717	0.000877373	0.00765505		TNF	0.38088	0.0183159	0.23604
TUBE1	0.296994	0.000112558	0.00136254		PIAS1	0.306848	0.00170767	0.0149704		RSRC1	0.305738	0.000279954	0.00342395		GOLT1B	0.344684	0.000878424	0.00766019		ACSL4	0.380834	0.0183313	0.236054
CD300E	0.296929	0.000112967	0.0013665		FANCM	0.306684	0.00171796	0.0150288		MTMR1	0.305727	0.000280101	0.00342323		EIF4E	0.344387	0.000888118	0.00773251		EFHD1	0.380823	0.0183349	0.235918
NAA50	0.296911	0.000113082	0.00136688		BIRC6	0.306626	0.00172164	0.015045		SRRM3	0.305671	0.000280857	0.00342994		ATP1A3	0.344382	0.000888263	0.0077297		PPP1R16B	0.38063	0.018399	0.236559
PCNP	0.296882	0.000113263	0.00136609		SH3GLB1	0.306603	0.00172309	0.0150418		INIP	0.305666	0.000280924	0.00342823		ZNF567	0.343974	0.000901736	0.0078182		GLTSCR1L	0.380554	0.0184242	0.236699
IL7R	0.296879	0.000113285	0.00136536		ZBTB1	0.306552	0.00172633	0.0150622		TUBE1	0.305159	0.000287905	0.00349795		RRP15	0.34392	0.000903532	0.00782967		WNK3	0.380451	0.0184585	0.236955
TRPV3	0.296773	0.000113952	0.00137239		VTA1	0.306518	0.00172845	0.0150648		CFH	0.3051	0.00028872	0.00350015		CXCL8	0.343898	0.000904254	0.00783182		L2HGDH	0.380166	0.0185536	0.237808
MAP3K2	0.296616	0.000114952	0.00138043		EIF2A	0.3065	0.0017296	0.0150669		ZBTB41	0.305076	0.000289064	0.00350176		ZNF557	0.343842	0.000906121	0.00784389		WASF1	0.380102	0.0185751	0.237899
GEM	0.296491	0.000115758	0.00138709		EAF1	0.30641	0.00173531	0.0150928		EIF4B	0.305074	0.000289088	0.00349948		ARG2	0.343786	0.000908012	0.00785616		MCM10	0.379652	0.0187264	0.239097
XPR1	0.29621	0.000117584	0.00140693		TMEM161B	0.306285	0.00174326	0.015154		HERPUD2	0.305018	0.000289874	0.00350643		TMEM184C	0.343773	0.000908438	0.00785574		DAPK1	0.379122	0.0189057	0.240829
KIF5B	0.29618	0.00011778	0.00140826		DUSP5	0.306181	0.0017499	0.0151878		SNX27	0.304718	0.000294099	0.00355236		AZI2	0.343769	0.000908579	0.00785285		RAVER2	0.379111	0.0189096	0.240693
BCAP29	0.296172	0.000117829	0.00140783		IL6	0.305842	0.00177173	0.0153371		POLDIP3	0.304696	0.000294409	0.00355092		MAFG	0.343766	0.000908656	0.00784942		GOLGA8S	0.379023	0.0189393	0.240702
SOCS3	0.296108	0.00011825	0.00141184		SRSF7	0.305815	0.00177348	0.0153442		TUFT1	0.304446	0.000297984	0.00358882		ZKSCAN5	0.343696	0.000911004	0.0078656		CYP51A1	0.378928	0.0189719	0.240747
EFCAB10	0.295995	0.000118994	0.00141867		IGSF6	0.305764	0.00177679	0.0153648		MAP3K1	0.304376	0.000298986	0.00359565		SENP1	0.343687	0.000911302	0.00786408		SNAP47	0.37887	0.0189916	0.240812
RBM22	0.295921	0.000119486	0.00142351		MANEA	0.305728	0.00177908	0.0153766		PIAS1	0.304065	0.000303502	0.0036473		VRK2	0.343507	0.000917361	0.00791224		ANGPT2	0.37882	0.0190086	0.240659
IL1B	0.295914	0.000119532	0.00142304		ATP2C1	0.305725	0.00177933	0.0153707		UPF2	0.304034	0.000303954	0.00365009		ENC1	0.343344	0.000922871	0.00793496		AGPS	0.378235	0.0192093	0.242644
GCH1	0.295829	0.0001201	0.00142774		SRP68	0.305608	0.00178694	0.0154285		UGGT1	0.303734	0.000308367	0.00369505		ZNF697	0.343343	0.000922914	0.00793122		FLT1	0.378006	0.0192883	0.243456
C16orf72	0.29576	0.00012056	0.00143116		RHOA	0.30556	0.00179004	0.0154471		ATP11B	0.303723	0.000308524	0.00369426		FANCM	0.343269	0.000925443	0.0079447		SSR1	0.37791	0.0193216	0.243505
TTI2	0.295748	0.000120643	0.00143112		HACL1	0.305384	0.00180155	0.0155141		CDHR1	0.303705	0.0003088	0.00369222		TAGAP	0.342969	0.000935686	0.00801602		PKP2	0.377746	0.0193784	0.24385
ACVR1	0.295701	0.000120957	0.00143383		LETM2	0.305378	0.00180194	0.0155094		TMEM70	0.303671	0.000309306	0.00369561		JOSD1	0.342865	0.000939254	0.00803412		ERVFRD-1	0.377709	0.0193912	0.24364
DHX40	0.295402	0.00012298	0.00145676		SC5D	0.305285	0.00180807	0.0155541		MORF4L2	0.303601	0.000310348	0.00370538		AL133335.1	0.342846	0.000939911	0.00803558		WASL	0.377664	0.0194068	0.243652
PITPNA	0.295197	0.00012438	0.00147229		USP36	0.305197	0.00181389	0.015588		PRICKLE1	0.303485	0.00031208	0.00372338		RGS20	0.34282	0.000940836	0.00803934		ANKRD6	0.37756	0.0194431	0.243922
CREM	0.295089	0.000125128	0.00147903		RPA3	0.305089	0.00182108	0.0156336		GNPTAB	0.303461	0.000312442	0.00372502		DBF4	0.342742	0.000943502	0.00805797		TBC1D24	0.377537	0.0194512	0.243655
POLR2D	0.295045	0.000125433	0.00147947		NDUFA5	0.305082	0.00182149	0.0156289		CLCN3	0.30328	0.000315167	0.0037521		IWS1	0.342708	0.000944677	0.00805554		MRPL37	0.377175	0.0195775	0.244681
BST1	0.295006	0.000125707	0.00148164		NUP153	0.305077	0.00182188	0.0156242		SEH1L	0.303164	0.000316919	0.00376754		NUP155	0.342532	0.000950802	0.00809526		ATXN2	0.377089	0.0196075	0.244688
CCDC186	0.294901	0.00012644	0.0014871		CTD-3214H19.4	0.305076	0.00182191	0.0156164		ISOC1	0.303158	0.00031702	0.00376604		ZCCHC10	0.342293	0.00095918	0.00815402		SLC2A13	0.37708	0.0196108	0.244545
SIDT1	0.294869	0.000126666	0.00148871		STX5	0.305051	0.00182356	0.0156224		MTPAP	0.303115	0.000317674	0.00376839		CCDC43	0.342163	0.000963747	0.00818444		KLF8	0.376947	0.0196573	0.24494
TRAPPC10	0.294863	0.000126706	0.00148812		TMEM88	0.304951	0.0018302	0.0156469		ZMPSTE24	0.30301	0.000319268	0.00377648		ST3GAL5	0.342153	0.000964101	0.00818324		PCSK1	0.376877	0.0196819	0.245062
MRO	0.294708	0.000127793	0.00149876		METTL9	0.30491	0.00183297	0.0156625		CYTH1	0.302974	0.00031983	0.00377773		ZNF143	0.342094	0.000966193	0.0081968		TRAV12-2	0.376832	0.0196977	0.245074
PTPRJ	0.294706	0.000127812	0.00149792		CDK17	0.304845	0.0018373	0.0156753		OSBP	0.302767	0.000323006	0.0037963		RIN2	0.342062	0.000967326	0.00820221		PDE7B	0.376517	0.0198087	0.246271
WBP11	0.294699	0.000127861	0.00149744		ST3GAL5	0.304813	0.00183944	0.0156855		PDZD8	0.302659	0.000324689	0.00381067		MTR	0.341923	0.000972268	0.00823568		FAM174A	0.376432	0.019839	0.246462
DDX21	0.29458	0.000128703	0.00150518		MOB4	0.304779	0.00184172	0.0156968		PPM1D	0.302491	0.000327304	0.00383592		MARCH6	0.341905	0.000972882	0.00823667		WASF2	0.376023	0.0199841	0.247337
FAR1	0.29451	0.000129204	0.00150997		SPIN1	0.30472	0.00184566	0.0157142		ELL2	0.302421	0.000328405	0.0038461		LSM12	0.341761	0.000978041	0.00827188		TRAV4	0.375962	0.020006	0.247422
PDGFB	0.294502	0.000129263	0.00150959		TUBA1A	0.304555	0.00185679	0.0157847		TCEB3CL	0.302305	0.00033024	0.00386213		REL	0.341709	0.000979899	0.00828338		SPRED1	0.375771	0.0200741	0.24808
TMEM30A	0.294435	0.00012974	0.00151409		UTP4	0.304553	0.00185689	0.0157774		NEU1	0.302266	0.000330846	0.00386649		ATP6V1B2	0.341359	0.000992514	0.00836439		STK3	0.375748	0.0200823	0.247996
TRAV17	0.294379	0.000130139	0.00151661		ZC3H14	0.304519	0.00185919	0.0157888		TEX10	0.302217	0.000331625	0.00387286		CNBP	0.341105	0.00100175	0.00842505		IGHA1	0.375093	0.0203178	0.250158
HADHB	0.294332	0.000130482	0.00151954		CALU	0.304228	0.00187897	0.0159242		PTX3	0.302159	0.000332544	0.00387812		IL6	0.34099	0.00100596	0.00845617		TXNL4B	0.374803	0.0204227	0.251076
AUNIP	0.294294	0.000130753	0.00152162		ACTL6B	0.304122	0.00188621	0.0159773		AC006026.1	0.302156	0.000332602	0.00387606		PLEKHB2	0.34095	0.00100743	0.00846429		ATP5F1	0.374278	0.0206136	0.253235
FAR2	0.294247	0.000131094	0.00152452		MAB21L1	0.303922	0.00189996	0.0160773		GPATCH2	0.302101	0.000333465	0.00388066		TGS1	0.340704	0.00101653	0.00851478		NXT2	0.37412	0.0206713	0.253381
EGR4	0.294126	0.00013197	0.00153363		ZFY	0.303745	0.00191223	0.0161564		LRR1	0.302068	0.000333997	0.00388412		ETV5	0.340669	0.00101782	0.00852128		DESI1	0.374041	0.0207004	0.253549
NFAT5	0.294113	0.000132065	0.00153366		NUDT21	0.303688	0.00191619	0.0161816		TLR3	0.302063	0.000334083	0.00388239		DZANK1	0.340272	0.00103262	0.0086147		MTM1	0.373952	0.0207332	0.253576
CXCL2	0.293848	0.000134015	0.00155521		ATR	0.303235	0.00194785	0.0164071		RNF115	0.302059	0.000334147	0.00388041		ATG14	0.340265	0.0010329	0.00860839		ITPK1	0.373854	0.0207691	0.253828
RAP1B	0.293665	0.000135371	0.00156766		TMEM30A	0.30315	0.00195389	0.0164329		SPTSSA	0.301846	0.000337565	0.00391188		GCNT7	0.340251	0.00103342	0.00860834		CLEC4E	0.37357	0.0208739	0.254171
RAB6A	0.293588	0.000135944	0.00157319		DHCR7	0.303118	0.00195615	0.0164436		STX12	0.301743	0.000339225	0.00392563		TAS2R42	0.340186	0.00103585	0.00862431		DNALI1	0.373517	0.0208932	0.254219
TBC1D3D	0.293301	0.000138109	0.00159602		KMT2E	0.302922	0.00197006	0.0165269		ATP2B1	0.301652	0.000340705	0.00393451		PGGT1B	0.340157	0.00103695	0.00862905		TRAV19	0.373404	0.0209352	0.254543
FANCM	0.293239	0.00013858	0.00160034		TOMM70	0.302901	0.00197153	0.0165309		ERRFI1	0.301385	0.000345067	0.00398209		CXCL1	0.340072	0.00104017	0.00864722		AL133335.1	0.373049	0.0210671	0.255583
LEMD3	0.293167	0.000139134	0.00160562		PTPN4	0.302835	0.00197625	0.0165621		SLC39A11	0.301233	0.000347571	0.00400541		CYP1B1	0.339785	0.00105109	0.00871174		GAS7	0.372787	0.0211648	0.256393
UIMC1	0.29309	0.000139719	0.00161125		EZR	0.302774	0.00198064	0.0165905		LDLR	0.301128	0.000349323	0.00402		WDR75	0.339672	0.00105541	0.00873004		FAM89A	0.372757	0.0211757	0.256338
TOR1AIP2	0.293081	0.00013979	0.00161094		C14orf28	0.302625	0.00199131	0.016663		ATP6V0A2	0.301099	0.000349792	0.00402261		CASC3	0.339657	0.00105597	0.00873033		LRP1	0.372679	0.021205	0.256505
UPRT	0.293077	0.000139822	0.00160907		USP33	0.30249	0.00200105	0.0167276		LEMD3	0.301025	0.000351032	0.00403406		POLR1C	0.33957	0.0010593	0.0087535		POLA1	0.372454	0.0212893	0.257336
XPO4	0.293058	0.000139971	0.00160967		C1orf43	0.302238	0.00201933	0.0168379		MAGT1	0.300974	0.00035188	0.00404101		MCL1	0.339549	0.00106014	0.00875607		RASGRF1	0.372269	0.0213588	0.257612
ELOVL3	0.29289	0.000141268	0.00162233		BCL6	0.301894	0.00204449	0.0169963		SLTM	0.300971	0.000351941	0.0040389		SGK3	0.339439	0.00106436	0.00878216		HSPG2	0.37225	0.021366	0.257511
NUP35	0.292702	0.000142736	0.00163805		GPR18	0.301753	0.00205494	0.0170747		METTL21A	0.300887	0.000353349	0.00405225		CDS2	0.339292	0.00107007	0.0088073		MCTP2	0.372236	0.0213713	0.257201
ATRNL1	0.292496	0.000144355	0.00165434		CD302	0.301725	0.00205697	0.017083		RNF14	0.30038	0.000361971	0.00413682		GPR18	0.339291	0.00107012	0.00880334		PNMA6A	0.372229	0.0213738	0.257045
SCNN1A	0.292405	0.000145079	0.00166033		CYP1B1	0.301701	0.00205874	0.0170891		UBE2E3	0.300294	0.000363453	0.00415089		PRNP	0.339284	0.00107037	0.00880107		DDI1	0.372207	0.0213821	0.256958
UBAP2	0.292356	0.000145465	0.00166245		MYNN	0.301627	0.00206425	0.0171091		RHBDD1	0.300267	0.000363914	0.00415328		E2F5	0.339227	0.0010726	0.008815		ESCO1	0.372176	0.0213939	0.256913
KIFAP3	0.292268	0.000146174	0.00166711		GPN1	0.301625	0.00206442	0.017102		ZFYVE16	0.300231	0.000364532	0.00415747		PRKACG	0.339127	0.00107647	0.00883809		DENND1A	0.372095	0.0214246	0.256909
CDC42EP3	0.292228	0.000146495	0.00166962		TSPYL6	0.301253	0.00209221	0.0172889		FOSB	0.300185	0.000365331	0.004158		HINT3	0.339122	0.00107666	0.00883088		RAB2B	0.371946	0.0214806	0.257395
DEPDC5	0.292092	0.000147584	0.00167972		ZNF43	0.300581	0.00214329	0.0176581		PATL1	0.299996	0.000368614	0.00418673		PSME4	0.339005	0.00108127	0.00886424		PSMA1	0.371688	0.0215783	0.258192
C5orf22	0.292045	0.000147972	0.00168297		DIS3	0.300482	0.00215091	0.0177033		CDYL	0.299963	0.000369206	0.00418484		XRN2	0.338977	0.00108237	0.00886887		TRERF1	0.371566	0.021625	0.258564
METAP2	0.291941	0.000148814	0.00169023		BCAS3	0.30046	0.00215266	0.0177001		CHAC2	0.299952	0.000369394	0.0041841		TGFBR1	0.338899	0.0010854	0.00888494		ST6GAL2	0.371238	0.02175	0.259683
PAFAH1B1	0.291923	0.000148964	0.00169078		TNPO3	0.300347	0.00216134	0.0177627		LY9	0.29994	0.000369604	0.00418362		TOMM70	0.338865	0.00108677	0.00889172		YWHAZ	0.371215	0.0217586	0.259598
ZNF273	0.291812	0.000149867	0.00169986		STK26	0.300137	0.00217765	0.0178613		LRIG1	0.299864	0.000370945	0.00419593		CCSER2	0.338819	0.00108855	0.00889751		TMEM154	0.370993	0.0218439	0.260428
RAPGEF6	0.291754	0.000150341	0.00170407		KAT6A	0.300084	0.00218179	0.0178863		HSP90B1	0.299738	0.000373156	0.00421807		EXOC6B	0.338618	0.00109652	0.00894505		ST8SIA1	0.370934	0.0218665	0.260324
ANKUB1	0.291584	0.000151747	0.00171765		SLC30A9	0.299923	0.00219444	0.0179811		ALCAM	0.29973	0.000373302	0.00421684		TMEM161B	0.33859	0.00109761	0.00894947		CINP	0.370648	0.0219764	0.261444
ELK4	0.291578	0.000151797	0.00171705		TUBGCP3	0.299793	0.00220469	0.0180206		SIK2	0.299501	0.00037737	0.00425408		SAFB2	0.338331	0.00110795	0.00902047		CD8B	0.370517	0.022027	0.260921
APC	0.291575	0.000151823	0.00171617		DNAAF1	0.299578	0.00222169	0.0180881		ZNF280C	0.299446	0.000378357	0.00426231		ERLEC1	0.338259	0.00111084	0.0090351		PROK2	0.370423	0.0220633	0.261163
CD3D	0.291506	0.000152395	0.00172146		CLEC4E	0.299493	0.0022284	0.0181338		HMGXB4	0.299386	0.000379439	0.00427159		ERN1	0.338137	0.00111576	0.00907066		SH3PXD2B	0.370367	0.0220849	0.261233
CPQ	0.291462	0.000152767	0.00172449		PSMB2	0.299295	0.00224426	0.018236		FAM135A	0.299363	0.000379848	0.00427329		C4orf32	0.338137	0.00111577	0.00906629		MTMR2	0.370264	0.0221249	0.261519
TAX1BP1	0.291383	0.000153426	0.00172956		LRRC18	0.299265	0.00224669	0.0182468		ERO1A	0.299355	0.000379994	0.00427203		PDCD10	0.337971	0.00112247	0.00910738		VPS13B	0.370142	0.0221722	0.261519
GTF2A1	0.291341	0.00015378	0.0017312		HIST2H2BE	0.299262	0.00224691	0.0182396		RP11-162P23.2	0.299115	0.000384333	0.00430911		HNMT	0.337954	0.00112316	0.00910399		HLCS	0.369793	0.0223081	0.262747
SPATA7	0.291209	0.000154887	0.00174248		GINM1	0.299197	0.00225209	0.0182727		UVRAG	0.299089	0.000384807	0.0043115		SMNDC1	0.337912	0.00112485	0.0091133		FAM134B	0.369663	0.0223588	0.26297
NECAB1	0.291168	0.000155235	0.0017452		EDEM1	0.299176	0.0022538	0.0182777		C1orf131	0.298902	0.000388216	0.00434676		CCDC186	0.337662	0.00113505	0.00918243		SLC25A43	0.369611	0.0223791	0.263022
TROVE2	0.291025	0.000156455	0.00175654		MMADHC	0.299058	0.00226332	0.0183458		NLRP3	0.298815	0.000389808	0.00436163		ZNF750	0.337639	0.00113601	0.00918574		FOXD4L5	0.36958	0.0223914	0.26298
STK4	0.290971	0.000156911	0.00175928		ARG2	0.29896	0.00227121	0.0183918		BCLAF1	0.298782	0.000390416	0.00436549		PHF20L1	0.337504	0.00114155	0.00922601		FAM173B	0.369514	0.0224173	0.263097
WDR33	0.290933	0.000157244	0.00176181		CASC3	0.29888	0.0022777	0.0184263		ANKUB1	0.298393	0.000397646	0.00444034		AK6	0.337442	0.0011441	0.00923755		UFSP2	0.369338	0.0224862	0.263719
ARID4B	0.29082	0.000158213	0.00177147		DAB1	0.298861	0.00227928	0.0184301		LRP4	0.298384	0.000397819	0.00443927		GINM1	0.337376	0.00114684	0.00925069		SUPT4H1	0.369215	0.0225346	0.263913
DPF1	0.290746	0.000158848	0.00177618		EIF4G2	0.298755	0.00228788	0.0184816		IKBKAP	0.298355	0.00039837	0.00444243		STK26	0.337362	0.00114741	0.0092508		TMC7	0.369055	0.0225977	0.264465
KPNA3	0.290643	0.000159748	0.00178504		ROCK1	0.29867	0.00229484	0.0185288		MED17	0.298352	0.000398419	0.00443998		TIMM10B	0.337243	0.00115233	0.0092724		LRP8	0.368791	0.022702	0.265498
WDR20	0.29062	0.000159945	0.00178604		KIAA0825	0.298634	0.00229778	0.0185435		MPP5	0.298324	0.000398951	0.00444293		CDC37L1	0.337211	0.00115365	0.00927847		PCTP	0.368715	0.0227322	0.265664
HSPA2	0.290611	0.000160021	0.00178448		CCDC47	0.298576	0.00230254	0.0185729		AC104981.1	0.298322	0.000398994	0.00444041		CAPRIN1	0.337166	0.00115553	0.0092801		MPP6	0.368535	0.0228035	0.266121
MIOS	0.290294	0.000162812	0.00181316		TCEA1	0.298533	0.00230609	0.0185924		CNBP	0.29826	0.000400159	0.00445039		WDR82	0.337147	0.00115631	0.00928185		PKDREJ	0.368472	0.0228285	0.266038
C17orf105	0.290288	0.000162865	0.00181253		TRIM39	0.298326	0.00232314	0.0187208		UBE2R2	0.298219	0.000400934	0.00445602		NUP98	0.336917	0.00116593	0.00934552		MRPL1	0.368443	0.0228403	0.265988
TRAT1	0.290283	0.000162912	0.00181184		TTLL5	0.29821	0.00233269	0.0187612		PNPLA8	0.298082	0.000403528	0.00447583		MAFB	0.336772	0.00117203	0.00938077		ANO5	0.368198	0.0229377	0.266187
CAND1	0.289988	0.000165546	0.0018399		ETV5	0.298188	0.00233454	0.018767		RABGAP1L	0.297693	0.000410989	0.00454034		TMX1	0.33676	0.00117256	0.00937596		PLA2G2D	0.368153	0.022956	0.266212
ZNF615	0.289964	0.000165762	0.00184106		PMM2	0.297956	0.00235389	0.0188767		TMEM184C	0.29747	0.000415307	0.00457584		TMEM30A	0.336579	0.0011802	0.00942794		PRMT9	0.368072	0.0229881	0.266398
GPATCH2	0.289909	0.000166258	0.00184533		ATG2B	0.297914	0.00235742	0.0188959		ZNF140	0.297465	0.000415421	0.00457405		ZNF267	0.336564	0.00118082	0.00942383		APOOL	0.368068	0.0229898	0.266231
SH3PXD2B	0.289709	0.000168073	0.00186298		WWP2	0.297906	0.00235807	0.0188919		MFSD14B	0.297318	0.000418289	0.00459646		SMAP1	0.336441	0.00118606	0.00946106		TATDN1	0.367842	0.0230805	0.266908
EXOC6B	0.289662	0.000168502	0.00186649		CCNH	0.297597	0.00238406	0.0190633		MANEA	0.297242	0.000419779	0.00460978		TNPO3	0.336333	0.00119069	0.00948886		NNT	0.36783	0.0230855	0.26678
ERO1A	0.289614	0.000168941	0.0018701		ZNF10	0.297295	0.00240972	0.0192313		ATF7	0.297113	0.000422339	0.00463175		SNW1	0.336266	0.00119354	0.00950701		PPP1R2P9	0.367658	0.0231546	0.267392
RSF1	0.289446	0.000170487	0.00188344		TAF1L	0.297097	0.0024267	0.0193481		DUSP14	0.297081	0.000422981	0.00463572		ROCK1	0.336189	0.00119686	0.00952424		COL2A1	0.367374	0.023269	0.268526
DCP2	0.289429	0.000170646	0.00188393		CEP70	0.296919	0.0024421	0.0194522		ESCO1	0.297072	0.000423153	0.00463453		ZNRF2	0.336128	0.00119949	0.00954058		ESCO2	0.367277	0.0233081	0.268416
NSG1	0.289355	0.00017133	0.00188896		XRN2	0.29691	0.00244286	0.0194489		MAP2K1	0.296936	0.000425861	0.00465495		PARP8	0.335837	0.00121206	0.0096267		TDRD3	0.366943	0.0234437	0.269603
MTRNR2L3	0.289186	0.000172907	0.00190382		RIC1	0.296722	0.00245918	0.0195507		TAF1B	0.296876	0.000427054	0.00466492		GPATCH2L	0.335718	0.00121725	0.00965871		NFKBIZ	0.366872	0.0234727	0.269749
RAP2A	0.289074	0.000173964	0.00191418		ZFAND5	0.296578	0.0024717	0.0196125		PTPN2	0.296872	0.000427144	0.00466282		RP11-544M22.13	0.335653	0.00122007	0.00967642		ARHGAP18	0.366828	0.0234906	0.269767
ANGEL2	0.288992	0.000174736	0.00191758		EIF1AX	0.296488	0.00247956	0.0196655		LGSN	0.296851	0.000427571	0.00466442		ARSB	0.3356	0.00122242	0.0096858		ADRB2	0.366745	0.0235243	0.269967
APOOL	0.28896	0.000175042	0.00191712		HDAC2	0.296481	0.00248017	0.0196515		PROK2	0.296844	0.00042771	0.00466286		PRPF4	0.335565	0.00122396	0.0096933		EVI2B	0.366736	0.023528	0.269822
RBBP8	0.288536	0.000179103	0.00195513		HPR	0.29636	0.00249082	0.0197264		EHBP1	0.296836	0.000427863	0.00466146		SLC16A1	0.335268	0.00123701	0.00977334		PAG1	0.36659	0.0235878	0.270135
MED17	0.288525	0.000179201	0.00195492		SMG1	0.296049	0.00251832	0.0198777		PLEKHA2	0.296828	0.000428018	0.00466007		GPBP1L1	0.335215	0.0012394	0.0097875		HYAL1	0.366552	0.0236035	0.270127
SENP7	0.288405	0.00018037	0.00196508		MRPL47	0.296001	0.00252266	0.0199024		RPA4	0.296821	0.000428171	0.00465868		RAE1	0.335073	0.00124568	0.00982309		SMYD3	0.366445	0.0236472	0.270441
TRAPPC8	0.288341	0.000180999	0.00196934		PCGF5	0.295948	0.00252733	0.0199298		C16orf72	0.296796	0.000428676	0.00466112		ACBD5	0.335055	0.00124648	0.00982474		CMTM8	0.366444	0.0236474	0.270256
RP11-162P23.2	0.288308	0.000181322	0.00197156		LPAR1	0.295884	0.00253304	0.0199653		NCOA4	0.296732	0.00042996	0.00467201		COPB2	0.334881	0.00125429	0.00987221		LEMD1	0.366444	0.0236474	0.27007
CPEB3	0.288257	0.000181818	0.00197566		ARSB	0.295846	0.00253646	0.0199733		MORF4L1	0.296689	0.000430826	0.00467528		MTMR3	0.334826	0.00125676	0.00988222		BCAS2	0.366269	0.0237193	0.270332
TMEM126A	0.288173	0.000182644	0.00198333		PKN2	0.295767	0.00254356	0.0200197		RAB9A	0.296666	0.000431282	0.0046741		NR4A1	0.334673	0.00126365	0.00992229		SPTY2D1	0.366061	0.0238049	0.270562
SRSF5	0.287845	0.00018591	0.00201352		PIK3CA	0.29575	0.00254508	0.0200221		TOP1	0.296478	0.000435105	0.00471245		UQCRC2	0.334346	0.00127847	0.0100196		ANKRD36	0.366057	0.0238064	0.270394
PMAIP1	0.287829	0.000186069	0.00201392		RAD54L2	0.295584	0.00256001	0.0200918		MMADHC	0.296465	0.000435372	0.00471226		SELK	0.334302	0.00128049	0.010026		IARS2	0.366023	0.0238207	0.270186
AC004158.1	0.287737	0.00018699	0.00202125		RC3H2	0.295558	0.0025623	0.0200908		TNFSF9	0.296195	0.000440902	0.004769		FOS	0.334245	0.00128309	0.0100416		IGKV1OR2-108	0.365948	0.0238513	0.270347
PEX13	0.287729	0.000187069	0.00202079		RP5-1021I20.4	0.295555	0.00256261	0.0200837		SRGAP2C	0.296131	0.000442233	0.00478027		ZNF100	0.334084	0.0012905	0.0100805		EDC3	0.365922	0.0238622	0.270286
ADGRA2	0.287691	0.00018746	0.00202369		LRIG2	0.295341	0.00258198	0.0202164		DUSP10	0.296059	0.000443711	0.00479312		CEBPZ	0.33398	0.00129525	0.0101081		TSPYL1	0.365708	0.0239505	0.271101
GCNT7	0.287688	0.000187487	0.00202266		ZC3H12C	0.295335	0.00258254	0.0202017		LPGAT1	0.296034	0.000444244	0.00479575		CAB39	0.333926	0.00129777	0.010123		PTGR2	0.365668	0.0239674	0.271107
AC113404.1	0.287595	0.000188432	0.00203021		DCP1A	0.295289	0.00258674	0.020225		LZTFL1	0.295973	0.000445514	0.00480633		ARHGAP12	0.333883	0.00129977	0.010129		HERC5	0.36533	0.0241076	0.272135
STT3B	0.287396	0.000190457	0.00204936		IKZF5	0.295269	0.00258858	0.0202297		KLHL8	0.295943	0.000446128	0.00480982		TAF1L	0.333628	0.00131163	0.0102022		ATP6V0E2	0.365268	0.0241334	0.272055
CCDC141	0.287367	0.000190759	0.00205128		GAB1	0.295268	0.00258865	0.0202208		CASP3	0.295825	0.000448588	0.00482691		TTLL5	0.33356	0.00131479	0.010222		ZNF681	0.365174	0.0241726	0.272311
FAM69A	0.287324	0.000191203	0.00205472		JMY	0.295006	0.00261258	0.0203981		IFNG	0.295785	0.000449434	0.00482974		GSTCD	0.333448	0.00132005	0.0102485		ATP6V1H	0.365117	0.0241964	0.272394
INIP	0.286961	0.000194972	0.00209115		LUC7L2	0.294969	0.002616	0.020396		ZNF330	0.295539	0.000454621	0.00487284		COG5	0.333259	0.00132893	0.0103077		PCBD2	0.365062	0.0242196	0.27247
CCR8	0.286909	0.000195516	0.00209562		CNIH1	0.294853	0.00262675	0.0204701		ZC3HAV1	0.2955	0.000455452	0.00487858		XCL2	0.333226	0.00133051	0.0103152		SRSF5	0.364933	0.0242735	0.272892
TYW1B	0.286869	0.000195933	0.00209874		FOS	0.294832	0.00262865	0.0204753		MBTPS2	0.295452	0.000456477	0.0048864		POLR2B	0.333182	0.00133258	0.0103216		JAKMIP1	0.364919	0.0242794	0.272587
TBC1D12	0.286839	0.000196246	0.00210074		ADGRE2	0.294593	0.00265086	0.0206288		GPR84	0.295362	0.000458407	0.00490389		ETS2	0.333105	0.00133623	0.010345		ANXA11	0.364875	0.0242975	0.272606
MORF4L1	0.286833	0.000196309	0.00210005		KIAA0196	0.294473	0.00266206	0.0207063		C15orf41	0.295208	0.000461697	0.00492636		WRN	0.333064	0.00133818	0.0103552		GALK2	0.364479	0.0244642	0.27392
SLC16A1	0.286811	0.000196541	0.00210118		AFTPH	0.294456	0.00266357	0.0206986		CTBS	0.29515	0.000462952	0.00493656		ZNF146	0.332908	0.00134563	0.0103789		SPR	0.364474	0.024466	0.273755
HELB	0.286807	0.000196587	0.00210031		LAMTOR3	0.294346	0.00267387	0.02073		MAP2K4	0.29509	0.00046426	0.00494732		PTPN4	0.33275	0.00135322	0.0104181		SLIRP	0.363492	0.0248828	0.278042
SERPINI2	0.286436	0.000200541	0.00213842		IMMT	0.294245	0.00268341	0.0207942		AKR1D1	0.294931	0.000467694	0.00498071		VTA1	0.332322	0.00137388	0.0105526		SPAST	0.363253	0.0249854	0.278437
PRKACB	0.28641	0.000200821	0.00214003		GFPT1	0.294089	0.00269809	0.0208787		PTP4A1	0.294808	0.000470395	0.00500626		SMG1	0.332298	0.00137507	0.0105569		PKNOX1	0.36321	0.0250036	0.278266
LRRC40	0.28625	0.000202553	0.00215709		RASA2	0.293973	0.00270912	0.0209347		SLC35A3	0.294726	0.000472184	0.00501885		MIER3	0.33217	0.00138129	0.0105948		KLLN	0.363163	0.0250239	0.278304
SRPK2	0.286098	0.000204205	0.00217189		DNAJC21	0.293946	0.00271169	0.0209448		OGN	0.29462	0.000474521	0.00503399		RC3H2	0.331999	0.00138972	0.0106545		S100A11	0.36307	0.0250637	0.278187
RAB30	0.285972	0.000205589	0.0021838		GAPVD1	0.293795	0.00272607	0.0210362		CSNK1G1	0.294525	0.000476626	0.00505309		VAPB	0.331904	0.00139437	0.0106704		TAF9B	0.362861	0.0251539	0.278815
DENR	0.285872	0.000206697	0.00219277		WNT5A	0.293786	0.00272692	0.0210232		DBR1	0.294519	0.000476756	0.00505124		THOC2	0.33153	0.00141294	0.0108076		VDAC2	0.362845	0.0251608	0.278704
CBFB	0.285849	0.000206955	0.00219409		GCNT7	0.293715	0.00273367	0.0210556		FAF1	0.294514	0.000476856	0.00504906		BAZ2B	0.331065	0.00143636	0.0109512		AP1S2	0.362744	0.0252043	0.279
PRH2	0.285805	0.000207437	0.0021964		SLC25A33	0.293649	0.00274003	0.021085		XIAP	0.294433	0.000478671	0.00506505		GPN1	0.330929	0.00144329	0.010994		TRAV12-3	0.362733	0.0252092	0.278681
VCPIP1	0.285783	0.000207685	0.00219621		STIP1	0.293437	0.00276038	0.0212218		SH2D1A	0.294205	0.000483771	0.00511247		PSMA3	0.330768	0.00145151	0.0110515		CCNI	0.362377	0.0253635	0.27964
MCTP2	0.285781	0.000207711	0.00219508		OTUD1	0.293425	0.00276154	0.021221		TRAPPC8	0.294195	0.000483988	0.0051115		RPP14	0.330743	0.00145279	0.0110511		NCK1	0.362184	0.0254473	0.280192
TMEM159	0.285778	0.000207736	0.00219394		RNF219	0.293382	0.00276576	0.0212238		TAF15	0.294119	0.000485704	0.00512636		C5orf42	0.330526	0.00146394	0.0111308		TRAM1	0.36212	0.0254751	0.28031
ZNF611	0.285726	0.000208314	0.00219865		ZNF541	0.293188	0.0027846	0.0213585		RAB5A	0.294063	0.000486968	0.00513643		CLEC4D	0.330338	0.00147364	0.0111942		RP11-140L24.4	0.361962	0.025544	0.28051
STAMBP	0.285724	0.000208345	0.00219758		TMEM38B	0.293103	0.00279288	0.0214022		TRMT5	0.294039	0.000487513	0.0051389		BIRC6	0.330206	0.00148049	0.0112309		KLHL7	0.361909	0.0255674	0.280209
EXOC1	0.285553	0.000210257	0.0022093		CCDC186	0.293076	0.00279547	0.0213923		B3GNT4	0.293927	0.000490054	0.0051624		HIPK3	0.330192	0.00148125	0.0112263		HNRNPA3	0.361903	0.0255697	0.280049
MKRN2	0.285364	0.00021239	0.0022303		CLTC	0.293061	0.00279693	0.0213936		CEP350	0.293898	0.000490701	0.00516265		RCN2	0.329938	0.00149456	0.0113168		TCEB1	0.361685	0.0256655	0.280356
RHOB	0.285291	0.000213223	0.0022362		ELL2	0.292894	0.00281334	0.0214992		RNF111	0.293801	0.000492926	0.00518277		TRAPPC8	0.329757	0.00150408	0.0113785		COPG2	0.361608	0.025699	0.280537
ETF1	0.285252	0.00021366	0.00223795		KLHL9	0.292858	0.00281685	0.0215162		HSPA6	0.293676	0.000495795	0.00520302		FAM174B	0.329737	0.00150515	0.0113814		DUSP11	0.361534	0.0257314	0.280706
MICALCL	0.285152	0.00021481	0.00224716		C1QTNF3	0.292857	0.00281698	0.0215073		HSPA1B	0.293614	0.00049721	0.00521126		ZFY	0.329718	0.00150616	0.0113838		PPP2R2D	0.361386	0.0257966	0.280678
TMTC3	0.285129	0.000215066	0.00224842		ZNRF2	0.292747	0.0028278	0.0215402		SLC24A2	0.293534	0.000499072	0.00522416		CAND1	0.329556	0.00151476	0.0114227		GIMAP1-GIMAP5	0.361318	0.0258267	0.280821
EIF2S1	0.28511	0.000215286	0.0022493		PPP4R3A	0.292693	0.00283306	0.0215604		SSR1	0.292795	0.000516415	0.00539548		HACL1	0.329511	0.00151714	0.0114355		GAP43	0.361311	0.0258297	0.280485
SLC24A2	0.285049	0.000215996	0.00225387		CSE1L	0.292673	0.0028351	0.021566		FAM196B	0.292758	0.000517303	0.00540135		SIN3A	0.329387	0.00152374	0.0114696		PAK6	0.361093	0.0259259	0.281161
INMT-FAM188B	0.285007	0.000216474	0.00225743		PATJ	0.29267	0.00283533	0.0215579		COX6B2	0.292751	0.000517478	0.00539978		ODC1	0.329316	0.00152757	0.0114828		MBTPS2	0.360685	0.0261071	0.282571
PNPLA8	0.284963	0.000216988	0.00225996		RP11-108O10.8	0.292411	0.00286111	0.0216742		ATE1	0.292746	0.000517602	0.00539766		OTUD1	0.329192	0.00153422	0.0115223		AKAP7	0.360522	0.0261797	0.282986
ZFYVE26	0.28474	0.000219575	0.00227973		SYS1	0.292131	0.00288916	0.0218268		TRAPPC2B	0.292599	0.000521118	0.00542749		SDE2	0.329152	0.00153637	0.011528		RBM4	0.360073	0.0263801	0.284041
CKS2	0.284725	0.000219754	0.00228016		FARP2	0.292058	0.00289654	0.0218727		RAB7A	0.2925	0.000523502	0.00544206		ZKSCAN2	0.329088	0.00153984	0.0115488		LRRC20	0.36004	0.0263952	0.284019
CLDN12	0.284588	0.000221363	0.00229398		TOP2B	0.291915	0.00291097	0.0219217		ADIPOR2	0.292458	0.000524517	0.00544918		DCAF1	0.329078	0.00154036	0.0115423		ECT2	0.359903	0.0264564	0.284492
ZNF10	0.284567	0.000221615	0.00229515		SLAIN2	0.291888	0.00291364	0.0219218		RNF38	0.292426	0.000525295	0.00545385		NAF1	0.329042	0.0015423	0.0115463		MFSD9	0.359884	0.0264652	0.284402
REPS2	0.284442	0.000223092	0.00230756		CLASP1	0.291796	0.00292305	0.0219826		MTRNR2L3	0.292332	0.000527591	0.00547425		FOPNL	0.328981	0.0015456	0.0115554		SERTAD1	0.359804	0.0265011	0.284603
ANKRD13C	0.284381	0.000223825	0.0023137		SDHAF2	0.291733	0.0029294	0.0220103		MCEMP1	0.292317	0.000527952	0.00547456		TPBG	0.328974	0.00154598	0.011553		GAREM1	0.359659	0.0265664	0.284751
B3GNT4	0.284362	0.000224049	0.00231457		DENND4A	0.291416	0.00296186	0.0222341		NFE2L1	0.292229	0.0005301	0.00548997		BCL10	0.328863	0.00155203	0.0115773		EFCAB11	0.359653	0.0265694	0.284598
MBNL2	0.284357	0.000224105	0.0023137		ZNF484	0.291375	0.00296611	0.0222458		FXR1	0.292227	0.000530157	0.00548712		DNAJB11	0.328842	0.00155317	0.0115806		MS4A7	0.359634	0.0265778	0.284505
KMT5A	0.284228	0.000225644	0.00232524		AGPAT5	0.290954	0.00300972	0.0225117		UBAP2	0.292199	0.000530842	0.00549079		VPS41	0.328773	0.0015569	0.0115928		SIRPB1	0.359631	0.0265791	0.284335
C9orf47	0.284156	0.00022652	0.00233282		ZNF561	0.290768	0.00302923	0.022627		KIFAP3	0.292131	0.000532508	0.00550457		RAD54L2	0.328768	0.00155722	0.0115899		MTRF1	0.358938	0.0268933	0.287139
IGKV4-1	0.28412	0.000226953	0.00233437		SENP1	0.29067	0.00303953	0.0226732		PGM2	0.291909	0.000537983	0.00555424		CCNYL1	0.328762	0.00155753	0.0115818		PLSCR1	0.358663	0.0270191	0.28774
PPP2R1B	0.284077	0.00022747	0.00233824		LDHAL6B	0.290618	0.00304497	0.0227036		NRIP3	0.291694	0.000543324	0.00560239		SEC63	0.328691	0.00156142	0.0116055		CSPG4	0.357875	0.0273817	0.291041
VAPA	0.283943	0.000229097	0.00235059		GPATCH2	0.290536	0.00305363	0.0227272		PDLIM5	0.291668	0.000543967	0.00560554		CYB5B	0.32869	0.00156144	0.0116005		CEP41	0.357703	0.0274612	0.291698
POLR1A	0.28383	0.000230471	0.00236322		PPP2R2D	0.290505	0.00305694	0.0227416		ECM2	0.291583	0.00054612	0.00561724		UTRN	0.328627	0.0015649	0.0116105		GCNT3	0.357525	0.0275438	0.292388
ZNF891	0.283809	0.000230734	0.00236445		PIK3CG	0.290459	0.00306183	0.0227678		RAB2A	0.29152	0.000547703	0.00563002		SOAT1	0.328598	0.00156651	0.0116173		BBS9	0.357362	0.0276197	0.292819
PEG10	0.28378	0.000231083	0.00236657		RBPJ	0.290447	0.00306305	0.0227667		VPS13B	0.291475	0.000548835	0.00563466		TRAPPC11	0.328587	0.0015671	0.0116165		PPP3CB	0.357344	0.027628	0.292718
ZNF557	0.283761	0.000231317	0.0023675		ZMPSTE24	0.290407	0.00306729	0.022788		WDR20	0.291288	0.000553579	0.00567632		CCDC182	0.328513	0.00157114	0.0116412		UBXN2A	0.357343	0.0276288	0.29254
FAM49B	0.283661	0.000232552	0.00237867		ZCCHC10	0.290337	0.00307474	0.022833		ELOVL3	0.291262	0.000554229	0.00567947		TACC1	0.328404	0.00157718	0.0116755		LY96	0.357319	0.0276396	0.292468
ATOH8	0.283642	0.000232785	0.00237958		ATP6V1B2	0.290324	0.00307612	0.022833		TRPV3	0.291174	0.000556475	0.00569897		HELLS	0.328385	0.00157821	0.0116779		PLPP2	0.357166	0.0277114	0.29304
MMADHC	0.28361	0.000233179	0.00238214		RRP15	0.290008	0.0031099	0.0230219		SPC25	0.291069	0.000559172	0.00571246		ABCF1	0.328151	0.00159118	0.0117634		ACTR3	0.357132	0.0277271	0.293019
FAM135A	0.283556	0.000233855	0.00238609		TRAV21	0.289776	0.00313497	0.0231764		HCCS	0.291062	0.000559342	0.00571067		HBS1L	0.328011	0.001599	0.0118106		PRPF18	0.35712	0.027733	0.292894
KLF5	0.283518	0.000234328	0.00238946		HIPK3	0.289749	0.00313786	0.0231874		ZNF571	0.291009	0.000560716	0.00572117		ANKRD44	0.327917	0.00160426	0.0118336		RP11-345J4.5	0.357065	0.0277583	0.292788
UBE2A	0.283482	0.00023477	0.00239249		SLK	0.28965	0.00314865	0.0232567		ABHD5	0.290985	0.000561327	0.00572036		PLEKHD1	0.327879	0.00160641	0.0118442		ZYG11B	0.356994	0.0277915	0.292952
CLEC4D	0.283478	0.000234819	0.00239151		MTMR8	0.289647	0.00314897	0.0232487		THEMIS	0.290969	0.000561742	0.00571754		RHOA	0.32766	0.0016187	0.0119189		KAT7	0.356736	0.0279126	0.293667
VANGL2	0.283474	0.000234879	0.00239065		UHRF2	0.289588	0.00315539	0.0232754		PKNOX1	0.290692	0.000568929	0.00577649		SESN3	0.327509	0.00162727	0.0119501		NCOA3	0.356652	0.0279521	0.293897
POLDIP3	0.283402	0.000235768	0.00239823		CDK14	0.289534	0.00316122	0.023308		CDKN3	0.290566	0.000572235	0.00579584		RGPD5	0.327453	0.00163044	0.0119628		CHDH	0.356649	0.0279538	0.293728
POLR2A	0.283292	0.000237152	0.00240787		SAR1A	0.28953	0.00316172	0.0233013		RAB6A	0.290534	0.000573069	0.00580075		RPA3	0.32743	0.00163173	0.0119617		RBP7	0.356574	0.0279891	0.293912
BIRC2	0.283252	0.000237654	0.00241149		MAPK1IP1L	0.28936	0.00318025	0.0233859		LRRN3	0.29031	0.000578974	0.00585337		SYS1	0.327181	0.00164597	0.0120235		PTP4A1	0.356323	0.0281076	0.294969
AC104981.1	0.283238	0.000237832	0.00241182		MCL1	0.289243	0.00319317	0.0234704		MIOS	0.290184	0.000582318	0.00588358		GNPDA2	0.327176	0.00164625	0.0120202		COG5	0.356151	0.0281886	0.295632
UAP1	0.28314	0.000239072	0.00242291		TXNDC16	0.289101	0.00320875	0.0235536		RAP1A	0.290085	0.000584977	0.00589965		TNFRSF13C	0.327052	0.0016534	0.0120671		PCCA	0.35601	0.0282557	0.296148
WNT5A	0.283127	0.000239239	0.00242311		UTY	0.289071	0.00321216	0.0235682		FCHO2	0.289978	0.000587834	0.00592485		ZNF770	0.327003	0.00165624	0.0120825		PDLIM1	0.355991	0.0282646	0.296055
CDC37L1	0.283092	0.000239679	0.00242461		API5	0.288793	0.00324297	0.0237627		SSH2	0.289865	0.000590873	0.00594463		TFG	0.326997	0.00165657	0.0120796		IVNS1ABP	0.355987	0.0282665	0.295887
NANOS1	0.283058	0.000240115	0.00242753		NOP58	0.288398	0.00328735	0.0240029		SSR3	0.289647	0.000596802	0.00599336		CDKL1	0.326954	0.00165905	0.0120871		EPB41	0.35589	0.0283129	0.296186
SRSF7	0.283033	0.000240434	0.00242928		BPTF	0.288375	0.00328995	0.0240007		ETV3	0.289566	0.000599005	0.00601183		SLAIN2	0.326943	0.00165969	0.0120864		SPATS2	0.355674	0.0284155	0.296696
PROK2	0.282959	0.000241374	0.00243581		KIF20B	0.288148	0.00331573	0.0241356		TET2	0.289406	0.000603418	0.00604879		S1PR3	0.326886	0.00166295	0.0121048		NFAT5	0.355575	0.0284629	0.297004
WTAP	0.282902	0.000242102	0.00244166		EPG5	0.288099	0.00332132	0.024155		DPY19L1	0.289055	0.000613159	0.00613901		CABLES1	0.326744	0.00167122	0.0121544		EXT1	0.355397	0.0285481	0.297518
CCDC113	0.282757	0.000243965	0.00245596		ZNF189	0.287876	0.00334674	0.0242547		PPP2R1B	0.289006	0.000614512	0.00614141		KIF3A	0.32667	0.00167549	0.0121694		USMG5	0.355378	0.0285569	0.297423
DENND4C	0.282728	0.000244343	0.00245827		ARL6IP1	0.287784	0.00335737	0.0243105		KCMF1	0.288972	0.000615465	0.00614352		NUP205	0.326657	0.00167626	0.0121696		CUX1	0.355244	0.0286211	0.297717
CCDC184	0.282637	0.000245525	0.00246567		SMAP1	0.287461	0.00339472	0.0245059		CDS2	0.288833	0.00061939	0.00617154		TMEM38B	0.326355	0.00169399	0.0122822		GTF3C6	0.355138	0.0286723	0.298063
RNF14	0.282631	0.000245597	0.0024649		KIAA1191	0.287343	0.00340851	0.024584		HELB	0.28874	0.000622013	0.00619023		UBE2A	0.326307	0.00169682	0.0122919		PRMT5	0.355135	0.0286739	0.297892
WDR70	0.282501	0.000247297	0.00247746		CEP57	0.287328	0.00341026	0.0245859		NR1D2	0.288715	0.000622733	0.00619367		SPSB1	0.32603	0.0017132	0.0123943		CAPRIN1	0.354997	0.0287399	0.298203
CEP170	0.282466	0.000247757	0.00248056		FUBP3	0.287328	0.00341026	0.0245753		BTRC	0.288649	0.000624582	0.00620833		NRAS	0.325938	0.00171866	0.0124284		APOC4-APOC2	0.35489	0.0287915	0.298178
IGFBP3	0.282403	0.000248581	0.00248581		ZC3HAV1	0.28732	0.00341116	0.024571		PAPOLA	0.288635	0.000624998	0.00620873		FRMD7	0.325882	0.00172203	0.0124473		TAGAP	0.354796	0.0288371	0.297905
DBR1	0.282285	0.000250135	0.00249984		LMBR1	0.287311	0.00341222	0.0245679		C12orf29	0.288633	0.00062506	0.00620563		ERI1	0.325841	0.00172447	0.0124595		TRBV3-1	0.35472	0.0288735	0.298095
BLOC1S5	0.282024	0.000253606	0.00253148		ZNF765	0.287239	0.00342068	0.0246075		HSBP1	0.288553	0.000627323	0.00622437		YTHDC1	0.325586	0.00173977	0.0125427		LDHD	0.35441	0.0290236	0.299272
MOB4	0.281983	0.000254148	0.00253383		MRPS10	0.287194	0.00342595	0.0246347		UBQLN1	0.288499	0.000628871	0.00623599		ZNF484	0.325524	0.00174354	0.0125644		MGAM2	0.35436	0.0290483	0.29934
ROCK1	0.281805	0.000256551	0.00255318		LDLRAD4	0.287007	0.00344785	0.0247064		PCM1	0.288492	0.000629064	0.00623417		RUBCN	0.325507	0.00174453	0.0125661		CTB-54O9.9	0.354199	0.0291266	0.299961
PRPF4	0.281729	0.000257572	0.0025618		MAP3K15	0.286928	0.00345727	0.0247631		STK38L	0.288392	0.000631927	0.0062588		RDX	0.325497	0.00174515	0.0125651		YIPF4	0.35417	0.0291405	0.299918
CXCR4	0.281439	0.000261541	0.00259815		RIN2	0.286846	0.00346692	0.0248001		DNAJC8	0.288314	0.000634192	0.00627748		MAN1A2	0.325475	0.00174647	0.0125691		SEPT8	0.354131	0.0291594	0.299926
ANKRD40	0.281316	0.000263236	0.00261185		NAA35	0.286816	0.00347046	0.0248147		ABCB7	0.288245	0.000636192	0.00629351		RBPJ	0.32544	0.0017486	0.012579		TFDP2	0.353857	0.0292931	0.301113
DNTTIP2	0.281241	0.000264285	0.00261913		MAK16	0.286787	0.00347394	0.0248181		CYCS	0.288164	0.000638515	0.00630144		DIRC2	0.325423	0.00174962	0.0125809		CA3	0.353763	0.0293394	0.301029
CAMKMT	0.28122	0.00026457	0.00261882		NR4A1	0.286782	0.00347451	0.0248115		POC1B	0.288058	0.000641619	0.00632453		TRIP12	0.325319	0.00175593	0.0126207		WTIP	0.353701	0.0293695	0.301151
FAM120B	0.281184	0.000265082	0.00262232		TRAPPC8	0.286611	0.00349491	0.024925		USP46	0.288041	0.000642094	0.00632544		PHTF1	0.325314	0.00175626	0.0126176		NFE2L3	0.353685	0.0293774	0.301046
PTBP2	0.281109	0.000266125	0.00262949		ZNF383	0.286256	0.00353751	0.025153		SEC24A	0.287889	0.000646541	0.00636547		NDUFA5	0.325163	0.00176547	0.0126728		HMGCR	0.3534	0.0295177	0.301736
SF3A1	0.281012	0.000267487	0.0026398		SLC25A36	0.286083	0.00355834	0.0252685		ID1	0.287864	0.00064729	0.00636906		DENND4A	0.325144	0.00176662	0.0126701		RAD51C	0.353184	0.0296239	0.302076
ZBED6	0.280833	0.000270015	0.00266316		DIAPH2	0.286063	0.00356076	0.0252748		UBE2A	0.287852	0.000647632	0.00636864		SLC38A2	0.325132	0.00176736	0.0126699		THG1L	0.352961	0.0297342	0.303015
PANK3	0.280738	0.000271359	0.00267482		HIST1H2BC	0.285961	0.00357322	0.0253524		PSMD11	0.287847	0.000647776	0.00636627		SRRM1	0.325077	0.00177072	0.0126775		SH3YL1	0.352922	0.0297537	0.30284
FOXJ1	0.280735	0.000271406	0.0026737		AK6	0.285946	0.00357506	0.0253546		SERINC1	0.287826	0.000648397	0.00636859		MCTP2	0.325077	0.00177074	0.0126722		FMO1	0.352804	0.029812	0.303248
TENM1	0.280672	0.000272299	0.0026809		CDS2	0.285932	0.00357673	0.0253556		NPIPB3	0.287731	0.000651214	0.00639247		RFWD3	0.324962	0.00177778	0.0127171		CEACAM1	0.352663	0.0298822	0.303589
FCF1	0.280618	0.000273074	0.00268534		AC069063.2	0.285597	0.00361778	0.0255809		C11orf58	0.287713	0.000651738	0.00639004		CREB3L2	0.324908	0.00178111	0.0127354		KCTD19	0.352568	0.0299294	0.303881
LMBRD1	0.280565	0.000273833	0.0026912		EFCAB10	0.285493	0.00363058	0.0256495		FRS2	0.287684	0.000652586	0.00639457		NCOA1	0.3249	0.0017816	0.0127334		LCMT1	0.352547	0.0299396	0.303798
CHMP5	0.280441	0.000275626	0.00270722		MUC6	0.285467	0.00363374	0.0256609		MOB4	0.287661	0.000653274	0.00639752		PATL1	0.324829	0.00178599	0.0127482		MAT2A	0.352547	0.0299398	0.303614
TBC1D5	0.280328	0.000277259	0.00272003		SPDYE6	0.285277	0.00365735	0.0257946		ST3GAL5	0.287654	0.000653475	0.00639571		KBTBD2	0.32471	0.00179334	0.0127952		MIGA1	0.352406	0.0300102	0.303957
PCNA	0.28023	0.000278688	0.00273243		PHF20L1	0.285189	0.00366829	0.0258498		MAT2A	0.287613	0.000654686	0.00639622		AC008074.1	0.324598	0.00180028	0.0128337		IL12B	0.352265	0.0300807	0.304298
UBA5	0.280118	0.000280333	0.00274694		TEX10	0.285073	0.00368281	0.0259189		CCPG1	0.287594	0.000655262	0.00639808		KPNA6	0.324481	0.00180758	0.0128746		FOXP3	0.352118	0.030154	0.304854
GLUD1	0.280024	0.000281711	0.00275554		AC008074.1	0.284904	0.00370394	0.0260345		TSN	0.287449	0.000659596	0.00643281		RAB1A	0.324473	0.00180811	0.0128729		OR5C1	0.352116	0.0301549	0.304676
INPP4B	0.279888	0.000283732	0.00277041		ZNF675	0.284879	0.00370717	0.0260462		SGO1	0.287442	0.00065978	0.00643081		CSNK2A1	0.324455	0.00180923	0.0128643		DCUN1D1	0.352024	0.0302011	0.304958
FBXL17	0.279776	0.000285401	0.00278505		MROH9	0.284645	0.00373663	0.0261533		BRD4	0.287367	0.000662034	0.00644141		TOP2B	0.324334	0.00181677	0.0129012		CR392000.1	0.35194	0.0302435	0.305014
RP5-864K19.6	0.279516	0.0002893	0.00281978		ZNF625-ZNF20	0.284624	0.00373936	0.0261613		CCDC141	0.287355	0.000662407	0.00644126		GTPBP1	0.324275	0.00182047	0.0129164		CYP1A1	0.35192	0.0302534	0.304927
ZNF407	0.279322	0.00029226	0.00284361		SUPT4H1	0.284569	0.00374629	0.0261766		NFE2L2	0.28726	0.000665258	0.00646139		ZMPSTE24	0.324078	0.00183291	0.0129936		WDR70	0.351842	0.0302925	0.305136
ZBTB41	0.279309	0.000292449	0.00284378		SNRNP40	0.284557	0.00374776	0.0261758		GPR137C	0.287186	0.000667476	0.00647913		FBXO5	0.323999	0.00183787	0.0130176		ATRN	0.351667	0.0303808	0.30584
IRS2	0.279291	0.00029272	0.00284474		WRN	0.284481	0.00375746	0.0262325		ZNF267	0.286997	0.000673219	0.00652723		NIPBL	0.323933	0.0018421	0.0130364		DNAH14	0.351643	0.0303929	0.305776
SGK3	0.279248	0.00029338	0.00284949		SPSB1	0.284466	0.00375939	0.0262349		YIPF5	0.286881	0.000676764	0.00654627		FAM210A	0.323805	0.0018502	0.0130826		TENM1	0.351523	0.0304534	0.306013
SLC3A2	0.27921	0.000293973	0.0028519		PARP8	0.284218	0.00379109	0.0264338		TRAT1	0.286721	0.000681689	0.00657471		YY1	0.323603	0.00186318	0.0131518		UBE2K	0.351279	0.0305765	0.307063
ATL3	0.279061	0.000296258	0.0028707		RBMXL1	0.284137	0.00380147	0.0264951		GFI1	0.286685	0.000682806	0.00657782		HSPA9	0.3236	0.00186335	0.0131475		CTNNA3	0.350954	0.0307417	0.307975
PRKCQ	0.279046	0.000296502	0.00287139		SEC63	0.284067	0.00381056	0.026525		DDX50	0.28653	0.000687605	0.00661251		FARP2	0.323542	0.00186708	0.0131681		SLMAP	0.350771	0.030835	0.30835
PTS	0.279044	0.000296529	0.00286997		PLCL2	0.28406	0.00381141	0.0265197		TVP23B	0.286526	0.000687718	0.00660976		API5	0.323463	0.00187214	0.013159		SLX4IP	0.350535	0.0309555	0.308809
NPIPB3	0.278999	0.000297221	0.00287499		FBXL2	0.28396	0.0038244	0.0265878		FBXL17	0.286522	0.000687832	0.00660702		SF3B4	0.323392	0.00187675	0.0131858		ZC3H14	0.350488	0.0309795	0.308862
TRAV1-2	0.278957	0.000297877	0.00287965		GPATCH2L	0.283851	0.00383848	0.0266745		CAST	0.286516	0.000688022	0.00660501		FUBP3	0.32319	0.00188981	0.013272		RRAS2	0.35035	0.0310505	0.309198
UHMK1	0.278809	0.00030018	0.00289684		DDX3X	0.283405	0.00389671	0.0270564		MSL2	0.28642	0.000691022	0.00662613		BCAS3	0.323029	0.00190032	0.0133288		ICAM4	0.350304	0.031074	0.30906
PRDM10	0.278791	0.000300465	0.00289791		CPSF3	0.283319	0.00390804	0.0271237		NANS	0.286417	0.000691115	0.00662318		MCM6	0.32296	0.00190483	0.0133548		IL1RAP	0.350273	0.03109	0.309034
PSMA1	0.278716	0.000301644	0.00290589		TMEM184C	0.283212	0.00392218	0.0272104		SYN1	0.286327	0.000693928	0.00664629		RAB7A	0.32278	0.00191663	0.0134318		NABP1	0.350232	0.0311111	0.309058
RNF138	0.27865	0.000302673	0.00291242		MTMR3	0.283172	0.00392752	0.027236		CHMP5	0.286187	0.000698319	0.00667677		AGPAT5	0.322639	0.00192592	0.0134798		RP11-437B10.1	0.350181	0.0311371	0.308946
MYO5C	0.278515	0.000304821	0.00292968		DBF4	0.282977	0.00395347	0.0273588		ADGRA2	0.286179	0.000698586	0.00667547		HSPA5	0.322524	0.00193351	0.0135215		TRPV2	0.350024	0.0312181	0.309379
AK5	0.278505	0.000304969	0.0029294		TMEM18	0.282943	0.00395801	0.0273787		CUX1	0.286112	0.000700688	0.00668784		USP1	0.322342	0.00194562	0.013589		TLDC1	0.350012	0.0312242	0.309254
NSRP1	0.278422	0.000306295	0.00294043		CDC40	0.282914	0.00396182	0.0273936		CD69	0.286105	0.000700917	0.00668232		NT5C2	0.322265	0.00195081	0.013608		WIPF1	0.349628	0.0314226	0.310476
IKBKAP	0.278377	0.000307009	0.00294388		CDKL1	0.282886	0.00396551	0.0274077		TRAF3	0.286097	0.000701176	0.00668094		IDS	0.322193	0.00195559	0.0136356		SLC5A11	0.349539	0.031469	0.310749
CLEC4E	0.27827	0.000308733	0.00295698		SIN3A	0.28285	0.00397037	0.0274299		RNF138	0.286083	0.0007016	0.00668114		SUPT6H	0.32217	0.00195717	0.0136294		DIAPH2	0.349391	0.0315458	0.311322
ANLN	0.278176	0.000310248	0.00296806		PRDM10	0.282749	0.00398386	0.0275115		CCDC113	0.285873	0.000708281	0.00673315		CDC5L	0.321965	0.00197092	0.0136906		QKI	0.349315	0.0315851	0.311339
KDM1B	0.278085	0.000311712	0.00298034		FRMD7	0.282628	0.00400015	0.0275896		WASF2	0.285506	0.000720091	0.00683364		SCYL2	0.321688	0.00198973	0.0137866		LAMC3	0.349291	0.0315978	0.311094
ATF7	0.278083	0.000311739	0.00297888		OTUD3	0.282544	0.00401153	0.027645		BLOC1S5	0.285401	0.000723503	0.00686209		PI4K2A	0.321616	0.00199462	0.0138031		FCN1	0.349029	0.0317341	0.312065
ACBD7	0.278016	0.000312832	0.00298587		HECTD2	0.282394	0.00403177	0.0277614		LSM1	0.285238	0.00072881	0.00690847		CLASP1	0.321516	0.00200143	0.0138445		NT5DC1	0.348981	0.0317595	0.312129
SREK1	0.277954	0.000313844	0.00299381		ZNF490	0.282376	0.00403428	0.0277671		ZNF750	0.285213	0.000729647	0.00691244		USP53	0.321472	0.00200446	0.0138597		G0S2	0.348961	0.0317699	0.312046
IER3	0.27794	0.000314072	0.00299426		KIN	0.282367	0.00403543	0.0277635		ABHD13	0.285165	0.000731224	0.00692343		BCAS2	0.321469	0.00200469	0.0138555		PINX1	0.34884	0.0318329	0.312295
PNRC1	0.277903	0.000314681	0.00299834		CCSER2	0.282125	0.00406848	0.0279676		NR3C1	0.28516	0.000731364	0.0069208		ME2	0.321444	0.00200638	0.0138614		GOLGA8K	0.348816	0.0318455	0.312233
HSP90B1	0.277889	0.000314909	0.00299707		BCL10	0.282122	0.00406891	0.027959		PROX1	0.285068	0.000734408	0.00694167		SLC25A36	0.321432	0.00200718	0.0138611		AC069063.2	0.348553	0.031984	0.31322
BAG5	0.277683	0.000318299	0.00302412		GAREM1	0.282078	0.00407492	0.027977		FBXO5	0.285016	0.000736131	0.00695398		TSPYL2	0.321407	0.00200891	0.0138673		APBB1IP	0.348552	0.0319841	0.313036
CDC40	0.277591	0.000319814	0.00303503		TIMM10B	0.282026	0.00408194	0.0280021		BAZ1B	0.284942	0.000738585	0.00696921		EPG5	0.321346	0.00201314	0.0138906		CBL	0.348466	0.0320298	0.313298
ELMO1	0.27759	0.000319828	0.00303342		KPNA6	0.281977	0.00408868	0.028025		TSPYL6	0.284919	0.000739328	0.00697225		POLK	0.321297	0.00201647	0.0139021		PTEN	0.348457	0.0320342	0.313156
TMEM56	0.277442	0.000322297	0.00305509		SLC35F6	0.281962	0.0040908	0.028028		ZYG11B	0.284866	0.000741088	0.00698487		ZNF845	0.321237	0.00202064	0.0139076		PLEKHG4	0.348399	0.0320648	0.31327
STX11	0.277251	0.000325513	0.00308204		CREB3L2	0.281931	0.004095	0.0280452		NAIP	0.284768	0.000744372	0.00700784		ZNF383	0.320978	0.00203857	0.0139961		SSBP3	0.348122	0.0322111	0.314329
ADAMTSL4	0.277073	0.000328527	0.00310702		SLC12A2	0.281905	0.00409856	0.0280579		EZH2	0.284685	0.000747155	0.00702605		LMBR1	0.32089	0.00204469	0.0140323		LACTB2	0.348091	0.0322275	0.313934
UBA2	0.276983	0.00033005	0.00311965		SEC22B	0.281871	0.00410334	0.0280791		ANGPTL3	0.284632	0.000748924	0.0070347		PNRC2	0.320567	0.00206735	0.0141585		RDH10	0.347853	0.0323537	0.314423
VRK2	0.276972	0.000330241	0.00311968		PSME4	0.281709	0.00412568	0.0281737		EEA1	0.28458	0.000750667	0.0070391		APOL6	0.320564	0.00206755	0.014154		THBS3	0.347831	0.0323652	0.314351
GTF3C3	0.276906	0.000331376	0.00312683		VPS13C	0.281585	0.00414289	0.0282679		PRNP	0.284555	0.000751526	0.00703918		PMM2	0.320512	0.00207124	0.0141676		FMNL3	0.347397	0.0325963	0.31567
ARL4C	0.27651	0.000338234	0.00318067		RGPD5	0.281465	0.00415959	0.0283585		UBE2Z	0.284519	0.000752722	0.0070464		C9orf47	0.320451	0.00207558	0.0141914		RTKN2	0.347384	0.032603	0.31555
RUNX1	0.276337	0.000341267	0.00320555		MFSD14A	0.281432	0.00416422	0.0283784		BCAP29	0.284481	0.000754017	0.00705453		MFSD2A	0.320403	0.00207896	0.0142087		WWC1	0.347306	0.0326451	0.315773
TAF1B	0.276287	0.000342152	0.00321022		RNF6	0.281381	0.00417123	0.0284145		PKN2	0.284414	0.000756272	0.00707163		ARPP19	0.320324	0.00208453	0.014235		ZNF506	0.347171	0.0327174	0.316103
ARID1B	0.276148	0.000344618	0.00323153		NUP50	0.281349	0.00417583	0.0284224		YWHAG	0.284127	0.000766064	0.00714705		NAA30	0.320174	0.0020952	0.0142784		HNMT	0.347088	0.0327617	0.316347
ZNF638	0.275977	0.000347671	0.00325646		MSL2	0.281334	0.00417788	0.0284247		ZC3H14	0.284115	0.000766468	0.00714277		KAT5	0.32004	0.00210479	0.014326		PLCL1	0.346968	0.0328262	0.3166
TMEM167A	0.275914	0.000348794	0.00326329		RPP14	0.281281	0.00418536	0.0284639		SLC35F5	0.28409	0.000767348	0.00714696		SON	0.319879	0.00211637	0.0143813		IQSEC2	0.346853	0.0328878	0.317009
UVRAG	0.275775	0.000351311	0.00327944		ZNF770	0.281268	0.00418709	0.0284523		EIF5	0.284001	0.000770407	0.00716738		CPD	0.319849	0.0021185	0.0143839		PAK1IP1	0.346527	0.0330634	0.318147
MAGT1	0.275608	0.000354346	0.00330218		TLR4	0.281171	0.00420074	0.0285099		TCERG1	0.283858	0.000775334	0.00719302		UTP20	0.31975	0.00212563	0.0144205		TMEM182	0.346444	0.0331084	0.31821
PDCD4	0.275573	0.000354992	0.00330633		REPS1	0.281086	0.00421273	0.0285679		WDR7	0.283838	0.000776023	0.00719538		SNRNP40	0.319728	0.00212726	0.0144257		CCDC113	0.346266	0.0332049	0.318582
EDAR	0.275445	0.000357326	0.0033262		SERPINB2	0.281052	0.00421752	0.0285887		RNF219	0.283436	0.000790095	0.00732175		CEP135	0.319695	0.00212965	0.0144242		TYW1B	0.34618	0.0332518	0.318663
HMGXB4	0.275381	0.000358515	0.0033354		SPTY2D1	0.281028	0.00422086	0.0285996		TBC1D31	0.283342	0.00079345	0.00734052		NIPA2	0.31967	0.00213142	0.0144302		MAB21L2	0.346099	0.0332953	0.318895
GPR18	0.275309	0.000359836	0.00334393		GTF2B	0.281001	0.00422468	0.0286138		BIRC2	0.28321	0.000798139	0.00737977		RPL7L1	0.319633	0.00213411	0.0144425		KIAA1328	0.346039	0.0333282	0.318842
NAPG	0.275222	0.00036146	0.0033515		HACD3	0.280829	0.00424906	0.0287436		CERS5	0.283124	0.00080118	0.00740376		PSMB2	0.319613	0.00213557	0.0144465		URGCP-MRPS24	0.34595	0.0333764	0.31875
ASPM	0.275161	0.000362587	0.00335819		NRAS	0.280733	0.00426284	0.0288251		TMEM56	0.283108	0.000801773	0.00740511		ZBTB9	0.319598	0.00213663	0.0144478		EIF4A1	0.345874	0.0334182	0.318965
NNT	0.275087	0.000363979	0.0033692		ISG20L2	0.280711	0.0042659	0.0288222		NDUFA6	0.283046	0.000803967	0.00742124		CHRNA1	0.319553	0.00213996	0.0144644		PRDX1	0.345737	0.0334927	0.319309
TGIF1	0.275001	0.000365579	0.00338022		SPATA5	0.280667	0.00427221	0.0288531		MAN2A1	0.282882	0.0008099	0.00747184		UBE2W	0.319248	0.00216223	0.0145971		ADH4	0.345728	0.0334974	0.318986
STYX	0.274919	0.000367131	0.00339079		UBE2G1	0.280622	0.00427856	0.0288842		VAPA	0.282878	0.000810046	0.00746902		LRIG2	0.31914	0.00217012	0.0146205		DPP4	0.345718	0.0335029	0.318855
TERF1	0.274918	0.000367156	0.00338913		MAGT1	0.280559	0.00428762	0.02891		SARAF	0.282667	0.000817675	0.00753517		YWHAG	0.318743	0.00219952	0.0148065		UBXN2B	0.345631	0.0335508	0.319128
RBM12	0.274566	0.000373851	0.00344326		SEMA3G	0.280505	0.00429538	0.0289387		SPTLC1	0.282648	0.000818373	0.0075374		CEP70	0.318392	0.00222585	0.0149534		ABCC4	0.345379	0.0336888	0.320073
VPS33A	0.274368	0.000377655	0.00347636		POLR2D	0.280441	0.00430459	0.028989		FCF1	0.282542	0.000822233	0.00756875		ZNF189	0.318387	0.00222622	0.0149498		TRDMT1	0.345291	0.0337366	0.320343
MSMO1	0.274333	0.000378326	0.0034806		MARK4	0.280317	0.00432238	0.0290733		SLC36A4	0.282541	0.000822271	0.0075649		SSR3	0.318323	0.00223104	0.01497		BRSK2	0.345234	0.033768	0.320457
MRPL30	0.274314	0.000378712	0.00348222		PLEKHB2	0.280206	0.00433855	0.0291466		TP53BP2	0.282444	0.000825852	0.00759362		MOB1B	0.31815	0.0022441	0.0150516		TIAF1	0.345147	0.0338159	0.320728
CD3E	0.274311	0.000378764	0.00348077		FBXL13	0.280192	0.00434058	0.0291484		PIGY	0.282444	0.000825853	0.00758942		ZC3H14	0.318129	0.00224572	0.0150563		APOBEC4	0.344933	0.0339341	0.321297
GOLT1B	0.274174	0.000381435	0.0034956		POLR2K	0.28019	0.00434082	0.0291382		DENND4C	0.282422	0.000826631	0.00759235		KCTD9	0.317987	0.00225649	0.0151224		SEC31A	0.344697	0.0340645	0.322347
TCF4	0.274106	0.000382765	0.00350586		POLR2B	0.280106	0.00435298	0.0291962		ANKRD44	0.282406	0.00082724	0.00759373		DHX29	0.317961	0.00225849	0.0151297		PHACTR2	0.3445	0.0341739	0.322645
CD40LG	0.274056	0.000383744	0.00351288		TDG	0.280057	0.00436007	0.0292319		TRIB1	0.282353	0.000829177	0.0076073		LNPEP	0.317912	0.00226228	0.0151428		GOSR2	0.344446	0.0342039	0.322745
COX6B2	0.273882	0.000387167	0.00354031		SQLE	0.280057	0.00436008	0.0292201		TTC25	0.282281	0.000831856	0.00761921		PDPK1	0.317855	0.00226657	0.0151654		SIL1	0.344399	0.0342299	0.322806
ATF3	0.273735	0.000390097	0.0035612		YTHDF2	0.280049	0.00436131	0.0292165		CXCL17	0.282184	0.000835448	0.00764789		RSBN1L	0.317851	0.00226692	0.0151616		DKK3	0.344393	0.034233	0.322651
FAM134B	0.273728	0.000390248	0.00356061		RFWD3	0.279971	0.00437262	0.0292568		ZFAND5	0.28218	0.000835589	0.00764495		SBNO1	0.317844	0.00226745	0.0151591		LMO7	0.344184	0.0343497	0.323016
ATP13A3	0.273585	0.000393097	0.00358463		TMEM168	0.279896	0.00438355	0.0293181		SNX13	0.282137	0.0008372	0.00765546		CTLA4	0.317448	0.00229796	0.0153444		ITGB1	0.344162	0.0343619	0.322947
TBC1D31	0.273564	0.000393518	0.00358649		DDX46	0.279873	0.00438696	0.0293172		TMEM245	0.282074	0.000839536	0.00767258		TAX1BP1	0.317363	0.00230455	0.0153822		UBE2D1	0.344137	0.0343755	0.322709
ANKRD36	0.273484	0.000395145	0.00359934		UBAC2	0.279785	0.0043999	0.0293681		KIAA0368	0.281881	0.000846775	0.00773021		NOL9	0.317147	0.00232142	0.0154886		TLR2	0.343486	0.0347401	0.325394
AC069063.2	0.273476	0.000395298	0.00359875		SUB1	0.279718	0.00440964	0.0294213		GFM1	0.281751	0.000851665	0.00776629		USP33	0.31714	0.00232191	0.0154856		ATIC	0.343469	0.0347497	0.325299
DNAJB6	0.273358	0.000397688	0.00361455		MAFB	0.279495	0.00444251	0.0295691		ATP1B2	0.281736	0.000852253	0.00776736		CYLD	0.317088	0.00232603	0.0155069		NR6A1	0.343428	0.034773	0.325333
MAP1LC3B2	0.27326	0.000399681	0.00362868		CCNYL1	0.279447	0.00444968	0.0296049		SLC38A1	0.281669	0.000854785	0.00778188		AFTPH	0.317069	0.00232748	0.0155041		SNX6	0.343412	0.034782	0.325234
CTR9	0.273227	0.000400347	0.00363274		OSBPL11	0.279343	0.00446512	0.0296957		RILPL2	0.281589	0.00085783	0.00780531		RAD1	0.316901	0.00234068	0.0155794		AIF1	0.343393	0.0347929	0.325152
TMEM68	0.273222	0.000400452	0.0036317		TTC21B	0.279153	0.00449344	0.0298242		AFF3	0.281353	0.000866828	0.00787852		CH507-42P11.8	0.316765	0.00235144	0.0156448		MANEA	0.343325	0.0348311	0.325143
MTMR6	0.273176	0.000401392	0.00363624		PFKFB3	0.279135	0.00449603	0.0298294		OTUD4	0.28132	0.000868107	0.00788582		DIAPH2	0.316688	0.00235755	0.0156603		IL20	0.343002	0.0350135	0.326661
DOCK11	0.273123	0.000402498	0.00364227		PLEKHD1	0.279064	0.00450676	0.0298887		LRP2BP	0.281306	0.000868642	0.00788635		FAM122A	0.316579	0.00236618	0.015705		TBCK	0.342991	0.0350197	0.326535
CTDSPL2	0.272996	0.000405096	0.00366178		NUP98	0.27902	0.00451327	0.0299079		NPIPB11	0.281236	0.000871339	0.00790218		PROSER3	0.316578	0.00236627	0.0156993		SERINC3	0.342828	0.035112	0.327028
ARPP19	0.272953	0.000405988	0.00366785		C3orf33	0.278725	0.00455772	0.0301783		COQ10B	0.281193	0.000873005	0.00791295		USP38	0.316557	0.00236794	0.0157041		IMPA1	0.342709	0.0351795	0.327288
ALCAM	0.272869	0.000407729	0.00368156		CHRNA1	0.278709	0.00456015	0.0301823		AGTPBP1	0.28106	0.000878144	0.00795083		NEPRO	0.316507	0.00237194	0.015718		TMEM68	0.342523	0.0352855	0.328089
EMC2	0.272746	0.000410303	0.00369473		SLIRP	0.278692	0.00456266	0.0301868		IQGAP3	0.281037	0.000879065	0.00795482		EXOG	0.316448	0.00237668	0.0157368		DGAT2	0.342128	0.0355115	0.328898
ASUN	0.27274	0.000410421	0.00369379		RAB7A	0.278632	0.0045718	0.0302352		MAP1A	0.281025	0.000879509	0.00795015		ANKRD12	0.316401	0.00238041	0.0157552		FLG2	0.342087	0.0355349	0.328932
SP3	0.272724	0.000410757	0.0036948		RP11-544M22.13	0.278571	0.00458116	0.030273		CTNND1	0.280997	0.000880624	0.00795154		CHD2	0.316381	0.00238201	0.0157595		SLC2A3	0.342031	0.0355667	0.329042
EIF4E	0.272548	0.000414453	0.00371795		NR3C1	0.278497	0.00459239	0.0302988		HSPA4L	0.280941	0.000882788	0.0079624		GMPS	0.316325	0.00238648	0.0157828		MZT1	0.341809	0.0356943	0.32967
TMX2	0.272347	0.000418726	0.00375019		DCAF1	0.278368	0.00461209	0.0303803		PIM2	0.280899	0.000884447	0.00796868		NEMF	0.316314	0.00238737	0.0157824		FBN2	0.341699	0.0357577	0.329704
RFX3	0.272265	0.00042047	0.00376174		CCDC43	0.278223	0.00463422	0.0304776		SLC4A4	0.280849	0.000886385	0.00798181		USF3	0.316191	0.00239725	0.0158414		LARS	0.341667	0.0357761	0.32969
TMEM155	0.272258	0.000420609	0.00376095		TTC17	0.278213	0.00463577	0.0304636		GPD2	0.280828	0.000887213	0.00798492		ARMCX3	0.316096	0.00240492	0.0158857		WDPCP	0.341638	0.0357925	0.329291
UGGT1	0.272238	0.000421044	0.00376281		BZW1	0.278015	0.00466638	0.0305919		MOSPD1	0.280624	0.000895251	0.00804851		VMP1	0.315949	0.00241683	0.0159326		MSC	0.3414	0.0359304	0.329827
U51561.1	0.272171	0.000422477	0.00377358		TRGV10	0.277964	0.00467419	0.0306189		RNF6	0.280474	0.000901227	0.00809784		MTM1	0.315708	0.00243646	0.0160301		WARS2	0.341342	0.0359635	0.329583
CFAP54	0.272074	0.000424574	0.00378823		MFSD2A	0.277954	0.00467573	0.0306169		ZNF543	0.280451	0.000902146	0.0081017		DCUN1D3	0.315612	0.00244426	0.0160559		HDAC2	0.341209	0.0360408	0.330109
PRPF38A	0.272046	0.000425186	0.00379164		WDR82	0.277909	0.0046827	0.0306504		TBK1	0.28034	0.000906555	0.00813247		ACKR4	0.315595	0.00244568	0.0160588		RIBC2	0.341112	0.0360971	0.330259
SUCLG2	0.272026	0.000425619	0.00379346		PTPRC	0.2778	0.00469964	0.0307248		SRP68	0.280299	0.000908222	0.00814302		NSUN2	0.315564	0.00244822	0.0160691		NAP1L5	0.34097	0.0361797	0.330649
SMG1	0.272018	0.000425781	0.00379082		METTL10	0.27774	0.00470902	0.0307619		BRMS1L	0.280203	0.000912066	0.00816864		PDE4B	0.315462	0.00245662	0.0161116		MRPS31	0.340939	0.0361973	0.330628
ACTR10	0.271983	0.000426542	0.00379556		NIPBL	0.277645	0.00472375	0.0308216		FANCM	0.279847	0.000926515	0.00828461		SLC12A2	0.315379	0.00246345	0.0161435		KDM1B	0.340847	0.0362512	0.330937
MAN2A1	0.271907	0.000428188	0.00380408		CHD2	0.277622	0.00472744	0.0308336		RPA3	0.279627	0.000935529	0.00835168		CD163	0.315167	0.00248101	0.0162457		YWHAQ	0.340824	0.0362644	0.330693
CNTN2	0.271562	0.000435757	0.00386924		SF3B4	0.277586	0.00473298	0.0308576		OR13C9	0.279618	0.00093589	0.0083504		TUBE1	0.315114	0.00248539	0.0162616		PRR4	0.340764	0.0362994	0.330648
OLFML3	0.271552	0.000435972	0.00386907		PTPRJ	0.277551	0.00473856	0.0308818		ZRSR1	0.279571	0.000937832	0.00836322		CD83	0.315114	0.0024854	0.0162552		PPP3R1	0.340594	0.0363986	0.331187
MSI2	0.271036	0.000447523	0.00395464		PLRG1	0.277539	0.00474043	0.0308818		PPP1R15B	0.279542	0.00093902	0.00836931		MED12	0.314938	0.00250007	0.0163382		PHKB	0.34049	0.0364594	0.331558
PABPC3	0.270848	0.000451794	0.00397751		MTR	0.277498	0.0047468	0.0308868		MID1	0.279406	0.000944668	0.00841059		SQLE	0.314915	0.00250196	0.0163441		INPP5F	0.340402	0.036511	0.331663
TMEM154	0.270792	0.000453087	0.00398678		LNX1	0.277361	0.00476839	0.0309908		LCTL	0.279284	0.000949759	0.0084423		TSG101	0.314802	0.0025115	0.0163871		ACTR2	0.340336	0.0365499	0.331471
NDFIP2	0.270738	0.000454332	0.00399137		SYNJ1	0.277296	0.00477852	0.0310322		TMEM50A	0.279256	0.000950948	0.00844834		POLDIP3	0.314729	0.00251761	0.0164205		DLG2	0.340326	0.0365555	0.33134
STAT3	0.270735	0.000454384	0.00398971		FBXL17	0.277061	0.00481585	0.0312135		PSMB2	0.279248	0.000951268	0.00844665		OTUD3	0.314619	0.00252684	0.0164677		TMEM126A	0.340233	0.0366103	0.331293
SYNJ1	0.2706	0.000457492	0.00400427		COPB2	0.276833	0.00485222	0.0314001		STX19	0.279021	0.000960783	0.00852199		ARHGAP15	0.314508	0.00253622	0.0165029		SETSIP	0.340034	0.0367273	0.331989
TUBA1A	0.270589	0.000457768	0.00400245		SLC25A12	0.276807	0.00485633	0.0314144		LARP7	0.278874	0.000967011	0.00856806		ATG5	0.314497	0.00253722	0.0165029		VGLL4	0.340011	0.0367407	0.331929
ZNF165	0.27046	0.000460747	0.00402637		CRISPLD2	0.276752	0.00486513	0.0314467		ALG13	0.2788	0.000970171	0.00859146		RGS1	0.314427	0.00254316	0.016522		CSNK1G1	0.339813	0.0368578	0.332805
FAM105A	0.270458	0.000460792	0.00402464		PDPK1	0.276743	0.00486651	0.0314434		NPEPPS	0.278748	0.000972386	0.00860188		GNE	0.314363	0.00254852	0.0165504		CYP2R1	0.339781	0.0368765	0.332793
OSBPL11	0.270434	0.000461354	0.00402742		DHX29	0.276648	0.00488186	0.031518		RRP12	0.278635	0.000977221	0.00864003		B3GNT2	0.314328	0.00255158	0.0165573		PTRHD1	0.339757	0.0368907	0.332739
USP53	0.27031	0.000464246	0.00405054		G0S2	0.276588	0.00489148	0.0315555		AMD1	0.278527	0.000981887	0.00867666		KIF27	0.314257	0.00255761	0.0165899		TIPARP	0.339716	0.0369146	0.332774
ZHX1-C8orf76	0.270259	0.000465448	0.00405889		SAFB2	0.276573	0.0048939	0.0315588		PHIP	0.278495	0.000983257	0.00868412		SURF4	0.314159	0.00256597	0.0166311		ELMO1	0.33951	0.0370367	0.333512
TOB2	0.270225	0.000466246	0.0040637		PPP2R5C	0.276564	0.00489534	0.0315558		EXOC6B	0.278475	0.000984093	0.00868688		SMCHD1	0.314142	0.00256746	0.0166343		PTAFR	0.3395	0.0370427	0.333385
YWHAE	0.270155	0.000467899	0.00407597		MARCH6	0.276441	0.00491521	0.0316715		ELMO1	0.278424	0.000986305	0.00870176		TMEM51	0.314084	0.00257236	0.0166465		FBXO42	0.339447	0.0370742	0.333486
DR1	0.269848	0.000475209	0.00413312		ARHGAP26	0.276437	0.00491585	0.0316633		TTN	0.27842	0.000986486	0.00869872		SIK3	0.313893	0.00258883	0.0167465		TMX2	0.339379	0.0371143	0.333485
RP11-345J4.5	0.269649	0.000479977	0.00417021		BTG2	0.276424	0.00491806	0.0316653		SOS1	0.278353	0.000989369	0.00871951		C3orf33	0.313878	0.00259012	0.0167483		ZNF614	0.339263	0.0371835	0.333744
KIF18A	0.269487	0.000483912	0.00419999		APOL6	0.276407	0.0049208	0.0316583		CEP135	0.278345	0.00098975	0.00871822		PHACTR4	0.313835	0.00259384	0.0167593		KLRG1	0.339096	0.037283	0.334275
TRAPPC9	0.269451	0.000484798	0.00420547		RPP30	0.276271	0.0049428	0.0317628		ZFYVE26	0.278229	0.000994774	0.00875782		GAB1	0.313796	0.00259723	0.0167746		GPR18	0.33874	0.0374956	0.335455
SERINC1	0.269448	0.000484864	0.00420385		PARD6B	0.276246	0.00494687	0.0317766		TGIF1	0.278175	0.000997119	0.0087738		TRPV3	0.313792	0.00259756	0.0167702		IGLJ3	0.338728	0.0375025	0.335335
PIGY	0.269354	0.000487154	0.00421929		TIMM23B	0.27621	0.0049528	0.0318024		BIRC6	0.27806	0.00100217	0.00880892		ADGRE2	0.313784	0.00259822	0.016768		ITGAV	0.338648	0.0375504	0.335582
PLAT	0.269201	0.000490919	0.00424967		RBSN	0.276127	0.00496633	0.0318769		NECTIN1	0.277914	0.00100859	0.00885595		ADRA2B	0.3137	0.00260557	0.0167957		CAPZA2	0.338518	0.0376287	0.33592
CLCN3	0.269073	0.000494083	0.00427482		TMX3	0.276103	0.00497025	0.0318897		BORCS5	0.277861	0.00101094	0.0088718		NEU1	0.313658	0.00260919	0.0168125		MIB1	0.338504	0.0376371	0.335814
ZNF331	0.269055	0.000494545	0.00427435		ADRA2B	0.276006	0.00498609	0.0319542		CRYM	0.277855	0.00101122	0.00886962		ATL2	0.313371	0.00263419	0.0169406		SLC25A4	0.338347	0.0377317	0.335934
ANGPTL2	0.26905	0.000494666	0.00427317		NKAP	0.275969	0.00499217	0.0319684		MRPL42	0.277755	0.00101562	0.00889877		ZNF675	0.313337	0.00263716	0.0169532		PKIB	0.3383	0.0377595	0.336001
SNAI1	0.268986	0.000496251	0.0042824		ME2	0.275943	0.00499647	0.0319712		GPR89A	0.277687	0.00101866	0.00891127		TRMO	0.31326	0.00264394	0.0169902		CXCL17	0.338284	0.0377691	0.335725
TOMM70	0.268804	0.000500825	0.00431063		ZBTB20	0.275821	0.00501649	0.0320746		RP11-38C17.1	0.277642	0.00102068	0.00891951		CYB5D1	0.31325	0.00264482	0.0169893		HSPA2	0.338087	0.0378882	0.336242
SMARCA2	0.268766	0.000501763	0.00431646		TDRD3	0.275818	0.00501706	0.0320658		ACTR6	0.277545	0.00102499	0.00894768		CD46	0.31317	0.00265189	0.0170214		CDC73	0.338084	0.0378901	0.33608
ZNF813	0.268548	0.000507279	0.00435713		NEMF	0.275704	0.00503584	0.032161		ZC3H13	0.277503	0.00102688	0.00895949		PPP2R5C	0.313156	0.00265316	0.017023		SMKR1	0.338055	0.0379075	0.336053
HIST1H4C	0.26852	0.000508	0.00436105		CCDC182	0.275699	0.00503669	0.032154		PARG	0.277447	0.00102939	0.00897666		PDXDC1	0.313054	0.00266213	0.0170541		CFH	0.337849	0.0380322	0.336618
HSPA5	0.268507	0.000508334	0.00436166		PSMD5	0.275684	0.00503914	0.0321573		PIP5K1B	0.277409	0.00103111	0.0089822		CXorf56	0.312989	0.00266789	0.0170844		DCLRE1A	0.337802	0.0380606	0.33651
CPEB4	0.268476	0.000509129	0.00436622		LNX2	0.275599	0.00505317	0.0321972		AC026248.1	0.277073	0.00104634	0.00909572		MANEA	0.31292	0.00267401	0.017117		GVQW2	0.337671	0.03814	0.337032
METTL9	0.26826	0.000514653	0.00441131		PGGT1B	0.275597	0.00505354	0.0321871		CLDN19	0.276937	0.00105256	0.00913542		TMEM87B	0.312846	0.00268059	0.0171459		C11orf63	0.337612	0.0381756	0.336987
PDCD11	0.268201	0.000516193	0.00441994		TGM3	0.275482	0.00507266	0.0322841		KLHL15	0.276783	0.00105966	0.00918743		SERPINB2	0.31278	0.00268647	0.0171702		SETBP1	0.337603	0.0381814	0.33668
FAM110C	0.268181	0.000516695	0.00442195		WDR75	0.27541	0.0050847	0.0323359		SPDYE5	0.276635	0.0010665	0.00924185		RBMXL1	0.312679	0.00269547	0.0172078		RP4-576H24.4	0.337584	0.0381929	0.336602
SLC23A2	0.268123	0.000518217	0.0044281		SOAT1	0.275166	0.00512545	0.0325575		SET	0.276574	0.00106934	0.00926169		AP1G1	0.312639	0.00269907	0.0172241		ATP6V1B2	0.337276	0.0383803	0.338074
LLPH	0.268115	0.000518422	0.00442758		TAGAP	0.275144	0.00512921	0.0325689		RUNX1	0.276547	0.00107061	0.00926784		CASP3	0.312562	0.00270598	0.0172549		TRBV7-6	0.337122	0.0384746	0.338724
CCNB1	0.268103	0.000518721	0.00442785		EXOG	0.274999	0.00515357	0.032686		GPN3	0.276523	0.00107176	0.00927287		YWHAE	0.312555	0.00270664	0.0172525		IFNA4	0.337083	0.0384983	0.338572
TOP1	0.268063	0.000519759	0.00443442		TMEM165	0.274895	0.00517125	0.032773		POLR2A	0.276464	0.0010745	0.0092918		PSMD5	0.312299	0.00272969	0.017386		CAB39	0.337022	0.0385354	0.338719
SPEF2	0.267973	0.0005221	0.00445209		ENC1	0.274878	0.00517405	0.0327782		FRYL	0.276343	0.00108015	0.00933084		CASP7	0.312076	0.00274988	0.0174877		KLRC1	0.336789	0.0386785	0.339436
ZNF236	0.267939	0.00052301	0.00445757		TRBV12-3	0.274638	0.00521497	0.0330122		TRAPPC10	0.27626	0.00108405	0.00935964		SYNJ1	0.312053	0.00275201	0.0174946		TMEM56	0.336779	0.0386847	0.339311
LOXL2	0.267936	0.000523081	0.00445587		METTL21A	0.274604	0.00522076	0.0330362		TAB2	0.276159	0.00108884	0.00938639		MORF4L1	0.311994	0.00275738	0.0175085		RMND1	0.336768	0.0386915	0.33919
AFF3	0.267923	0.000523405	0.00445635		NCOA1	0.274493	0.00523961	0.0330923		PPHLN1	0.276152	0.00108918	0.00938443		MEF2D	0.311883	0.00276754	0.0175461		SCLT1	0.336564	0.0388166	0.339748
CEP135	0.267837	0.000525668	0.00447331		CABLES1	0.274469	0.00524374	0.0331057		LOXL2	0.275926	0.00109991	0.00946696		FOSL1	0.311825	0.0027729	0.0175733		FAM213A	0.336226	0.0390258	0.340858
HSBP1	0.267806	0.000526476	0.00447788		MAP4K5	0.274339	0.00526618	0.0331968		H3F3A	0.27569	0.00111126	0.00955474		ZNF3	0.311712	0.00278329	0.0176055		OLA1	0.336183	0.0390522	0.34073
ADM	0.2678	0.000526642	0.004477		UBE2E1	0.274227	0.00528542	0.0332422		MGAM	0.275586	0.00111628	0.00958299		TBC1D15	0.311495	0.00280328	0.0177184		TUBB	0.336157	0.0390686	0.340693
MAP2K1	0.267542	0.000533478	0.00452118		ZNF280C	0.274151	0.00529851	0.0332992		OGFOD1	0.275531	0.00111895	0.00958111		PPP4R1	0.311303	0.00282113	0.0178245		GDI2	0.336068	0.0391237	0.340814
FAM76A	0.267463	0.000535581	0.00453668		CPVL	0.274064	0.00531367	0.0333691		FEZ2	0.275499	0.00112051	0.00958451		ZNF280C	0.311207	0.00283014	0.0178541		REEP1	0.335997	0.0391673	0.340836
CAAP1	0.26743	0.000536479	0.00454197		STT3B	0.274051	0.00531592	0.0333706		AGO2	0.275327	0.00112891	0.00964145		HDAC2	0.311192	0.00283151	0.017856		STX8	0.335791	0.0392953	0.341591
IDS	0.267402	0.000537213	0.00454586		SBNO1	0.274021	0.00532119	0.033391		STAU1	0.275264	0.00113198	0.00965773		AP000295.9	0.311116	0.00283857	0.0178869		DNAH11	0.335758	0.0393156	0.341588
ANAPC1	0.267218	0.000542181	0.00458556		UBE2Q2	0.273832	0.00535402	0.0335462		EXT2	0.275141	0.00113802	0.00968924		CDC40	0.311009	0.00284869	0.017937		RAB40AL	0.335709	0.0393465	0.341677
PTPRM	0.267083	0.000545834	0.00460939		TRBV23-1	0.273821	0.00535603	0.0335461		IGSF6	0.275138	0.00113819	0.00968575		PITHD1	0.310727	0.00287527	0.0180837		AEBP2	0.335671	0.0393701	0.341703
RBBP5	0.267012	0.000547763	0.00462097		TRIP12	0.273753	0.00536782	0.0335945		HSPA1A	0.275125	0.0011388	0.00968594		ACTR2	0.310671	0.00288059	0.0180965		GAR1	0.335517	0.0394663	0.342179
CXorf56	0.266973	0.000548851	0.00462308		TNFRSF10D	0.273698	0.00537747	0.0336422		DYNLT3	0.275081	0.001141	0.00969967		KANK1	0.310605	0.00288683	0.0181289		DYNLL1	0.335514	0.0394677	0.342012
H3F3B	0.266472	0.000562716	0.00473024		MARCH3	0.273538	0.00540561	0.0337927		DEPDC5	0.275032	0.00114338	0.00971493		SNRPG	0.310443	0.00290236	0.0181988		C3orf80	0.335427	0.0395226	0.34213
ATP6V0A2	0.266375	0.000565437	0.00474829		CNOT7	0.273504	0.0054116	0.0337919		CCDC81	0.274958	0.00114708	0.00974135		HERC1	0.310434	0.0029032	0.0181972		SCFD2	0.335386	0.0395477	0.341989
DAB2IP	0.266276	0.000568208	0.00476915		IWS1	0.273339	0.00544083	0.0339488		DYRK1A	0.274907	0.00114963	0.00975299		MAGT1	0.310425	0.00290407	0.0181958		PDS5A	0.335358	0.0395657	0.341967
HTATSF1	0.266272	0.00056834	0.00476783		REL	0.273303	0.0054471	0.0339623		HTT	0.274898	0.00115007	0.00975172		GAREM1	0.31041	0.00290546	0.0181976		NPL	0.335256	0.0396291	0.342157
IFNAR1	0.266183	0.000570838	0.00478637		GPNMB	0.273243	0.00545777	0.0340033		ZWILCH	0.27483	0.00115344	0.00977534		FAM129B	0.310313	0.00291482	0.0182424		SPOPL	0.335243	0.0396376	0.342053
SPTLC1	0.266151	0.000571768	0.00479174		SMCHD1	0.273237	0.00545893	0.0339849		NUP35	0.274676	0.00116114	0.00983552		RGPD3	0.310288	0.00291721	0.0182436		POGZ	0.335176	0.0396796	0.342236
COX10	0.266019	0.000575527	0.00482081		EFTUD2	0.273231	0.0054599	0.0339782		ETF1	0.274595	0.00116521	0.00986501		SLF1	0.310237	0.00292209	0.0182603		PDE8B	0.335168	0.0396842	0.342098
ZNF217	0.265912	0.000578587	0.00484399		TMEM68	0.273192	0.00546694	0.0340092		INSIG1	0.274527	0.00116864	0.00988389		POMP	0.310205	0.00292519	0.0182728		CEP70	0.335163	0.0396879	0.341952
NANS	0.265904	0.000578812	0.00484342		TBC1D5	0.273126	0.00547859	0.0340689		KLF10	0.274478	0.00117115	0.00990004		HSF5	0.310169	0.00292863	0.0182874		HYKK	0.334946	0.0398241	0.342769
TMEM135	0.265899	0.000578962	0.00484223		CCDC36	0.273111	0.00548124	0.0340598		MSX1	0.274421	0.00117403	0.00990925		AHI1	0.31016	0.00292947	0.0182857		MVB12B	0.334847	0.039886	0.342945
AC006026.1	0.265678	0.000585327	0.00489052		CACNA2D3	0.273046	0.00549289	0.0341066		TMEM263	0.274397	0.00117524	0.00991442		SUB1	0.310086	0.00293668	0.0183238		LPIN2	0.334827	0.0398987	0.342876
CTBS	0.265652	0.000586101	0.00489206		MT-ND6	0.273004	0.00550034	0.0341401		WSB2	0.274312	0.00117957	0.00994583		POLR2K	0.310049	0.0029402	0.0183389		SMS	0.334808	0.0399107	0.342801
TVP23B	0.265533	0.00058957	0.00491605		SCAMP1	0.272993	0.00550233	0.0341268		XPR1	0.274232	0.00118367	0.00996517		PHF5A	0.310006	0.00294437	0.018358		ATOX1	0.334675	0.0399946	0.343166
SRSF6	0.265378	0.000594119	0.004949		RALGAPB	0.272971	0.00550628	0.0341385		ARG2	0.274212	0.00118465	0.00996334		RRAGC	0.309928	0.00295192	0.0183843		ZNF697	0.334547	0.0400752	0.343502
LITAF	0.264947	0.000606902	0.00503522		PHACTR4	0.272913	0.00551671	0.0341648		ACSM6	0.274202	0.00118519	0.00996278		CDK14	0.30984	0.00296049	0.0184169		DDX60	0.334497	0.0401072	0.343598
PRIM2	0.264711	0.000614046	0.00508684		GBAS	0.272724	0.00555063	0.0343364		ETV5	0.274185	0.00118604	0.00996488		KIN	0.309798	0.00296461	0.0184356		ZNF843	0.334468	0.0401253	0.343576
PPP1R15A	0.26468	0.000614964	0.00508936		SLC16A1	0.272707	0.00555374	0.0343428		IDS	0.274043	0.00119334	0.0100161		EIF2A	0.309788	0.00296556	0.0184346		LARS2	0.334448	0.0401381	0.34333
MYO3A	0.264642	0.00061612	0.00509638		SUPT6H	0.272653	0.00556351	0.0343903		ANXA10	0.274018	0.00119463	0.0100167		BTG2	0.309733	0.0029709	0.0184608		CCDC81	0.334402	0.0401674	0.343403
SLC4A10	0.264483	0.000621005	0.00512399		LY75-CD302	0.272651	0.00556386	0.0343668		SCUBE3	0.274013	0.00119488	0.0100137		KIR2DL4	0.309636	0.00298043	0.0184923		TRAT1	0.334267	0.0402528	0.343601
BTBD7	0.264452	0.000621946	0.00512919		RHOV	0.2726	0.00557307	0.0344109		IFNA5	0.273927	0.00119934	0.010046		IMMT	0.309463	0.00299734	0.0185694		EDA	0.334244	0.0402674	0.343549
C21orf91	0.264422	0.00062287	0.00512915		ATP1A1	0.272517	0.00558816	0.0344655		DDX3X	0.273921	0.00119964	0.0100435		STT3B	0.309433	0.00300029	0.0185807		SRGAP2B	0.333671	0.0406319	0.345946
ATXN7	0.26439	0.000623841	0.00513204		MCM6	0.272488	0.00559341	0.0344851		PRPF38A	0.273809	0.00120543	0.0100869		NUP188	0.309422	0.00300139	0.0185806		DPH6	0.33354	0.0407158	0.346482
TGFBR2	0.26418	0.000630353	0.0051779		JAK2	0.272415	0.00560663	0.0345409		HSPE1	0.273735	0.00120929	0.0101039		RNF20	0.309298	0.00301366	0.0186426		CYBRD1	0.333315	0.0408602	0.346819
RAP1A	0.263997	0.000636061	0.00521444		THOC2	0.272365	0.00561577	0.0345715		PSMA1	0.27351	0.00122109	0.010187		TNRC6A	0.309217	0.0030217	0.0186784		RBP1	0.333292	0.0408747	0.34641
CTD-2116N17.1	0.26397	0.000636893	0.00521867		PRKACG	0.272351	0.0056183	0.0345742		SH3RF3	0.273502	0.00122147	0.0101851		MRPL30	0.309212	0.00302211	0.018667		TLK1	0.33322	0.0409213	0.346627
JUN	0.263744	0.00064404	0.00526942		TACC1	0.272321	0.00562384	0.0345954		CCDC47	0.273498	0.00122169	0.0101818		SGPL1	0.309038	0.0030395	0.0187604		NT5C2	0.333178	0.0409482	0.346678
FBXO11	0.263734	0.000644349	0.00526934		HBS1L	0.272271	0.00563285	0.0346379		TMEM170A	0.273456	0.00122392	0.0101901		TLE4	0.308725	0.00307079	0.0189253		H2AFX	0.33314	0.0409729	0.34671
MNDA	0.263682	0.000645994	0.00528018		ZKSCAN5	0.272223	0.00564171	0.0346795		ZMYM6	0.273415	0.00122608	0.010203		NANS	0.308456	0.0030979	0.0190711		RPA4	0.332894	0.0411313	0.347164
SH2D1A	0.263672	0.000646303	0.00528011		CD83	0.272152	0.00565468	0.0347464		CBFB	0.27327	0.00123372	0.0102562		RHOV	0.308442	0.00309936	0.019073		ACVR1	0.332777	0.041207	0.347625
NPBWR2	0.263601	0.000648575	0.00529344		BCAS2	0.272079	0.00566815	0.0348163		METTL2A	0.273009	0.00124766	0.0103306		SLBP	0.308374	0.00310622	0.0191081		PBX3	0.332748	0.0412258	0.347606
WNK1	0.26347	0.000652774	0.00531985		FAM168B	0.272064	0.00567078	0.0348195		AC069063.2	0.272962	0.00125017	0.0103463		RNF2	0.308287	0.00311515	0.0191488		CYCS	0.332739	0.0412314	0.347477
PIAS1	0.263425	0.000654225	0.00532905		C3orf58	0.272051	0.00567333	0.0348222		FAM131B	0.272827	0.00125746	0.0104014		LY75-CD302	0.30824	0.00311992	0.0191639		CHD9	0.33243	0.0414316	0.348454
CTD-3214H19.4	0.263373	0.000655889	0.00533998		TLE4	0.271942	0.00569334	0.0349062		KIFC1	0.272789	0.00125948	0.0104129		PSMD1	0.308168	0.00312726	0.0191947		NLRP12	0.332398	0.0414524	0.348453
C9orf131	0.263201	0.00066144	0.00537724		ETNK1	0.271848	0.00571072	0.0349739		CD28	0.272785	0.00125973	0.0104098		TOR1AIP1	0.307936	0.00315108	0.0193266		TSNAX-DISC1	0.332255	0.0415457	0.348706
TMEM87B	0.26311	0.000664419	0.00539882		R3HCC1L	0.271825	0.00571488	0.0349865		ZUFSP	0.27272	0.00126325	0.0104284		ZNF43	0.307666	0.00317897	0.0194833		OR6B2	0.332207	0.0415765	0.348787
GALC	0.263032	0.000666972	0.00541424		PIGN	0.271723	0.00573386	0.0350767		GADD45A	0.272639	0.00126763	0.0104594		ADGRE5	0.307612	0.00318456	0.0195103		HIST2H2AA4	0.332158	0.0416083	0.348878
MAGED4B	0.262962	0.000669248	0.00543005		AL360294.1	0.27172	0.00573433	0.0350666		SOCS4	0.272619	0.00126876	0.0104635		MTMR8	0.307594	0.00318637	0.0195142		KCNE1	0.332021	0.0416979	0.349452
AACS	0.262929	0.000670337	0.00543623		RCN2	0.271705	0.00573727	0.0350717		USP36	0.272587	0.00127046	0.0104723		PLCL2	0.307556	0.00319038	0.0195315		STAG1	0.332009	0.0417057	0.34934
SON	0.262701	0.0006779	0.00549487		PRCC	0.271534	0.00576898	0.0352265		ZMYM5	0.272425	0.00127936	0.0105142		DHCR7	0.307507	0.00319549	0.0195483		ARHGAP5	0.331937	0.0417529	0.349559
RP11-80H18.3	0.262562	0.000682519	0.00552151		BBIP1	0.271485	0.00577825	0.0352571		C1orf43	0.272417	0.00127978	0.0105125		TRA2A	0.307462	0.00320017	0.0195553		SLC23A1	0.331892	0.0417824	0.349629
FAM83H-AS1	0.262403	0.000687846	0.00555645		ATP5S	0.271408	0.00579249	0.035318		MOCOS	0.272365	0.00128265	0.0105256		UBXN7	0.307462	0.00320021	0.0195483		FARS2	0.331839	0.041817	0.349742
NME8	0.262342	0.000689917	0.00556775		TRMO	0.271217	0.00582837	0.0354714		CNTN2	0.272294	0.00128656	0.0105473		FAM206A	0.30744	0.0032025	0.0195551		TPST2	0.331728	0.0418897	0.349997
SRFBP1	0.262329	0.000690336	0.00556842		HTR2B	0.271166	0.00583811	0.0355177		DIP2B	0.27225	0.00128899	0.0105619		CLEC7A	0.307374	0.00320941	0.0195828		HERPUD2	0.331705	0.0419048	0.34977
NFE2L1	0.262289	0.00069172	0.00557687		MAK	0.271108	0.00584896	0.0355445		PDXDC1	0.272071	0.00129888	0.0106377		KIF16B	0.307368	0.00320996	0.019579		DOCK10	0.3311	0.0423025	0.351495
OTUD4	0.262281	0.000691973	0.00557619		RNF2	0.270987	0.00587182	0.0356703		SLC23A2	0.271964	0.00130483	0.0106811		GALNT3	0.307337	0.00321326	0.0195919		ADGRD1	0.330862	0.0424599	0.352272
RAB2A	0.262198	0.0006948	0.00559625		PTP4A2	0.27089	0.00589025	0.0357561		GTF2E2	0.271699	0.00131975	0.010798		PPP1R2	0.307333	0.00321361	0.0195868		SLC20A2	0.330845	0.0424715	0.352192
IER5	0.262172	0.000695685	0.00560066		SMARCC1	0.270831	0.00590162	0.035812		WDR70	0.271691	0.0013202	0.0107963		MASTL	0.307302	0.00321694	0.0195999		RELL1	0.330768	0.042522	0.352435
HCCS	0.262161	0.000696067	0.00560101		TNFRSF13C	0.270728	0.00592126	0.0359048		ING3	0.271678	0.00132091	0.0107968		NRF1	0.307268	0.00322044	0.019614		HIST1H3D	0.330733	0.0425455	0.352453
CABP4	0.262015	0.000701055	0.00563293		TMX2	0.270706	0.00592533	0.0359032		ANGPTL1	0.271634	0.0013234	0.0108064		TEX30	0.30725	0.00322235	0.0196184		NPM1	0.33072	0.0425542	0.352348
BRMS1L	0.26197	0.000702576	0.00564242		MCMBP	0.270578	0.00594992	0.036039		AGPS	0.271574	0.00132682	0.010829		DDX46	0.307207	0.00322685	0.0196242		INO80D	0.330696	0.04257	0.352128
ZZZ3	0.261753	0.000710087	0.00569997		ZNF557	0.270495	0.00596585	0.0360827		PDCD4	0.27154	0.00132876	0.0108395		TM9SF1	0.307181	0.0032296	0.0196337		RNFT2	0.33059	0.0426407	0.35236
ZNF146	0.261507	0.000718653	0.00575757		TGFBR2	0.270481	0.00596854	0.0360858		CSDE1	0.271412	0.00133604	0.0108936		NPEPPS	0.307156	0.00323228	0.0196428		CLEC4F	0.330531	0.0426801	0.35251
RAB11FIP1	0.261485	0.000719428	0.00576099		CSNK2A1	0.270458	0.00597303	0.0360998		BTBD18	0.271382	0.00133775	0.0109021		UBE2G1	0.307154	0.00323241	0.0196364		SYNCRIP	0.330434	0.0427446	0.352515
CLK1	0.26148	0.000719613	0.0057569		POLR1C	0.270359	0.005992	0.036188		RAB23	0.271269	0.00134419	0.0109438		CCDC9	0.307094	0.00323882	0.0196609		TLR7	0.330433	0.042745	0.352343
EIF5B	0.261449	0.000720691	0.00576275		IPP	0.270349	0.00599392	0.0361864		TRAPPC11	0.271192	0.00134863	0.0109746		C3orf58	0.306933	0.00325582	0.0197424		TESPA1	0.330317	0.0428225	0.352806
CDS2	0.261397	0.000722534	0.00577469		UTRN	0.270241	0.00601492	0.0362867		C1GALT1	0.271099	0.001354	0.0110129		PIP5KL1	0.306819	0.00326795	0.0198086		TMEM245	0.330273	0.0428519	0.352873
GPBP1	0.261384	0.000722986	0.00577552		ACTR3	0.270219	0.00601906	0.0362985		WTAP	0.271091	0.00135443	0.0110056		CDC42SE2	0.30675	0.0032752	0.0198453		LRRC37A3	0.330016	0.0430237	0.35376
RUNDC3B	0.261277	0.00072677	0.00580015		ZNF813	0.270167	0.0060292	0.0363199		STK17A	0.271049	0.00135689	0.0110201		ZNF329	0.306746	0.00327565	0.0198408		CMTM3	0.330016	0.0430237	0.353584
KIF16B	0.261266	0.000727137	0.00580029		ACER3	0.270106	0.00604101	0.0363779		SIK3	0.271046	0.00135704	0.011016		SEL1L	0.306691	0.00328148	0.0198616		PARP16	0.329992	0.0430397	0.35354
KIF11	0.261167	0.000730673	0.00582569		KYAT3	0.270041	0.00605369	0.0364409		GPR176	0.27097	0.00136143	0.0110354		MAFF	0.306617	0.00328945	0.0198735		CD3G	0.329901	0.0431006	0.35369
TMEM144	0.261019	0.000735948	0.0058621		TUBE1	0.269998	0.00606217	0.0364655		FIP1L1	0.27096	0.00136207	0.0110351		CD209	0.306616	0.00328957	0.019867		CALHM3	0.329884	0.0431121	0.353609
USP38	0.260841	0.00074236	0.00590749		IGHV3-15	0.269962	0.00606918	0.0364944		OLFML3	0.270947	0.00136278	0.0110355		TMEM18	0.306491	0.00330294	0.0199332		PDK1	0.329776	0.0431841	0.354024
POLR3B	0.260779	0.000744599	0.00591962		NAF1	0.269929	0.00607548	0.0365058		PPID	0.270882	0.00136658	0.0110609		CPSF3	0.306417	0.00331094	0.0199742		SPON1	0.329724	0.0432196	0.35414
PHIP	0.260713	0.00074699	0.00593578		ZNF567	0.269657	0.00612893	0.0367869		SP2	0.270725	0.00137573	0.0111186		GNL3L	0.306296	0.00332395	0.0200235		PWWP2A	0.329654	0.0432667	0.35435
SIRPB1	0.260662	0.000748856	0.0059449		DIRC2	0.269612	0.00613787	0.0368005		ANKRD45	0.270564	0.00138523	0.011179		LYZ	0.30629	0.00332462	0.0200203		ST3GAL5	0.329652	0.0432678	0.354185
ZNF330	0.260463	0.00075615	0.00599418		ATL3	0.26957	0.00614603	0.0368362		ZNF217	0.270541	0.0013866	0.0111846		CSF2RA	0.306241	0.00332983	0.0200443		WRB	0.329485	0.0433798	0.354575
PAPD7	0.26046	0.000756241	0.00599203		TM9SF2	0.26945	0.00616973	0.0369648		MTCH2	0.270487	0.00138974	0.0112045		HERPUD1	0.306169	0.00333766	0.0200769		DTD2	0.329446	0.0434065	0.354618
CNOT2	0.260448	0.000756698	0.00599279		KIAA1551	0.26944	0.00617178	0.0369637		CCNB1	0.27044	0.00139254	0.0112216		CLTC	0.306128	0.00334212	0.0200891		BLM	0.329411	0.0434302	0.354637
LPGAT1	0.260427	0.000757462	0.00599597		OSBPL9	0.269428	0.00617421	0.0369649		USP37	0.270431	0.00139308	0.0112205		TTC21B	0.306066	0.00334887	0.0201224		POU5F2	0.329231	0.0435516	0.355453
UPF2	0.260347	0.000760419	0.00601362		ACTR10	0.269289	0.0062017	0.0370893		TIPARP	0.270407	0.00139453	0.0112267		ATR	0.306057	0.00334985	0.0201137		NREP	0.329182	0.0435847	0.355548
RNF41	0.260298	0.000762234	0.00602511		SLC30A5	0.269278	0.00620393	0.0370892		FZD7	0.270338	0.00139863	0.0112543		PRCC	0.305995	0.00335659	0.0201395		ETFA	0.329137	0.0436152	0.355622
TAB2	0.260284	0.000762722	0.00602609		FOSL1	0.269188	0.00622182	0.0371425		CDC5L	0.27032	0.00139966	0.0112571		RPN1	0.305848	0.00337264	0.0201992		OTUD1	0.329103	0.0436385	0.355637
TMEM170A	0.260251	0.000763976	0.00603312		UBE2A	0.268935	0.00627265	0.0373921		SIN3A	0.270299	0.00140092	0.0112618		SF3A1	0.305697	0.00338919	0.0202764		NAA15	0.328901	0.0437749	0.356222
CLEC16A	0.260239	0.000764412	0.00602793		SDHB	0.268682	0.00632351	0.0376546		SEC61A2	0.270106	0.0014125	0.0113329		LSM14A	0.305657	0.0033935	0.0202948		SUMF1	0.32885	0.0438101	0.356334
SLC5A3	0.260228	0.000764824	0.00602831		TTN	0.268571	0.0063462	0.0377625		TRBV4-2	0.270045	0.00141612	0.0113509		LRRC18	0.305628	0.00339672	0.0202994		LPO	0.328667	0.0439344	0.356994
DYSF	0.260155	0.000767542	0.00604398		USP53	0.268545	0.0063514	0.0377799		LMAN1	0.270007	0.00141842	0.0113583		NBEAL1	0.305153	0.00344936	0.0205621		ASH2L	0.328452	0.0440809	0.357658
DENND5B	0.260109	0.000769233	0.00605442		NSUN2	0.268449	0.00637096	0.0378418		APC	0.269953	0.00142169	0.011379		C9orf152	0.304982	0.00346853	0.020654		WLS	0.328385	0.0441269	0.357681
TRBV4-1	0.26008	0.000770337	0.00605735		GNG2	0.268415	0.00637787	0.0378557		ATP6V1C1	0.269915	0.00142395	0.0113916		BAZ1B	0.304804	0.00348851	0.020758		SYT8	0.328289	0.0441922	0.358034
RP11-140L24.4	0.260008	0.00077301	0.00607548		OR5C1	0.268344	0.00639243	0.0379286		NANOS1	0.269848	0.00142803	0.0114187		PLN	0.30476	0.00349353	0.0207805		SLC27A3	0.328192	0.0442588	0.358399
CCDC47	0.259988	0.000773774	0.0060786		CAND1	0.268177	0.00642655	0.0381037		OSBPL9	0.269746	0.00143422	0.0114627		ZC3H11B	0.304441	0.00352967	0.0209653		VIM	0.328183	0.044265	0.358274
SPAST	0.259903	0.000776987	0.00610095		MAP3K4	0.268162	0.00642976	0.0381091		MKRN2	0.269719	0.00143586	0.0114702		VEGFA	0.304401	0.00353422	0.0209848		HHIPL1	0.328042	0.0443614	0.358529
TSPYL6	0.259883	0.000777742	0.00610398		PPP4R1	0.268152	0.00643171	0.038107		LPAR6	0.269691	0.00143758	0.0114784		CREM	0.304323	0.00354307	0.0210223		CDC25A	0.327707	0.0445917	0.359513
RASL11B	0.259873	0.000778107	0.00610395		MMS22L	0.268137	0.00643485	0.038112		EMG1	0.269658	0.0014396	0.0114891		TMEM236	0.304248	0.00355175	0.0210587		EOGT	0.327536	0.0447098	0.359764
AC026248.1	0.25973	0.000783531	0.00614069		TGFBR1	0.267934	0.00647672	0.0383326		NSD1	0.26961	0.00144255	0.011507		PRDM10	0.304204	0.0035567	0.0210805		AQP9	0.327476	0.0447513	0.359748
SPOCK1	0.259653	0.000786462	0.00615783		DENND4C	0.26788	0.00648775	0.0383704		TRAV12-2	0.269568	0.00144509	0.0115107		ZNF317	0.30416	0.00356177	0.0210955		SPIRE2	0.327448	0.0447708	0.359731
TRAV26-1	0.259625	0.000787504	0.00616307		WBP4	0.267848	0.00649447	0.0383827		TCF4	0.269485	0.00145022	0.011546		ZC3H11A	0.304128	0.00356551	0.0211025		USP54	0.327428	0.0447845	0.359492
HIST2H2BF	0.259557	0.000790096	0.00618044		TMEM209	0.267601	0.00654577	0.0386307		WDR66	0.269434	0.00145333	0.0115652		LRRC70	0.304089	0.00356996	0.0211138		CAMSAP2	0.327263	0.0448985	0.359884
ITGA6	0.259385	0.000796698	0.0062262		SLC39A9	0.267563	0.00655378	0.0386505		SRPK1	0.269396	0.00145569	0.0115784		C15orf65	0.304061	0.00357313	0.0211024		ASTE1	0.327182	0.0449547	0.359986
USP36	0.259347	0.000798163	0.00623471		POMP	0.267536	0.00655938	0.0386697		RNF157	0.269354	0.00145832	0.0115937		U2SURP	0.304036	0.00357601	0.0211119		FAM72A	0.327152	0.0449758	0.35998
HERPUD1	0.259142	0.000806145	0.0062852		SLC8A1	0.267452	0.00657703	0.03876		CMTM6	0.269342	0.00145901	0.0115936		KLHL9	0.304016	0.00357842	0.0211185		HENMT1	0.327037	0.0450558	0.360446
FP325331.1	0.259089	0.000808187	0.00629815		TRAPPC10	0.267369	0.00659447	0.0388076		U51561.1	0.269274	0.00146322	0.011616		TOB2	0.303529	0.00363495	0.0213988		COQ10B	0.32702	0.0450675	0.360366
POLK	0.258965	0.000813079	0.0063333		PSMD1	0.267146	0.00664144	0.0390285		SLC25A36	0.269227	0.00146617	0.0116338		TEX10	0.303339	0.00365715	0.0215065		YES1	0.326942	0.0451213	0.360448
PLEKHA5	0.258875	0.000816604	0.00635179		SMNDC1	0.267115	0.00664799	0.0390254		TMEM165	0.269178	0.00146921	0.0116524		ACBD3	0.303115	0.00368363	0.0216392		METTL15	0.326734	0.0452664	0.361085
TERF2	0.258825	0.000818583	0.0063642		TGS1	0.267112	0.00664856	0.0390149		NUFIP2	0.269061	0.00147649	0.0116933		CNOT7	0.303089	0.00368674	0.0216498		NOA1	0.326698	0.0452919	0.361114
CCPG1	0.258734	0.000822184	0.00638919		CHCHD7	0.267102	0.00665067	0.0390135		ATXN7	0.269008	0.00147983	0.0117142		NOP56	0.302973	0.00370049	0.0217228		PROX2	0.326646	0.0453279	0.361227
THRAP3	0.258493	0.000831815	0.00645797		MYH11	0.267023	0.00666758	0.039085		NDE1	0.269005	0.00147998	0.0117097		CSF3	0.302894	0.00370992	0.0217473		NEK7	0.326459	0.0454583	0.362092
VAPB	0.258471	0.000832668	0.00646157		TAX1BP1	0.266999	0.00667249	0.0390999		SNX10	0.268932	0.00148457	0.0117404		TIGD7	0.302709	0.00373199	0.0218535		TNFSF8	0.326341	0.0455413	0.362579
NOL8	0.258466	0.000832871	0.00646011		LPAR6	0.266877	0.00669863	0.0392115		KLRG2	0.268905	0.00148628	0.0117483		CHD6	0.302521	0.00375453	0.0219777		ZNF630	0.326254	0.0456023	0.36289
S100A10	0.258434	0.000834156	0.00646705		RGS1	0.266594	0.00675905	0.0394815		AKAP9	0.268863	0.00148892	0.0117636		EFTUD2	0.302499	0.00375716	0.0219854		ABLIM1	0.326077	0.0457269	0.363532
OSBPL8	0.258372	0.000836659	0.00647736		SCYL2	0.266479	0.00678383	0.0395704		GALC	0.268815	0.00149193	0.0117818		ARHGAP26	0.302418	0.00376693	0.0220347		USP41	0.325895	0.0458547	0.364199
ZNF443	0.258364	0.000836975	0.00647678		TMEM245	0.266404	0.00679998	0.0396366		USP38	0.268779	0.00149423	0.011783		SLC25A44	0.302309	0.00378013	0.0220964		NCCRP1	0.325884	0.0458627	0.364088
ANKRD29	0.258087	0.000848241	0.00655477		ABCF1	0.266367	0.006808	0.0396415		SGPL1	0.268746	0.00149632	0.0117883		CNIH1	0.302029	0.00381422	0.0222406		KIAA1324	0.325851	0.0458855	0.364094
ZNF804A	0.258067	0.000849066	0.00655809		TFG	0.266362	0.00680911	0.039634		NME9	0.268665	0.00150144	0.0118174		PLRG1	0.301847	0.00383647	0.0223233		TBC1D31	0.325727	0.0459733	0.364441
MFSD6	0.258019	0.000851014	0.00656701		CD14	0.266357	0.00681009	0.0396258		TMEM126A	0.268613	0.00150473	0.0118377		TRAV21	0.301731	0.00385064	0.0223821		TXN	0.325671	0.0460131	0.364234
ZMYM5	0.257997	0.000851899	0.00657077		ZNF267	0.266317	0.00681879	0.0396486		C9orf131	0.268575	0.00150715	0.0118455		PFKFB3	0.301721	0.00385196	0.0223819		TCTN3	0.325577	0.0460795	0.364585
ANKRD42	0.257812	0.000859514	0.00662026		SETSIP	0.266303	0.00682189	0.0396387		BUD31	0.268523	0.00151051	0.0118662		SRSF2	0.30158	0.00386938	0.0224674		TC2N	0.325481	0.0461473	0.364773
PCM1	0.257728	0.00086302	0.00664417		YWHAG	0.266181	0.00684823	0.0397639		GABPA	0.268407	0.00151794	0.0119133		HNF1A	0.301465	0.00388362	0.0225342		TMCO1	0.32545	0.0461692	0.364772
PRND	0.257555	0.000870224	0.0066903		VPS4B	0.266067	0.00687317	0.0398668		DNAL1	0.268289	0.00152546	0.0119497		ACVR1B	0.301435	0.00388733	0.02254		KLB	0.325286	0.0462854	0.365342
TRIP4	0.257485	0.000873138	0.00670959		TCF4	0.266052	0.00687648	0.039872		CASC4	0.268271	0.00152667	0.0119535		IGSF6	0.301396	0.0038922	0.0225603		RPP40	0.325203	0.0463449	0.365637
CRIPT	0.257435	0.000875257	0.00672275		TMEM236	0.266	0.0068877	0.0398952		N4BP2	0.268234	0.00152905	0.0119665		MAP4K5	0.30138	0.00389416	0.0225559		GADD45G	0.325147	0.0463846	0.365602
QSER1	0.25743	0.000875468	0.00671815		WDR20	0.265868	0.00691653	0.0400202		YIPF6	0.268082	0.00153886	0.0120262		FMR1	0.301355	0.00389727	0.022566		UQCRC2	0.325143	0.0463873	0.365449
UFSP2	0.257365	0.000878188	0.00673277		ARPP19	0.265808	0.00692977	0.0400828		UBA2	0.267969	0.0015462	0.0120778		TRBV23-1	0.301318	0.00390182	0.0225845		FAM174B	0.325127	0.0463987	0.365365
KCMF1	0.257319	0.000880158	0.00673852		SLBP	0.265755	0.00694145	0.0401363		CABLES1	0.26795	0.00154748	0.0120822		TCF4	0.301176	0.00391963	0.0226638		CDK20	0.3251	0.0464176	0.36534
ADNP	0.257247	0.000883182	0.00675854		ATG14	0.265709	0.00695155	0.0401807		RBM23	0.26793	0.00154877	0.0120865		ICAM1	0.301043	0.0039362	0.0227279		PCMTD2	0.324631	0.0467526	0.366931
PLEKHA2	0.257225	0.000884129	0.00676267		NCOA4	0.265573	0.00698158	0.040298		PPFIBP1	0.267924	0.00154914	0.0120837		RBM34	0.300825	0.00396373	0.0228629		SPATA6	0.324609	0.0467685	0.366881
TAF2	0.257208	0.000884834	0.00676494		TPBG	0.26523	0.00705768	0.0406664		TGFBR3	0.267712	0.00156304	0.0121749		KIAA1551	0.300772	0.00397035	0.0228931		RANBP9	0.32437	0.0469399	0.367878
TEX10	0.257111	0.000888966	0.00679026		CAAP1	0.265226	0.00705863	0.0406577		RGS1	0.267708	0.00156332	0.0121714		ITPR2	0.30071	0.00397829	0.0229309		TTC26	0.324269	0.0470124	0.368271
ABCA9	0.257059	0.000891204	0.00680421		FANCC	0.265207	0.00706277	0.0406674		SH2B3	0.267592	0.00157098	0.0122138		DNA2	0.300682	0.00398187	0.0229435		BTBD7	0.324186	0.0470724	0.368567
MID1	0.257047	0.000891707	0.00680492		MAN1A1	0.265131	0.00707993	0.0407379		ZNF813	0.267527	0.00157525	0.0122413		NRARP	0.300654	0.00398532	0.0229554		CCDC191	0.323999	0.0472069	0.369446
CFAP97	0.257026	0.000892621	0.00680875		USP1	0.264933	0.00712433	0.0409222		S100A12	0.267527	0.00157528	0.0122358		HNRNPAB	0.300544	0.00399935	0.0230042		TOMM22	0.323766	0.0473757	0.370067
HAUS2	0.256981	0.000894516	0.00681693		MT-ND5	0.264918	0.00712763	0.0409128		G2E3	0.267318	0.00158923	0.0123326		MAK	0.3005	0.00400493	0.0230203		VENTX	0.323741	0.0473936	0.370032
CDYL	0.256966	0.000895184	0.00681888		KIF3A	0.264884	0.00713531	0.0409427		ZNF557	0.267247	0.00159398	0.012352		CDC42EP3	0.300486	0.0040068	0.0230231		DNAJA1	0.323725	0.0474052	0.369948
UBE4A	0.256945	0.000896079	0.00681942		CATSPERG	0.264802	0.00715382	0.0410347		VAPB	0.267224	0.00159546	0.0123578		RAP2A	0.300382	0.00402006	0.0230833		HIST1H2BG	0.323444	0.0476086	0.371011
ZBTB43	0.256915	0.000897351	0.00682597		ICAM1	0.264662	0.00718536	0.0411729		SOAT1	0.267065	0.00160618	0.0124349		IL5	0.30029	0.0040318	0.0231267		ARMC9	0.323129	0.047838	0.371924
PRNP	0.256755	0.000904283	0.00686924		MASTL	0.264642	0.0071899	0.0411846		IPP	0.266913	0.0016165	0.0124914		ZNF627	0.300226	0.00403998	0.0231575		FEZ2	0.323089	0.0478676	0.371805
PHTF1	0.256732	0.000905268	0.00687356		SRR	0.264631	0.0071926	0.0411716		UBE4A	0.266868	0.00161956	0.0125034		ATP1B3	0.300197	0.00404376	0.0231712		BCAP29	0.323072	0.0478795	0.371549
GALK2	0.256695	0.000906887	0.00687955		PPP1R2	0.264242	0.00728126	0.0416072		CTDSPL2	0.266797	0.00162435	0.0125346		WDR76	0.300192	0.00404443	0.023167		NXPE4	0.323069	0.0478819	0.371393
SIRT1	0.256652	0.000908749	0.00689051		ZNF155	0.26414	0.00730475	0.0416983		RCN1	0.266752	0.00162748	0.0125529		PARD6B	0.300021	0.00406645	0.023261		TAS2R19	0.322894	0.0480099	0.372037
NEK11	0.256642	0.000909192	0.00689072		CDC5L	0.264011	0.00733449	0.041796		FBXO21	0.266707	0.00163052	0.0125705		TMEM245	0.299737	0.00410326	0.0234472		PDSS2	0.322777	0.0480954	0.372526
C1orf52	0.256534	0.000913876	0.00692305		KIR2DL4	0.263989	0.00733941	0.0417953		FAM69A	0.266418	0.00165044	0.0127063		ZNF222	0.299726	0.00410468	0.0234472		VWA8	0.322743	0.0481206	0.372547
RANBP17	0.256522	0.000914408	0.00692391		USF3	0.263888	0.00736282	0.0418998		JOSD1	0.266277	0.00166017	0.0127634		USP22	0.299656	0.00411386	0.0234835		RRP12	0.322694	0.0481563	0.372649
KIFC1	0.25647	0.000916699	0.00693492		ALKBH1	0.263816	0.00737948	0.0419657		SNX6	0.266136	0.00167	0.0128331		CCDC36	0.299386	0.00414926	0.0236611		KIAA0391	0.322614	0.0482152	0.372931
PPID	0.256462	0.000917039	0.00693432		EIF3L	0.26369	0.00740893	0.0420466		STIP1	0.266094	0.00167293	0.0128437		GABARAPL1	0.299207	0.00417288	0.023763		STRN3	0.322581	0.0482388	0.372939
ACER3	0.25633	0.000922836	0.00697497		ZHX1-C8orf76	0.263655	0.00741694	0.0420776		CCT2	0.265902	0.00168646	0.0129235		ASGR2	0.299012	0.00419875	0.0239021		NRBF2	0.322504	0.048296	0.373033
RNF38	0.256295	0.000924402	0.00698362		RPL7L1	0.263552	0.007441	0.0421852		BRWD1	0.265865	0.00168905	0.0129374		TMEM165	0.298951	0.00420694	0.0239405		JAML	0.322463	0.0483255	0.373086
C1GALT1	0.25625	0.000926399	0.00699552		CSF3	0.263521	0.00744838	0.0422126		RBM4	0.265841	0.00169077	0.0129446		FP325331.1	0.298766	0.00423163	0.0240562		TMEM169	0.322357	0.0484041	0.373519
NR3C1	0.256238	0.000926923	0.00699628		UTP20	0.263384	0.00748052	0.0423513		HHIPL2	0.265768	0.00169594	0.0129722		DNTTIP2	0.298718	0.00423799	0.0240676		GNAI1	0.32231	0.0484385	0.37361
TNKS2	0.256229	0.000927339	0.00699623		PNRC2	0.26337	0.00748367	0.0423546		BCAS2	0.265694	0.00170117	0.0130002		TUBGCP3	0.298589	0.00425536	0.0241497		RASGRP4	0.322301	0.0484451	0.373487
WASF1	0.256111	0.000932571	0.0070293		TIGD7	0.263261	0.00750926	0.0424559		ZNF652	0.26564	0.00170507	0.0130239		EPHB2	0.298374	0.00428439	0.0242562		SKA2	0.322228	0.0484989	0.373728
ITFG1	0.255967	0.000939003	0.00707135		PPM1D	0.263202	0.00752323	0.0425059		KDM1B	0.265576	0.00170961	0.0130526		TMEM168	0.29837	0.00428489	0.0242508		SPDYE2	0.32216	0.0485489	0.373939
YIPF5	0.25586	0.000943802	0.00709458		LDB2	0.263039	0.00756187	0.042666		EIF4E	0.26537	0.00172439	0.0131594		SAFB	0.297939	0.00434365	0.0245498		NCOA4	0.321982	0.0486802	0.374602
DDX50	0.255858	0.000943891	0.00709203		NEK1	0.263032	0.00756361	0.0426612		DNMT1	0.265322	0.00172783	0.0131735		TOPORS	0.297796	0.0043633	0.024644		ALDH5A1	0.321975	0.0486857	0.37447
CDC5L	0.255732	0.000949611	0.00712854		NEPRO	0.262985	0.00757456	0.0426939		DOCK2	0.265196	0.00173694	0.0132369		IGHV3-15	0.297766	0.00436748	0.0246508		NPDC1	0.321944	0.0487089	0.374475
LRIG1	0.255601	0.000955539	0.00716979		CFAP61	0.262935	0.00758663	0.0427474		AC009022.1	0.265182	0.00173798	0.0132387		STX11	0.297755	0.00436899	0.0246509		AP5S1	0.321824	0.0487975	0.374809
NR1D2	0.255439	0.000962954	0.00721562		SLCO3A1	0.262769	0.00762616	0.0429117		FAM172A	0.265071	0.00174606	0.0132819		CNEP1R1	0.297726	0.00437291	0.0246563		UFM1	0.321697	0.048892	0.375012
TAGAP	0.255396	0.000964922	0.00722709		C15orf65	0.262698	0.00764312	0.0429634		FARP2	0.265018	0.00174992	0.0132991		THAP5	0.297613	0.00438856	0.0247276		SRFBP1	0.321672	0.0489104	0.374979
SLC35F5	0.255334	0.000967786	0.00724199		MED12	0.262545	0.00767973	0.0431106		NNT	0.264927	0.00175655	0.0133372		POU1F1	0.297604	0.00438977	0.0247261		SLC25A16	0.32165	0.048927	0.374933
FAM177A1	0.255303	0.000969214	0.00724941		ZNF124	0.262383	0.00771883	0.0433007		PLAT	0.264885	0.00175962	0.0133483		SPDYE1	0.297563	0.0043955	0.0247415		AP2B1	0.321566	0.0489888	0.37506
AKAP11	0.255302	0.000969265	0.00724651		FAM210A	0.262363	0.00772378	0.0433138		ACTR10	0.264683	0.0017745	0.0134427		PSTK	0.297459	0.00440991	0.0248142		DPH3	0.32152	0.0490234	0.374978
TDP1	0.255277	0.0009704	0.00724845		RAB1A	0.262201	0.00776299	0.0434601		NKRF	0.26451	0.00178735	0.0135339		MARCH8	0.297456	0.00441026	0.0248077		MTA3	0.321392	0.0491185	0.375532
IQGAP3	0.255149	0.000976362	0.00727985		SGPL1	0.26219	0.00776566	0.0434604		KRAS	0.2645	0.00178808	0.0135332		TUBB2B	0.297453	0.00441079	0.0248023		TRIM2	0.321369	0.0491355	0.375488
MAL	0.255114	0.000977986	0.00728868		CDC42EP3	0.262149	0.00777565	0.0434869		CCDC173	0.26449	0.00178879	0.0135324		RAB18	0.297432	0.00441365	0.02481		MSRB1	0.321277	0.0492041	0.375666
FRYL	0.25506	0.000980482	0.007304		USP34	0.262137	0.00777843	0.0434878		MFSD11	0.264459	0.00179113	0.0135439		NCL	0.297227	0.00444227	0.024937		SIAE	0.320928	0.0494649	0.376962
PTP4A2	0.255024	0.000982159	0.00730991		PRMT9	0.262111	0.00778487	0.0434797		STAMBP	0.26431	0.00180227	0.0136157		CEP76	0.297176	0.00444944	0.0249602		CHMP5	0.320902	0.0494849	0.376941
CERS5	0.254915	0.000987249	0.00733461		UBXN7	0.261993	0.00781351	0.0435956		CELF4	0.264208	0.00180993	0.0136549		QPCT	0.297169	0.00445034	0.0249569		TRPM7	0.320702	0.0496347	0.377908
MAP7D3	0.254894	0.000988255	0.00733879		GTPBP8	0.261947	0.00782482	0.043644		PRKAG1	0.264177	0.00181224	0.0136536		MLXIPL	0.297105	0.00445938	0.0249906		TRAV8-6	0.320648	0.0496752	0.378043
ELP3	0.254837	0.000990936	0.00735211		NDFIP1	0.261899	0.00783648	0.0436649		KCTD4	0.264068	0.00182044	0.013703		FBXL2	0.297066	0.00446484	0.0250128		EFCAB10	0.320627	0.0496908	0.377988
STK3	0.2548	0.000992682	0.00736176		NAA30	0.261853	0.00784777	0.0437131		MCTP2	0.26405	0.00182181	0.013707		SPIN1	0.297064	0.00446515	0.0250061		ZNF138	0.320349	0.0499003	0.379059
CEP350	0.254726	0.000996172	0.00738434		ODC1	0.261594	0.00791159	0.0440094		PNMAL2	0.264038	0.00182277	0.013708		RBMS3	0.296977	0.00447726	0.0250654		EXOC4	0.320315	0.049926	0.37908
CASC4	0.254691	0.000997845	0.00739343		TRAV8-1	0.261545	0.00792369	0.0440619		KLF6	0.26402	0.0018241	0.0137118		WDR48	0.29685	0.00449526	0.0251407		NUP62CL	0.319961	0.0501942	0.380594
MEF2A	0.254678	0.000998453	0.00739462		VEGFA	0.26127	0.00799186	0.0443516		TOR1AIP1	0.263991	0.00182628	0.0137158		C1QTNF3	0.296653	0.00452315	0.025271		CABP4	0.319951	0.0502016	0.380475
SLC25A12	0.254627	0.00100088	0.00740594		ZKSCAN2	0.261218	0.00800471	0.0443486		MALT1	0.26394	0.00183018	0.0137326		A2ML1	0.29653	0.00454068	0.0253433		MAPKAP1	0.31984	0.0502859	0.380766
USP3	0.254521	0.00100595	0.00743683		PRPF4	0.261137	0.00802508	0.0444169		ANGPTL2	0.263909	0.00183256	0.0137317		WTH3DI	0.296477	0.00454822	0.0253769		CNST	0.319782	0.0503293	0.380573
TMEM184C	0.254504	0.00100674	0.00743939		CLDN19	0.2611	0.00803424	0.0444527		RP11-80H18.3	0.263879	0.00183483	0.0137363		DHX15	0.296381	0.00456195	0.0254277		GLRX3	0.319772	0.0503371	0.380457
CRYM	0.254491	0.00100736	0.00744059		SF3A1	0.260946	0.00807287	0.0446217		KDSR	0.263582	0.00185761	0.0138881		CCP110	0.296348	0.00456675	0.0254289		SRGAP2C	0.319726	0.0503721	0.380549
FCN1	0.254484	0.0010077	0.00743982		THAP9	0.260939	0.00807467	0.0446168		ACSL3	0.263573	0.00185831	0.0138807		CHMP1B	0.296284	0.00457591	0.0254541		TMEM70	0.319554	0.0505031	0.381364
LSM12	0.254377	0.00101283	0.00747433		PSMG2	0.260937	0.00807523	0.044605		DDX46	0.263559	0.00185931	0.013882		CHCHD7	0.296147	0.00459561	0.0255209		FRY	0.31953	0.0505213	0.381328
KAT2B	0.254365	0.00101339	0.00747513		IGHA1	0.260843	0.00809886	0.0447206		PLEKHB2	0.263511	0.00186309	0.0138976		DAB2IP	0.296076	0.00460589	0.0255608		TMEM168	0.319525	0.0505253	0.381184
HNRNPK	0.25432	0.00101557	0.00748457		DPP8	0.260805	0.00810845	0.0447437		C12orf76	0.263321	0.00187782	0.013976		UGGT1	0.296057	0.00460855	0.025567		SGMS2	0.319195	0.0507775	0.382564
UBE3D	0.254315	0.00101582	0.00748307		TSG101	0.260739	0.00812506	0.0448204		HNRNPK	0.263256	0.00188283	0.0140007		PIK3CG	0.296012	0.00461509	0.0255947		CREB1	0.319001	0.0509255	0.383504
SIRPG	0.254259	0.00101851	0.00749958		RGPD3	0.260737	0.00812543	0.0448076		AREG	0.263103	0.00189484	0.0140774		TTN	0.295941	0.00462542	0.0256263		ID2	0.318984	0.0509392	0.383259
UHRF2	0.254054	0.00102846	0.00755937		YTHDC1	0.260693	0.00813661	0.0448543		KLHL20	0.263038	0.00189995	0.0141027		NEK1	0.295898	0.00463161	0.0256434		MRPS17	0.318946	0.050968	0.383128
TMBIM6	0.253976	0.00103229	0.00757742		KBTBD2	0.260663	0.00814427	0.0448816		ANKRD42	0.262977	0.00190471	0.0141317		C11orf58	0.295766	0.00465088	0.0257415		PDCD4	0.318933	0.0509781	0.38303
ARID2	0.253969	0.00103262	0.00757651		ARMCX3	0.260658	0.00814552	0.0448735		EMC2	0.262974	0.00190497	0.0141273		EIF2B2	0.295761	0.00465147	0.0257362		DSC2	0.318768	0.0511046	0.383458
AZI2	0.253832	0.00103935	0.0076124		AP1G1	0.26059	0.00816284	0.044954		POLB	0.262956	0.0019064	0.0141316		NKX3-1	0.295572	0.00467918	0.0258549		LRRN4	0.318764	0.0511078	0.383308
TRAV8-1	0.253818	0.00104001	0.00761385		MTM1	0.26056	0.00817038	0.0449806		APOOL	0.26294	0.00190765	0.0141345		DPP8	0.29556	0.00468086	0.0258556		ELOVL3	0.318718	0.0511435	0.383056
ZNF267	0.253803	0.00104075	0.00761253		RPF2	0.260311	0.00823367	0.0452238		LITAF	0.262936	0.00190795	0.0141304		TERF1	0.295387	0.00470634	0.025979		C10orf55	0.318713	0.0511471	0.38291
RAB7A	0.253664	0.00104763	0.00765275		SLF1	0.26031	0.00823393	0.0452102		TBC1D5	0.262921	0.00190916	0.0141331		SPATA5	0.295352	0.00471143	0.0259984		FAM63A	0.318634	0.0512079	0.383019
SNX14	0.253633	0.00104919	0.00765735		SELK	0.26025	0.00824933	0.0452797		NSUN2	0.262841	0.00191543	0.0141732		PCGF5	0.295289	0.00472075	0.0260412		ZNF131	0.318468	0.0513362	0.383632
RGCC	0.253628	0.00104944	0.00765584		ARHGAP19-SLIT1	0.260226	0.00825558	0.045284		LRPPRC	0.262829	0.0019164	0.014174		TRIM28	0.295227	0.00472996	0.0260746		ZNF57	0.318444	0.0513542	0.383593
INTS7	0.253504	0.00105558	0.00769724		NR2C2	0.260211	0.0082594	0.0452749		FSD1L	0.262741	0.00192341	0.0142195		FAM53C	0.294923	0.00477512	0.0262886		CCNK	0.31836	0.0514194	0.383907
DENND1B	0.253483	0.00105664	0.0077016		CNEP1R1	0.260174	0.00826891	0.0453121		SPAG9	0.262733	0.00192401	0.0142176		CSNK1G1	0.29491	0.00477696	0.0262899		TAF12	0.318147	0.0515839	0.384788
GLIS3	0.253479	0.00105685	0.00769968		TXNL1	0.26014	0.0082777	0.0453452		SACM1L	0.262643	0.00193121	0.0142581		ACTR10	0.294905	0.00477769	0.0262852		HIGD1A	0.318128	0.0515985	0.384551
RNF11	0.253239	0.0010689	0.00778065		ZBTB9	0.259944	0.00832818	0.0455916		SRGAP1	0.262519	0.00194114	0.0143058		MAP1LC3B2	0.294861	0.00478436	0.0262957		CREBL2	0.318084	0.0516332	0.384636
TAS2R46	0.253167	0.00107254	0.00780373		TBC1D15	0.259837	0.00835586	0.045713		GJB6	0.26245	0.0019467	0.0143404		LEO1	0.294697	0.00480884	0.026404		C9orf85	0.317872	0.0517973	0.385512
CLDN23	0.253083	0.00107678	0.00783115		RNF20	0.259763	0.00837507	0.0457878		MGA	0.262427	0.00194849	0.0143472		UBE2Q2	0.294498	0.00483887	0.0265513		XPNPEP3	0.317859	0.0518078	0.385417
BTG3	0.253079	0.00107702	0.00782944		MORF4L1	0.259731	0.00838331	0.0458026		NEK5	0.262366	0.00195342	0.0143772		PPP2R2D	0.29449	0.00484003	0.0265488		RFESD	0.317858	0.0518085	0.385249
EIF4B	0.253012	0.00108042	0.00784383		PTGES3	0.259701	0.0083911	0.04583		BCO2	0.262322	0.00195696	0.0143904		QTRT2	0.294462	0.00484431	0.0265635		FRS3	0.317834	0.0518273	0.385216
SH3RF3	0.252928	0.0010847	0.00787145		UPF2	0.259635	0.00840824	0.0458934		CTCFL	0.262143	0.00197146	0.0144714		SLC35F6	0.29443	0.00484911	0.026581		WDR7	0.317814	0.0518427	0.385157
RBSN	0.252911	0.0010856	0.00787449		GOLT1B	0.259618	0.00841256	0.0459018		B4GALT1	0.262024	0.00198121	0.01453		CREG1	0.294346	0.00486182	0.0266331		PTPN9	0.317609	0.0520021	0.385995
HBEGF	0.252863	0.00108802	0.0078852		SNW1	0.259609	0.008415	0.0459		TRAV36DV7	0.261925	0.00198933	0.0145767		GSK3B	0.294195	0.00488483	0.0267414		ZNF311	0.317518	0.0520733	0.386351
FOCAD	0.252703	0.00109631	0.00793828		CYP2F1	0.259583	0.00842184	0.045907		TRAPPC9	0.261877	0.00199323	0.0145924		LNX2	0.294148	0.0048919	0.0267624		PTTG2	0.317476	0.0521059	0.386246
UBQLN1	0.252618	0.00110066	0.00796285		ZNF845	0.259397	0.00847041	0.0461263		SIDT1	0.261753	0.00200341	0.0146475		WDR20	0.293967	0.00491963	0.0268964		FRAT1	0.317447	0.0521288	0.38607
VDAC2	0.2526	0.00110164	0.00796642		ZC3H11B	0.259385	0.00847358	0.0461284		BATF2	0.261552	0.00202011	0.0147565		CEP57	0.293923	0.00492627	0.026906		PXN	0.317245	0.0522867	0.386893
NBEA	0.252567	0.00110336	0.00797537		INSM1	0.259327	0.00848887	0.0461812		STT3B	0.26137	0.00203525	0.0148344		KCTD20	0.293843	0.00493863	0.0269557		TRAV8-2	0.317238	0.0522923	0.386762
FRMD7	0.252558	0.00110382	0.00797524		PITHD1	0.259183	0.00852655	0.0463406		IRF8	0.261208	0.00204883	0.0149006		FNBP4	0.29384	0.00493906	0.0269492		AK3	0.317232	0.0522968	0.386623
RFK	0.252444	0.00110977	0.00801473		ERLEC1	0.258861	0.00861207	0.0467593		PHTF1	0.260847	0.00207946	0.0150968		HSP90B1	0.293729	0.00495612	0.0270334		MCU	0.317045	0.0524435	0.387535
C4orf19	0.252315	0.00111648	0.00805616		CDC37L1	0.258759	0.00863912	0.0468908		MSI2	0.260829	0.00208103	0.015095		RBM48	0.293594	0.00497696	0.0271381		MMP24	0.316887	0.0525681	0.388109
PIBF1	0.252168	0.00112424	0.00810158		AIM1	0.25861	0.00867896	0.0470762		ATP6V1A	0.260797	0.00208371	0.0151078		SLC30A9	0.293559	0.00498242	0.027159		NUS1	0.316787	0.0526462	0.388166
MECOM	0.25214	0.00112573	0.00810877		DBT	0.258561	0.00869198	0.0471313		MELK	0.260769	0.00208613	0.0151187		ITPR1	0.293509	0.00499015	0.0271921		RP11-96L14.7	0.316775	0.0526563	0.388068
FAM172A	0.252097	0.00112803	0.0081218		TMEM150B	0.258423	0.00872915	0.0473019		PPP4R1	0.260566	0.00210361	0.0151988		MAP3K4	0.293455	0.00499849	0.0272286		RGSL1	0.316738	0.0526853	0.388109
C15orf65	0.252044	0.00113083	0.00813846		LEO1	0.258384	0.00873972	0.0473282		ZC3H7A	0.260465	0.00211232	0.0152485		GPR183	0.29342	0.00500393	0.0272403		TP53INP2	0.316681	0.0527302	0.388267
CTNNB1	0.252001	0.00113314	0.00814798		SRRM1	0.258344	0.00875037	0.0473704		R3HDM1	0.260429	0.00211543	0.0152577		CD274	0.293274	0.0050268	0.0273379		SETX	0.316653	0.052752	0.388254
TTLL5	0.251922	0.00113734	0.0081746		TNRC6A	0.258329	0.00875451	0.0473774		ZCCHC9	0.260233	0.00213247	0.0153471		ZNF561	0.293205	0.00503744	0.0273778		TAS2R20	0.316544	0.0528384	0.388718
VPS37A	0.251907	0.00113811	0.00817663		TEX30	0.25825	0.00877594	0.0474313		PTBP2	0.260207	0.0021347	0.0153498		POP4	0.292993	0.00507083	0.0275321		CAMK4	0.31647	0.0528969	0.388803
ANGPTL1	0.251725	0.00114792	0.00823992		CEBPZ	0.25821	0.00878662	0.0474736		TMEM68	0.260034	0.00214992	0.0154392		TM9SF2	0.292962	0.00507571	0.0275406		IGBP1	0.316461	0.0529039	0.388682
KCTD9	0.2515	0.00116009	0.0083129		ZNF131	0.258139	0.00880598	0.0475162		USP13	0.259912	0.00216066	0.0155028		NEDD1	0.292937	0.00507955	0.0275524		TBC1D7	0.316418	0.0529375	0.388756
ACAT1	0.251422	0.00116437	0.00833274		RAB10	0.258109	0.00881394	0.0475436		CRKL	0.25988	0.00216349	0.015503		CAAP1	0.292846	0.00509393	0.0276123		LTN1	0.316337	0.0530019	0.389057
OR5B21	0.251413	0.00116485	0.00833255		DNAJB11	0.258103	0.00881575	0.0475379		SLC25A33	0.259708	0.00217878	0.0156058		GLMN	0.29284	0.00509484	0.0276081		SIK1	0.316216	0.0530982	0.389418
RSRC1	0.251403	0.00116538	0.00833277		NRARP	0.258089	0.00881952	0.0475427		KAT2B	0.259611	0.00218738	0.0156539		ADGRA2	0.292707	0.00511594	0.0276953		NEMP2	0.316132	0.0531648	0.389734
PPP1R12B	0.251221	0.00117539	0.00839709		RPS6KC1	0.258048	0.0088305	0.0475555		ARCN1	0.259458	0.00220117	0.0157389		SLC30A5	0.292634	0.00512749	0.0277307		SERPINB1	0.316104	0.0531864	0.38972
UBE2D4	0.251192	0.00117696	0.00840106		CASP3	0.257978	0.00884968	0.0476278		WDPCP	0.259344	0.0022114	0.0158052		RPS6KC1	0.292592	0.00513425	0.0277491		ATXN3	0.316089	0.0531986	0.389464
LETM2	0.251188	0.00117721	0.0083992		CASP7	0.257862	0.00888135	0.0477517		HTATSF1	0.259319	0.00221368	0.0158011		HTR2B	0.292467	0.00515406	0.027838		RPS28	0.316044	0.0532345	0.389555
TRAV12-2	0.251108	0.0011816	0.00842693		SLC2A3	0.257848	0.00888505	0.0477561		IL7R	0.259002	0.00224246	0.0159584		PAXBP1	0.29242	0.00516155	0.0278694		LMTK3	0.315956	0.0533039	0.389891
C5orf51	0.251015	0.00118677	0.00846014		UBXN2B	0.257847	0.00888538	0.0477423		MAP7D3	0.258862	0.00225528	0.0160152		RB1CC1	0.29238	0.00516807	0.0278773		FUCA2	0.315916	0.053336	0.389609
EIF5A2	0.250881	0.00119426	0.00850991		MLXIPL	0.257805	0.00889685	0.0477885		KMT2E	0.258444	0.00229393	0.0162339		MAPK1	0.292306	0.00517991	0.0279229		GJC3	0.315887	0.0533592	0.389435
ZBTB1	0.250814	0.00119798	0.00852901		FAM206A	0.25778	0.00890373	0.0478099		RBSN	0.258359	0.00230193	0.0162836		UTY	0.292268	0.005186	0.0279467		ASAH2	0.315838	0.0533982	0.389377
ZNF24	0.250799	0.00119881	0.00853131		DPYD	0.257775	0.00890506	0.0478016		YTHDF2	0.258353	0.00230251	0.0162808		ACER3	0.292236	0.00519113	0.027947		KAZALD1	0.315783	0.053442	0.389353
PSMA3	0.250789	0.00119938	0.00853168		TRMT5	0.2577	0.00892575	0.0478506		LSM14A	0.258257	0.00231152	0.0163375		PATJ	0.292037	0.00522311	0.0280918		USP53	0.315705	0.053504	0.389291
LPAR1	0.250788	0.00119947	0.00852863		XPO1	0.257698	0.00892625	0.0478377		DNTTIP2	0.25818	0.00231876	0.0163817		RP13-512J5.1	0.292033	0.00522383	0.0280866		WDR4	0.315574	0.0536091	0.389713
TAS2R14	0.250787	0.00119953	0.00852541		ACSL3	0.257685	0.00892988	0.0478417		LIG4	0.258154	0.00232113	0.0163914		POM121C	0.291401	0.00532682	0.0285015		MIER1	0.315416	0.0537355	0.390289
CELF4	0.250737	0.00120231	0.00853418		POLR3A	0.257647	0.00894028	0.047882		VEZF1	0.258146	0.00232194	0.0163902		CATSPERG	0.29137	0.00533185	0.0285192		TBC1D5	0.315411	0.0537392	0.390145
RPN1	0.250716	0.00120349	0.00853891		BCL2A1	0.257546	0.00896801	0.048015		SC5D	0.258054	0.0023306	0.0164303		OSBPL9	0.291311	0.00534159	0.028562		NEUROD2	0.315402	0.0537466	0.390028
RCN1	0.250707	0.00120402	0.00853897		C9orf152	0.257449	0.00899477	0.0481427		C5orf15	0.258025	0.00233336	0.0164427		DPM1	0.291161	0.0053664	0.028667		SLC25A32	0.315397	0.0537503	0.389884
NFIL3	0.250697	0.00120455	0.00853911		GALNT3	0.257391	0.00901075	0.0481971		VHL	0.257961	0.00233943	0.0164715		KLHL24	0.291026	0.0053888	0.0287403		TMOD3	0.315271	0.0538513	0.390275
ZNF527	0.250656	0.00120688	0.00854828		MAFF	0.257126	0.00908456	0.0484979		KCNQ5	0.257947	0.00234078	0.016474		NXF1	0.291023	0.00538924	0.0287334		IKZF3	0.315178	0.0539262	0.390647
NDUFA6	0.250442	0.00121898	0.00860827		CREG1	0.257009	0.00911721	0.0486251		CLEC16A	0.257888	0.00234636	0.0165062		CD302	0.290992	0.0053944	0.0287516		CD33	0.315062	0.0540191	0.390977
UBE2R2	0.250435	0.00121943	0.00860771		ATP1B3	0.256976	0.00912637	0.0486426		NCAPG	0.257824	0.00235251	0.0165425		C7orf49	0.290984	0.00539575	0.0287495		AWAT1	0.314813	0.0542201	0.391576
SSH2	0.25041	0.00122082	0.0086102		MYO16	0.256943	0.0091356	0.0486605		ZNF709	0.257783	0.00235638	0.0165627		BMP2K	0.290966	0.00539873	0.0287469		PTBP2	0.31481	0.0542222	0.391421
CENPF	0.250321	0.00122593	0.00864254		HSPA9	0.256932	0.00913879	0.0486619		FAM64A	0.257349	0.00239817	0.016835		WBP4	0.290939	0.00540318	0.0287521		DYNLRB2	0.314803	0.0542275	0.391289
ZCCHC8	0.250214	0.00123206	0.00867841		UBA6	0.256871	0.00915592	0.0486904		QKI	0.257283	0.00240464	0.0168732		TMX2	0.29093	0.00540476	0.0287421		DNAJA4	0.314798	0.0542319	0.39115
C18orf32	0.2502	0.00123286	0.00868034		VEZF1	0.256844	0.00916327	0.0487139		RALA	0.257242	0.00240863	0.0168869		GNG2	0.290869	0.00541492	0.0287684		ACTR3C	0.314682	0.0543254	0.391483
PPAT	0.250167	0.00123474	0.00868992		ITPR1	0.256701	0.00920365	0.0488971		TERF1	0.257189	0.00241379	0.0169087		HIST1H2BC	0.290813	0.00542428	0.0287997		MTHFD1L	0.314607	0.0543861	0.39141
KLHL32	0.250092	0.0012391	0.00871318		ASCC3	0.256669	0.00921257	0.0489289		PRKCE	0.257144	0.00241816	0.0169322		SNIP1	0.29046	0.00548352	0.0290397		SKIV2L2	0.314526	0.0544515	0.39171
TATDN1	0.250045	0.0012418	0.00872841		PI4K2A	0.256604	0.00923107	0.04898		GABARAPL1	0.25693	0.00243924	0.0170726		SDHAF2	0.290096	0.00554519	0.0293007		GPM6A	0.314299	0.0546355	0.392522
CTAGE1	0.249932	0.00124838	0.00877095		LRRC70	0.256508	0.00925817	0.0490766		ADAMTS17	0.256923	0.00243987	0.0170698		INSM1	0.290072	0.00554919	0.0293125		TOR1AIP2	0.314222	0.0546978	0.392629
CWC27	0.249822	0.00125478	0.00880849		TADA2A	0.25632	0.00931161	0.0492968		UGT8	0.256913	0.00244086	0.0170695		MAN1A1	0.289939	0.00557191	0.0294137		SOGA1	0.314216	0.0547032	0.392498
SPR	0.249684	0.00126288	0.00885033		NEDD1	0.256284	0.0093219	0.0493197		NOL9	0.256896	0.0024426	0.0170673		GBAS	0.289919	0.0055753	0.0294128		SLC5A9	0.31419	0.0547241	0.392477
MBD5	0.249644	0.00126527	0.00886331		TSPYL2	0.256278	0.00932359	0.0492971		ZZZ3	0.256809	0.00245121	0.0170986		GHITM	0.289869	0.00558392	0.0294208		ATP5S	0.314179	0.054733	0.392372
H3F3A	0.249609	0.00126733	0.00887402		NPEPPS	0.256205	0.00934429	0.0493908		MGME1	0.256762	0.00245584	0.0171237		CHP1	0.289756	0.00560327	0.0295134		MMS22L	0.314045	0.0548421	0.392814
CASP3	0.249516	0.00127279	0.00890094		CTLA4	0.256131	0.00936545	0.0494869		SRSF7	0.256596	0.00247234	0.0172242		TDRD3	0.289601	0.00563008	0.0296358		UGCG	0.313873	0.0549823	0.393477
CABLES1	0.249429	0.001278	0.00892603		CH507-42P11.8	0.256115	0.00937005	0.0494954		NETO2	0.256548	0.00247717	0.0172434		ERICH6B	0.289449	0.00565633	0.0297267		PLEKHA3	0.313861	0.0549914	0.393373
ANGPTL7	0.249323	0.00128428	0.00896615		RBM34	0.256086	0.00937853	0.0495244		GALNT2	0.256383	0.00249375	0.0173442		ECD	0.289357	0.00567227	0.029801		EIF2A	0.313611	0.0551958	0.394664
PPP1R10	0.249257	0.00128823	0.00898615		CCSAP	0.256008	0.00940095	0.0495795		DESI2	0.256296	0.00250252	0.017376		TRIM31	0.289224	0.00569546	0.0299134		FOXJ3	0.313516	0.0552738	0.394881
SCAF11	0.249246	0.00128888	0.00898688		CD209	0.256007	0.00940124	0.0495653		KIF20B	0.256241	0.00250802	0.0174069		MRPS10	0.289175	0.005704	0.0299487		DPY30	0.313507	0.0552809	0.394761
KLHL15	0.249239	0.00128929	0.00898597		SEL1L	0.255999	0.00940357	0.0495618		SETD9	0.256158	0.00251644	0.0174434		METTL9	0.28907	0.00572232	0.0300259		WNT5B	0.313457	0.0553222	0.394886
CMTM6	0.249188	0.0012924	0.00900008		FTH1	0.255988	0.00940669	0.0495625		SAR1B	0.256137	0.00251856	0.0174507		NFASC	0.289045	0.00572682	0.0300399		EMC2	0.313358	0.055403	0.395122
TMEM168	0.249162	0.00129394	0.00900321		CREM	0.255937	0.00942128	0.0496235		PTPN1	0.255949	0.00253776	0.0175544		KLHL2	0.288973	0.0057394	0.0300964		TRAF3IP2	0.313355	0.0554054	0.394969
CD83	0.249144	0.00129503	0.00900702		CHP1	0.255927	0.00942409	0.0496226		LSM12	0.255938	0.00253884	0.0175473		RBM8A	0.28888	0.00575576	0.0301631		GPR21	0.313327	0.0554282	0.394962
UTP11	0.249079	0.00129892	0.00903026		ADAM12	0.255865	0.00944193	0.0497007		KLHL28	0.255681	0.00256522	0.0177074		MAT2A	0.28869	0.00578932	0.0303006		MSRA	0.313286	0.0554625	0.395036
GJB6	0.249066	0.00129975	0.00903225		PDSS1	0.255762	0.00947191	0.0497794		NCOA1	0.255627	0.00257086	0.0177389		UBAP1	0.288602	0.00580493	0.0303631		GRIFIN	0.313248	0.0554934	0.395086
SLC7A5	0.249049	0.00130075	0.00903164		ACBD5	0.25572	0.00948388	0.0498107		TMEM241	0.255586	0.00257505	0.0177605		KIAA0825	0.288513	0.00582071	0.0304072		FXR1	0.313157	0.0555678	0.395276
OGFOD1	0.248956	0.00130639	0.009067		AP000295.9	0.255704	0.00948845	0.0498189		NBN	0.255584	0.00257525	0.0177544		CPVL	0.288352	0.00584931	0.0305182		CSGALNACT2	0.313104	0.0556119	0.39525
KIF13B	0.248922	0.00130847	0.00907381		SLC38A2	0.255613	0.00951497	0.0499423		ZNF680	0.255544	0.00257942	0.0177758		FAM199X	0.288202	0.00587627	0.0306202		TMEM99	0.312887	0.055791	0.396013
NCOA1	0.2489	0.00130981	0.00907928		CEP76	0.25561	0.0095157	0.0499303		UBE2N	0.25537	0.00259751	0.0178707		PDZD8	0.28802	0.00590887	0.030761		ZNF487	0.312784	0.0558754	0.396272
PSMD11	0.248736	0.00131981	0.00914482		WDR89	0.255579	0.00952474	0.0499619		CABP4	0.255341	0.00260054	0.0178767		CRK	0.287973	0.00591737	0.0307956		TMX1	0.312497	0.0561131	0.397448
DCUN1D4	0.248723	0.0013206	0.00914643		CCT6A	0.255556	0.00953142	0.0499653		KDELR3	0.255116	0.00262413	0.0180015		GSPT1	0.287943	0.00592271	0.0308137		ATG4C	0.312486	0.056122	0.397341
TOR1AIP1	0.248663	0.0013243	0.00916821		USP38	0.255413	0.00957321	0.0501685		NUMB	0.255008	0.0026356	0.0180577		SLC2A3	0.287923	0.00592645	0.0308138		DMKN	0.312457	0.0561461	0.397342
TRAV9-2	0.248647	0.00132525	0.00916715		TAS2R42	0.255392	0.00957936	0.0501848		HOMER1	0.255007	0.0026357	0.0180509		ZNF461	0.287798	0.0059491	0.0309122		TMEM253	0.312453	0.0561494	0.397195
ZNF280C	0.248582	0.00132924	0.00918705		RRAGC	0.255287	0.00961017	0.0502826		UBL3	0.254935	0.00264334	0.0180883		KDSR	0.287742	0.00595916	0.0309547		CECR1	0.312448	0.0561533	0.397053
GTDC1	0.248575	0.00132969	0.00918635		NFASC	0.255223	0.00962874	0.0503479		ZNF695	0.254857	0.00265159	0.0181373		TVP23B	0.287696	0.00596754	0.0309788		KIF11	0.311834	0.0566646	0.400156
CNIH1	0.248569	0.00133006	0.00918509		SNRPG	0.255091	0.00966763	0.0505035		RAB11FIP1	0.254819	0.00265561	0.0181573		SEC22B	0.28769	0.00596866	0.0309749		MAP1LC3B	0.311691	0.0567839	0.400827
RNF6	0.248555	0.00133094	0.0091873		KCNMB3	0.255051	0.00967937	0.0505488		ARHGAP12	0.254782	0.00265952	0.0181765		FILIP1L	0.287622	0.00598093	0.0310192		DEPDC5	0.311441	0.0569938	0.401624
IL5	0.248437	0.0013382	0.00923355		MIER3	0.255014	0.00969015	0.0505892		REL	0.254758	0.00266217	0.0181871		MOB1A	0.287521	0.00599937	0.0310953		LCORL	0.311372	0.0570519	0.401863
KRT23	0.248432	0.00133855	0.00923215		TNIP3	0.254996	0.00969571	0.0505863		ZNF292	0.254639	0.00267486	0.0182437		SMURF1	0.287442	0.00601389	0.0311608		MAP1LC3B2	0.311317	0.0570978	0.402015
SIPA1L3	0.248414	0.00133964	0.00923196		TRAPPC11	0.254968	0.00970387	0.050613		RNF145	0.254629	0.00267588	0.0182432		ZEB1	0.287417	0.00601851	0.031175		CCK	0.311231	0.0571704	0.401843
C1orf43	0.248375	0.00134207	0.00924486		YY1	0.254962	0.00970558	0.0506059		RPN1	0.25462	0.00267694	0.0182429		AL136097.1	0.287387	0.00602394	0.0311934		OMA1	0.311207	0.0571907	0.401815
CYTH1	0.248358	0.00134314	0.00924841		POM121C	0.25477	0.00976245	0.0507745		ITFG1	0.254538	0.00268569	0.0182874		RPP30	0.287346	0.0060315	0.0312228		DOCK3	0.311044	0.0573275	0.402605
AP2B1	0.248317	0.00134568	0.00925434		CCP110	0.254563	0.00982429	0.0510001		PDCL	0.254462	0.00269392	0.0183359		SRSF12	0.287261	0.00604704	0.0312837		NUP35	0.31084	0.0574999	0.403474
CPA5	0.248205	0.0013527	0.00929489		RAD1	0.254445	0.00985951	0.0511508		FAM120B	0.254365	0.00270436	0.0183919		NDUFAF4	0.287226	0.00605346	0.0312973		FOXN2	0.310652	0.0576584	0.404072
APBB1IP	0.248137	0.00135698	0.00931269		AL137860.1	0.254406	0.00987127	0.0511798		ANKHD1	0.254358	0.00270511	0.0183894		UPF2	0.287185	0.00606102	0.0313266		ASF1A	0.310527	0.0577645	0.404473
C8orf88	0.248045	0.00136275	0.0093446		ZNF670	0.25439	0.00987607	0.0511726		NUP160	0.254259	0.00271591	0.0184477		CWC22	0.287089	0.00607881	0.031399		PLET1	0.310367	0.0579008	0.404743
LRPPRC	0.247999	0.00136567	0.00935295		ATL2	0.25435	0.00988796	0.0511702		USP9X	0.254218	0.00272035	0.0184627		HAUS8	0.287045	0.00608689	0.0314309		PHTF1	0.310225	0.0580214	0.405074
PATL1	0.247885	0.0013729	0.0093947		GTF2F2	0.254336	0.00989201	0.0511751		CCDC184	0.254167	0.00272592	0.0184929		CFAP61	0.286923	0.00610944	0.0315277		AKAP5	0.310096	0.0581309	0.405496
SARAF	0.247874	0.00137355	0.00939532		TMEM9B	0.254264	0.00991386	0.0512562		RBM17	0.254066	0.00273691	0.0185371		PPP2CB	0.28683	0.00612685	0.0316077		HNF1A	0.31007	0.0581531	0.40548
CHAC2	0.24784	0.0013757	0.00940611		CHMP1B	0.254058	0.00997586	0.0515445		NFAT5	0.254065	0.00273699	0.0185301		CNOT9	0.286701	0.00615088	0.031702		NFIL3	0.310015	0.0582003	0.405297
SGTB	0.247805	0.00137795	0.00941762		ITSN2	0.254045	0.00997979	0.0515488		EFCAB10	0.254031	0.00274074	0.0185479		ZNF765	0.28656	0.00617715	0.0317485		ATF3	0.309777	0.0584033	0.406369
SERBP1	0.247803	0.00137809	0.00941466		JOSD1	0.253924	0.0100165	0.0516901		AATK-AS1	0.253986	0.00274573	0.0185665		HSPA14	0.286508	0.00618691	0.0317789		PRND	0.309724	0.0584488	0.406344
RUFY1	0.247709	0.00138406	0.00943989		SON	0.253852	0.0100384	0.0517546		GK	0.25396	0.00274854	0.0185779		UHRF1BP1L	0.286492	0.00618992	0.0317845		COMMD8	0.309623	0.0585355	0.406777
MFSD11	0.247696	0.00138493	0.00944194		HNRNPAB	0.25369	0.0100878	0.0519609		RABGEF1	0.253953	0.00274937	0.0185759		PABPC3	0.286187	0.00624747	0.031971		APPL1	0.309524	0.0586207	0.407027
SERTAD1	0.247658	0.00138734	0.0094467		CXorf56	0.253662	0.0100965	0.0519894		ATAD1	0.253919	0.00275306	0.0185857		IP6K1	0.286148	0.00625481	0.0319987		SUCLA2	0.309523	0.0586211	0.406859
FAM84B	0.247559	0.00139374	0.00948249		PATL1	0.253527	0.0101378	0.052121		CASK	0.253912	0.00275385	0.0185834		MTF1	0.285907	0.00630067	0.0321835		IFRD1	0.309418	0.0587111	0.407313
CXCL17	0.247529	0.00139562	0.00949136		NFKBIZ	0.253501	0.0101458	0.0521458		CAMKMT	0.253828	0.00276304	0.0186378		SAMD8	0.285873	0.00630724	0.0321973		P4HA1	0.3094	0.0587268	0.407251
OSBP	0.247482	0.00139867	0.00950821		SLC25A44	0.253498	0.0101469	0.0521354		NDUFB3	0.253722	0.00277479	0.0186943		TMEM62	0.285854	0.0063109	0.032206		PDLIM5	0.309174	0.0589215	0.40826
RP11-468E2.1	0.247441	0.00140134	0.00952247		ZNF486	0.253275	0.0102154	0.0524548		C15orf65	0.253698	0.0027775	0.0186973		AMZ2	0.285844	0.00631263	0.0322049		EIF4A2	0.308952	0.0591132	0.409417
BRWD1	0.247346	0.0014075	0.00954862		DCUN1D3	0.253225	0.0102308	0.0525013		NAV2	0.253665	0.00278117	0.0187144		DDX20	0.285727	0.00633514	0.0322999		PON2	0.308716	0.0593166	0.410482
CAST	0.247217	0.0014159	0.0095938		SCNN1B	0.253176	0.010246	0.0525143		WDFY3	0.253472	0.00280268	0.0188515		MARCH3	0.285717	0.00633703	0.0322996		ELP3	0.308615	0.0594048	0.410749
NFE2L2	0.247152	0.00142017	0.0096188		NRF1	0.253164	0.0102498	0.0525176		ZNF331	0.253399	0.00281079	0.0188984		ZNF562	0.285527	0.00637362	0.0324262		DTNB	0.308598	0.0594196	0.41068
SGO1	0.247126	0.00142186	0.00962633		FCF1	0.253093	0.0102719	0.0525658		PIKFYVE	0.253374	0.00281361	0.018902		NFKBID	0.285223	0.00643231	0.0326745		VPS35	0.308544	0.0594659	0.410828
ITK	0.246972	0.00143196	0.00968681		NKX3-1	0.253074	0.0102779	0.0525475		ZNF236	0.253244	0.00282823	0.0189848		SCAMP1	0.285148	0.006447	0.0327291		ZNF844	0.308487	0.0595153	0.410998
CTCFL	0.246917	0.00143557	0.0097033		VWA8	0.252886	0.0103362	0.0527644		TRIM23	0.25323	0.00282976	0.0189874		SMARCC1	0.284889	0.00649751	0.0329351		MTPN	0.308441	0.0595551	0.411102
ACTR6	0.246853	0.00143982	0.00972408		ODF3	0.252816	0.0103582	0.0528606		BICD1	0.253214	0.0028316	0.018992		GNL2	0.284888	0.00649781	0.0329265		RND1	0.308175	0.0597869	0.412186
MARC1	0.246832	0.00144124	0.00972972		RPN1	0.252788	0.0103669	0.0528883		RPAP3	0.252898	0.00286753	0.0191941		ASCC3	0.284841	0.00650696	0.0329627		SLC22A18	0.30803	0.0599136	0.412373
CFH	0.246824	0.00144178	0.00972937		FAM122A	0.252762	0.0103752	0.0528979		SS18	0.25285	0.002873	0.019223		PHIP	0.284539	0.00656646	0.033254		WTH3DI	0.307922	0.0600079	0.41285
VWA8	0.246624	0.00145509	0.0098072		OMD	0.252689	0.010398	0.0529818		NUP153	0.252816	0.00287684	0.0192332		FOXK2	0.284537	0.0065669	0.0332461		TRBV18	0.307763	0.0601468	0.413634
MOB1B	0.246624	0.0014551	0.00980327		MRPS18A	0.252673	0.0104029	0.0529907		CCR6	0.252791	0.00287977	0.0192449		REPS1	0.284372	0.00659963	0.0333812		ERVW-1	0.307598	0.0602917	0.414287
PAIP1	0.246604	0.00145641	0.00980812		HSPA5	0.252624	0.0104184	0.052988		FAM222A	0.252738	0.00288579	0.0192696		ZNF131	0.284363	0.00660143	0.0333801		BDP1	0.307329	0.0605282	0.415567
SCUBE3	0.246595	0.00145703	0.00980831		RAP1GDS1	0.252561	0.0104381	0.0530229		BCL6	0.252715	0.00288839	0.0192792		PPP1R15A	0.284349	0.00660402	0.033383		LNPK	0.307321	0.0605352	0.415443
JOSD1	0.246545	0.00146039	0.00982693		SASS6	0.252521	0.010451	0.053072		CCRL2	0.252653	0.00289558	0.0193194		KIF18A	0.284245	0.00662478	0.0334777		SPECC1L-ADORA2A	0.307157	0.0606794	0.41626
ASH2L	0.246514	0.00146251	0.00982921		EXOC2	0.252478	0.0104645	0.0531246		IVNS1ABP	0.252641	0.00289701	0.0193212		FAM120B	0.284237	0.00662636	0.0334755		SLC29A3	0.307012	0.0608074	0.416965
RGS2	0.246374	0.00147192	0.00988847		MOB1B	0.2524	0.0104891	0.0532167		C9orf3	0.252511	0.00291191	0.019405		OR2W3	0.284174	0.00663906	0.0335089		CNIH1	0.306731	0.0610561	0.418497
NCAPG	0.246245	0.00148068	0.00994327		DNA2	0.252396	0.0104902	0.0532062		PRKCI	0.252447	0.00291941	0.019447		PPRC1	0.284036	0.00666661	0.0336377		BUD31	0.306522	0.0612416	0.419075
HNRNPM	0.246188	0.00148459	0.00996544		THAP5	0.252342	0.0105073	0.0532441		HNRNPM	0.252436	0.0029207	0.0194478		LYRM2	0.28378	0.00671812	0.0338667		TTC19	0.306519	0.0612441	0.418919
OSBPL9	0.246181	0.00148506	0.00996457		MAPK1	0.252327	0.010512	0.0532515		RBM33	0.252377	0.00292757	0.0194857		NFKBIZ	0.283576	0.00675939	0.0340437		NDUFB3	0.306367	0.0613797	0.419499
AKR1C2	0.246049	0.00149407	0.0100129		GNL2	0.252102	0.0105835	0.0535644		DLGAP5	0.252376	0.00292765	0.0194785		RP11-108O10.8	0.28355	0.00676461	0.0340596		TMPRSS11D	0.306325	0.0614165	0.419578
ARG2	0.246023	0.00149583	0.0100206		SYT8	0.252069	0.0105942	0.0536024		RARS2	0.252246	0.00294274	0.0195475		SLC25A26	0.283438	0.0067875	0.0341541		PCDH9	0.306225	0.0615063	0.419672
SLC25A4	0.246008	0.00149692	0.0100239		ISY1	0.252001	0.010616	0.0536959		TGFBR2	0.252243	0.00294318	0.0195425		XBP1	0.283367	0.00680185	0.0342159		GCNT7	0.30622	0.0615102	0.419526
RRAGC	0.246003	0.00149724	0.010022		B3GNT2	0.251948	0.0106327	0.0537476		UPF3B	0.252242	0.0029433	0.0195355		ZC3H13	0.283365	0.00680229	0.0342077		CRLF3	0.306139	0.061583	0.419676
PCNX4	0.245964	0.00149989	0.0100356		PRPF18	0.251894	0.0106502	0.0538197		KLHDC4	0.252204	0.00294768	0.0195567		PDSS1	0.283281	0.00681946	0.0342836		NCALD	0.306066	0.0616476	0.419944
ZNF845	0.245953	0.00150068	0.0100369		TREM1	0.251878	0.0106553	0.0538126		QSER1	0.252158	0.00295308	0.0195847		NPIPB5	0.283228	0.00683034	0.0343071		DHX32	0.305844	0.0618467	0.421127
GPBP1L1	0.245865	0.00150673	0.0100732		NIPA2	0.251766	0.0106911	0.053977		CLIP1	0.252122	0.0029573	0.019597		SKIL	0.283201	0.00683598	0.034325		CYB5D1	0.305829	0.0618598	0.421043
TRBV27	0.245862	0.00150692	0.0100705		TUBB2B	0.251634	0.0107339	0.0541105		PUS3	0.252103	0.0029595	0.0196037		NASP	0.283138	0.00684879	0.0343685		TMEM35B	0.305739	0.0619401	0.421071
SEH1L	0.245818	0.00151001	0.010087		KCTD9	0.251418	0.0108037	0.0543633		KCTD9	0.252071	0.00296335	0.0196057		ETNK1	0.283138	0.00684879	0.0343581		CD164	0.305729	0.0619491	0.420959
OLR1	0.245807	0.00151077	0.010084		CBFB	0.251408	0.010807	0.0543635		ZNF627	0.252066	0.00296391	0.0196015		EGR4	0.282918	0.00689414	0.0345333		SEC23A	0.305721	0.0619566	0.420837
TCEB3CL	0.245747	0.00151494	0.0101037		LYRM2	0.251389	0.0108131	0.0543776		DARS	0.252063	0.00296425	0.019596		SLU7	0.2829	0.00689793	0.0345418		SLC4A1AP	0.305695	0.0619802	0.420825
KIF23	0.245668	0.00152041	0.010132		MLH1	0.251372	0.0108184	0.0543877		FAM133B	0.251749	0.00300142	0.019818		SYCE2	0.28284	0.00691024	0.034593		CEP44	0.305503	0.0621527	0.42165
ATP1A1	0.245625	0.00152342	0.0101439		HSP90AB1	0.251365	0.0108207	0.0543829		STYX	0.251562	0.00302369	0.0199491		SLIRP	0.282824	0.00691351	0.0345989		COMMD10	0.305496	0.0621585	0.421517
CDC25A	0.245575	0.00152694	0.0101632		UGGT1	0.251358	0.0108232	0.0543788		SNX2	0.251552	0.00302493	0.0199493		XPO1	0.282822	0.00691399	0.0345908		DDAH1	0.305358	0.0622829	0.422188
ING3	0.245467	0.00153451	0.0102054		MED14	0.251032	0.0109297	0.0547973		DENND5B	0.251546	0.00302559	0.0199458		ASNSD1	0.282808	0.00691679	0.0345944		TRBV19	0.305093	0.0625218	0.42346
RHOH	0.245382	0.00154047	0.0102327		SYTL3	0.250983	0.0109458	0.0548614		PIK3C2A	0.251467	0.00303512	0.0199847		UBE2R2	0.282649	0.00694997	0.0347394		MTPAP	0.304985	0.0626195	0.423949
RANBP2	0.245296	0.00154653	0.0102565		ME1	0.25097	0.0109498	0.054865		FZD5	0.251248	0.00306148	0.0201263		CRISPLD2	0.282548	0.00697081	0.0348015		STK17B	0.304933	0.0626667	0.424095
DIO1	0.245213	0.00155244	0.0102875		ERICH6B	0.250823	0.0109984	0.055025		GNG13	0.251224	0.0030644	0.0201375		SDHB	0.282311	0.00702041	0.035028		PLSCR4	0.304619	0.0629508	0.42567
DNAH2	0.24489	0.00157551	0.0103987		RABEP1	0.250759	0.0110194	0.0550304		TMEM154	0.251062	0.00308414	0.0202511		AREL1	0.281995	0.00708703	0.0353072		SMYD2	0.304595	0.0629725	0.425642
WBP4	0.244832	0.00157974	0.0104142		SPECC1L	0.250569	0.0110824	0.0553284		SPTBN1	0.251056	0.00308485	0.0202478		ZNF667	0.28197	0.0070923	0.0353122		ERO1A	0.304575	0.0629905	0.425591
ZHX2	0.244758	0.00158509	0.0104412		B3GAT2	0.250529	0.0110956	0.0553278		TTI2	0.251033	0.00308769	0.0202584		PRKCI	0.281944	0.00709785	0.0353292		TLR8	0.304523	0.0630384	0.42574
FIP1L1	0.244674	0.00159112	0.0104725		ANKRD42	0.250359	0.0111521	0.0555592		CASD1	0.251004	0.00309122	0.0202735		GTF2A1	0.281775	0.00713371	0.0354757		IRS1	0.304483	0.0630743	0.425809
RNASE4	0.244529	0.00160171	0.0105339		CD244	0.250354	0.0111539	0.0555517		ZC3H11B	0.250979	0.00309423	0.0202852		ZBTB6	0.28174	0.00714132	0.0354923		BRD2	0.304396	0.0631533	0.425822
BCL11B	0.244498	0.00160402	0.0105407		FAM105A	0.250281	0.0111783	0.0556564		KIF13B	0.250962	0.00309634	0.020283		FBXO8	0.281667	0.00715678	0.0355584		DARS2	0.304393	0.0631566	0.425671
OTOA	0.24449	0.00160456	0.01054		YWHAE	0.25028	0.0111785	0.0556404		C12orf50	0.250907	0.00310306	0.020319		ELOVL4	0.281615	0.00716783	0.0356026		CKAP2	0.304013	0.063503	0.427484
MAP3K1	0.244483	0.00160505	0.0105391		COG6	0.250239	0.0111925	0.0556932		PTPRC	0.250891	0.00310496	0.0203233		COMMD2	0.281597	0.00717165	0.035611		RHOA	0.303906	0.0636009	0.427969
SSFA2	0.24437	0.00161337	0.0105812		SRSF5	0.250044	0.0112577	0.0559169		TAF4B	0.25085	0.00311006	0.0203487		UBAC2	0.281574	0.00717657	0.0356247		CRYBB1	0.303905	0.0636019	0.427801
INSIG1	0.24433	0.00161634	0.0105881		PAPD5	0.249827	0.0113311	0.0562478		SPDYE16	0.250827	0.00311284	0.0203508		BNIP1	0.281491	0.00719437	0.0356703		SIGLEC12	0.303889	0.0636163	0.427725
PTGER2	0.244312	0.00161767	0.0105926		NSG1	0.249815	0.0113351	0.0562509		RPRD1B	0.250789	0.00311757	0.0203737		DCTN6	0.281428	0.00720797	0.035727		COG7	0.303863	0.0636407	0.427715
SCFD2	0.244243	0.00162272	0.0106214		EIF2B2	0.249568	0.011419	0.0565995		LAPTM4A	0.250769	0.00312002	0.0203817		ZSCAN22	0.281418	0.00721013	0.0357164		SUB1	0.303803	0.0636954	0.427736
SKAP2	0.244173	0.00162794	0.0106472		STX11	0.249563	0.0114207	0.0565907		RAB1A	0.250646	0.00313521	0.0204648		ME1	0.281409	0.00721195	0.0357147		TRBV15	0.303776	0.0637198	0.427726
EZH2	0.24409	0.00163408	0.0106831		CCDC9	0.24947	0.0114524	0.056714		TMEM87A	0.250644	0.00313542	0.020458		MPC2	0.281403	0.00721324	0.0356997		BCL10	0.303757	0.0637371	0.427669
GTF2E2	0.244083	0.00163461	0.0106824		A2ML1	0.249443	0.0114616	0.0567427		OTULIN	0.250578	0.00314359	0.0205033		HAUS6	0.281168	0.00726403	0.0358867		LRRC18	0.303672	0.0638153	0.42802
CD8B	0.244076	0.00163511	0.0106814		PPP2CB	0.249434	0.0114647	0.0567409		PAK1IP1	0.250516	0.00315135	0.0205458		COPS2	0.281067	0.00728584	0.0359516		GTDC1	0.303615	0.0638674	0.428196
RP11-49K24.9	0.244061	0.00163628	0.0106849		ANKRD12	0.249367	0.0114877	0.056804		PTRH2	0.250498	0.0031536	0.0205443		HIVEP1	0.281041	0.00729151	0.0359688		DDX18	0.303486	0.0639863	0.428473
PSME3	0.244014	0.00163979	0.0107036		SLC25A26	0.24934	0.0114969	0.0567987		HAUS2	0.250392	0.0031667	0.0206134		ZFP37	0.281032	0.00729346	0.0359677		AC006386.1	0.303429	0.0640392	0.428481
PKN2	0.244005	0.00164046	0.0107037		MAT2A	0.249272	0.0115202	0.0568965		BAZ2B	0.25038	0.00316828	0.0206156		SASS6	0.280905	0.00732098	0.036082		PPP1CB	0.303423	0.0640439	0.428339
EXT2	0.244002	0.00164068	0.0107009		NUP133	0.249225	0.0115364	0.0569598		PPP1R12A	0.250333	0.00317409	0.0206453		DLG1	0.28087	0.00732867	0.0361091		PAPSS1	0.303415	0.0640521	0.42822
PDCL	0.243921	0.00164671	0.0107361		PID1	0.249101	0.0115789	0.0571525		AC003006.7	0.250269	0.00318219	0.0206898		ZNF292	0.280865	0.0073297	0.0361035		DOCK9	0.303414	0.0640522	0.428048
TMEM132B	0.24388	0.00164981	0.010752		ANXA11	0.249083	0.0115851	0.0571662		CAAP1	0.250216	0.00318879	0.0207002		USP34	0.280863	0.00733018	0.0360951		CELF3	0.303324	0.0641358	0.428261
ATP11B	0.243869	0.00165062	0.0107531		NAPG	0.249013	0.0116092	0.057251		ANKRD36	0.249997	0.00321647	0.0208554		RNF19B	0.280733	0.00735869	0.0362032		CTSS	0.302956	0.0644751	0.429661
KCNQ5	0.243784	0.00165699	0.010786		GPR183	0.248945	0.0116327	0.0573497		KCTD10	0.249985	0.00321788	0.0208564		SFPQ	0.280622	0.00738297	0.0363119		PATJ	0.302909	0.0645185	0.429605
PRMT3	0.243599	0.00167104	0.0108519		HIST1H4C	0.248881	0.011655	0.0574426		GMEB1	0.249941	0.00322355	0.0208768		EIF4E3	0.280608	0.00738591	0.0363155		LOXL2	0.302863	0.0645611	0.429543
C1orf131	0.243529	0.00167638	0.010878		SDE2	0.248811	0.0116794	0.0575287		PPP1R10	0.24987	0.00323256	0.020927		KIF1BP	0.280526	0.00740393	0.0363501		RFK	0.302793	0.0646261	0.429803
TRBV6-6	0.243328	0.00169175	0.0109649		SRSF2	0.248382	0.0118293	0.0580598		RP11-49K24.9	0.249861	0.00323366	0.0209259		MBTD1	0.280511	0.0074073	0.0363559		MED13	0.30275	0.0646659	0.429895
GPSM2	0.243283	0.00169522	0.0109831		ZNF724	0.248302	0.0118574	0.0581459		STK3	0.249808	0.0032404	0.0209532		NDFIP1	0.280424	0.00742646	0.0364284		MCUR1	0.302643	0.0647652	0.430382
GPN3	0.24324	0.00169853	0.0110002		VPS13B	0.24798	0.011971	0.0585817		APPL1	0.249689	0.00325565	0.0210271		SIK1	0.280398	0.00743232	0.0364463		TTI2	0.302564	0.064839	0.430527
STK17A	0.243211	0.00170075	0.0110103		GAR1	0.247891	0.0120027	0.058702		RPAP2	0.249493	0.00328083	0.0211815		MROH9	0.280345	0.00744392	0.03646		PPP2R1A	0.302442	0.0649526	0.431108
FAM198B	0.24321	0.0017008	0.0110063		ZNF433	0.247843	0.01202	0.0587693		PLAUR	0.249247	0.00331263	0.0213452		PPP1R10	0.28033	0.00744716	0.0364651		UQCC1	0.302316	0.0650696	0.431539
NPIPB11	0.243143	0.00170595	0.0110354		FMO3	0.247837	0.0120223	0.0587629		RRN3	0.249096	0.00333236	0.0214473		VWA8	0.280134	0.00749076	0.0366244		C3orf33	0.302261	0.0651206	0.431531
MFSD14A	0.243117	0.00170797	0.0110398		STX6	0.247657	0.0120865	0.0589725		LETM2	0.249025	0.00334164	0.0214903		SLC3A2	0.280075	0.00750386	0.0366776		RPF2	0.302215	0.0651636	0.431471
SAV1	0.243093	0.00170989	0.0110436		MRPL39	0.247449	0.0121609	0.0592132		PRRC1	0.249023	0.00334186	0.0214834		ZPR1	0.279895	0.00754401	0.0368304		SAMD7	0.302009	0.0653562	0.432401
BNIP3L	0.24308	0.00171089	0.0110458		H3F3B	0.24732	0.0122076	0.0594059		SNX18	0.249012	0.00334329	0.0214759		DENND4C	0.279867	0.00755014	0.0368495		HIST1H2BE	0.301822	0.0655311	0.433039
ZC3H13	0.243038	0.00171412	0.011058		TAS2R13	0.247186	0.0122561	0.0595541		GAPVD1	0.248988	0.00334647	0.0214796		SAP130	0.279747	0.00757701	0.0369479		CRMP1	0.301745	0.0656035	0.433344
FCHSD2	0.243022	0.00171538	0.0110575		ZFYVE16	0.247132	0.0122758	0.0596149		PRPF39	0.248957	0.0033505	0.0214889		PRPS1	0.27971	0.00758542	0.0369672		SMAD2	0.301732	0.0656163	0.433256
SOCS4	0.242945	0.00172135	0.0110831		RAE1	0.247086	0.0122924	0.0596783		PTGES3	0.24888	0.0033606	0.021537		ARID2	0.279645	0.00759997	0.0370272		RP11-87C12.2	0.301631	0.0657105	0.433532
EVI2A	0.242931	0.00172246	0.0110858		MTDH	0.246814	0.0123914	0.0600881		GCNT7	0.248836	0.00336645	0.0215578		BCL7B	0.279618	0.00760611	0.0370462		NPIPB3	0.301532	0.0658041	0.433977
FSD1L	0.24287	0.00172727	0.0111125		RAP2A	0.246777	0.0124051	0.0601373		TDP1	0.248813	0.00336955	0.0215693		ANKRD17	0.279377	0.00766062	0.0372788		TAF1L	0.301487	0.0658456	0.434078
DNAJC8	0.242827	0.0017306	0.0111253		HERPUD2	0.246714	0.0124282	0.0602138		IGHG3	0.248753	0.00337745	0.0215948		NKAP	0.279329	0.00767153	0.03731		PDE6H	0.301433	0.0658969	0.434243
MGME1	0.242764	0.00173558	0.011153		XRCC5	0.246676	0.0124419	0.0602451		CYSTM1	0.248555	0.00340367	0.0217457		IL1R1	0.279266	0.00768566	0.0373568		SLC25A40	0.301379	0.0659479	0.434406
CDKN3	0.242764	0.0017356	0.0111488		CYLD	0.246633	0.0124577	0.0602863		PRKAR2A	0.248303	0.0034374	0.0219442		TMEM150B	0.279167	0.00770824	0.0374226		ADM	0.301292	0.0660301	0.434602
KIAA0368	0.242755	0.00173625	0.0111486		HSP90B1	0.246578	0.0124782	0.060368		ZMYM4	0.248078	0.00346786	0.0220961		OPA1	0.279042	0.00773672	0.0375059		RP11-561B11.2	0.301279	0.0660422	0.434509
ARHGAP12	0.242503	0.00175623	0.0112595		AL049794.1	0.246557	0.012486	0.0603877		RHOB	0.248077	0.00346791	0.0220879		ACTRT3	0.278997	0.00774716	0.0375455		BROX	0.301106	0.0662053	0.435236
AP000866.1	0.242469	0.00175893	0.0112724		TERF1	0.246522	0.0124986	0.0604134		CCNY	0.247972	0.00348217	0.0221447		TTC25	0.278942	0.00775962	0.0375619		AVEN	0.300906	0.0663944	0.43596
RARS2	0.24241	0.00176364	0.0112938		ADGRE5	0.246409	0.0125403	0.0605621		IQGAP2	0.247766	0.00351034	0.0223067		PRPF39	0.27873	0.00780844	0.0377541		ATAD2B	0.300785	0.0665093	0.436195
TMEM117	0.242362	0.00176743	0.0113137		ZBTB6	0.246211	0.0126139	0.0608111		CTH	0.247747	0.00351297	0.0223148		FBXL17	0.278636	0.00783019	0.0378151		GZMA	0.300773	0.0665205	0.436096
HSPA6	0.242326	0.00177032	0.0113279		IQGAP1	0.246136	0.0126419	0.0608751		VPS4B	0.247594	0.00353387	0.0224304		ISY1	0.278603	0.00783766	0.0378401		FANCM	0.300771	0.0665228	0.435939
ZPR1	0.242273	0.00177453	0.011346		DIMT1	0.246042	0.0126768	0.0609901		RBM5	0.247542	0.00354115	0.022468		PNMA1	0.278565	0.00784645	0.0378715		RHOT1	0.300633	0.0666529	0.436446
HIVEP1	0.242186	0.00178154	0.011382		TOR1AIP1	0.246006	0.0126901	0.061001		GNE	0.247523	0.00354379	0.0224762		PRDM2	0.278556	0.00784867	0.0378712		CD48	0.300593	0.0666918	0.436528
DPP4	0.242142	0.00178512	0.0114005		ZNF292	0.245887	0.0127347	0.0611976		PSMD14	0.247482	0.00354935	0.0225027		FTH1	0.278536	0.00785329	0.0378825		SAMSN1	0.300518	0.066763	0.436649
TP53BP2	0.242102	0.0017883	0.0114165		RUBCN	0.245765	0.0127805	0.0613819		GNB4	0.247372	0.00356458	0.022582		SEMA3G	0.278372	0.00789136	0.038055		ID1	0.300425	0.0668516	0.437056
ATP2B1	0.241906	0.00180426	0.011505		RAD23B	0.245748	0.012787	0.0613952		FBXO8	0.247367	0.00356535	0.0225783		ALKBH1	0.278206	0.00792995	0.0381966		LZTFL1	0.300265	0.0670032	0.437874
SMYD3	0.241871	0.00180711	0.0115188		C7orf49	0.245728	0.0127945	0.0614137		DENND5A	0.247099	0.00360275	0.0227803		SHF	0.278195	0.00793269	0.0381987		TAS2R46	0.300179	0.0670862	0.438243
CREB3L2	0.241774	0.001815	0.0115601		RELL1	0.245714	0.0127998	0.0614211		YME1L1	0.247005	0.0036159	0.0228459		DRAM1	0.278163	0.0079401	0.0382011		SQLE	0.299923	0.0673305	0.439666
TAS2R30	0.241724	0.0018191	0.0115729		LINGO2	0.245658	0.0128207	0.0615036		CPEB4	0.246963	0.00362182	0.0228746		CCNT1	0.278134	0.00794695	0.0382229		ACSM5	0.299833	0.0674168	0.440056
ZNF543	0.241693	0.00182169	0.0115805		MAP1LC3B2	0.245648	0.0128244	0.0615037		E2F8	0.246836	0.00363981	0.0229795		VBP1	0.278121	0.00794987	0.0382259		C14orf166	0.299777	0.06747	0.44023
POC1B	0.241588	0.00183029	0.0116218		EGR4	0.245631	0.0128309	0.061517		ATG12	0.246822	0.0036418	0.0229745		RLF	0.278115	0.00795125	0.0382214		OLR1	0.299218	0.0680078	0.442692
SLC41A2	0.241564	0.00183228	0.0116299		ANKRD36	0.245543	0.0128642	0.0616408		STX11	0.246707	0.00365808	0.0230685		FBXL3	0.278092	0.00795675	0.0382257		RIC8B	0.299077	0.0681445	0.44306
DSEL	0.241363	0.00184895	0.0117178		PSTK	0.245513	0.0128755	0.0616774		THOC5	0.246698	0.00365941	0.0230681		TMEM50A	0.277942	0.00799186	0.0383276		COL25A1	0.298848	0.0683662	0.444327
MSL2	0.241339	0.001851	0.0117218		GTF2E2	0.245488	0.012885	0.0616693		ERO1B	0.24664	0.00366766	0.0231113		MED19	0.277874	0.0080079	0.0383934		RASSF8	0.298749	0.068462	0.444775
SLC4A4	0.241247	0.00185866	0.0117613		CPSF2	0.245426	0.0129084	0.0617454		DCTN4	0.246587	0.00367514	0.0231496		EIF2AK3	0.277777	0.00803086	0.0384923		PID1	0.298694	0.0685152	0.444597
TGIF2-C20orf24	0.241217	0.00186115	0.0117726		GTPBP1	0.245388	0.012923	0.0617975		ARNT	0.246564	0.00367844	0.0231616		INSIG2	0.277699	0.00804936	0.0385587		IGSF9B	0.298626	0.0685816	0.444853
YTHDF2	0.241094	0.00187147	0.0118108		ACBD7	0.245164	0.0130083	0.0621514		MFSD14A	0.246477	0.00369094	0.0232314		ZNF330	0.277615	0.00806928	0.0386206		CEP72	0.298625	0.0685829	0.444688
CHM	0.241068	0.00187366	0.0118201		PRNP	0.245121	0.0130245	0.0622109		RAB28	0.24642	0.00369914	0.0232743		VPS13C	0.277609	0.00807056	0.0386156		RPH3AL	0.298555	0.0686504	0.444951
RPRD1B	0.241068	0.00187371	0.0118159		HAUS8	0.244998	0.0130718	0.0623471		PCNX4	0.246328	0.00371235	0.0233396		NUBP1	0.277554	0.00808367	0.0386671		ZNF727	0.298513	0.0686912	0.444868
ZC3HAV1	0.240946	0.00188397	0.0118716		GJA9	0.244913	0.0131043	0.0624841		ARL15	0.246275	0.00371996	0.0233786		DNAJB8	0.277538	0.00808738	0.0386737		HSPA5	0.298493	0.0687112	0.444823
CLMN	0.240924	0.00188587	0.0118791		SURF4	0.244858	0.0131256	0.0625316		JPH3	0.246269	0.00372075	0.0233747		MTMR9	0.277535	0.00808813	0.0386661		ZMPSTE24	0.298351	0.0688488	0.445366
SNX10	0.240861	0.00189126	0.0119085		ZNF317	0.244769	0.0131599	0.0626769		RHOH	0.246223	0.00372745	0.0234079		RELL1	0.277256	0.00815483	0.0389176		IGLV3-21	0.298194	0.0690018	0.446181
SLC35A3	0.240802	0.00189622	0.0119352		KIF18A	0.244691	0.0131899	0.0627656		AGAP1	0.246191	0.00373213	0.0234195		SAT1	0.277249	0.00815652	0.0389144		FAM153C	0.298147	0.0690481	0.446306
SAR1B	0.240783	0.00189786	0.011941		THRAP3	0.244632	0.0132127	0.0628199		GTF2H1	0.246101	0.0037452	0.0234926		UFD1L	0.277208	0.00816637	0.0389502		UCHL5	0.298134	0.0690611	0.446216
ATP6V0C	0.24074	0.00190152	0.0119594		ANKUB1	0.244623	0.013216	0.0628175		DNAJC7	0.246024	0.00375638	0.0235449		ASAP1	0.277039	0.00820677	0.0390979		LILRA2	0.298116	0.0690781	0.445978
YME1L1	0.240739	0.00190165	0.0119557		OR2W3	0.244379	0.0133108	0.0631777		C1orf52	0.246021	0.00375678	0.0235385		MYO16	0.276979	0.00822126	0.0391331		NEK6	0.298006	0.069186	0.446327
WFDC2	0.240666	0.00190785	0.0119902		MAP3K5	0.244299	0.0133419	0.0632707		MAN1A2	0.245945	0.00376786	0.0235901		CNTLN	0.276963	0.00822518	0.0391405		QSER1	0.297988	0.0692033	0.446264
PTRH2	0.240651	0.00190914	0.0119937		BTBD7	0.244299	0.0133422	0.0632542		POLR3B	0.245742	0.00379758	0.0237492		ADAMTS6	0.27656	0.00832299	0.0395605		CCDC125	0.297922	0.0692686	0.446512
ANKRD17	0.24064	0.0019101	0.0119952		HPS5	0.244178	0.0133893	0.0634591		CTD-2132N18.3	0.2457	0.00380384	0.0237704		PSMG2	0.276363	0.00837101	0.0397431		ZFP64	0.297848	0.0693402	0.446451
DDX60	0.240533	0.0019193	0.0120347		ALCAM	0.244025	0.0134493	0.0636708		KATNBL1	0.245664	0.00380912	0.0237855		PLK2	0.276185	0.00841469	0.0399162		BIK	0.297783	0.0694047	0.446693
MTA3	0.240296	0.00193982	0.012145		RBMS3	0.243905	0.0134964	0.0638575		CTD-3214H19.4	0.245652	0.0038109	0.0237786		TCF20	0.276103	0.00843488	0.039989		JADE1	0.297681	0.0695046	0.447162
NKRF	0.240168	0.001951	0.0122011		ZNF461	0.243885	0.0135046	0.0638779		RP11-286H14.4	0.245563	0.00382394	0.023842		BTBD7	0.276084	0.00843976	0.0400007		CREB3L3	0.297536	0.0696464	0.447727
RP11-514P8.7	0.240153	0.00195228	0.0122045		FAM120B	0.243829	0.0135266	0.0639638		PSME3	0.24555	0.00382588	0.0238451		DLD	0.275853	0.00849679	0.040225		SPAG16	0.297429	0.0697524	0.448234
UBXN2B	0.240134	0.00195393	0.0122102		RNF14	0.243782	0.013545	0.0640322		MTMR9	0.245546	0.00382644	0.0238397		SF3B3	0.275561	0.00856965	0.0405004		TGFBR2	0.297348	0.069832	0.448051
STT3A	0.240119	0.00195525	0.0122138		KAT5	0.243748	0.0135584	0.0640776		BTG3	0.245463	0.00383882	0.0238988		ADAMTSL4	0.275474	0.00859144	0.0405571		IRAK3	0.29723	0.0699483	0.448623
HSPA4L	0.240061	0.0019604	0.0122368		PHF5A	0.243739	0.0135623	0.0640775		AKAP11	0.245423	0.0038448	0.023927		TMEM214	0.27531	0.00863264	0.04074		TMED5	0.296994	0.070182	0.449425
AOAH	0.239979	0.00196758	0.0122724		C6orf10	0.243322	0.013728	0.0647312		TMX2	0.245416	0.00384584	0.0239245		FBXO45	0.275241	0.00865004	0.0408104		UGGT2	0.296933	0.0702423	0.449464
GTF2B	0.239942	0.00197083	0.012288		MOB1A	0.243203	0.0137756	0.0649187		KIF23	0.245304	0.00386249	0.0240101		PIGA	0.275174	0.00866693	0.0408669		FIBP	0.296882	0.0702924	0.449611
TSHZ3	0.239918	0.00197302	0.012297		RP13-512J5.1	0.243188	0.0137817	0.0649289		FILIP1L	0.245222	0.00387475	0.0240682		RIPK1	0.275103	0.00868485	0.0409281		SIRPD	0.296722	0.0704509	0.45045
GALNT16	0.239857	0.0019784	0.0123259		SLC39A11	0.24305	0.0138371	0.0651713		ARID1B	0.245203	0.0038775	0.0240763		FANCC	0.275006	0.00870954	0.041021		CDKN1A	0.296556	0.070616	0.451158
MTCH2	0.239785	0.00198472	0.0123607		DCTN6	0.242986	0.0138629	0.0652745		SLC30A3	0.245179	0.00388119	0.0240902		RAB10	0.27491	0.00873384	0.0411004		RNF150	0.296491	0.0706805	0.451396
FUT10	0.239716	0.00199085	0.0123895		IRGQ	0.242836	0.0139236	0.0654671		DPY19L4	0.245176	0.00388162	0.0240838		USP42	0.274811	0.00875913	0.0411843		BLOC1S5	0.296285	0.0708856	0.452008
RIOK1	0.23971	0.00199143	0.0123885		UBE2R2	0.242834	0.0139244	0.065452		ATR	0.245111	0.00389141	0.0241264		ZFAND6	0.274781	0.00876682	0.0411971		COL10A1	0.295955	0.0712148	0.453584
CDK1	0.239689	0.00199327	0.0123906		MICAL2	0.242829	0.0139265	0.0654433		TCP11	0.245092	0.00389422	0.0241349		TP53BP1	0.274692	0.00878933	0.0412794		LYZ	0.295945	0.0712253	0.453476
FOXP1	0.239676	0.0019945	0.0123936		ZNF3	0.242793	0.0139413	0.0654945		DPP8	0.245051	0.0039004	0.0241641		CBFB	0.274677	0.00879329	0.0412863		GOLPH3	0.295857	0.0713132	0.453687
PPP2R3A	0.239666	0.0019954	0.0123945		HERC1	0.242622	0.0140107	0.0657831		LRRK2	0.244851	0.00393055	0.0243327		MAB21L1	0.27461	0.00881031	0.0413311		RGS16	0.295768	0.0714031	0.45391
KIF2A	0.239611	0.00200028	0.0124202		GTF2A1	0.24258	0.0140276	0.0658252		GNPDA2	0.244715	0.00395127	0.0244335		AC069063.2	0.274571	0.0088204	0.0413667		PTPN4	0.295657	0.0715135	0.454437
ADSS	0.239603	0.00200101	0.0124201		GHITM	0.242525	0.01405	0.0658554		NEK11	0.244631	0.00396411	0.0244947		TMEM9B	0.274491	0.00884109	0.0414402		DROSHA	0.295657	0.0715144	0.454269
CHD9	0.239518	0.00200861	0.0124532		QTRT2	0.242515	0.0140544	0.0658576		AMMECR1L	0.244536	0.00397859	0.0245658		CHD1	0.274442	0.00885366	0.041464		CENPI	0.295469	0.0717025	0.455289
RNMT	0.239422	0.00201725	0.0124975		TRIM31	0.242384	0.0141078	0.0660145		MIER3	0.244334	0.00400972	0.0247396		NUP54	0.2744	0.0088643	0.0414903		SAP18	0.295379	0.0717935	0.455343
GBAS	0.239415	0.00201791	0.0124969		ADAMTS6	0.242352	0.0141207	0.0660563		PSMA3	0.244244	0.00402359	0.0247974		BBIP1	0.274326	0.00888341	0.041568		MMP19	0.29534	0.0718325	0.455416
NSMCE3	0.239089	0.00204748	0.012661		SF3B3	0.242269	0.0141551	0.0661423		KIF2A	0.244167	0.00403553	0.0248432		GTPBP4	0.274303	0.00888949	0.0415847		ZNF703	0.295246	0.0719276	0.455844
SET	0.239055	0.0020506	0.0126708		ACBD3	0.242196	0.0141849	0.0662628		YPEL4	0.243951	0.00406919	0.0249947		TBC1D5	0.274289	0.00889291	0.0415773		ZNF148	0.295006	0.0721696	0.457203
PAPD4	0.239039	0.00205201	0.0126749		CCDC149	0.242159	0.0142001	0.0662777		ZFP36	0.243725	0.00410475	0.0251852		MED14	0.274185	0.00891998	0.0416803		IPO5	0.294957	0.0722192	0.457168
SLC39A9	0.238923	0.00206271	0.0127314		MCCC2	0.241958	0.0142832	0.0665717		GNB5	0.243651	0.00411638	0.0252471		CCSAP	0.274076	0.00894816	0.0417648		CSNK1G3	0.294914	0.0722635	0.457273
MARK4	0.238919	0.00206304	0.0127287		ACTRT3	0.241917	0.0143004	0.0666331		ABCD3	0.243619	0.0041215	0.0252505		HSP90AB1	0.274029	0.00896055	0.0417991		PLA2G4A	0.294835	0.0723433	0.457429
IL32	0.238918	0.00206319	0.0127249		POU2F1	0.241853	0.014327	0.0667382		GPR18	0.243583	0.00412716	0.0252571		TRMT5	0.273863	0.00900371	0.0419768		ZFHX3	0.29475	0.0724292	0.457797
UCHL5	0.238851	0.00206935	0.0127582		C1GALT1	0.241845	0.01433	0.0667336		EPGN	0.243509	0.00413888	0.0253195		ZNF766	0.273734	0.00903741	0.0421101		GPR183	0.294722	0.0724579	0.457629
KDSR	0.238792	0.00207476	0.0127868		ACVR1B	0.241797	0.0143501	0.0667711		ZSCAN31	0.243507	0.00413916	0.0253118		HIST2H2BE	0.273672	0.00905369	0.0421741		LEKR1	0.294677	0.0725033	0.457741
ADH4	0.238784	0.00207557	0.012787		RIPK1	0.24178	0.0143572	0.066785		ZPR1	0.243336	0.00416653	0.025451		PLAGL2	0.273636	0.00906332	0.0422071		HIST1H2BC	0.29465	0.0725307	0.457565
ACO1	0.238629	0.00208995	0.0128612		ZNF560	0.241742	0.0143729	0.0668207		CRISP3	0.243331	0.00416723	0.0254459		ARNTL	0.273631	0.00906448	0.0422007		OTOGL	0.294582	0.0725996	0.457651
RRN3	0.238624	0.00209043	0.0128594		SYCE2	0.241723	0.0143807	0.0668195		RANBP2	0.243168	0.00419344	0.0255683		GRIP2	0.273568	0.00908111	0.0422662		TCEA1	0.294539	0.0726438	0.457581
LRR1	0.238623	0.0020905	0.0128551		CSNK1G1	0.241627	0.0144209	0.0669497		SLC9C2	0.243099	0.0042045	0.0256262		MRPL39	0.273398	0.00912596	0.0424392		SERPINA1	0.294476	0.0727074	0.457808
FAM131B	0.238559	0.00209643	0.012882		KIF1BP	0.241466	0.0144882	0.0671871		C1D	0.243025	0.00421636	0.0256796		ZNF407	0.273368	0.00913396	0.0424645		MUT	0.29442	0.0727648	0.457821
CCNYL1	0.238557	0.00209664	0.0128785		ZNF440	0.241453	0.0144936	0.0671932		TAS2R43	0.242931	0.00423155	0.0257627		CCDC28A	0.273345	0.00913981	0.0424797		MMP15	0.294358	0.0728276	0.457868
RAB9A	0.238485	0.00210333	0.0129052		DDX50	0.241172	0.0146121	0.067629		YWHAE	0.242922	0.00423315	0.025763		GTPBP8	0.273274	0.00915871	0.0425437		ZDHHC4	0.294328	0.0728577	0.45771
SYNRG	0.238453	0.00210639	0.0129144		C9orf3	0.241164	0.0146153	0.067625		CD2	0.242903	0.00423616	0.0257718		ZNF813	0.273244	0.0091667	0.0425689		MLANA	0.294115	0.0730752	0.458381
ABHD5	0.23844	0.00210755	0.0129167		ZFP37	0.241038	0.0146687	0.0678152		CTAGE1	0.242844	0.00424581	0.025821		NCOA4	0.273189	0.00918124	0.0426244		TRBV28	0.294077	0.0731138	0.458449
ANKRD37	0.238421	0.00210941	0.0129233		UBR5	0.240831	0.0147567	0.0681457		SUPT6H	0.242833	0.00424744	0.0258215		PRMT9	0.273086	0.00920872	0.04274		ZNF407	0.29386	0.0733364	0.459497
EOGT	0.238382	0.00211304	0.012936		PHIP	0.240688	0.0148175	0.0683123		WBP4	0.242827	0.00424854	0.0258187		ZNF433	0.273072	0.00921243	0.0427453		SLF1	0.29382	0.073377	0.459404
C12orf29	0.23836	0.00211508	0.0129437		IL20RB	0.240603	0.014854	0.0684235		ATF3	0.242819	0.00424986	0.0258077		INIP	0.272901	0.00925809	0.042897		CCDC167	0.293742	0.0734574	0.459734
CLSPN	0.238359	0.00211517	0.0129395		AP4E1	0.240525	0.0148872	0.0685574		PLEKHA5	0.242805	0.00425205	0.0258021		PTGES3	0.27285	0.00927187	0.0429489		HIST1H4E	0.293713	0.0734869	0.459744
PPP4R1	0.238312	0.00211959	0.0129569		NASP	0.240442	0.0149232	0.068685		ZNF808	0.2428	0.00425295	0.0257981		KAT6B	0.272767	0.00929392	0.0430029		CSRNP1	0.293702	0.0734982	0.459641
MELK	0.238288	0.00212185	0.0129612		NDUFAF4	0.240421	0.0149322	0.068688		ARIH1	0.242792	0.00425415	0.0257959		TMEM209	0.272745	0.00930008	0.0430074		KIR2DL4	0.293492	0.0737138	0.460641
ZSCAN31	0.238174	0.00213269	0.0130178		HTT	0.240415	0.0149347	0.0686804		RPGR	0.242679	0.00427263	0.025889		TCFL5	0.272708	0.00931	0.0430292		KANK1	0.293429	0.073779	0.460875
DPY19L4	0.238134	0.00213644	0.0130311		INSIG2	0.240391	0.014945	0.0687088		LAX1	0.242658	0.00427599	0.0258999		TMEM68	0.272512	0.00936284	0.0432493		ZDHHC2	0.293427	0.0737807	0.460712
CINP	0.238112	0.00213856	0.0130392		TMEM62	0.240281	0.0149923	0.0688878		BRWD3	0.242648	0.0042777	0.0258914		SLC26A5	0.272486	0.00936987	0.0432697		GMDS	0.293261	0.0739515	0.460736
MMS22L	0.238084	0.00214124	0.0130508		AMZ2	0.240266	0.0149987	0.0688984		NKX3-1	0.24258	0.00428889	0.0259401		TGM3	0.272433	0.00938425	0.0432878		PAQR7	0.29321	0.0740039	0.460889
KIAA1671	0.238016	0.00214776	0.0130809		RSRC1	0.24019	0.0150316	0.0690303		BANP	0.242551	0.00429353	0.0259587		IREB2	0.272377	0.00939925	0.0433449		SLC38A9	0.293148	0.0740681	0.461116
MOSPD1	0.237936	0.00215533	0.0131077		AHI1	0.240158	0.0150456	0.0690755		OR13D1	0.24235	0.00432663	0.0261207		TSTD2	0.272353	0.00940596	0.0433517		SERPINE1	0.293125	0.0740915	0.461088
NDUFB3	0.23793	0.0021559	0.0131063		DOCK4	0.240134	0.0150558	0.0690841		RUBCN	0.242185	0.00435407	0.0262671		SRSF5	0.272315	0.00941612	0.0433744		CDKL3	0.293027	0.0741931	0.461374
CSDE1	0.237906	0.00215825	0.0131158		ZNF329	0.240114	0.0150647	0.0691055		ELP3	0.242154	0.00435911	0.026288		SIAH2	0.272227	0.00944018	0.0434731		TMEM173	0.292946	0.074277	0.461549
TIAM1	0.237783	0.00217002	0.0131825		CRK	0.240098	0.0150716	0.0691181		TBC1D9	0.242081	0.00437141	0.026343		KPNA3	0.272226	0.00944048	0.0434624		PARP8	0.292801	0.0744274	0.462136
KIAA1033	0.237776	0.00217069	0.0131817		LRRN3	0.240074	0.0150819	0.0691464		FOXP1	0.242079	0.00437167	0.026335		PAPD5	0.272007	0.00950026	0.0437012		UBE4B	0.292729	0.0745013	0.462422
COPS2	0.237758	0.00217251	0.013188		PRPS1	0.240023	0.0151043	0.0692105		MRPS18C	0.242063	0.00437439	0.0263418		COX6B2	0.271876	0.00953609	0.0438538		TSPYL6	0.292689	0.0745426	0.462505
GTPBP10	0.237727	0.00217542	0.0132008		LSM14A	0.240021	0.0151051	0.0691951		CCP110	0.242053	0.00437601	0.0263324		ANKUB1	0.271852	0.00954269	0.043872		LCLAT1	0.292651	0.0745825	0.462406
RAB1A	0.237579	0.00218979	0.0132734		NUBP1	0.239851	0.015179	0.0694186		SNAPC1	0.242042	0.00437779	0.0263336		MAP3K5	0.27172	0.00957907	0.044027		RAB6A	0.292585	0.0746505	0.462654
C20orf194	0.237545	0.00219306	0.0132884		FRMD5	0.239687	0.0152507	0.0697079		RNMT	0.241908	0.00440026	0.0264495		SLC7A11	0.271547	0.00962675	0.0442094		MED14	0.292448	0.0747937	0.463022
TFB1M	0.2375	0.00219745	0.0133101		RAB3GAP2	0.239674	0.0152565	0.0697151		ALS2	0.24185	0.00441009	0.026499		GTF2E2	0.271542	0.00962814	0.0442035		OCRL	0.292396	0.074847	0.463006
BCL6	0.237466	0.0022008	0.0133206		RRAS2	0.239599	0.0152897	0.069809		MFN1	0.241754	0.00442623	0.0265863		TMEM248	0.271486	0.00964391	0.0442513		SLC39A9	0.292201	0.0750504	0.463744
CNBP	0.237261	0.00222086	0.0134371		TRIM28	0.23952	0.015324	0.0699079		MTMR8	0.241597	0.00445275	0.0267068		OSBPL11	0.271323	0.00968908	0.0443848		IBA57	0.292163	0.07509	0.463816
SLC44A5	0.237256	0.0022214	0.0134355		LMBRD1	0.239513	0.0153272	0.0699032		FCHSD2	0.24136	0.00449312	0.0269197		PTAFR	0.27132	0.00968999	0.0443645		SDR42E2	0.29211	0.0751451	0.463983
ARL13B	0.2372	0.00222693	0.0134591		ASGR2	0.239497	0.0153341	0.0699156		BUB1	0.241337	0.00449708	0.0269239		CEP350	0.271307	0.00969343	0.0443679		METTL10	0.292102	0.0751542	0.463866
CTSC	0.23716	0.00223089	0.0134732		GNE	0.239477	0.015343	0.0699368		ZNF407	0.241297	0.00450393	0.0269552		MED28	0.270924	0.0098007	0.0447353		FARP1	0.29208	0.075177	0.463834
TRIM23	0.237045	0.00224224	0.0135171		STXBP5	0.239432	0.0153632	0.0700095		CD3D	0.241074	0.00454222	0.0271256		TMF1	0.27085	0.00982152	0.044818		MARCH3	0.291896	0.075369	0.464846
PAPD5	0.236914	0.00225523	0.0135856		UBE2H	0.239351	0.0153988	0.0701522		RRM2	0.241019	0.00455171	0.0271626		APLP1	0.270737	0.00985347	0.0449514		ARHGEF35	0.291865	0.0754019	0.464875
SGPL1	0.236897	0.00225696	0.013591		UHRF1BP1L	0.239331	0.0154075	0.0701728		MMP9	0.240919	0.00456905	0.0272465		C21orf91	0.270694	0.00986573	0.0449825		GPR63	0.291812	0.0754572	0.465043
S1PR2	0.236739	0.00227284	0.0136767		CPD	0.239276	0.0154317	0.0702638		AF111168.1	0.240909	0.00457088	0.0272476		OAT	0.270658	0.00987582	0.0450161		AKNAD1	0.291809	0.0754603	0.464889
ERGIC2	0.236516	0.00229528	0.0138017		AREL1	0.239276	0.0154318	0.0702447		FAM83H-AS1	0.24072	0.00460377	0.0273845		DDX52	0.270639	0.00988119	0.0450282		ASCC3	0.29177	0.0755004	0.464618
TNF	0.236507	0.00229623	0.0138024		TRGC1	0.239009	0.0155504	0.0706294		SRSF6	0.240232	0.00468967	0.0278454		UAP1	0.270567	0.0099018	0.0451097		ARHGEF9	0.291732	0.0755402	0.46469
WDR43	0.236505	0.00229644	0.0137986		CCR5	0.238989	0.0155597	0.070652		PPAT	0.240152	0.00470396	0.0279203		ACBD7	0.270513	0.00991719	0.0451674		HIST1H2AG	0.291721	0.075552	0.46459
TTC25	0.23638	0.0023091	0.0138596		USP22	0.238955	0.0155747	0.0706817		C18orf32	0.240117	0.00471022	0.0279474		KLHL15	0.270512	0.00991742	0.045156		NBPF20	0.291623	0.0756549	0.464877
APPL1	0.236372	0.00230993	0.0138596		FAM199X	0.238917	0.0155917	0.0707198		ARHGAP42	0.240107	0.00471188	0.0279473		ZNF155	0.270498	0.00992125	0.0451611		ZNF365	0.291617	0.0756615	0.464746
TBC1D9	0.23635	0.0023122	0.0138682		SKIL	0.238876	0.01561	0.0707834		GFPT2	0.24002	0.00472745	0.0280296		KYAT3	0.270479	0.0099268	0.0451739		OXSM	0.291611	0.0756676	0.464611
OTUD1	0.236249	0.0023225	0.0139098		ELOVL4	0.238836	0.015628	0.0708264		JMY	0.239947	0.00474057	0.0280872		ZNF124	0.270465	0.00993064	0.0451789		SATB1	0.291475	0.07581	0.465312
BTBD10	0.236204	0.00232715	0.0139326		DNTTIP2	0.238822	0.0156342	0.0708157		TMEM87B	0.239873	0.00475385	0.0281458		FBXO30	0.270342	0.00996591	0.0452772		ZMYND12	0.29138	0.0759105	0.465757
MNAT1	0.236202	0.00232738	0.0139289		IP6K1	0.238783	0.0156517	0.0708754		SEPT3	0.239869	0.00475465	0.0281404		IQGAP1	0.270267	0.00998735	0.0453622		GIMAP4	0.291295	0.0760002	0.466134
SLC25A33	0.236166	0.00233107	0.013946		EIF2S1	0.238694	0.0156915	0.0709978		SLFNL1	0.239748	0.00477637	0.0282589		CD14	0.270249	0.0099924	0.0453727		ABHD3	0.291085	0.0762217	0.46732
SFR1	0.236158	0.00233183	0.0139455		MTPAP	0.238681	0.0156974	0.0710049		SIK1	0.239741	0.00477755	0.0282558		IRGQ	0.270138	0.0100242	0.0455045		CDV3	0.290983	0.0763285	0.467629
ATXN3	0.236151	0.0023326	0.0139451		DPM1	0.238677	0.015699	0.0709925		NBEA	0.239669	0.00479059	0.0283127		KRAS	0.269613	0.0101759	0.0460543		KRTAP16-1	0.29098	0.0763319	0.467476
ZC3H6	0.236133	0.00233444	0.0139511		RAB18	0.238632	0.0157195	0.0710465		SLC39A9	0.239522	0.00481738	0.0284203		TGIF2	0.269559	0.0101914	0.046112		FAM153A	0.290973	0.0763394	0.467349
SPIN1	0.23609	0.00233883	0.0139672		KIDINS220	0.238619	0.0157251	0.0710523		TMEM117	0.239516	0.00481843	0.0284164		CCNT2	0.26955	0.0101942	0.0461119		HSD17B11	0.290889	0.0764284	0.467722
ECD	0.236071	0.00234088	0.0139744		SETD9	0.238561	0.0157512	0.0711509		KIF27	0.239411	0.00483758	0.0285192		AMBRA1	0.269474	0.0102164	0.0461744		IKZF2	0.290753	0.0765717	0.468252
LRRK2	0.236037	0.00234438	0.0139852		GP6	0.238407	0.0158208	0.071407		PDXK	0.239405	0.00483864	0.0285152		CWF19L1	0.269239	0.0102852	0.0463592		THAP9	0.290744	0.0765821	0.468143
SLTM	0.235953	0.00235302	0.0140266		ASAP1	0.238342	0.0158506	0.071483		AMBRA1	0.239245	0.00486793	0.0286675		HECTD2	0.269042	0.0103432	0.0465571		EMB	0.29041	0.0769361	0.469614
CMPK1	0.235876	0.00236103	0.0140693		KRAS	0.238304	0.0158678	0.0715217		NOM1	0.239216	0.00487337	0.0286893		TCEA1	0.268881	0.0103908	0.0467459		NAA30	0.290391	0.0769559	0.469388
RPA3	0.235836	0.00236515	0.0140888		HERPUD1	0.238285	0.0158761	0.0715394		SWAP70	0.239172	0.00488132	0.0287157		GTF2F2	0.268836	0.010404	0.04678		PDZD2	0.290391	0.0769564	0.469219
PLXDC1	0.235804	0.00236858	0.0141042		SAT1	0.238257	0.0158888	0.0715579		AC004813.1	0.239137	0.0048878	0.0287436		PTPRJ	0.268741	0.0104321	0.0468809		RASGRF2	0.290266	0.0770892	0.469683
SNAPC1	0.235764	0.00237275	0.0141239		ZNF562	0.238233	0.0158997	0.0715875		TFB1M	0.239033	0.00490714	0.0288471		ACTR3	0.268611	0.010471	0.0469793		ROBO3	0.29026	0.0770954	0.469548
ZNF140	0.235756	0.0023735	0.0141233		TMEM154	0.238074	0.0159721	0.0717771		KIAA0825	0.23898	0.00491687	0.028894		YBX3	0.268432	0.0105244	0.047155		ARFIP1	0.290244	0.0771128	0.469481
MROH9	0.235552	0.00239495	0.0142203		ECD	0.238071	0.0159734	0.0717634		KIAA0101	0.238909	0.00493001	0.0289507		CEP120	0.268318	0.0105585	0.0472945		CLTC	0.289966	0.0774093	0.470767
GATSL2	0.235539	0.00239631	0.0142233		FBXO5	0.238032	0.0159913	0.0718244		UBA6	0.238473	0.00501168	0.0293159		ZCCHC4	0.268309	0.0105613	0.0472947		OCLM	0.289934	0.0774435	0.470802
BRD4	0.23553	0.00239723	0.0142236		FMR1	0.238006	0.0160035	0.0718594		RIOK1	0.238192	0.00506493	0.0295648		SNX25	0.26829	0.010567	0.0472944		RP11-145E5.5	0.289831	0.0775538	0.4713
SRP68	0.235479	0.00240266	0.0142457		HIST1H2BE	0.237968	0.0160206	0.0718971		ZMYM2	0.238161	0.00507069	0.029588		THAP9	0.268152	0.0106085	0.0474288		PIGK	0.289732	0.0776594	0.471768
TP53INP2	0.235257	0.00242623	0.0143546		CENPN	0.237864	0.0160681	0.0719934		ANAPC1	0.23794	0.00511292	0.0297714		NR2C2	0.268052	0.0106388	0.0475514		UTS2B	0.289662	0.077735	0.472054
SWAP70	0.235256	0.00242636	0.0143502		PTPRG	0.237814	0.0160914	0.0720784		SPAST	0.237912	0.00511831	0.0297923		KCNK4	0.267999	0.0106549	0.0475977		MAF	0.289656	0.0777409	0.471917
NR4A1	0.235249	0.00242707	0.0143493		SLC38A4	0.237791	0.0161017	0.072105		H3F3B	0.237733	0.00515282	0.0299721		ANKRD42	0.267979	0.010661	0.0476121		HIF1AN	0.289444	0.0779683	0.472777
HSP90AB1	0.235208	0.0024315	0.0143703		PDXDC1	0.237644	0.0161694	0.0723496		XRN2	0.237719	0.00515552	0.0299668		PDCL	0.267874	0.0106926	0.0477278		ARHGAP23	0.289335	0.0780857	0.473142
TMEM50A	0.235011	0.00245256	0.0144844		FAM151B	0.237459	0.016255	0.0726734		UTP11	0.237656	0.00516771	0.0300166		LIN52	0.267871	0.0106935	0.0477188		CCDC184	0.289298	0.0781255	0.473211
IGSF9B	0.23501	0.00245269	0.0144801		CHD6	0.237441	0.0162634	0.0726914		WDR76	0.237646	0.0051698	0.0300182		CTPS1	0.267834	0.0107048	0.0477436		FKBP1C	0.289062	0.0783801	0.474406
SNX13	0.234854	0.00246959	0.0145694		HAUS6	0.237359	0.0163012	0.0727624		HIVEP1	0.237632	0.00517238	0.0300226		TMEM242	0.267773	0.0107234	0.0477879		THOC3	0.289027	0.0784171	0.474457
SMC1B	0.234833	0.00247186	0.0145724		FAM53C	0.237329	0.0163153	0.0728054		ZNF527	0.237606	0.00517744	0.0300415		ZNF486	0.267711	0.0107423	0.0478336		TRAM2	0.288979	0.078469	0.474424
MRPL42	0.234774	0.00247819	0.0146046		MYADM	0.237079	0.0164317	0.0732067		SMU1	0.237596	0.00517946	0.0300427		METTL21A	0.26767	0.0107547	0.0478628		ACER3	0.288947	0.0785034	0.474459
RILPL2	0.234725	0.00248356	0.0146258		FAM198B	0.237045	0.0164475	0.0732179		OCLN	0.237563	0.00518583	0.0300691		SETD2	0.267625	0.0107684	0.0479111		TMEM135	0.28883	0.0786307	0.474881
PLSCR1	0.234426	0.00251629	0.0148133		GSPT1	0.236999	0.0164692	0.0732359		SCRN1	0.237557	0.00518696	0.0300651		RTF1	0.267546	0.0107927	0.0479677		MAST4	0.288737	0.0787303	0.475136
SIK3	0.234155	0.00254638	0.0149798		MAFG	0.236935	0.0164992	0.0732904		ASH2L	0.237542	0.00518987	0.0300715		C9orf153	0.267397	0.0108383	0.0481055		ELOVL6	0.288646	0.0788288	0.475384
IFI16	0.234109	0.00255146	0.0150043		PPP1R15A	0.236729	0.0165963	0.0736428		ARL5B	0.23744	0.00520981	0.0301659		ADIPOR1	0.267361	0.0108493	0.0481417		BTRC	0.288565	0.0789172	0.475398
MAN1A2	0.233888	0.00257627	0.0151341		MBTD1	0.236605	0.0166546	0.0737826		SLC35E1	0.237439	0.00520997	0.0301562		IFNB1	0.267288	0.010872	0.0482164		KMT5B	0.2884	0.0790962	0.47613
HSPH1	0.233786	0.00258779	0.0151802		DENND1B	0.236584	0.0166647	0.0738077		BNIP3L	0.237335	0.00523028	0.0302527		UBR5	0.26727	0.0108774	0.0482273		KRT2	0.288385	0.0791125	0.476055
PAPOLA	0.233573	0.00261189	0.0152891		SMURF1	0.236492	0.0167083	0.0739614		GCC2	0.237264	0.00524419	0.0303225		DDX19B	0.267201	0.0108988	0.0483094		PRPSAP2	0.288331	0.079171	0.476234
LGSN	0.233516	0.00261844	0.0153166		ZFYVE26	0.236421	0.016742	0.0740512		EIF5A2	0.237246	0.00524784	0.0303331		MEPCE	0.267112	0.0109263	0.0484055		SLAIN1	0.288161	0.0793566	0.476485
TRBV23-1	0.233487	0.00262174	0.0153251		ARID2	0.236211	0.0168417	0.0743731		MAP2K3	0.237209	0.00525511	0.0303645		RFX7	0.267072	0.0109388	0.0484347		RNF168	0.288102	0.0794204	0.476695
SLC25A36	0.233416	0.00262988	0.0153564		PTGER2	0.236107	0.0168917	0.0745541		SLC34A1	0.237192	0.00525837	0.0303727		ITSN2	0.26704	0.0109487	0.04844		SLFN12L	0.287979	0.0795546	0.477155
SAMD3	0.233399	0.00263178	0.0153567		FBXL4	0.236055	0.0169166	0.0746243		FAM177A1	0.237182	0.00526029	0.0303732		SLCO3A1	0.266979	0.0109675	0.0484971		C10orf35	0.287965	0.0795702	0.477075
ATG7	0.233363	0.00263592	0.01537		SHF	0.236046	0.0169212	0.0746244		CLDN23	0.237094	0.00527774	0.0304634		TLR4	0.266957	0.0109745	0.048502		OXR1	0.287682	0.0798787	0.478406
CCSER2	0.233337	0.00263896	0.0153823		BMP2K	0.236018	0.0169344	0.0746627		TRAV1-2	0.237069	0.00528255	0.0304699		METAP2	0.266873	0.0110005	0.048604		ACADM	0.287592	0.0799775	0.478651
ETFA	0.23329	0.00264432	0.0154081		GRIP2	0.235869	0.017006	0.0748987		TXNL4B	0.237034	0.0052896	0.0304893		POLR2A	0.266792	0.0110258	0.0486771		MSI2	0.287572	0.0799993	0.478608
TMED2	0.23325	0.00264896	0.0154298		POLDIP3	0.235729	0.0170735	0.0751362		STX18	0.237021	0.00529221	0.0304938		MED21	0.266788	0.0110271	0.0486697		HADHA	0.287499	0.0800795	0.478743
PTPRC	0.233152	0.00266029	0.0154848		SAMD8	0.235543	0.0171639	0.0754336		GLIPR1L1	0.236939	0.00530831	0.0305653		AGPAT4	0.266701	0.011054	0.0487753		ZNF618	0.287426	0.0801595	0.478875
DOCK7	0.233083	0.00266829	0.0155205		U2SURP	0.235528	0.0171708	0.075444		TACC1	0.23693	0.00531018	0.0305654		BCL2A1	0.266638	0.0110738	0.0488499		LSM1	0.287343	0.0802514	0.479251
TYW3	0.233043	0.00267297	0.0155422		TOPBP1	0.235498	0.0171854	0.0754882		VWA8	0.236901	0.00531597	0.0305881		NPIPB6	0.266611	0.0110824	0.0488616		RCAN2	0.287257	0.0803459	0.479642
TM2D3	0.232956	0.00268313	0.0155904		NUP88	0.235465	0.0172015	0.0755389		PFKFB3	0.236886	0.00531886	0.0305941		KSR2	0.266537	0.0111054	0.048911		TERF2	0.287228	0.0803778	0.479487
RNF157	0.232893	0.00269044	0.0156274		SEPT7	0.235409	0.0172287	0.0756183		SSBP2	0.236882	0.00531975	0.0305886		RABEP1	0.266517	0.0111119	0.0489136		SYTL2	0.287193	0.0804163	0.479544
ANKS1B	0.232826	0.00269839	0.0156681		SNIP1	0.235245	0.0173087	0.0759292		PRR11	0.236822	0.00533168	0.0306465		STK38L	0.26642	0.0111424	0.0490089		STARD4	0.287132	0.0804833	0.479771
MRPS30	0.23273	0.00270963	0.0157223		NFKBID	0.235222	0.0173203	0.0759397		WDR43	0.23681	0.00533394	0.0306489		POLR3A	0.266152	0.011227	0.0493152		KHDRBS1	0.287127	0.0804888	0.479631
PRKCI	0.232692	0.00271417	0.0157431		DHX15	0.235157	0.0173518	0.0760578		MOB1A	0.236789	0.0053382	0.0306521		TRAPPC10	0.266135	0.0112322	0.0493252		BEAN1	0.286992	0.0806374	0.480171
HBS1L	0.232555	0.00273038	0.0158316		IGLC3	0.235137	0.0173615	0.0760802		TRIM4	0.236776	0.00534073	0.030656		PRPF18	0.266092	0.0112459	0.0493591		C20orf173	0.286958	0.0806743	0.480045
ZMYM2	0.232459	0.00274181	0.0158867		APLP1	0.235111	0.0173743	0.0760957		SMC1A	0.236763	0.00534331	0.0306602		DPYD	0.265853	0.0113221	0.0496279		ZNF69	0.286723	0.0809342	0.480901
TXNDC9	0.232401	0.00274869	0.0159211		TRGC2	0.235004	0.0174273	0.0762471		TOB2	0.236709	0.0053541	0.0307114		AFF3	0.26585	0.0113231	0.0496191		SUCO	0.28666	0.0810042	0.481144
ZNF627	0.232399	0.0027489	0.0159167		PIRT	0.234952	0.0174524	0.0763371		CDK8	0.236615	0.00537311	0.0307992		SUDS3	0.265826	0.0113306	0.0496389		RD3	0.286613	0.0810561	0.480935
TCEB3B	0.232361	0.0027534	0.0159372		MCCD1	0.234927	0.0174651	0.0763523		PPP1R2	0.236517	0.00539268	0.0308899		TOPBP1	0.265806	0.011337	0.0496406		UCK2	0.286605	0.0810645	0.480812
BROX	0.232278	0.00276339	0.0159782		PABPC3	0.234901	0.0174778	0.0763675		SP3	0.236495	0.00539708	0.0309044		ERF	0.265737	0.011359	0.0497238		EIF1AX	0.286565	0.0811097	0.480908
GPR65	0.232204	0.00277228	0.0160241		PLK2	0.234765	0.0175449	0.0765799		ZCCHC7	0.236415	0.00541323	0.0309541		MARK4	0.265728	0.011362	0.0497236		CLOCK	0.286484	0.0811992	0.481094
BEST1	0.232177	0.00277554	0.0160373		NEK5	0.234722	0.0175664	0.0765526		EVPL	0.23632	0.00543245	0.0310426		ZFYVE16	0.265669	0.0113808	0.0497928		SCAI	0.286339	0.0813597	0.481873
TBK1	0.232143	0.00277959	0.0160495		ZNF730	0.234721	0.0175668	0.0765341		AP000866.1	0.236319	0.00543263	0.0310329		ZNF560	0.265582	0.0114088	0.0498625		RPH3A	0.286293	0.0814112	0.482006
GK	0.231985	0.00279877	0.0161546		OAT	0.234645	0.0176045	0.0766581		RINT1	0.236308	0.00543492	0.0310353		ZNF473	0.265501	0.011435	0.0499375		RPP25	0.286273	0.0814335	0.481965
RBL1	0.231969	0.00280071	0.0161602		DLG1	0.23454	0.0176566	0.0767838		ANKS1B	0.236208	0.00545525	0.0311299		TTI2	0.265478	0.0114423	0.0499432		CREB5	0.286018	0.0817173	0.482954
MED31	0.231944	0.00280373	0.016172		FNBP4	0.234478	0.0176874	0.0768976		KIF16B	0.236207	0.00545542	0.0311202		IDI1	0.265383	0.0114729	0.0500373		VDR	0.286009	0.0817272	0.482841
DOCK2	0.231771	0.00282485	0.0162825		RNF19B	0.234375	0.0177387	0.0770601		POLR1E	0.236199	0.00545696	0.0311182		ANKRD37	0.26533	0.0114899	0.050085		HIST1H2BF	0.285931	0.0818143	0.483011
EEA1	0.23163	0.00284211	0.0163763		ZCCHC4	0.234269	0.0177918	0.0771693		TMEM236	0.236087	0.00547987	0.0312273		LITAF	0.265095	0.0115664	0.050352		UBE2L3	0.285912	0.0818353	0.482963
RRM1	0.231487	0.00285981	0.0164439		CWF19L1	0.234247	0.0178031	0.0771979		COL6A6	0.235973	0.00550318	0.0313171		PDS5B	0.264873	0.0116386	0.0505733		SERPINB8	0.285844	0.0819114	0.48324
ANKRD26	0.231421	0.00286792	0.0164848		GSK3B	0.234155	0.0178491	0.0773569		ANAPC7	0.235895	0.0055191	0.0313969		LGMN	0.264741	0.0116819	0.0506684		SLC30A9	0.285777	0.0819855	0.483504
LCTL	0.231395	0.00287114	0.0164919		POP4	0.234149	0.0178522	0.0773501		CRYBA4	0.235879	0.00552251	0.0314055		TRAV8-1	0.264723	0.0116878	0.050681		ZNF827	0.285765	0.0819997	0.483416
MTMR1	0.231356	0.00287606	0.0165087		WDR48	0.234114	0.0178695	0.0773847		RICTOR	0.235645	0.00557085	0.0316695		AC131097.4	0.264672	0.0117046	0.0507269		TTK	0.285606	0.0821772	0.48429
ACSL3	0.2313	0.00288302	0.0165372		TRA2A	0.234072	0.0178909	0.0774572		CFAP97	0.235641	0.00557169	0.0316634		HSPA2	0.264664	0.0117071	0.0507246		CCNI2	0.285574	0.082213	0.484329
CPEB2	0.231266	0.00288723	0.0165556		DDX19B	0.233992	0.0179308	0.0775286		MRPL15	0.235498	0.0056013	0.0317989		SERP1	0.26438	0.0118008	0.0510639		MARCH7	0.285313	0.0825056	0.485017
ELL2	0.231172	0.00289896	0.0166171		TMEM67	0.233914	0.0179707	0.0776198		RP11-33O4.2	0.235389	0.00562402	0.031917		RAD23B	0.264333	0.0118164	0.0510915		SIDT1	0.285288	0.0825337	0.48501
DPP8	0.231132	0.00290399	0.0166344		TUBD1	0.233846	0.0180049	0.0776662		NUP188	0.23522	0.00565947	0.0320852		SMIM15	0.264242	0.0118466	0.0511818		DRAXIN	0.285284	0.0825384	0.484866
OAT	0.231113	0.00290637	0.0166366		RP11-500M8.7	0.233769	0.0180436	0.0777522		PDLIM1	0.235165	0.00567094	0.0321392		TSPYL6	0.264091	0.0118967	0.0513847		CLMN	0.285033	0.0828207	0.486179
BTBD18	0.231032	0.0029166	0.0166836		C11orf58	0.233737	0.0180599	0.0778025		ZNF430	0.235076	0.0056897	0.0322124		LINGO2	0.264067	0.011905	0.0514071		MRPL51	0.284866	0.0830087	0.48711
MUT	0.23101	0.00291928	0.0166931		RP11-111H13.1	0.233698	0.0180798	0.0778271		RNF139	0.235	0.00570582	0.0322927		C1GALT1	0.264064	0.0119057	0.0513968		SH3KBP1	0.284853	0.0830232	0.487022
ITGB1	0.23097	0.00292436	0.0167049		RB1CC1	0.23368	0.0180888	0.0778254		DTWD2	0.23492	0.00572288	0.0323561		TIMM23	0.263949	0.0119443	0.05155		SUZ12	0.284836	0.0830418	0.486959
AF165138.7	0.230925	0.00293009	0.0167318		FBXL3	0.23367	0.018094	0.0778276		ZNF845	0.234876	0.00573223	0.0323979		CDK7	0.263835	0.0119825	0.0517015		SLC35A5	0.284829	0.0830504	0.486837
TACC1	0.230852	0.00293933	0.016773		ZNF222	0.233591	0.018134	0.077939		CMAS	0.234871	0.00573315	0.032392		JAK2	0.263814	0.0119896	0.0517186		ADAMTSL4	0.284791	0.0830924	0.486911
TCERG1	0.230849	0.00293964	0.016769		COMMD2	0.233562	0.0181492	0.077984		EFTUD2	0.234822	0.0057437	0.0324295		GOLGB1	0.263726	0.0120191	0.0518188		TFB1M	0.284725	0.083168	0.487009
RRAD	0.230833	0.00294174	0.0167752		SLC16A6	0.233512	0.0181747	0.0780533		NPAT	0.234736	0.00576204	0.0325219		MIS12	0.263554	0.012077	0.0519873		TUBB8	0.284686	0.0832114	0.487091
SMKR1	0.23082	0.00294334	0.0167786		SCOC	0.233446	0.0182083	0.0781366		HSP90AB1	0.234637	0.00578305	0.0326183		POU2F1	0.263433	0.012118	0.0521368		TSPAN5	0.284629	0.0832758	0.487124
PUS3	0.230764	0.0029505	0.0168136		TRIM59	0.233367	0.0182488	0.0782495		MRPL30	0.234598	0.00579151	0.0326438		SLC9A1	0.26337	0.0121393	0.0522012		PRMT3	0.284543	0.0833738	0.487353
ARCN1	0.230734	0.00295429	0.0168294		GNPTAB	0.233332	0.0182665	0.0782849		SRRM1	0.234583	0.00579463	0.0326503		ZFYVE26	0.263343	0.0121484	0.0522268		IPO7	0.284502	0.0834199	0.48745
TRAV36DV7	0.230707	0.00295782	0.0168437		PRIM2	0.233323	0.0182713	0.0782853		EI24	0.234571	0.00579738	0.0326547		GKAP1	0.263282	0.0121691	0.0522886		LYAR	0.284498	0.0834243	0.487304
PDLIM1	0.230694	0.00295949	0.0168474		HIST2H2BF	0.2333	0.018283	0.0782949		RFC1	0.234508	0.00581088	0.0327195		MTPAP	0.263212	0.0121931	0.0523782		SYNGR1	0.284446	0.083483	0.487303
ZNF823	0.230688	0.00296019	0.0168456		STOX1	0.233164	0.0183526	0.0784714		GPBP1L1	0.2345	0.00581258	0.032718		GNPTAB	0.263138	0.0122184	0.052473		TRIP4	0.284356	0.0835846	0.487552
NR4A3	0.230673	0.00296211	0.0168508		EOGT	0.233113	0.0183791	0.078564		FP325331.1	0.234482	0.00581645	0.0327287		TGFBR2	0.262725	0.0123598	0.0529568		PAN3	0.284271	0.0836818	0.487776
RNGTT	0.230469	0.00298822	0.0169701		POU1F1	0.233028	0.0184229	0.0786704		C5orf47	0.234418	0.00583013	0.0327945		HMGXB3	0.262682	0.0123745	0.0529923		AP000866.1	0.284227	0.0837314	0.487893
PTGER4	0.230393	0.00299805	0.0170143		GTPBP4	0.233016	0.0184288	0.078675		ZNF165	0.234357	0.00584334	0.0328353		MYADM	0.262662	0.0123815	0.0529951		ADAM20	0.284089	0.0838884	0.48795
SRP72	0.23023	0.00301918	0.0171108		IREB2	0.232929	0.0184741	0.078828		BEND4	0.234323	0.00585083	0.0328663		ABL2	0.262613	0.0123985	0.0530404		EIF2AK2	0.284052	0.0839299	0.48802
BUB1	0.230181	0.0030255	0.0171348		HEATR5A	0.232913	0.018482	0.0788415		BCOR	0.234317	0.00585198	0.0328616		TXNL1	0.262439	0.0124589	0.0532436		BEST2	0.28405	0.0839326	0.487864
FRS2	0.230179	0.00302581	0.0171308		LIN52	0.232824	0.0185282	0.0790182		WWP2	0.234284	0.00585919	0.0328798		VPS13B	0.262369	0.0124829	0.0533325		ATP6V1D	0.284019	0.0839674	0.487895
PPTC7	0.23017	0.00302694	0.0171313		PPP1R11	0.232636	0.0186259	0.079312		TXNDC9	0.234086	0.00590236	0.0330772		ZNF689	0.262335	0.0124949	0.0533561		DGKH	0.283921	0.0840795	0.488033
CD93	0.230166	0.00302751	0.0171228		CD3D	0.232597	0.0186465	0.0793592		SORBS1	0.234059	0.00590808	0.0330981		AP5M1	0.262297	0.012508	0.0533707		CEP135	0.283868	0.0841404	0.488044
ABCD3	0.230011	0.00304773	0.0172254		CASKIN1	0.23249	0.0187022	0.0795754		IFIT2	0.233997	0.00592162	0.0331403		SLC19A2	0.26228	0.0125141	0.053383		SLC44A1	0.283838	0.0841741	0.488068
CDK13	0.229959	0.00305465	0.0172586		RABL3	0.232475	0.0187104	0.0795695		PHF11	0.233958	0.0059303	0.0331664		CPSF2	0.262278	0.0125146	0.0533715		PTBP3	0.283756	0.0842671	0.488266
DTX2	0.22992	0.00305967	0.0172811		SLC9A1	0.232437	0.0187302	0.0796132		RAN	0.233894	0.00594425	0.0332108		BRMS1L	0.262266	0.0125188	0.0533756		OSTM1	0.283521	0.0845358	0.489309
PDE7B	0.229822	0.00307262	0.0173483		KSR2	0.232429	0.0187342	0.0796095		SRSF5	0.233893	0.0059444	0.0332004		DDX24	0.26226	0.012521	0.0533713		TFRC	0.283466	0.0845991	0.489333
AC105052.1	0.229633	0.00309772	0.0174781		SAFB	0.232166	0.0188722	0.080052		DYNC1I2	0.233828	0.00595884	0.0332362		TAB3	0.2622	0.0125417	0.0534322		PDS5B	0.283464	0.0846016	0.489177
HBP1	0.229595	0.00310274	0.0175005		ALG5	0.232154	0.0188786	0.0800589		NCL	0.233792	0.00596676	0.033258		GDPD2	0.262155	0.0125576	0.0534724		TNFRSF17	0.283456	0.0846107	0.489059
GNG13	0.229594	0.00310283	0.017495		CCDC28A	0.232151	0.0188802	0.0800453		IWS1	0.23379	0.00596706	0.0332485		NAPG	0.261898	0.0126477	0.0537728		GALNT1	0.283399	0.0846754	0.489262
ANKRD45	0.229362	0.00313398	0.0176526		TTC25	0.232146	0.0188829	0.0800359		PPP4R3B	0.233782	0.0059689	0.0332476		C16orf54	0.261835	0.0126698	0.0538531		PTGES3L	0.283346	0.0847367	0.489445
ATP6V1C1	0.229351	0.00313535	0.0176543		DLD	0.232007	0.0189562	0.0802644		MX1	0.233756	0.00597475	0.0332689		HMCES	0.261806	0.0126801	0.0538694		CREB3L2	0.283326	0.0847592	0.489405
DNAJC7	0.229327	0.00313858	0.0176665		RBM48	0.231969	0.0189766	0.0803303		PEG10	0.233742	0.00597779	0.0332747		NETO2	0.261762	0.0126954	0.0539068		RP11-123K3.4	0.283302	0.0847872	0.489225
MGAM	0.229284	0.00314446	0.0176876		ZFAND6	0.231962	0.0189799	0.0803239		ANGPTL7	0.233737	0.00597894	0.0332699		UBE2E1	0.261393	0.0128261	0.0543919		C5orf58	0.283301	0.0847875	0.489056
SERPINF1	0.229265	0.003147	0.0176958		TOB2	0.231722	0.0191073	0.0808011		SMARCE1	0.233617	0.00600544	0.0333949		RPF2	0.261306	0.0128572	0.0545098		FAM72D	0.283283	0.084809	0.48901
WDR66	0.22926	0.00314761	0.0176933		KLHL24	0.231633	0.019155	0.0809202		RAB8A	0.233615	0.00600587	0.0333861		PGRMC2	0.261125	0.0129218	0.0547698		ME2	0.28322	0.0848806	0.489253
SLC35E1	0.229202	0.00315545	0.0177253		HCAR2	0.231497	0.0192275	0.0810611		CMPK1	0.233612	0.00600652	0.0333785		ANGPTL8	0.261118	0.0129244	0.0547668		PRRG4	0.283105	0.0850124	0.489672
RALA	0.229191	0.00315694	0.0177277		TMEM248	0.231271	0.0193492	0.0814702		TENM1	0.233581	0.00601341	0.0333944		RBM5	0.261115	0.0129255	0.0547571		STAB1	0.282908	0.08524	0.49013
SLC7A4	0.229163	0.00316076	0.0177431		PDCL	0.231228	0.0193723	0.0815469		ROR1	0.23357	0.00601569	0.0333959		RSF1	0.261078	0.0129386	0.0547989		TNFRSF21	0.282885	0.0852654	0.489936
DNAAF2	0.229023	0.00317984	0.0178321		THOC5	0.231221	0.0193759	0.0815412		PDCL3	0.233541	0.00602212	0.0334203		FAM35A	0.26107	0.0129416	0.0547976		IL24	0.282796	0.0853683	0.490187
TRDMT1	0.228969	0.00318717	0.017855		TVP23B	0.231054	0.019466	0.0818581		REEP3	0.23351	0.00602905	0.0334476		EXOC2	0.26096	0.0129812	0.0549229		MTRNR2L3	0.282731	0.0854433	0.490108
WNT5B	0.228848	0.00320371	0.0179356		TMEM50A	0.230711	0.0196524	0.0825162		ACVR1	0.233499	0.00603146	0.0334498		ANAPC1	0.260902	0.0130021	0.0549972		GPBP1L1	0.282721	0.0854553	0.490007
RAB11A	0.228836	0.00320528	0.0179383		DAPL1	0.230644	0.0196892	0.0826288		ZNF611	0.233425	0.00604802	0.0335191		CCDC117	0.260897	0.0130039	0.0549909		PDCD2L	0.282713	0.0854645	0.48989
BCL10	0.228818	0.00320777	0.0179462		DENND5B	0.23063	0.0196971	0.082578		HBEGF	0.233393	0.00605528	0.0335482		CASKIN1	0.260818	0.0130324	0.0550835		DTX2	0.282688	0.0854928	0.489713
C11orf58	0.228801	0.00321016	0.0179535		SH2D1A	0.230599	0.0197135	0.0826261		DYSF	0.233357	0.00606318	0.0335695		USP16	0.260547	0.0131306	0.0554416		EIF5	0.282684	0.0854976	0.489572
LARS2	0.22872	0.00322135	0.0180039		METAP2	0.230588	0.01972	0.0826323		ADAMTSL4	0.233297	0.00607653	0.0336321		CCNL1	0.260442	0.0131688	0.0555464		MCEMP1	0.282616	0.0855767	0.489347
DYRK1A	0.228702	0.00322382	0.0180116		SRSF12	0.230567	0.0197312	0.0826584		MYO5C	0.233216	0.0060949	0.0337225		WDR89	0.260099	0.0132941	0.0559751		PRR25	0.282511	0.085697	0.489697
DPYSL2	0.228675	0.00322743	0.0180257		EIF1AY	0.230501	0.0197672	0.0827882		CHAMP1	0.233159	0.00610765	0.0337818		LDB2	0.260062	0.0133077	0.0560038		BTD	0.282377	0.085852	0.490414
AKR1C1	0.228602	0.00323752	0.0180638		TUBGCP4	0.230361	0.0198442	0.0830478		TAOK3	0.233102	0.00612052	0.0338304		RPRD1B	0.260042	0.0133149	0.0560198		HIBADH	0.282278	0.0859678	0.490736
AGTPBP1	0.228587	0.00323967	0.0180697		CHAC2	0.230064	0.0200085	0.0835875		COPB1	0.23304	0.00613433	0.0338954		EPB41L3	0.259958	0.0133457	0.0561068		SECTM1	0.282267	0.0859797	0.490635
AMBRA1	0.228574	0.0032414	0.0180733		ATP6V0A2	0.229881	0.0201098	0.0839047		DNAH2	0.232759	0.00619826	0.0341688		DAPL1	0.259879	0.0133751	0.0561592		PLEKHA5	0.282172	0.0860901	0.490758
MTHFD2	0.228471	0.00325571	0.0181347		SLC22A18AS	0.229744	0.0201861	0.0842018		RPL22L1	0.232716	0.00620786	0.0342104		FARSB	0.259743	0.0134252	0.0563265		MRPL27	0.282053	0.0862281	0.491038
BEND4	0.228428	0.00326177	0.0181624		DNAJB8	0.229692	0.0202153	0.0842814		RGS9BP	0.232652	0.00622248	0.0342681		TRGV8	0.259579	0.0134861	0.056539		SLC30A6	0.282006	0.0862825	0.491179
THOC5	0.228345	0.00327328	0.0182142		QPCT	0.229682	0.0202211	0.0842845		AP000295.9	0.232454	0.00626795	0.0344841		NUP88	0.259572	0.0134887	0.0565357		ACTG1	0.281983	0.0863098	0.491165
PRR11	0.228253	0.00328615	0.0182736		CASD1	0.229474	0.0203377	0.0847488		EGLN1	0.232328	0.00629702	0.0345637		CNOT4	0.25947	0.0135266	0.0566518		GNAQ	0.281979	0.0863148	0.491024
ARRDC3	0.228226	0.00328994	0.0182824		YIPF4	0.229297	0.0204369	0.0850555		AQP11	0.23228	0.00630817	0.0346134		RAP1GDS1	0.259347	0.0135725	0.0568297		SCCPDH	0.281898	0.0864083	0.491388
RAB28	0.228219	0.00329101	0.0182822		DHRS2	0.229242	0.0204682	0.0851428		RC3H2	0.232242	0.00631687	0.0346382		EIF2S1	0.259295	0.0135919	0.0568962		RORC	0.281825	0.0864929	0.4917
DENND1A	0.228198	0.00329394	0.0182923		MPC2	0.229181	0.0205025	0.0852641		OR52B2	0.232179	0.00633156	0.0346614		CALR	0.25928	0.0135976	0.0569056		MARK2	0.281715	0.0866211	0.491922
NIPA2	0.228135	0.00330286	0.0183296		RBMX2	0.229157	0.0205161	0.0852779		CCNC	0.231838	0.00641122	0.0350396		NAT1	0.259267	0.0136024	0.0569114		GCNT4	0.281694	0.0866466	0.491898
UEVLD	0.228003	0.00332144	0.0184141		KLRD1	0.228767	0.0207383	0.0860718		GBAS	0.231729	0.00643681	0.0351446		ALCAM	0.259171	0.0136385	0.0570195		GFRA2	0.281672	0.0866712	0.491869
AMMECR1L	0.227963	0.00332716	0.0184397		CRTAM	0.228721	0.0207642	0.0861577		RAB3GAP1	0.23168	0.00644845	0.0351965		CENPN	0.25912	0.0136576	0.0570703		ZNF674	0.281305	0.0871008	0.493631
LAMTOR3	0.227953	0.00332861	0.0184354		UHMK1	0.228691	0.0207817	0.0862087		PALLD	0.231616	0.00646356	0.0352674		GFOD1	0.258991	0.0137063	0.0572448		FAM20C	0.281298	0.0871084	0.493505
CYB5D1	0.227858	0.00334212	0.018504		ZC3H13	0.228687	0.0207837	0.0861954		ACOX2	0.231559	0.00647701	0.0353175		CRY1	0.258968	0.0137148	0.0572661		C9orf43	0.28126	0.0871531	0.493421
SETD9	0.227846	0.0033438	0.0185009		ZNF330	0.228668	0.0207945	0.0862187		SLU7	0.23149	0.00649331	0.0353831		FAM107A	0.258944	0.0137241	0.0572903		LEF1	0.281109	0.0873302	0.494085
NOLC1	0.227844	0.00334405	0.0184961		CALM2	0.228578	0.0208461	0.0863461		SLC25A18	0.231446	0.00650386	0.0354289		CD44	0.258933	0.0137279	0.0572776		BLVRB	0.281094	0.0873483	0.494019
PCCA	0.227791	0.00335165	0.0185196		SIK3	0.228554	0.0208602	0.0863613		TGM3	0.231396	0.00651572	0.0354819		STAM	0.258895	0.0137424	0.0573234		ENPP2	0.281064	0.0873828	0.494046
ARHGAP31	0.227783	0.00335275	0.0185195		PDE4B	0.228455	0.0209171	0.0865536		FAM199X	0.231344	0.0065281	0.0355376		PIGN	0.258851	0.013759	0.057364		RAB26	0.280998	0.0874604	0.494316
RNF149	0.227762	0.0033557	0.0185296		SUDS3	0.228406	0.0209453	0.0866051		KIF4A	0.23131	0.00653619	0.0355699		ZNF490	0.258761	0.0137932	0.0574628		MED19	0.28081	0.0876813	0.494888
GNE	0.227679	0.00336765	0.0185832		NCL	0.228265	0.0210266	0.0868548		ODF3L1	0.231224	0.00655674	0.0356584		RBMX2	0.258645	0.0138372	0.0576173		FOLR2	0.280751	0.0877508	0.495112
MT-ND6	0.227639	0.00337336	0.0186023		COPS2	0.228083	0.0211322	0.0871824		UFSP2	0.231023	0.00660518	0.0358276		SLC5A6	0.258614	0.0138488	0.0576513		ZNF654	0.280741	0.0877631	0.495013
DPH3	0.227593	0.00337998	0.0186265		EIF2AK3	0.227939	0.0212162	0.0874632		LAMTOR3	0.230991	0.00661296	0.0358581		PTPN11	0.2585	0.0138922	0.0577884		ACTR10	0.280693	0.0878188	0.495158
AFDN	0.227575	0.00338261	0.0186285		FAM129B	0.227897	0.0212404	0.0875412		FNIP1	0.230982	0.00661493	0.035857		THRB	0.258415	0.0139248	0.0578802		BTBD10	0.28054	0.087999	0.496005
ATP6V1A	0.227556	0.00338534	0.0186374		MYCL	0.227795	0.0213	0.087678		AP2B1	0.230957	0.00662111	0.0358671		STOX1	0.258393	0.0139334	0.0579013		HIST1H2AE	0.280362	0.0882099	0.496687
MCU	0.227532	0.00338883	0.0186504		SIK1	0.227678	0.0213686	0.0878292		ZFR	0.230947	0.0066236	0.0358688		EXOC1	0.258174	0.0140172	0.0581768		GPLD1	0.280338	0.0882387	0.49668
DYNC1I2	0.227305	0.00342174	0.0188065		AMBRA1	0.227658	0.0213802	0.0878335		INTS6	0.230901	0.00663457	0.0359165		USP11	0.25795	0.0141036	0.0584621		SF3B6	0.280278	0.0883097	0.496742
ZRSR1	0.227296	0.00342299	0.0188071		ZWILCH	0.227465	0.0214938	0.0882123		PPP1R3C	0.230866	0.00664319	0.0359396		ZDHHC17	0.257585	0.0142454	0.0588728		ARHGAP29	0.280253	0.0883389	0.496569
ZNF709	0.22727	0.00342674	0.0188215		RBM8A	0.227391	0.0215375	0.0883479		PRKAG2	0.230865	0.00664326	0.0359283		METTL10	0.257498	0.014279	0.0589678		TUBA4B	0.280177	0.0884287	0.496905
PIK3R1	0.227255	0.00342894	0.0188273		NAT1	0.227325	0.0215761	0.0884408		C1QTNF3	0.23082	0.00665423	0.0359641		DMXL2	0.257434	0.0143042	0.0590569		FAR2	0.280091	0.0885308	0.49731
ZNF680	0.227223	0.0034337	0.0188472		TLR3	0.227288	0.0215982	0.0884217		PRDM2	0.230694	0.00668488	0.0360944		DESI2	0.257378	0.0143263	0.0591188		CMPK1	0.280077	0.0885475	0.497235
CD302	0.227214	0.00343496	0.0188479		DDX1	0.227158	0.0216754	0.0886504		PPIL4	0.230241	0.00679609	0.0365875		AL137860.1	0.257352	0.0143362	0.0591153		PHGR1	0.280066	0.0885606	0.49714
LRP4	0.227106	0.00345081	0.0189223		ZNF766	0.227038	0.0217467	0.0888321		INTS4	0.230217	0.00680194	0.0365952		ARHGEF40	0.257287	0.0143618	0.0592063		DENND6A	0.279869	0.088794	0.497775
TXN	0.227046	0.00345957	0.0189578		FILIP1L	0.227003	0.0217676	0.0888956		TOPBP1	0.230174	0.00681278	0.0366298		RMND5A	0.257208	0.0143929	0.0593049		SAV1	0.279794	0.0888831	0.498106
PTPN1	0.226789	0.00349747	0.0191401		SAP130	0.226881	0.02184	0.0891033		SLC51A	0.230071	0.00683832	0.0367432		VMA21	0.257141	0.0144192	0.0593836		GAD2	0.279759	0.0889246	0.49817
MAK16	0.226731	0.00350607	0.0191809		ATP5EP2	0.226866	0.0218489	0.0891179		RP11-345J4.5	0.230043	0.00684524	0.0367684		DIMT1	0.257098	0.0144361	0.0594239		GIMAP5	0.279721	0.0889701	0.498088
SLC4A1AP	0.226693	0.00351183	0.019206		BAZ1B	0.226776	0.0219029	0.0893158		ATP6V0C	0.23	0.00685591	0.0368138		RP11-371E8.4	0.257079	0.0144438	0.0594406		PPP2R2A	0.279652	0.089052	0.498378
TCP10L	0.226649	0.00351837	0.0192228		MTMR9	0.226709	0.0219433	0.0894366		ZCCHC12	0.229964	0.00686493	0.0368503		TSR1	0.256939	0.014499	0.0595789		ST3GAL3	0.279589	0.0891279	0.498298
CDK8	0.226586	0.00352775	0.0192613		NANS	0.226672	0.0219652	0.0894818		GNL3	0.22994	0.0068708	0.0368699		ZNF670	0.256709	0.0145901	0.0598941		DGCR2	0.279545	0.0891802	0.498422
POLB	0.226558	0.00353195	0.0192779		ASH2L	0.226656	0.0219751	0.0894561		ZBTB1	0.229909	0.00687856	0.0368876		MMS22L	0.256687	0.0145991	0.0599012		SLC25A5	0.27949	0.0892458	0.49862
FAM133B	0.226461	0.00354645	0.0193443		TMCO2	0.226573	0.0220247	0.0895481		MAP1LC3B2	0.229876	0.00688697	0.0369208		C1orf198	0.256674	0.0146043	0.0599075		ARHGAP31	0.279427	0.089321	0.498872
RNF219	0.226386	0.00355779	0.0193998		SLC26A5	0.226543	0.022043	0.0896003		USP34	0.229813	0.00690275	0.0369934		FRYL	0.256623	0.0146245	0.0599756		ANTXR2	0.27939	0.0893644	0.498946
CPPED1	0.226373	0.00355973	0.0193975		TBC1D19	0.226512	0.0220617	0.0896104		KIF11	0.229525	0.00697532	0.0373219		SLC39A9	0.256565	0.0146478	0.0600118		NFYA	0.279344	0.089419	0.498915
CSRNP1	0.226335	0.0035654	0.0194157		MIOS	0.226461	0.0220922	0.0897123		CPQ	0.229466	0.00699014	0.037377		AC104981.1	0.256509	0.0146702	0.0600739		DNAJC16	0.279326	0.0894409	0.498869
RP4-539M6.19	0.226334	0.00356568	0.0194108		HSPA14	0.226448	0.0221	0.0897219		ACER3	0.229451	0.00699405	0.0373859		GLUD1	0.25644	0.0146977	0.0601269		AOC1	0.279148	0.0896536	0.499887
ABCB7	0.226222	0.00358255	0.0194898		GAN	0.226345	0.0221624	0.0898432		E2F5	0.2294	0.00700695	0.0374307		SLC25A12	0.256432	0.0147007	0.0601246		TNPO1	0.279139	0.0896645	0.499779
INTS4	0.226215	0.00358362	0.0194892		NID1	0.226341	0.0221651	0.0898322		MADD	0.22924	0.00704767	0.0375997		ARL13B	0.256409	0.0147102	0.0601484		AFDN	0.279131	0.0896744	0.499666
SCN4B	0.226189	0.00358761	0.0195045		EXOC1	0.226326	0.0221737	0.089845		UBE3A	0.229218	0.00705323	0.0376172		OTOA	0.256372	0.0147252	0.0601947		ERAP1	0.279125	0.0896817	0.499539
ADGRG6	0.226178	0.00358921	0.0195068		NGLY1	0.226247	0.0222217	0.0899954		DDX60	0.229123	0.00707766	0.0377111		SFRP5	0.256316	0.0147476	0.0602567		GATA3	0.279004	0.0898263	0.500008
WDR76	0.226167	0.0035909	0.0195096		UAP1	0.22621	0.0222443	0.0900649		MRPS30	0.229122	0.00707788	0.0377001		OR5C1	0.256309	0.0147501	0.0602519		NBEA	0.278932	0.0899124	0.500319
ARHGEF4	0.226044	0.00360973	0.0195926		QKI	0.226136	0.0222893	0.0901588		AS3MT	0.228951	0.00712185	0.0378734		LY9	0.256219	0.0147866	0.0603714		FTH1	0.278858	0.0900014	0.500646
IQUB	0.225921	0.00362854	0.0196754		ZNF407	0.226038	0.0223489	0.0903557		BACE2	0.228791	0.00716314	0.0380319		EBLN2	0.255843	0.0149384	0.0609008		IDNK	0.278848	0.0900132	0.500543
LAPTM4A	0.225896	0.00363231	0.0196894		KDSR	0.225821	0.0224814	0.0907588		GTDC1	0.228755	0.00717246	0.0380692		TLR3	0.255804	0.0149542	0.0609354		SPTLC2	0.278795	0.0900778	0.500399
PRDM2	0.225708	0.00366132	0.0198337		RUFY2	0.225821	0.0224814	0.0907367		FAM53C	0.228553	0.00722509	0.0383117		YIPF4	0.255751	0.0149761	0.0610096		PHYH	0.278725	0.090162	0.500698
VHLL	0.225674	0.00366658	0.0198491		CNOT9	0.225742	0.02253	0.0908662		GCNT4	0.22853	0.00723122	0.0383197		WDR45B	0.255368	0.0151327	0.0615415		REST	0.27867	0.0902279	0.500897
RBKS	0.225615	0.00367567	0.0198918		GTPBP10	0.225575	0.0226325	0.0912573		TYW1B	0.228425	0.00725863	0.0384404		FAM204A	0.255335	0.015146	0.0615805		ALS2CL	0.278659	0.090241	0.500801
SERINC2	0.225605	0.00367728	0.0198941		TRGV8	0.225508	0.0226734	0.0914001		KCNIP4	0.228393	0.00726696	0.0384721		TIAL1	0.255322	0.0151515	0.0615878		MAP2K5	0.278539	0.0903859	0.501437
DLG2	0.225492	0.00369487	0.0199566		CDK7	0.225507	0.0226741	0.0913808		EFNB2	0.228237	0.00730819	0.0386533		RNF14	0.255225	0.0151913	0.0617193		ATG7	0.278502	0.0904301	0.501515
NBPF20	0.225355	0.00371626	0.020046		STEAP4	0.225502	0.0226775	0.0913719		PIGX	0.228214	0.00731422	0.0386729		CHAC2	0.255112	0.015238	0.0618483		NOV	0.27847	0.090468	0.501557
ACOX2	0.225354	0.00371638	0.0200401		RFX7	0.225361	0.0227646	0.0916564		FAM19A1	0.22821	0.00731509	0.0386651		FBXW2	0.255023	0.0152749	0.061983		PSMA3	0.278384	0.0905726	0.501801
MAPK1IP1L	0.225331	0.00372009	0.0200536		ZNF709	0.225305	0.0227994	0.0917295		TERF2	0.228192	0.00731986	0.038678		LMNA	0.254896	0.0153274	0.0621197		GLUD2	0.278298	0.0906761	0.502038
DYNLT3	0.225253	0.00373225	0.0200996		STYX	0.22517	0.0228832	0.0919771		ABCF1	0.228035	0.00736152	0.0388486		SEZ6	0.25487	0.0153382	0.062133		PLEKHG3	0.278295	0.0906801	0.501893
FMO3	0.225229	0.00373605	0.0201134		RP11-87C12.2	0.225145	0.0228984	0.0920158		LRRC4	0.228006	0.00736929	0.0388648		CSNK2A3	0.254859	0.0153429	0.062137		COX6B2	0.278293	0.090682	0.501735
IL31RA	0.225197	0.0037411	0.020121		TMEM192	0.225052	0.0229563	0.0922037		CCDC65	0.228002	0.00737033	0.0388579		TMEM192	0.254709	0.0154055	0.0623142		AC026248.1	0.278144	0.090862	0.502396
FBXO5	0.225134	0.00375111	0.0201683		APCDD1L	0.225014	0.0229801	0.0922547		MAPK1IP1L	0.227925	0.00739074	0.0389283		QKI	0.254691	0.015413	0.0623295		PRR15L	0.278124	0.0908863	0.502362
CEP128	0.225086	0.00375858	0.0202019		SLU7	0.225006	0.0229849	0.0922517		CLASP1	0.22785	0.00741075	0.0389965		ZNF724	0.254615	0.0154447	0.0624121		FAM19A2	0.278117	0.0908949	0.502242
ZBTB21	0.224969	0.00377713	0.0202884		FAM35A	0.225001	0.0229884	0.0922432		WASF1	0.227735	0.00744162	0.0391341		FBXW10	0.254603	0.0154495	0.062416		SLC43A3	0.27795	0.0910966	0.503188
CNEP1R1	0.224924	0.00378433	0.0203074		MKRN2	0.224926	0.0230349	0.0923629		BECN1	0.227643	0.00746621	0.0392136		HIST1H4C	0.254569	0.015464	0.0624292		RBM39	0.277786	0.091296	0.504122
SENP1	0.22472	0.00381702	0.020443		FBXO45	0.224851	0.0230819	0.0925287		NIPA2	0.227639	0.00746725	0.0392066		SLC16A6	0.254456	0.0155111	0.0625888		SERPINF1	0.27776	0.0913269	0.504124
ECT2	0.224645	0.00382903	0.0204941		PIFO	0.224836	0.0230913	0.0925442		ACYP2	0.227526	0.00749787	0.0393051		RTTN	0.25436	0.0155514	0.0627361		MCPH1	0.277663	0.0914455	0.504611
DLGAP5	0.224529	0.0038478	0.020568		ZNF207	0.224685	0.0231864	0.0928577		SSX2IP	0.227458	0.00751619	0.0393886		TPR	0.254212	0.0156138	0.0628807		HOPX	0.277626	0.0914898	0.504687
DUSP6	0.224506	0.00385154	0.0205813		FBXW4	0.224645	0.0232112	0.0929346		SNX14	0.227428	0.00752424	0.0394059		ARCN1	0.254166	0.0156332	0.0629127		ZNF732	0.277526	0.0916118	0.505192
E2F6	0.224505	0.00385172	0.0205756		ARNT	0.224635	0.0232178	0.0929387		RAPH1	0.227425	0.00752518	0.0393983		CTNND1	0.254112	0.015656	0.0629893		TTN	0.277436	0.0917219	0.505463
POMP	0.224452	0.00386017	0.0206141		KIF2A	0.224461	0.0233273	0.0933091		ARHGEF4	0.227282	0.00756382	0.0395381		PLCH1	0.253987	0.015709	0.0631719		IER5L	0.277411	0.0917514	0.505457
SPDYE1	0.224431	0.00386368	0.0206196		ERCC6	0.224401	0.0233652	0.0934157		BCAT1	0.227247	0.00757332	0.0395753		APCDD1L	0.25394	0.015729	0.0632369		GHITM	0.277259	0.091937	0.505303
L2HGDH	0.224427	0.00386435	0.0206165		GPSM2	0.224395	0.0233691	0.0934089		SOD2	0.227073	0.00762102	0.0397493		NANP	0.253929	0.0157337	0.0632404		RASIP1	0.277237	0.0919637	0.505114
NDRG1	0.22442	0.00386544	0.0206157		NDC1	0.22438	0.0233787	0.0934019		EPHA1	0.227065	0.00762312	0.0397477		KPNB1	0.253698	0.015832	0.0635122		AMD1	0.2772	0.0920098	0.505199
WWC2	0.224414	0.00386638	0.0206141		WTH3DI	0.224375	0.0233816	0.0933909		SRP72	0.226898	0.00766885	0.0399233		CYP2F1	0.253589	0.0158789	0.0636232		TRBV12-3	0.277197	0.0920128	0.505048
LIN54	0.22441	0.00386708	0.0206112		ACSM1	0.224365	0.023388	0.093394		UBXN2B	0.226726	0.00771634	0.0401453		WDR7	0.253548	0.0158964	0.0636623		APOC2	0.277119	0.0921086	0.505407
AAK1	0.224268	0.00389012	0.0207273		FAM107B	0.224304	0.0234268	0.0935267		CHRNB2	0.226672	0.00773143	0.0401986		RFC1	0.253438	0.0159434	0.0637892		PTDSS1	0.276908	0.0923658	0.506315
LSM14A	0.22424	0.00389478	0.0207388		BNIP1	0.224274	0.0234461	0.093581		FAR2	0.226639	0.00774053	0.0402206		SHTN1	0.253395	0.0159621	0.0638177		APC	0.276642	0.0926932	0.507606
NRIP3	0.224177	0.00390516	0.0207673		ABL2	0.224189	0.0235001	0.0937513		WEE1	0.226633	0.0077423	0.0402172		KIDINS220	0.253373	0.0159714	0.0638392		ODF3	0.276607	0.0927357	0.507671
SYAP1	0.224107	0.00391665	0.0208151		C16orf54	0.223756	0.0237769	0.0946961		RPGRIP1	0.226586	0.00775535	0.0402724		DHX9	0.253331	0.0159896	0.0638966		WNT2B	0.276596	0.0927492	0.507577
TAF9	0.223902	0.00395038	0.0209809		RSPH14	0.223604	0.0238742	0.0950376		AZI2	0.226575	0.00775824	0.0402748		PUS10	0.253298	0.0160036	0.0639065		CTNNB1	0.276541	0.092817	0.507612
TIMM50	0.223858	0.00395761	0.0210125		PPP1R10	0.223503	0.0239398	0.0952073		LINC00694	0.226356	0.00781934	0.0405665		GPR21	0.253294	0.0160056	0.0638989		GJA3	0.276521	0.0928419	0.50758
PRKAG1	0.223735	0.00397819	0.0211015		GAD2	0.223482	0.0239534	0.0952386		USP22	0.226265	0.00784486	0.0406734		HPS5	0.253159	0.0160638	0.0640697		PIBF1	0.276412	0.0929752	0.508141
IQGAP1	0.223673	0.00398849	0.0211493		ZDHHC17	0.223399	0.0240068	0.095382		WDR89	0.226197	0.00786413	0.0407606		NUFIP1	0.253083	0.0160968	0.06417		GOLGA8T	0.276386	0.0930077	0.507984
URI1	0.22341	0.00403264	0.0213356		FBXO30	0.223281	0.0240837	0.0956417		HSPA2	0.226189	0.00786646	0.0407599		MGEA5	0.252987	0.0161382	0.0643041		HACD4	0.27633	0.0930768	0.508194
EGLN1	0.223363	0.0040406	0.0213709		GFM1	0.223274	0.0240882	0.095591		CH507-42P11.8	0.226161	0.00787422	0.0407873		ACOX2	0.252698	0.0162644	0.0647135		C19orf84	0.276318	0.093091	0.508104
TMEM30B	0.223315	0.00404871	0.0214001		HIGD1A	0.223165	0.0241592	0.0958496		PRMT5	0.22616	0.00787443	0.0407756		ZNF570	0.252558	0.0163256	0.0649417		ARRDC5	0.276314	0.0930967	0.507967
ATP6V1D	0.223187	0.00407048	0.0214878		ARNTL	0.223124	0.0241859	0.0959327		GIGYF2	0.225791	0.00797913	0.0412404		STAU1	0.252545	0.0163311	0.0649479		RP11-219A15.1	0.276296	0.0931182	0.507917
NRG1	0.223144	0.00407778	0.0215126		KCTD20	0.222858	0.0243599	0.096484		ZNF230	0.225789	0.00797967	0.0412303		CCR1	0.252495	0.0163534	0.0650052		DTNBP1	0.276271	0.0931489	0.507918
TRBV2	0.223015	0.00409976	0.0216079		UBAP1	0.222663	0.0244877	0.0968743		TM2D3	0.225785	0.0079807	0.0412229		DNAJB2	0.252415	0.0163884	0.065082		IGLC1	0.276214	0.0932191	0.508133
TMEM181	0.222914	0.00411702	0.021692		VMA21	0.222585	0.0245394	0.0969862		NMI	0.225759	0.00798815	0.0412484		TMX3	0.252369	0.0164087	0.0651314		FLG	0.276176	0.0932663	0.508223
GCNT4	0.222908	0.00411812	0.0216908		CUL3	0.222536	0.0245716	0.0970903		FAM76B	0.225648	0.00801999	0.041387		SLC22A18AS	0.252324	0.0164284	0.0651939		ZNF566	0.276146	0.0933033	0.508258
KCNJ2	0.222846	0.00412886	0.0217336		CNTLN	0.222468	0.0246168	0.0972225		TAS2R14	0.225507	0.00806048	0.0415442		ATP5S	0.252123	0.0165172	0.0654366		NLRP2	0.276131	0.093322	0.508192
G2E3	0.222826	0.00413228	0.0217378		GLUD1	0.222413	0.024653	0.0973422		PKIA	0.225471	0.00807072	0.041584		TMEM67	0.252077	0.0165379	0.0654716		RTN4IP1	0.276114	0.0933423	0.508136
DNM1L	0.222701	0.00415377	0.0218231		PNMA1	0.222282	0.0247396	0.097661		CLK1	0.225435	0.0080812	0.0416122		SPECC1L	0.252075	0.0165388	0.0654595		SPINK9	0.276076	0.09339	0.508228
HP	0.222667	0.0041598	0.0218478		CHD1	0.222259	0.0247549	0.0976749		APBB1IP	0.225356	0.00810407	0.041691		HNRNPM	0.251965	0.0165876	0.0656055		KCTD15	0.275872	0.0936424	0.5091
GAB2	0.222575	0.00417578	0.0219179		FOXK2	0.222202	0.0247931	0.097779		TTLL5	0.225186	0.00815316	0.0419175		RIPK2	0.251963	0.0165886	0.0655939		TTYH1	0.275746	0.0937984	0.509446
ADIPOR2	0.22249	0.00419057	0.0219885		ZYG11B	0.221957	0.0249568	0.0983778		MAP3K7	0.225126	0.00817068	0.0419945		CCNJ	0.251903	0.0166149	0.0656823		YEATS2	0.275724	0.0938249	0.509423
ZNF652	0.222479	0.00419246	0.0219915		TOPORS	0.221938	0.0249691	0.0984027		ZBTB21	0.224975	0.00821486	0.0422085		BTF3L4	0.251851	0.0166384	0.0657438		SIGLEC9	0.275722	0.0938284	0.509275
TAF1D	0.222435	0.00420024	0.0220114		ZNHIT6	0.221898	0.0249964	0.0984633		NCOR1	0.22494	0.00822508	0.0422479		R3HCC1L	0.251819	0.0166525	0.0657837		ETNK2	0.27569	0.0938671	0.509318
LAX1	0.222394	0.00420737	0.0220418		HSPA2	0.221716	0.0251187	0.0988511		HADHB	0.224881	0.00824226	0.0423231		HERPUD2	0.251784	0.016668	0.0658292		SNRPB2	0.275595	0.093986	0.509462
CCDC43	0.22229	0.0042257	0.0221308		ARL13A	0.221651	0.0251625	0.0989766		BFAR	0.224868	0.00824612	0.0423298		ZNF207	0.251769	0.0166748	0.0658245		PREP	0.275555	0.0940347	0.509393
RPF2	0.222282	0.0042271	0.0221311		GKAP1	0.221498	0.0252656	0.0993113		ATL3	0.224755	0.00827946	0.0424483		ZNFX1	0.251769	0.0166749	0.0658093		TTLL5	0.275451	0.094164	0.509927
ZNF292	0.222244	0.00423378	0.0221451		RLF	0.221469	0.0252849	0.0993401		MNX1	0.22475	0.00828104	0.0424432		ZSCAN31	0.251759	0.0166793	0.0658112		ABI2	0.275195	0.0944833	0.511154
NETO2	0.222222	0.00423762	0.0221442		UFD1L	0.221464	0.0252889	0.0993319		UCHL5	0.224718	0.00829031	0.0424776		MLH1	0.251676	0.0167166	0.0659112		SLC30A7	0.275175	0.0945075	0.511118
TSN	0.222159	0.00424871	0.0221951		PDS5B	0.221449	0.0252986	0.0993466		SUSD6	0.224658	0.00830815	0.0425427		GGPS1	0.251655	0.0167259	0.0659163		TMEM67	0.275115	0.0945832	0.511027
OSTF1	0.222158	0.00424884	0.0221889		ZC3H11A	0.221415	0.0253215	0.0994131		CBX5	0.224616	0.0083204	0.0425922		NGLY1	0.251606	0.0167479	0.0659875		ZSWIM5	0.275039	0.0946778	0.511371
RBP7	0.22213	0.00425391	0.0222083		SRPK1	0.2214	0.025332	0.0994307		GPATCH2L	0.224588	0.00832862	0.0426211		TBPL1	0.251574	0.016762	0.0660115		PMF1	0.274965	0.0947705	0.511538
PTEN	0.222055	0.0042671	0.0222561		ADGRA2	0.221378	0.025347	0.0994424		TCEB3B	0.224472	0.00836315	0.0427714		JADE3	0.251393	0.0168436	0.0662856		FAM86B2	0.274888	0.0948664	0.511723
MYNN	0.222014	0.00427449	0.0222876		FBXO8	0.221374	0.0253495	0.0994286		PDSS1	0.224431	0.00837538	0.0428207		CHURC1-FNTB	0.25126	0.0169037	0.0664274		VSTM4	0.274878	0.0948788	0.511622
GADD45B	0.221873	0.00429962	0.0224046		HIST1H1D	0.221242	0.025439	0.0997561		KPNA6	0.224361	0.00839612	0.0429003		POLR1A	0.251215	0.016924	0.0664755		RAB33B	0.274745	0.0950454	0.511688
TAOK1	0.221811	0.00431058	0.0224546		MYO5A	0.221162	0.0254936	0.0999227		MAK16	0.224323	0.00840752	0.0429453		SS18L2	0.250972	0.0170342	0.0668767		FCF1	0.274744	0.0950467	0.511528
IFIT2	0.221595	0.00434943	0.0226357		VNN3	0.221151	0.025501	0.0999282		GXYLT1	0.224277	0.00842146	0.0429899		C18orf32	0.250807	0.0171094	0.0670925		RTN1	0.274658	0.0951543	0.511941
SMC1A	0.221527	0.00436187	0.0226861		RFC1	0.221127	0.0255178	0.0999704		CNEP1R1	0.224132	0.0084648	0.0431846		CALM2	0.250781	0.0171215	0.067124		SLC39A10	0.274657	0.0951558	0.511783
PSTK	0.221428	0.00437979	0.022765		SFPQ	0.22107	0.0255569	0.100029		C8orf44-SGK3	0.224018	0.00849912	0.0433463		DENND5B	0.250702	0.0171572	0.0672482		ORC3	0.274534	0.0953092	0.512109
MAP2K4	0.221309	0.00440139	0.0228629		PTAFR	0.221	0.0256047	0.100145		UBLCP1	0.223993	0.00850679	0.043372		TBC1D19	0.250643	0.0171843	0.0673385		ARSD	0.27452	0.0953271	0.512039
NABP1	0.221282	0.0044064	0.0228818		CSNK2A3	0.220957	0.0256341	0.100236		TMEM168	0.223948	0.00852015	0.0434268		GAD2	0.250616	0.0171968	0.0673556		AC108925.1	0.274452	0.095413	0.512168
SLC23A1	0.221264	0.00440963	0.0228913		IGLV2-14	0.220932	0.0256509	0.100255		CASC3	0.223806	0.00856336	0.0436202		UFL1	0.250566	0.0172199	0.0674141		RMI1	0.274394	0.0954848	0.512222
BRAF	0.221179	0.00442513	0.0229646		PRMT5	0.220719	0.0257974	0.100756		MB21D1	0.223778	0.00857165	0.0436356		TFAM	0.250374	0.0173084	0.0676964		CEP128	0.274314	0.0955854	0.512429
FYTTD1	0.221172	0.00442657	0.0229649		AQR	0.220628	0.02586	0.100929		NCOR2	0.223686	0.00859967	0.0437648		AC007163.1	0.250308	0.0173386	0.0677347		CD2AP	0.274301	0.0956024	0.512355
PRMT5	0.220854	0.00448516	0.023247		ZNF566	0.220541	0.0259202	0.101116		MOB1B	0.223609	0.00862307	0.0438434		CASD1	0.250221	0.0173787	0.0678752		SMC4	0.274246	0.095671	0.512556
ZFR	0.220801	0.00449496	0.0232906		IBA57	0.220496	0.0259514	0.101214		TRIP13	0.223595	0.00862737	0.0438518		UBE2H	0.250145	0.0174138	0.0679965		ABHD18	0.274211	0.095716	0.512631
NDUFAF1	0.220538	0.00454408	0.0235083		BAZ1A	0.220427	0.0259993	0.101329		RAB3GAP2	0.22358	0.0086321	0.0438624		ACSM1	0.249762	0.0175926	0.0684848		PTER	0.27414	0.0958052	0.512943
RRM2	0.22053	0.00454571	0.0235094		CWC22	0.220268	0.0261094	0.101615		NR4A3	0.223572	0.00863444	0.0438609		MOSPD1	0.249743	0.0176013	0.0685024		MB21D2	0.273916	0.0960875	0.513956
CDA	0.220524	0.0045469	0.0235082		ZNF91	0.220253	0.02612	0.101632		VDAC2	0.223571	0.00863496	0.0438501		BOD1L1	0.24974	0.0176027	0.0684915		HNRNPU	0.273861	0.0961563	0.513827
CEP76	0.220501	0.00455115	0.0235228		EMC3	0.220094	0.026231	0.101992		SON	0.223564	0.00863695	0.0438467		ELMSAN1	0.24951	0.0177105	0.0688302		DNA2	0.273711	0.0963462	0.514178
C3AR1	0.220489	0.00455347	0.0235274		CDC42	0.220038	0.0262702	0.102121		STK26	0.22336	0.00869955	0.0441104		CYP27A1	0.249476	0.0177267	0.068877		CDC42	0.273638	0.0964385	0.514505
WDR89	0.220406	0.00456907	0.0235786		TAF9	0.220037	0.026271	0.1021		PGLYRP1	0.223306	0.00871632	0.0441819		ODF3	0.249223	0.0178461	0.069195		SF3B4	0.2735	0.0966134	0.515272
VKORC1L1	0.220233	0.00460169	0.0237248		MOSPD1	0.220033	0.0262738	0.102087		NR4A2	0.223278	0.00872496	0.0442121		EGR1	0.249205	0.0178545	0.0692111		MARVELD1	0.273434	0.0966977	0.515389
C5AR1	0.220126	0.00462214	0.0238228		ARMC1	0.219955	0.026328	0.10225		NOTCH2NL	0.223256	0.00873159	0.0442187		CCT6A	0.249178	0.0178673	0.0692446		RIF1	0.273235	0.0969498	0.516234
FOXN2	0.220075	0.00463188	0.0238656		SNX12	0.219936	0.0263415	0.102278		A4GALT	0.223248	0.00873397	0.0442037		C2orf69	0.249154	0.017879	0.0692737		SGTB	0.273203	0.0969902	0.516118
DESI2	0.220074	0.00463202	0.0238589		LITAF	0.219897	0.0263689	0.10236		SPTY2D1-AS1	0.223239	0.0087368	0.0442045		PCNA	0.249151	0.0178805	0.0692633		GPR135	0.273167	0.0970365	0.516198
MRPL15	0.219937	0.00465826	0.0239642		RRAD	0.219737	0.0264812	0.102676		TMEM135	0.223215	0.0087442	0.0442285		IPP	0.249126	0.0178922	0.0692763		ADAMTS8	0.27291	0.0973643	0.517277
DAB1	0.219777	0.00468908	0.0240928		DDX52	0.21965	0.0265429	0.102747		ARRDC3	0.223206	0.00874721	0.0442302		VPS37A	0.24908	0.0179141	0.0693288		MSH2	0.272734	0.0975888	0.517971
RAB36	0.219773	0.00468981	0.0240891		GGPS1	0.219577	0.0265944	0.102898		RNF11	0.22317	0.00875822	0.0442723		MKRN2	0.248967	0.0179679	0.0695044		ALG11	0.272679	0.0976586	0.518176
GABPA	0.219758	0.0046929	0.0240975		ISPD	0.219555	0.0266095	0.102933		FLT4	0.22314	0.00876739	0.0443051		GORASP2	0.248926	0.0179873	0.0695632		EIF4G2	0.272549	0.0978256	0.518729
ARL15	0.219699	0.00470415	0.0241403		FNBP1	0.219554	0.0266107	0.102913		ZHX1	0.223109	0.00877698	0.0443401		TMEM140	0.248906	0.0179971	0.0695848		COBLL1	0.272546	0.0978289	0.518581
CNNM2	0.219612	0.00472116	0.0242126		ZPR1	0.219352	0.0267534	0.103296		EGR2	0.223079	0.00878641	0.0443742		ELL	0.248859	0.0180191	0.0696537		MELK	0.27251	0.0978745	0.518657
CASD1	0.219602	0.004723	0.0242145		DRAM1	0.219334	0.0267664	0.103322		FAM227A	0.222991	0.00881384	0.0444991		EOGT	0.248857	0.0180202	0.0696418		AGO3	0.272485	0.0979066	0.518661
CENPE	0.219576	0.0047282	0.0242337		AGPAT4	0.219274	0.0268094	0.103392		ASNSD1	0.222966	0.00882162	0.0445248		SPRED2	0.248655	0.0181168	0.0699334		FAM63B	0.272456	0.0979445	0.518696
PLEKHB2	0.219517	0.00473966	0.0242774		TGIF2	0.219264	0.026816	0.103393		ATP2C2	0.222766	0.00888402	0.0447716		CSTA	0.248618	0.0181347	0.0699698		SNAP25	0.272338	0.0980954	0.519163
FNIP1	0.219469	0.00474893	0.0243174		NFAT5	0.219096	0.0269358	0.103758		DLD	0.222749	0.00888942	0.0447852		TAF5L	0.248322	0.0182772	0.0704539		MAPK6	0.272298	0.0981475	0.519272
TTK	0.219434	0.00475574	0.0243372		FCHO2	0.219091	0.0269393	0.103748		CHFR	0.222674	0.00891296	0.0448764		NGRN	0.248228	0.0183226	0.0705961		ESRP2	0.272214	0.0982552	0.519344
KLHL20	0.219325	0.00477709	0.0244162		EXOC4	0.218957	0.0270352	0.104069		BEND3	0.222643	0.00892282	0.0449125		CPSF6	0.248212	0.0183308	0.0705785		ZNF678	0.272127	0.0983661	0.519268
PRICKLE1	0.219273	0.00478739	0.0244613		MTF1	0.218952	0.027039	0.104059		SLC44A5	0.222609	0.00893347	0.0449524		TUBGCP4	0.248147	0.018362	0.0706331		AZI2	0.272079	0.0984282	0.51943
E2F8	0.219235	0.00479492	0.0244922		BTF3L4	0.218916	0.0270646	0.104133		KTN1	0.222578	0.00894322	0.0449878		ZBTB38	0.248077	0.0183961	0.0707311		TMEM117	0.27207	0.09844	0.519161
ZNF624	0.21919	0.00480385	0.0245303		CPSF6	0.218899	0.0270771	0.104133		URI1	0.22257	0.00894587	0.0449874		F11R	0.248063	0.0184027	0.0707401		PHYHD1	0.271985	0.0985495	0.519573
KLHL28	0.219186	0.00480462	0.0245267		LGMN	0.21887	0.027098	0.104189		ZNF184	0.222542	0.0089545	0.0450172		PTPRC	0.247885	0.0184895	0.0710243		FFAR2	0.271959	0.098583	0.519584
SRSF3	0.219084	0.00482467	0.0246139		PLXDC2	0.218816	0.0271368	0.104266		RUBCNL	0.222494	0.00896991	0.0450536		FEM1C	0.247822	0.0185205	0.0711104		C14orf178	0.271858	0.098713	0.519773
MFSD14B	0.219026	0.00483616	0.0246649		EGR1	0.218549	0.0273294	0.10486		ANGPT2	0.222425	0.00899152	0.0451074		TRA2B	0.247773	0.0185445	0.0711696		EXOC6	0.271567	0.0990887	0.521586
SRRM3	0.219026	0.0048363	0.024658		SOCS3	0.218499	0.0273652	0.104973		CS	0.22238	0.00900601	0.0451528		FAM133B	0.24775	0.0185559	0.0711968		FTO	0.271498	0.0991772	0.521886
MEFV	0.218876	0.00486614	0.024772		ANKRD37	0.218404	0.0274343	0.105189		GALNT3	0.222342	0.00901804	0.0451857		B3GNT4	0.247711	0.0185749	0.0712534		FDX1	0.271437	0.0992562	0.522136
RPS6KA3	0.218775	0.00488625	0.0248591		PTPN11	0.218187	0.0275924	0.105649		SMYD3	0.222123	0.0090877	0.0454934		SFMBT1	0.247698	0.0185814	0.0712616		PRX	0.271301	0.0994326	0.522731
AQP9	0.218766	0.00488816	0.0248611		LYAR	0.218004	0.027726	0.106013		HSPA5	0.222055	0.00910957	0.0455891		ERCC6	0.247553	0.0186526	0.071452		METTL16	0.271225	0.0995309	0.522916
GPATCH2L	0.218696	0.00490211	0.0249168		PDZD8	0.217986	0.027739	0.106014		CAMP	0.222005	0.00912545	0.0456411		AQR	0.247529	0.0186643	0.0714802		ARHGEF16	0.271207	0.0995543	0.522873
KIF27	0.218532	0.00493527	0.0250546		OPA1	0.217973	0.0277485	0.106026		VCAM1	0.221826	0.00918323	0.0458746		PRKRA	0.24748	0.0186883	0.0715226		HIST1H4C	0.271185	0.0995825	0.52269
AVEN	0.218511	0.00493959	0.0250612		STAM	0.217894	0.0278068	0.106224		SRFBP1	0.221746	0.00920914	0.0459624		ZNF440	0.247363	0.0187461	0.0716939		TMEM106A	0.271158	0.0996183	0.522712
STOX1	0.21851	0.00493961	0.0250536		ZNF667	0.217891	0.0278084	0.106206		LIF	0.221668	0.00923436	0.0460467		ZNHIT6	0.247192	0.0188308	0.0719517		NOP10	0.271126	0.0996598	0.522598
TMEM67	0.218467	0.00494838	0.0250673		CYB5D1	0.217885	0.0278132	0.106175		WNT7A	0.221603	0.00925551	0.0461382		ZZEF1	0.247021	0.0189155	0.0722086		RAB36	0.271121	0.0996666	0.522469
CTCF	0.218462	0.0049495	0.0250653		CEP120	0.217787	0.0278848	0.106399		GUF1	0.221545	0.00927447	0.0462188		ZC3H15	0.246921	0.0189654	0.0723491		ZNF77	0.270906	0.0999451	0.523597
WDYHV1	0.21841	0.00495995	0.0251106		ARCN1	0.217783	0.0278881	0.106387		AIMP1	0.221446	0.0093066	0.0463371		FCF1	0.246869	0.0189916	0.0724323		STK24	0.270781	0.100108	0.524284
RAB3GAP1	0.218248	0.00499306	0.0252396		ADAMTSL4	0.217775	0.0278937	0.106384		ECD	0.221362	0.00933407	0.0464459		GAR1	0.246839	0.0190065	0.0724725		MYLIP	0.270754	0.100144	0.524306
C6orf132	0.21822	0.00499871	0.0252605		ARHGEF40	0.217772	0.0278961	0.106369		SMNDC1	0.221309	0.00935135	0.046518		TSPAN12	0.246824	0.0190138	0.0724835		GOLIM4	0.270375	0.100638	0.52623
ATF6	0.218192	0.00500434	0.0252735		PIGA	0.217767	0.0278997	0.106358		IGFBP3	0.22112	0.00941352	0.046757		FAM151B	0.246812	0.0190199	0.0724903		MCAT	0.270304	0.100731	0.526381
GABARAPL1	0.218115	0.00502022	0.025346		BRMS1L	0.217731	0.0279262	0.106434		TMEM81	0.221033	0.00944239	0.0468723		MCCC2	0.246789	0.0190317	0.0725185		MICU1	0.270293	0.100745	0.52629
SEPT11	0.218102	0.0050228	0.0253513		SPDYE16	0.217688	0.0279578	0.106506		ZNF555	0.221031	0.00944316	0.046862		ZNF709	0.246722	0.0190653	0.072613		AGTRAP	0.270291	0.100748	0.526137
ACBD5	0.218087	0.00502607	0.02536		GDPD2	0.217463	0.0281242	0.106967		SYNRG	0.220905	0.00948476	0.0470262		CABLES2	0.246541	0.0191558	0.0728404		KIAA2022	0.270246	0.100808	0.526285
CLPB	0.217965	0.00505104	0.0254705		RPRD1B	0.217406	0.0281663	0.107103		MTA3	0.220886	0.0094912	0.0470441		C5orf51	0.246499	0.0191773	0.0729054		CASC4	0.270243	0.100811	0.526137
CKMT1B	0.217864	0.00507196	0.0255682		TRDV1	0.217231	0.0282968	0.107501		NME8	0.220737	0.00954065	0.0472609		ATL3	0.246411	0.0192215	0.0730401		FAM86C1	0.270227	0.100832	0.526077
HIST2H2AA3	0.217806	0.00508404	0.0256213		CEP128	0.217132	0.0283704	0.107706		CCDC73	0.220611	0.00958282	0.0474272		TADA2A	0.246139	0.0193594	0.0735303		GLS	0.270168	0.10091	0.526154
STAU1	0.217764	0.00509271	0.0256572		ARL13B	0.216974	0.0284885	0.108055		IFI16	0.220534	0.00960891	0.047528		LRRC42	0.246021	0.0194191	0.0737062		ARID1B	0.270163	0.100916	0.526018
G0S2	0.217712	0.00510369	0.0256969		MYO3A	0.216974	0.028489	0.108033		GPR65	0.2205	0.00962013	0.047555		DICER1	0.246017	0.0194212	0.0736972		NAT1	0.27012	0.100973	0.526151
ACSM6	0.217696	0.00510689	0.0257052		B3GNT4	0.216944	0.0285116	0.108093		DUSP16	0.220362	0.00966669	0.0477425		SUPT4H1	0.245928	0.0194668	0.0738534		PPP2R3A	0.270112	0.100983	0.526039
GNL1	0.21763	0.00512076	0.0257672		SWAP70	0.216876	0.028562	0.108235		PWP1	0.220271	0.00969751	0.0478661		RRP7A	0.245878	0.0194925	0.073934		AAED1	0.270088	0.101015	0.526039
PRKAR2A	0.217615	0.00512385	0.0257749		HIVEP1	0.216856	0.0285774	0.108269		FBXW7	0.220239	0.00970831	0.0478908		RNF4	0.245794	0.0195354	0.0740457		NKAP	0.270029	0.101092	0.525946
CCNG1	0.217608	0.00512542	0.025775		TAB3	0.216849	0.0285829	0.108265		EFR3A	0.220188	0.00972573	0.047934		PIFO	0.245611	0.0196293	0.0743335		VPS13C	0.270027	0.101094	0.525791
ARHGEF40	0.217467	0.00515486	0.0258994		ZNF227	0.216607	0.0287649	0.108854		SLFN11	0.220176	0.00972973	0.0479252		SEC16A	0.245564	0.0196532	0.074407		ASCL3	0.270008	0.101119	0.525756
MB21D1	0.217452	0.00515812	0.0259079		AP000866.1	0.216346	0.0289629	0.109504		TCP10L	0.220176	0.00972979	0.0479112		MANF	0.245351	0.0197632	0.0747553		ATPAF1	0.269978	0.101159	0.525633
SENP8	0.21736	0.00517753	0.0259976		CNOT4	0.216286	0.0290081	0.109624		TYW3	0.22015	0.00973845	0.0479396		ZNF669	0.245254	0.0198134	0.0749111		IFNA14	0.269867	0.101304	0.526223
SAP18	0.217216	0.0052079	0.0261342		TMEM214	0.216243	0.0290408	0.109698		CEP104	0.220065	0.00976767	0.0480548		ZFP36	0.245239	0.0198209	0.0749221		LIPN	0.269765	0.101438	0.526754
EIF5AL1	0.217196	0.00521206	0.0261472		ZNF277	0.216237	0.0290459	0.109692		ERCC6	0.220045	0.00977455	0.0480744		UBE2D3	0.245212	0.0198353	0.0749595		TMEM9B	0.269701	0.101523	0.527027
NLRP2B	0.217054	0.00524234	0.0262514		TIMM23	0.216221	0.0290579	0.109688		SUCLG2	0.219949	0.00980719	0.048192		KRT86	0.245198	0.0198424	0.0749691		ANKRD50	0.269678	0.101553	0.526856
FBXO8	0.21697	0.00526042	0.0263339		ACOD1	0.216185	0.0290856	0.109767		HNF1A	0.219902	0.0098233	0.0482425		ZWILCH	0.245148	0.0198685	0.0750508		IMPA2	0.269671	0.101563	0.526738
ZNF805	0.216928	0.00526928	0.0263703		SFR1	0.216076	0.0291687	0.110006		UBE3D	0.219853	0.00984012	0.0482965		CCDC181	0.245136	0.0198745	0.0750561		OLIG1	0.269662	0.101574	0.526631
ZMYM6	0.216785	0.00530015	0.0264928		KLHL15	0.216073	0.0291706	0.109987		CNIH4	0.219835	0.00984627	0.0483124		CUL3	0.244904	0.0199952	0.0754433		GCSAM	0.269478	0.101817	0.527233
PPP2R3C	0.216775	0.00530236	0.0264878		NUP205	0.216067	0.0291753	0.10998		CDH1	0.219694	0.00989466	0.0484923		KIF13B	0.244715	0.0200945	0.075749		IFT43	0.269417	0.101897	0.527484
OGN	0.216675	0.00532377	0.0265707		C21orf91	0.215943	0.0292704	0.110163		MAP3K4	0.219663	0.00990532	0.0485302		UPF3B	0.244654	0.0201262	0.0758337		ISM1	0.269306	0.102043	0.52791
TRAF3	0.216621	0.00533564	0.026622		HIST1H2AE	0.215811	0.0293716	0.110494		ESYT2	0.219648	0.0099106	0.0485417		GAN	0.244616	0.0201465	0.075876		RGS2	0.269221	0.102156	0.527997
GTF3C6	0.216533	0.00535459	0.0267004		MUC5B	0.21577	0.0294029	0.110486		NAP1L4	0.219613	0.00992265	0.048572		CDR2	0.244529	0.0201921	0.0760131		ULBP2	0.269213	0.102167	0.527723
CMTM8	0.2165	0.00536188	0.0267206		INIP	0.215637	0.0295057	0.110722		POMP	0.219562	0.00994024	0.0486293		SAV1	0.244407	0.0202565	0.0762033		CDCP1	0.26917	0.102224	0.527856
CACNA1I	0.21632	0.00540128	0.0268766		TRAV9-2	0.21558	0.0295496	0.110811		CNIH1	0.219442	0.00998197	0.0487759		UHMK1	0.244401	0.0202596	0.0761977		CWF19L2	0.269163	0.102233	0.527736
SIN3A	0.216276	0.00541082	0.0269159		CCNT1	0.21554	0.029581	0.110879		USP3	0.219431	0.00998586	0.0487805		MIOS	0.244207	0.020362	0.0764442		DDIAS	0.269061	0.102368	0.52827
AKR1D1	0.216051	0.00546059	0.0270984		KANK1	0.215494	0.0296166	0.110962		MMS22L	0.219415	0.00999139	0.0487787		PPME1	0.244152	0.0203912	0.0765365		NSG1	0.269039	0.102397	0.528253
LPAR6	0.21598	0.00547616	0.0271594		NFATC3	0.215333	0.0297416	0.111279		TGS1	0.219354	0.0100125	0.0488674		PCNX1	0.244108	0.0204147	0.0766071		PMM2	0.268951	0.102514	0.528527
GMEB1	0.215942	0.00548472	0.0271937		IL1R1	0.215213	0.0298346	0.111576		ZNF529	0.219284	0.0100371	0.0489732		PPM1A	0.244091	0.020424	0.0766245		KCNJ13	0.268947	0.102519	0.528392
DIAPH3	0.21592	0.00548952	0.0272093		AFF3	0.215118	0.0299087	0.111702		CYFIP2	0.219245	0.0100506	0.0490246		CRTAM	0.244073	0.0204336	0.0766433		TRIM74	0.268874	0.102616	0.528559
PIGA	0.215884	0.00549762	0.0272332		USP42	0.215022	0.0299838	0.111932		SLC25A2	0.219193	0.0100689	0.0490846		ATP5L2	0.244017	0.020463	0.0767016		SCARF1	0.2688	0.102715	0.528575
SMC5	0.215856	0.00550383	0.0272558		NANP	0.214905	0.0300756	0.112224		MIS18BP1	0.219099	0.0101018	0.0492161		PEG10	0.243971	0.0204878	0.0767598		OTUD6B	0.268753	0.102777	0.528568
C1D	0.215664	0.00554688	0.0274526		C18orf32	0.214903	0.0300768	0.112204		CCNT2	0.21906	0.0101156	0.0492691		GATSL2	0.243895	0.0205283	0.0768765		MORF4L2	0.268671	0.102886	0.528962
RAB3GAP2	0.21565	0.00554996	0.0274596		CD44	0.214815	0.0301461	0.112386		UBE2D3	0.21902	0.0101297	0.0493232		TTC17	0.243824	0.0205661	0.0769834		COL27A1	0.268634	0.102935	0.529051
TMEM87A	0.215648	0.00555045	0.0274539		HMCES	0.214766	0.030185	0.112455		PLSCR1	0.218978	0.0101445	0.0493808		EPC1	0.243779	0.0205903	0.0770391		COX5A	0.268618	0.102956	0.528995
BCOR	0.2156	0.00556107	0.0274981		XBP1	0.214751	0.0301963	0.112472		PPP2R3A	0.218907	0.0101694	0.0494584		LDHAL6B	0.243735	0.0206139	0.0771099		CBFB	0.268591	0.102993	0.529019
CPVL	0.21555	0.00557253	0.0275466		SLC7A11	0.214605	0.0303114	0.112825		OSTF1	0.218898	0.0101728	0.0494601		PID1	0.243577	0.0206986	0.0773744		GBAS	0.268474	0.103148	0.529654
PAFAH1B2	0.215537	0.00557534	0.0275523		CD274	0.21452	0.0303784	0.113023		SELT	0.218723	0.0102345	0.0497311		RBM12	0.243559	0.0207084	0.0773935		HRNR	0.268467	0.103158	0.529378
SIK2	0.215506	0.00558224	0.0275782		LAMP2	0.21447	0.0304184	0.113121		KIAA1109	0.218615	0.0102732	0.0499045		FAM111B	0.243215	0.0208943	0.0779653		PCBD1	0.268315	0.103361	0.529761
CCSAP	0.215393	0.00560795	0.0276886		P4HA1	0.214454	0.0304313	0.113144		GZMK	0.218545	0.010298	0.0499956		TSC22D3	0.243167	0.0209204	0.0780275		PUDP	0.26827	0.10342	0.529737
ATP1B3	0.215357	0.00561605	0.0277203		TRMT1L	0.214421	0.0304575	0.11314		LNX1	0.218448	0.0103329	0.0501209		DHRS2	0.243162	0.0209231	0.0780198		ARHGEF12	0.268246	0.103453	0.529741
HNF1A	0.215301	0.00562879	0.0277584		PDCD1LG2	0.21435	0.0305134	0.113271		ZNF410	0.218302	0.0103851	0.0503003		MSH6	0.243056	0.0209807	0.0781996		RAB22A	0.268223	0.103484	0.529572
CTH	0.215272	0.0056354	0.0277827		ZNF17	0.214236	0.0306044	0.113532		RBM22	0.218275	0.0103949	0.050333		AL360294.1	0.242885	0.0210737	0.0784756		VAPB	0.268181	0.10354	0.529529
HS2ST1	0.215161	0.0056608	0.0278996		ANXA7	0.214135	0.0306843	0.113727		FBXO25	0.218181	0.0104289	0.0504538		BST1	0.242845	0.0210958	0.0785402		ANO10	0.268061	0.1037	0.52986
KRAS	0.215138	0.00566609	0.0279174		HIST1H4L	0.213837	0.0309236	0.114511		MBP	0.218126	0.0104485	0.0505189		SNX6	0.24267	0.0211915	0.0788077		TTPAL	0.267993	0.10379	0.530157
LDHA	0.215072	0.0056811	0.0279831		FBXL5	0.213729	0.0310103	0.114755		CD83	0.218125	0.0104491	0.050507		PSMC6	0.242587	0.0212372	0.07896		AC016549.1	0.267866	0.103962	0.530541
BIRC6	0.215041	0.00568818	0.0280096		MEPCE	0.213725	0.0310131	0.11474		OASL	0.218123	0.0104497	0.0504952		RSRC1	0.242536	0.0212656	0.079048		MTX2	0.26771	0.104171	0.531119
RDH10	0.214958	0.00570733	0.0280955		KPNA3	0.213722	0.0310161	0.114725		MYCBP2	0.218005	0.0104924	0.0506571		FNBP1	0.242397	0.0213421	0.0792966		ZFYVE16	0.267691	0.104196	0.531081
RPAP3	0.214869	0.00572798	0.0281888		ATP6V1H	0.21364	0.0310822	0.114944		PAXBP1	0.21798	0.0105017	0.0506872		SRPK2	0.242327	0.021381	0.0793165		SAT1	0.267637	0.104269	0.53129
AATK-AS1	0.21471	0.0057647	0.0283274		PRDM2	0.213403	0.0312736	0.115549		MBD5	0.217974	0.0105036	0.0506817		VCP	0.242277	0.0214081	0.0793995		PLK4	0.267535	0.104406	0.531825
TNFRSF11A	0.214692	0.0057689	0.0283145		NUP54	0.213367	0.0313029	0.115606		TAF1A	0.217957	0.01051	0.0506682		KIF2A	0.242263	0.0214163	0.0794121		SLC9B1	0.267513	0.104436	0.531812
FYB	0.214607	0.00578859	0.0283943		AGO1	0.213307	0.0313515	0.115759		MED13L	0.217843	0.0105516	0.0508246		RABGEF1	0.242172	0.0214666	0.0795629		CDKL1	0.267425	0.104554	0.532251
RC3H2	0.21456	0.00579961	0.0284315		TSC22D3	0.213273	0.0313791	0.11581		LDHA	0.217841	0.0105521	0.050812		PRKCE	0.242166	0.0214697	0.0795566		PSMA6	0.267242	0.1048	0.533178
ATP6V1E1	0.214545	0.00580326	0.0284409		PRKRA	0.213193	0.0314445	0.115999		ABCC1	0.217731	0.0105925	0.0509916		ZNF304	0.242144	0.021482	0.0795665		HIST1H2AD	0.267186	0.104876	0.533399
REST	0.214507	0.00581209	0.0284758		BLOC1S5	0.213154	0.0314758	0.116063		EIF3A	0.217699	0.0106041	0.051033		IRAK3	0.242018	0.021552	0.0797545		AP3M2	0.267162	0.104909	0.533401
DNAJB1	0.214494	0.00581508	0.028482		FAM204A	0.213151	0.0314787	0.116048		CLASP2	0.217689	0.0106077	0.0510355		ACOD1	0.241994	0.0215658	0.0797519		HOOK3	0.267002	0.105125	0.534172
CCNT2	0.21446	0.00582314	0.0285046		STK38L	0.213136	0.0314903	0.116039		CDK13	0.217668	0.0106155	0.0510433		FABP2	0.241858	0.0216417	0.0799434		CCDC181	0.266966	0.105173	0.534255
RAPH1	0.214427	0.0058307	0.0285332		PUS10	0.21301	0.0315939	0.116343		S1PR2	0.217635	0.0106276	0.0510717		UBXN4	0.241784	0.0216829	0.0800421		STEAP4	0.266963	0.105177	0.534111
SCD	0.214376	0.00584276	0.0285838		MEF2D	0.212986	0.0316134	0.116389		EOMES	0.217615	0.010635	0.0510775		DLG3	0.241678	0.021742	0.0802246		RLBP1	0.266785	0.105418	0.535003
GMNN	0.214375	0.00584292	0.0285761		TTI2	0.21292	0.0316674	0.116562		STT3A	0.217534	0.0106649	0.0512065		HECTD1	0.241563	0.0218067	0.0804272		ART4	0.266785	0.105418	0.534843
HIST1H4I	0.21433	0.00585368	0.0286119		MAPRE2	0.212907	0.0316781	0.116575		UTP20	0.217488	0.0106818	0.0512579		NFAT5	0.241497	0.021844	0.0805471		ARL6IP1	0.266746	0.105471	0.534781
CXCL1	0.214245	0.00587367	0.0286926		CTNND1	0.212856	0.0317199	0.116652		CNPY1	0.2174	0.0107143	0.051384		AP4E1	0.241427	0.0218835	0.0806746		UBE2V2	0.26663	0.105628	0.535414
ST8SIA4	0.214235	0.00587609	0.028696		SNX6	0.21285	0.0317247	0.116643		KPNB1	0.21726	0.010766	0.0515869		SECISBP2L	0.241404	0.0218963	0.0806859		CYP46A1	0.266554	0.105731	0.535448
RAB8A	0.21417	0.00589154	0.0287545		PCNA	0.212774	0.0317867	0.116768		HSD11B2	0.217141	0.0108104	0.0517398		USP37	0.241373	0.0219141	0.0806978		STYXL1	0.266545	0.105744	0.535346
KLHL21	0.214136	0.0058994	0.0287759		ZNF627	0.212686	0.0318592	0.11693		ANKRD26	0.216938	0.0108864	0.0520287		NOD2	0.241277	0.0219683	0.0808613		ST8SIA4	0.266212	0.106197	0.536985
PANX3	0.214025	0.0059259	0.0288796		ANKIB1	0.212616	0.0319171	0.117091		GNB1	0.216851	0.0109188	0.0521532		ACTR1A	0.241161	0.0220341	0.0810495		PALM2	0.266025	0.106452	0.537781
BZW1	0.213884	0.00595949	0.0290348		CCDC117	0.212601	0.0319299	0.117112		PTGER4	0.216841	0.0109226	0.0521563		ZHX1-C8orf76	0.241068	0.0220867	0.0812248		AATF	0.265988	0.106502	0.537869
METTL2B	0.213727	0.0059972	0.0291842		EPT1	0.212593	0.031936	0.117108		CERS3	0.216678	0.0109844	0.0523757		DDX1	0.241057	0.0220932	0.0812308		ZNF793	0.26593	0.106582	0.537946
BATF2	0.213638	0.00601868	0.0292801		CYP27A1	0.212489	0.032022	0.117397		ZNF440	0.216674	0.0109858	0.0523675		PHACTR2	0.241017	0.0221161	0.081279		IGHV3-21	0.265674	0.106932	0.539384
EPC2	0.213615	0.00602438	0.0292992		TIAL1	0.212472	0.0320359	0.117422		SERAC1	0.216629	0.0110026	0.0524323		RIOK1	0.240956	0.0221509	0.0813526		FBXL17	0.265665	0.106945	0.539282
SS18	0.213505	0.006051	0.02942		GFOD1	0.212419	0.0320803	0.117507		ZC3H6	0.21662	0.0110062	0.0524346		GPR22	0.240764	0.0222601	0.0816451		COMMD1	0.265622	0.107003	0.539082
FASTKD2	0.21342	0.00607154	0.0294766		RUNX1	0.212382	0.032111	0.117542		GOLGA8M	0.21658	0.0110213	0.0524765		HIST1H4L	0.240608	0.0223496	0.0819372		SH3PXD2A	0.265473	0.107208	0.539787
LIG4	0.213366	0.00608463	0.0295056		NOD2	0.212339	0.0321467	0.11762		SENP1	0.216559	0.0110292	0.0524987		RASSF6	0.240576	0.0223683	0.0819875		TMEM230	0.265411	0.107292	0.539884
TAF1L	0.213364	0.00608521	0.0294997		FRYL	0.212334	0.0321502	0.117607		SERPINB9	0.216555	0.0110307	0.0524909		DBT	0.240533	0.0223932	0.0820423		MGLL	0.265401	0.107306	0.539626
PPP3CC	0.213284	0.00610468	0.0295855		MIS12	0.212295	0.0321827	0.117674		ATF6	0.216445	0.0110727	0.0526605		SOCS3	0.240356	0.0224949	0.0823058		CCT4	0.265129	0.107681	0.540361
MCPH1	0.213277	0.00610642	0.0295852		LACE1	0.212292	0.0321858	0.117659		FAM105A	0.216421	0.0110818	0.0526886		HNRNPK	0.24033	0.0225098	0.082342		ALOX5AP	0.264582	0.108436	0.542835
BRWD3	0.213203	0.0061247	0.0296651		SLC25A16	0.212192	0.0322682	0.117909		ZNF280B	0.216353	0.0111076	0.0527658		AIM1	0.240315	0.0225188	0.0823567		KEAP1	0.264569	0.108454	0.542599
ERN1	0.213193	0.00612697	0.0296674		METTL6	0.212117	0.0323313	0.118009		RRM1	0.216271	0.0111388	0.0528385		TMEM123	0.24021	0.0225795	0.0825424		OR5K1	0.264509	0.108536	0.542518
CEP57	0.213171	0.00613237	0.0296849		EHF	0.212113	0.0323347	0.117995		FCGR1A	0.216219	0.0111587	0.0529178		RFX3	0.240101	0.0226425	0.0826814		RP11-514O12.4	0.264404	0.108683	0.543086
ACKR4	0.21315	0.00613771	0.0297021		PGRMC2	0.21211	0.0323367	0.117976		PSTK	0.216175	0.0111759	0.0529842		FAM166A	0.239995	0.0227044	0.0828342		TXK	0.264371	0.108728	0.543149
COMMD8	0.21307	0.00615727	0.029762		BCL7B	0.212059	0.0323797	0.118081		SUMO2	0.216168	0.0111786	0.0529815		DEDD2	0.239978	0.0227144	0.0828526		UCP2	0.264309	0.108815	0.542926
TET1	0.21303	0.00616709	0.0298007		PRKCI	0.212015	0.0324162	0.118137		GLYR1	0.215963	0.0112575	0.0533098		GFM1	0.239953	0.0227287	0.0828863		SENP8	0.264256	0.108888	0.543127
STX8	0.213023	0.00616898	0.0298011		IDI1	0.211972	0.032452	0.118189		WWC2	0.215916	0.0112755	0.0533645		ANKIB1	0.23981	0.0228123	0.083118		EFNA1	0.264197	0.10897	0.543375
NECTIN1	0.212926	0.00619295	0.0298733		SHOX2	0.211963	0.03246	0.118166		PPP2R5C	0.215905	0.0112797	0.053369		CD59	0.239753	0.0228457	0.0831666		ZFAND1	0.264139	0.10905	0.54361
TUBA1C	0.212905	0.00619811	0.0298896		CCNJ	0.211806	0.0325917	0.118463		FGFR3	0.215837	0.011306	0.0534476		RP11-87C12.2	0.239551	0.022964	0.0835606		PLEKHM3	0.264038	0.109191	0.543982
GIMAP5	0.212824	0.00621823	0.0299604		SFRP5	0.211702	0.0326788	0.118676		MAGED4B	0.215837	0.0113063	0.053434		PHF20	0.239463	0.023016	0.0837129		TXNL1	0.264035	0.109195	0.543675
RICTOR	0.21262	0.00626915	0.0301444		ZNF473	0.211538	0.0328172	0.119074		CD244	0.21583	0.0113089	0.053431		WDHD1	0.239346	0.0230847	0.0839074		PIRT	0.264027	0.109205	0.543566
MTPN	0.212617	0.00626996	0.0301395		COX6B2	0.211353	0.0329737	0.119537		CD40LG	0.215733	0.0113465	0.0535934		HIST1H1D	0.239338	0.0230896	0.0839069		CXCL9	0.263948	0.109317	0.543629
ZNF710	0.212591	0.00627641	0.0301617		NEU1	0.211255	0.0330565	0.119758		NDUFAF1	0.21573	0.0113476	0.0535831		EZH2	0.239321	0.0230998	0.0839256		TMA16	0.263852	0.10945	0.544129
GUF1	0.21248	0.00630414	0.0302774		UBR2	0.211203	0.033101	0.119867		PEX2	0.215708	0.0113562	0.0536083		AL049794.1	0.239289	0.0231187	0.0839757		ATP5EP2	0.263824	0.109489	0.543834
RHOT1	0.212245	0.00636373	0.0305371		ZBTB38	0.211182	0.0331186	0.119879		IQCA1L	0.215705	0.0113574	0.0535989		TAF9	0.239153	0.0231989	0.0841747		POLR3B	0.263724	0.109628	0.544198
MTDH	0.212152	0.00638721	0.0306231		NDUFA6	0.21112	0.0331719	0.120019		MT-ND6	0.215553	0.0114169	0.0538335		ZNF430	0.239117	0.0232206	0.0842349		FASTKD3	0.263555	0.109865	0.544719
COMMD10	0.212036	0.00641696	0.0307213		USP3	0.211024	0.0332538	0.120263		PPFIA1	0.215517	0.0114309	0.0538691		HIST1H2BJ	0.239108	0.0232256	0.0842346		LEO1	0.263549	0.109872	0.544593
TOMM22	0.212017	0.00642167	0.0307261		ELMSAN1	0.210967	0.0333025	0.120413		VPS37A	0.215474	0.0114479	0.0539183		SYT5	0.238972	0.0233069	0.0844927		ZNRF2	0.263437	0.11003	0.545046
TLR4	0.211933	0.00644338	0.0308032		VPS37A	0.210913	0.0333482	0.120525		MTR	0.215449	0.0114576	0.0539336		TRBV12-3	0.238971	0.0233071	0.084475		ARMCX1	0.263375	0.110116	0.545149
LIMS1	0.211906	0.00645025	0.0308094		COX7A1	0.210839	0.0334121	0.120677		ECE1	0.215406	0.0114743	0.0539814		KDM6B	0.238887	0.0233576	0.0846395		PDE6G	0.263366	0.110129	0.54505
FBXL4	0.211839	0.00646744	0.0308737		NCK1	0.210821	0.033427	0.120704		EFCAB7	0.215352	0.0114955	0.0540656		HTT	0.238881	0.0233611	0.0846336		GPR137B	0.26334	0.110166	0.545068
NFKBIZ	0.211762	0.00648731	0.0309329		ZSCAN31	0.210801	0.0334446	0.120742		ARL1	0.215349	0.0114969	0.0540571		RBM25	0.238757	0.0234352	0.0848276		PPT2	0.263263	0.110274	0.545278
CD55	0.211716	0.00649925	0.030972		ZNF626	0.210793	0.0334516	0.120741		KIAA0355	0.2153	0.0115163	0.0541327		FBXO10	0.238526	0.0235734	0.0851604		NR1I2	0.263167	0.110408	0.545451
BLZF1	0.211693	0.00650526	0.0309828		STARD4	0.210785	0.0334582	0.120738		BTBD10	0.215115	0.011589	0.0544128		DIABLO	0.238522	0.0235762	0.0851521		RAPGEF5	0.263155	0.110425	0.545374
VPS37C	0.211661	0.00651338	0.0310125		ATP5L2	0.210782	0.0334608	0.120721		AMZ2	0.21506	0.011611	0.0545004		DIO2	0.238455	0.0236165	0.0852604		RABEPK	0.262819	0.110898	0.54722
ITGAL	0.211624	0.0065231	0.0310499		HCAR3	0.210773	0.0334687	0.120723		FAM107B	0.215046	0.0116166	0.0545113		SWAP70	0.238452	0.0236179	0.085247		LAMP2	0.26278	0.110952	0.547323
NEUROD2	0.211548	0.00654289	0.0311172		LCTL	0.210753	0.0334858	0.120759		SLC15A4	0.214997	0.0116359	0.0545867		XRCC5	0.238424	0.0236346	0.0852887		TUSC1	0.262689	0.11108	0.547794
PLK4	0.211522	0.00654969	0.0311406		UBE3C	0.210715	0.0335185	0.120824		GALK2	0.214938	0.0116597	0.0546672		ZCCHC8	0.238296	0.0237122	0.0854942		ARHGAP10	0.262619	0.111179	0.547952
WDR26	0.211476	0.00656166	0.0311797		TAS1R1	0.210594	0.0336227	0.121094		TNPO3	0.214929	0.0116632	0.0546682		SUMO4	0.23823	0.0237521	0.0855262		HSPBAP1	0.262539	0.111293	0.548024
REL	0.211356	0.00659282	0.0312918		CDS1	0.210569	0.0336438	0.121144		ATP5L2	0.21489	0.0116787	0.0546943		SLC25A47	0.238202	0.0237693	0.0855694		INSM2	0.262392	0.1115	0.548721
NCL	0.211316	0.00660329	0.0313325		TSPAN12	0.210548	0.033662	0.121183		DCUN1D4	0.214847	0.0116958	0.0547587		TRGC1	0.238122	0.0238176	0.0856688		ZDHHC20	0.262379	0.111517	0.548479
NCOR1	0.21118	0.00663924	0.031476		CABP4	0.210464	0.0337344	0.121391		EED	0.214807	0.0117119	0.0548035		G0S2	0.238072	0.0238478	0.0856845		ZNF620	0.262356	0.11155	0.548476
MPC2	0.211146	0.00664808	0.0315089		TMEM123	0.210463	0.033736	0.12137		MICAL2	0.214803	0.0117132	0.0547787		UBL3	0.238017	0.0238815	0.0857495		PECR	0.262284	0.111653	0.548658
TMCO1	0.211044	0.00667523	0.0316014		FBXW2	0.210409	0.0337823	0.121458		HP	0.214797	0.0117159	0.0547758		CBLL1	0.238011	0.0238847	0.0857427		TSGA10	0.261978	0.112086	0.549806
STK26	0.211013	0.00668322	0.0316302		DICER1	0.210391	0.0337979	0.121488		CEP120	0.214675	0.0117648	0.0549731		PHF3	0.237966	0.0239121	0.0858225		MKRN2	0.26177	0.112381	0.550277
STK38L	0.21095	0.00670006	0.0317008		ZSCAN22	0.210369	0.0338168	0.121529		HERPUD1	0.214665	0.0117688	0.054961		USP3	0.237759	0.0240387	0.086202		NADK2	0.26175	0.11241	0.550255
IGHG3	0.210898	0.0067138	0.0317477		KIR3DL1	0.21027	0.0339029	0.121812		TXN	0.214597	0.011796	0.0550257		UBE2S	0.237725	0.0240592	0.0862195		HOXB9	0.261735	0.112432	0.5502
MCM4	0.210855	0.00672528	0.0317839		CENPP	0.210225	0.0339421	0.121873		OSBPL11	0.2145	0.0118351	0.0551928		CCDC149	0.237553	0.0241646	0.0865597		IRGQ	0.261653	0.112549	0.550445
NME9	0.210844	0.00672829	0.031789		CTPS1	0.210211	0.0339536	0.121862		DERA	0.214449	0.0118557	0.0552578		KCNMB3	0.237418	0.0242477	0.0867822		PIGP	0.261639	0.112569	0.550218
UBL3	0.210839	0.00672957	0.031786		ANKRD17	0.21015	0.0340071	0.122028		ZFY	0.214421	0.0118671	0.0552954		MOB3A	0.237365	0.0242806	0.0868625		GNS	0.261519	0.11274	0.550729
UBE2L3	0.210738	0.00675664	0.0318866		MARCH8	0.210132	0.034023	0.122032		AFF4	0.214252	0.0119356	0.0555209		ANXA11	0.237137	0.0244214	0.0872156		VNN3	0.261438	0.112855	0.550965
RP11-145E5.5	0.210535	0.00681112	0.032098		EPB41L3	0.210091	0.0340584	0.122106		DEPDC1	0.214249	0.0119367	0.0555104		SLTM	0.237116	0.0244342	0.0872238		ANKUB1	0.261309	0.113038	0.551212
SLU7	0.210522	0.00681469	0.0321056		NXF1	0.209951	0.0341805	0.122491		CD8B	0.214169	0.0119692	0.0556458		ATP6V0C	0.236759	0.0246568	0.0879045		THOC5	0.261142	0.113278	0.552055
FAM175B	0.210503	0.0068197	0.032111		THRB	0.209814	0.0343003	0.122761		CCDC43	0.214125	0.0119872	0.0557139		ADAM12	0.236741	0.0246676	0.0879051		GSK3B	0.261036	0.113429	0.552468
ZUFSP	0.210444	0.00683583	0.0321778		RAD54L	0.209701	0.0343998	0.12301		NET1	0.214014	0.0120328	0.0558941		FBXW11	0.236661	0.024718	0.0880279		PRKCA	0.261018	0.113455	0.552432
ESYT2	0.210397	0.00684854	0.0322101		DIO2	0.209664	0.0344321	0.123099		STX6	0.214009	0.0120349	0.0558886		TMEM57	0.236599	0.0247565	0.0881082		QTRT2	0.261009	0.113469	0.552172
ATP7A	0.210368	0.00685631	0.0322375		ZNFX1	0.209566	0.0345183	0.123354		CD8A	0.213978	0.0120473	0.0559148		DENND1B	0.23659	0.024762	0.0881089		RP11-463D19.2	0.261005	0.113474	0.552036
PDSS2	0.210312	0.00687147	0.0322905		NUDT3	0.209513	0.0345653	0.123496		CDON	0.213952	0.012058	0.055917		CPEB4	0.236584	0.0247663	0.0881051		ISPD	0.26091	0.11361	0.552209
EIF4E3	0.210304	0.00687379	0.0322922		TM9SF1	0.20942	0.0346472	0.123761		DIEXF	0.213915	0.0120731	0.055956		MRPL32	0.236548	0.0247888	0.0881474		C18orf25	0.26088	0.113653	0.55226
OASL	0.21027	0.0068829	0.0323166		RTTN	0.209148	0.0348888	0.124463		CENPN	0.213887	0.0120849	0.0559948		DERL2	0.236509	0.0248132	0.0881775		ROCK2	0.260878	0.113656	0.552111
ADAMTS6	0.210263	0.00688476	0.0323162		CSNK1A1L	0.20913	0.0349045	0.124493		HMMR	0.213788	0.0121254	0.056167		MED1	0.23628	0.0249572	0.0885182		CCT5	0.260713	0.113892	0.552934
AGO2	0.210232	0.0068933	0.0323196		RP11-514P8.7	0.209075	0.0349533	0.124559		ANK3	0.213727	0.0121509	0.0562693		ZNF227	0.23626	0.0249699	0.0885254		MRPL58	0.260624	0.114021	0.553398
TMEM150B	0.21017	0.00691012	0.0323802		SLC4A4	0.209027	0.0349966	0.124633		PAFAH1B2	0.213641	0.0121863	0.0564015		C9orf3	0.236192	0.0250127	0.0886391		PAXIP1	0.260516	0.114176	0.553662
UBE3A	0.210141	0.00691807	0.0324083		HIST1H2BM	0.209017	0.0350055	0.124638		C8orf76	0.21364	0.0121866	0.0563873		NAA16	0.236149	0.0250403	0.0887178		ZFAND5	0.2605	0.114199	0.55345
SLIRP	0.210028	0.00694913	0.0325354		TVP23C	0.208951	0.0350638	0.124819		CLK4	0.213635	0.0121888	0.0563815		PTP4A2	0.236058	0.0250975	0.0888636		TRIM16	0.260346	0.114421	0.554201
ZNF410	0.209993	0.00695886	0.0325625		WASF2	0.208926	0.0350862	0.124872		SLC9A6	0.213567	0.0122171	0.056497		LMBRD1	0.236048	0.0251043	0.0888496		PRSS12	0.260343	0.114425	0.554057
PPHLN1	0.209974	0.00696404	0.0325775		USP11	0.208903	0.035107	0.124919		B3GNT5	0.213508	0.0122417	0.0565946		AAGAB	0.235942	0.0251713	0.0890107		RIOK2	0.260246	0.114565	0.55441
USP9X	0.209927	0.00697698	0.0326289		CHIC2	0.208896	0.0351137	0.124916		TUBD1	0.213457	0.0122628	0.0566291		ATP6V0A2	0.23589	0.0252048	0.0891099		RNF11	0.260209	0.114619	0.55451
TTPAL	0.209919	0.00697912	0.0326296		PSMC6	0.208857	0.0351481	0.125011		MPC2	0.213452	0.012265	0.0566233		WDR35	0.235799	0.0252626	0.0892953		GIMAP2	0.260089	0.114792	0.55486
GAPVD1	0.209842	0.00700047	0.0327202		MED21	0.208831	0.0351714	0.125041		DAB2IP	0.213413	0.0122812	0.0566824		SDC2	0.235715	0.0253164	0.089409		VPS37A	0.25996	0.114979	0.555604
UBE2Z	0.20984	0.00700077	0.0327124		PRPF39	0.208775	0.0352214	0.125164		WAC	0.213355	0.0123054	0.0567781		GADD45A	0.235704	0.0253228	0.0894128		LRRC8B	0.259933	0.115018	0.555628
C5orf47	0.20981	0.0070091	0.0327421		SRPK2	0.208762	0.0352329	0.125125		SPR	0.21328	0.0123365	0.05689		IGLV2-14	0.235651	0.0253569	0.0895141		PNPO	0.259881	0.115094	0.55567
PHACTR2	0.209794	0.00701361	0.0327539		CPEB4	0.208747	0.0352464	0.125146		TLE3	0.213262	0.0123441	0.0568779		YY1AP1	0.235561	0.0254148	0.0896801		CACUL1	0.259853	0.115133	0.555698
USF3	0.209691	0.00704218	0.0328595		MICALCL	0.208725	0.0352664	0.125163		COLGALT2	0.21318	0.0123784	0.0570038		RP11-500M8.7	0.235417	0.0255071	0.0899484		TEX30	0.259825	0.115174	0.555734
DNMT1	0.209659	0.00705094	0.0328911		PCNX1	0.208654	0.0353302	0.125363		COPS2	0.213171	0.0123825	0.057007		FAM175B	0.235346	0.0255529	0.0900905		CAAP1	0.259739	0.115298	0.556171
NCOR2	0.209623	0.00706118	0.0329111		TRPV1	0.208624	0.0353573	0.125432		ANKRD28	0.213158	0.0123876	0.0570145		SFR1	0.235341	0.025556	0.0900823		NCAM1	0.259644	0.115437	0.556516
CCNY	0.209601	0.00706717	0.0329298		NSMCE2	0.208622	0.0353594	0.125413		TTK	0.21307	0.0124248	0.0571539		UBR2	0.23534	0.0255568	0.090066		OBFC1	0.259643	0.115438	0.556362
GOLGA8M	0.209542	0.00708368	0.0329974		NRIP3	0.208526	0.0354454	0.125664		RFPL1	0.213068	0.0124258	0.0571429		SETD9	0.235278	0.0255968	0.0901879		RAPGEF4	0.25959	0.115515	0.55657
SLC38A9	0.209504	0.00709438	0.033038		RBM5	0.208497	0.0354718	0.12573		MMAA	0.213014	0.0124484	0.057215		SCARB2	0.235244	0.0256183	0.0902444		ACOT13	0.259492	0.115657	0.556768
CD8A	0.209481	0.00710082	0.0330586		GOLGB1	0.208468	0.0354974	0.125767		PFDN2	0.212964	0.0124693	0.0572793		CSNK1A1L	0.235232	0.025626	0.0902525		ARRDC3	0.259377	0.115825	0.557412
REEP3	0.209427	0.00711599	0.0331013		KLHL2	0.208467	0.0354985	0.125744		FASLG	0.212923	0.0124866	0.0573271		KIF21A	0.235104	0.0257089	0.0904289		ZEB2	0.259279	0.115967	0.557773
PBX3	0.209402	0.00712279	0.0331237		FMO2	0.208423	0.0355379	0.12583		CAGE1	0.212867	0.0125107	0.0573897		AVL9	0.235036	0.0257533	0.0905465		NPHS2	0.259119	0.1162	0.558571
KLHL18	0.209311	0.00714845	0.0332336		NETO2	0.208371	0.0355854	0.125944		CCDC62	0.212852	0.0125167	0.0573698		GTF3C3	0.234772	0.0259245	0.0910133		ZDHHC11	0.259091	0.116242	0.558609
MARCO	0.209306	0.0071498	0.0332306		SIAH2	0.208256	0.0356895	0.126205		KIAA1671	0.212744	0.0125629	0.0575653		ZC3H6	0.234716	0.0259614	0.0911236		HIST1H2BD	0.259051	0.1163	0.558562
CYSLTR2	0.209283	0.00715629	0.0332421		ARPIN	0.208164	0.0357732	0.126474		ZNF805	0.212722	0.012572	0.0575911		ARNT	0.234704	0.0259687	0.0911299		COX15	0.258965	0.116425	0.558676
CCL4	0.209093	0.00721017	0.0334549		SLC15A4	0.208114	0.0358187	0.126473		ATP6V1E1	0.212713	0.0125758	0.0575928		GPNMB	0.234655	0.0260009	0.0911849		SPINK7	0.258799	0.116667	0.559354
PPP4R3A	0.209063	0.0072187	0.0334851		CCNI2	0.208107	0.0358243	0.126466		RPL41	0.212688	0.0125865	0.0575938		TTPAL	0.234214	0.0262906	0.0920449		LTK	0.258757	0.11673	0.559492
NPL	0.209015	0.00723223	0.0335384		RNF4	0.208098	0.0358325	0.126468		RILPL1	0.212618	0.0126165	0.0576834		ZBTB49	0.234002	0.0264307	0.0923012		RP11-178C3.1	0.25873	0.116769	0.559356
LRP2BP	0.208968	0.00724551	0.0335906		ABHD18	0.208079	0.0358504	0.126504		RGS2	0.212581	0.0126324	0.0577241		ZHX2	0.233911	0.026491	0.0924143		CNTD1	0.258599	0.11696	0.56011
SLAIN1	0.208929	0.00725659	0.0336231		CHURC1-FNTB	0.207977	0.0359428	0.126803		YARS2	0.212579	0.0126332	0.057712		FAM107B	0.233851	0.0265309	0.0924953		PKD2	0.258566	0.117008	0.560179
ABCF1	0.208858	0.00727705	0.0337085		WDR35	0.207902	0.0360116	0.126911		ADH6	0.212563	0.0126399	0.0577266		NOCT	0.233834	0.0265423	0.0925152		IFI16	0.258455	0.117172	0.56064
RP11-33O4.2	0.208791	0.00729607	0.0337777		ZNF714	0.207874	0.0360366	0.126972		SCD	0.212546	0.0126472	0.0577439		NCK1	0.233758	0.0265928	0.0926328		B3GAT2	0.258436	0.1172	0.560611
COMMD3-BMI1	0.208627	0.00734322	0.0339296		WDR7	0.207737	0.0361624	0.127279		DAB1	0.212512	0.0126619	0.0577795		CERS6	0.233728	0.0266131	0.0926648		SLC46A1	0.258423	0.117219	0.560537
TMEM241	0.208553	0.00736467	0.0340003		LRRC8C	0.207723	0.0361748	0.127296		ZNF207	0.212505	0.0126649	0.0577769		TCERG1	0.233685	0.0266419	0.0927453		LRBA	0.25837	0.117297	0.560588
ULBP2	0.20837	0.00741773	0.0342166		LANCL2	0.207685	0.0362099	0.127392		ARG1	0.212344	0.012734	0.0580761		UPB1	0.233665	0.0266551	0.0927718		BOLA2B	0.258173	0.117586	0.561484
S1PR3	0.208292	0.00744045	0.0343118		RMND5A	0.207545	0.036339	0.127765		CYP1B1	0.212258	0.012771	0.0582128		ABHD5	0.233579	0.0267127	0.0929527		LRRC46	0.258143	0.117631	0.561534
G3BP1	0.2082	0.00746726	0.0344163		SNX25	0.20754	0.0363431	0.127752		ALDH2	0.21224	0.0127785	0.0582153		EPT1	0.233455	0.0267955	0.0931822		SLC25A11	0.258127	0.117654	0.561485
PSMD12	0.208149	0.00748218	0.0344755		NINJ1	0.207517	0.0363647	0.127801		PSME4	0.212233	0.0127817	0.0582138		LYAR	0.233424	0.0268165	0.0932356		CDK1	0.258122	0.117662	0.56136
KMT2E	0.208134	0.00748676	0.034487		PHF20	0.207476	0.0364019	0.127878		ANKIB1	0.212227	0.0127843	0.0581935		NDUFA6	0.23342	0.0268186	0.0932234		CMKLR1	0.258122	0.117662	0.561199
ELMSAN1	0.208111	0.00749347	0.0344987		USP54	0.207425	0.0364491	0.127962		SAV1	0.212211	0.0127911	0.0582084		FCHO2	0.233389	0.0268396	0.0932767		KDF1	0.258118	0.117668	0.561065
MAP4K5	0.208003	0.00752516	0.034635		PURG	0.207396	0.036476	0.128002		RCN2	0.212107	0.0128362	0.0583978		DDX50	0.233295	0.0269026	0.0934369		ERFE	0.25811	0.117679	0.560958
ELP4	0.207956	0.00753896	0.0346792		GATSL2	0.207324	0.0365426	0.128154		TMEM56-RWDD3	0.212015	0.0128763	0.0585158		HSD17B7	0.233254	0.0269306	0.093495		AF165138.7	0.258063	0.117748	0.561124
ZCCHC9	0.207924	0.00754848	0.0347037		PCDH1	0.207264	0.0365977	0.12832		CLDN4	0.211971	0.0128952	0.0585535		HIST1H2BM	0.233114	0.0270249	0.0937831		SNX12	0.258012	0.117823	0.561159
NASP	0.20791	0.00755262	0.0347035		FBXW11	0.20725	0.0366113	0.128287		COX10	0.211958	0.0129011	0.0585643		TRIM59	0.233017	0.0270902	0.093931		GATM	0.25799	0.117855	0.561151
C8orf44-SGK3	0.207898	0.00755635	0.034711		MGEA5	0.207212	0.0366466	0.128356		CREG2	0.21195	0.0129044	0.0585471		TNIP3	0.23298	0.0271155	0.0939791		DUSP28	0.257914	0.117968	0.561364
ORC5	0.20787	0.00756443	0.0347385		VBP1	0.207155	0.036699	0.128485		AURKA	0.211869	0.0129398	0.0586596		SCOC	0.232899	0.0271706	0.0940913		ATP6V1E1	0.257864	0.118042	0.561395
DPH6	0.207837	0.00757428	0.0347644		C2orf69	0.207125	0.0367272	0.128503		SCFD2	0.211828	0.0129574	0.0587072		NRIP3	0.232898	0.0271712	0.0940738		ATP2B4	0.257625	0.118395	0.562264
EPGN	0.20778	0.00759124	0.0348326		ISOC1	0.207082	0.0367673	0.128588		ETFA	0.211826	0.0129585	0.058696		YWHAH	0.232702	0.0273045	0.0944367		VPS37C	0.257591	0.118445	0.562343
ITPR2	0.207726	0.00760728	0.0348966		RAB8A	0.207058	0.0367894	0.128639		OGDH	0.2116	0.0130578	0.0590488		C6orf62	0.232684	0.0273168	0.09442		TLR3	0.25759	0.118447	0.56219
TRMT6	0.207696	0.00761611	0.0349177		FAM175B	0.207005	0.0368388	0.128784		AAK1	0.211585	0.013064	0.0590608		KLK1	0.232597	0.0273761	0.0945855		PIK3CG	0.257558	0.118494	0.562251
RCVRN	0.207688	0.00761868	0.0349198		SYTL2	0.206976	0.0368656	0.128823		SRP19	0.211568	0.0130718	0.0590637		NONO	0.232587	0.0273825	0.094568		ICE2	0.257451	0.118653	0.562843
VAMP3	0.207645	0.00763152	0.034969		ANGPTL8	0.206956	0.0368844	0.128862		YAF2	0.211567	0.0130719	0.0590483		FAM126A	0.232578	0.0273886	0.0945694		PPM1B	0.257424	0.118692	0.562869
SNX18	0.207619	0.00763912	0.0349845		AP3M1	0.206856	0.0369771	0.129131		KCND3	0.211564	0.0130733	0.0590382		DYRK1B	0.232538	0.027416	0.0946444		ATG9B	0.257319	0.118848	0.562964
TAOK3	0.207605	0.00764319	0.0349934		LYPLA1	0.206797	0.0370327	0.129271		C9orf72	0.211537	0.0130852	0.0590437		WASF2	0.232494	0.0274463	0.0946897		PLEK	0.257319	0.118849	0.562808
PPP1R2	0.20756	0.00765688	0.0350464		CCNT2	0.206758	0.037069	0.12937		NFIL3	0.211537	0.0130855	0.0590292		CKS2	0.232493	0.027447	0.0946725		RAD18	0.257265	0.118928	0.56254
MRPS35	0.207511	0.00767156	0.0351039		EPC1	0.206751	0.0370758	0.129367		RPS6KA3	0.211521	0.0130924	0.0590441		RBM28	0.232343	0.0275501	0.0949095		AMACR	0.257197	0.119029	0.562693
GPN1	0.207508	0.00767232	0.0350977		ATXN3	0.20653	0.0372826	0.129815		KIAA0895	0.211355	0.0131656	0.0593418		HNRNPF	0.232336	0.0275543	0.094904		RPS6KA3	0.257147	0.119103	0.562884
SRRM1	0.207385	0.00770919	0.0352372		JADE3	0.206435	0.037372	0.130044		FAM175B	0.211253	0.0132111	0.0594983		RAB3GAP2	0.232216	0.0276368	0.095129		LEPROTL1	0.257147	0.119103	0.562724
SERPINB9	0.207367	0.00771469	0.0352428		RIPK2	0.206411	0.0373944	0.130095		MYNN	0.21119	0.013239	0.0595917		SLC1A4	0.232017	0.0277745	0.0955035		TRNT1	0.257109	0.11916	0.56283
USMG5	0.207348	0.00772054	0.0352501		PHACTR2	0.206316	0.0374844	0.130326		ATG7	0.211152	0.0132562	0.0596365		CHTOP	0.23195	0.027821	0.095604		LILRB2	0.257105	0.119165	0.562697
CCL20	0.207328	0.00772637	0.0352573		ASNSD1	0.206284	0.0375151	0.130405		KRT23	0.211144	0.0132596	0.0596359		SPPL2A	0.231929	0.0278352	0.0955934		C11orf74	0.257008	0.11931	0.563059
ZNF184	0.207295	0.00773652	0.0352841		HSD17B7	0.206283	0.0375155	0.130379		SSFA2	0.211143	0.0132601	0.059622		TPP2	0.231886	0.0278649	0.0956754		BCR	0.256991	0.119336	0.563019
ARFIP1	0.20714	0.00778331	0.0354488		FAM107A	0.20626	0.0375378	0.130429		MRPS35	0.211044	0.0133041	0.0597708		LRRC8C	0.231872	0.0278749	0.0956898		TMEM97	0.256933	0.119422	0.563266
NOCT	0.207016	0.00782115	0.0355917		UGGT2	0.206196	0.037598	0.130556		LMO3	0.21104	0.0133059	0.0597629		PDCD1LG2	0.231872	0.027875	0.0956704		DOCK5	0.256916	0.119447	0.563226
ARPIN	0.206913	0.00785263	0.0357153		BEST1	0.206128	0.0376621	0.130752		F2RL2	0.210991	0.0133279	0.0598131		SPPL3	0.231851	0.0278896	0.0957006		AP4E1	0.256898	0.119475	0.563194
PSMD14	0.206833	0.00787726	0.0358077		TCF20	0.205992	0.0377915	0.131008		JAZF1	0.210972	0.0133362	0.0598342		UBXN2B	0.231785	0.027935	0.0957971		SUPT20H	0.256825	0.119582	0.563541
AC009022.1	0.206798	0.007888	0.0358467		C9orf153	0.205988	0.037795	0.130993		EPC2	0.210933	0.0133538	0.0598967		RNF34	0.231601	0.0280629	0.0961362		AKR1C1	0.256813	0.1196	0.563464
B4GALT1	0.206758	0.00790026	0.0358827		CALCOCO2	0.205837	0.0379395	0.131357		CPEB3	0.210883	0.0133762	0.0599808		MRPS18A	0.231594	0.028068	0.0961138		DENND5B	0.256802	0.119617	0.563381
UBE2D3	0.206753	0.00790183	0.03588		SLC1A4	0.205809	0.0379657	0.13142		PPP4R3A	0.210881	0.0133773	0.0599695		FAM102A	0.231585	0.0280744	0.0960958		GPR52	0.256761	0.119679	0.563515
PKIA	0.206746	0.00790373	0.0358788		HOXB9	0.205805	0.0379694	0.131405		HCFC2	0.210433	0.0135796	0.060778		IL1R2	0.231571	0.0280841	0.0961093		FAM120B	0.256607	0.119909	0.563956
MIS18BP1	0.206738	0.00790635	0.0358808		DLG3	0.205596	0.0381692	0.131959		B4GALT4	0.210314	0.0136342	0.0609894		ZMYM5	0.231538	0.0281068	0.096167		TROAP	0.256582	0.119945	0.563807
FAM199X	0.206712	0.00791418	0.0359065		SLC19A2	0.20555	0.0382138	0.132003		FXR2	0.210224	0.0136755	0.0611244		PCDHGC4	0.231508	0.028128	0.09618		ARV1	0.25652	0.120037	0.56408
VPS4B	0.206672	0.00792665	0.0359532		KHDRBS1	0.205549	0.0382152	0.13198		MMP8	0.210085	0.0137391	0.0613591		ZNF597	0.231363	0.0282294	0.0964273		EXD2	0.256512	0.12005	0.563981
CCL3	0.206632	0.00793895	0.0359795		SLC20A2	0.205517	0.0382458	0.132058		HBS1L	0.210008	0.0137747	0.0614847		FBXO3	0.231349	0.0282391	0.0964403		RRM1	0.256492	0.120079	0.563958
AP4E1	0.206598	0.00794937	0.0360168		ADIPOR1	0.205489	0.0382726	0.132123		ZFR2	0.210005	0.0137759	0.0614572		ABCA1	0.231196	0.028347	0.0967491		MELTF	0.25649	0.120083	0.563815
UHRF1BP1	0.20649	0.00798299	0.0360902		AC104981.1	0.205474	0.0382872	0.132146		CHD9	0.209921	0.0138145	0.0615961		TUBB2A	0.231169	0.0283658	0.0967933		ADORA2A	0.256477	0.120102	0.563743
TMEM165	0.206419	0.00800521	0.036161		MLH3	0.205356	0.0384006	0.132455		SLC23A1	0.209914	0.0138177	0.0615939		KIAA1524	0.231126	0.0283959	0.096836		RECQL5	0.256379	0.120248	0.56395
SUSD6	0.206333	0.00803177	0.0362414		USP16	0.205306	0.0384482	0.132564		LRRFIP2	0.209808	0.0138671	0.0617973		ZSWIM6	0.231067	0.0284377	0.0969189		BMT2	0.256362	0.120274	0.563912
MYLIP	0.206302	0.00804164	0.0362662		STAU2	0.205244	0.0385085	0.132716		PPP2R2B	0.20978	0.0138797	0.0618205		PHF8	0.230939	0.0285278	0.0971059		FSD1L	0.256228	0.120475	0.564696
SLC25A5	0.206253	0.00805681	0.0363247		AC026248.1	0.205213	0.0385382	0.132791		CPPED1	0.20976	0.0138894	0.061847		AL589743.1	0.230883	0.0285673	0.0971805		DYNC1LI1	0.256159	0.120579	0.565021
FBXO36	0.206116	0.0081	0.0364797		DDX20	0.205174	0.0385762	0.132867		SLC9A1	0.209705	0.013915	0.0619276		GTF3C4	0.230822	0.0286107	0.0972681		EFCAB8	0.25591	0.120952	0.56533
PPP2R1A	0.205891	0.00817103	0.0367496		SCARB2	0.205133	0.0386158	0.132975		CLMN	0.209697	0.0139184	0.061926		SLC7A5	0.230773	0.0286456	0.097347		EFL1	0.255877	0.121002	0.565246
KLRG2	0.20587	0.00817766	0.0367695		RP11-371E8.4	0.205047	0.0386995	0.133153		SAMD3	0.209622	0.0139536	0.0620325		MLH3	0.230755	0.0286582	0.0973497		AL109927.1	0.255832	0.121069	0.565239
CDK20	0.205826	0.00819147	0.0368216		WHSC1L1	0.204927	0.0388159	0.133442		PIK3R1	0.209559	0.0139829	0.0621295		ZYG11B	0.230743	0.0286669	0.0973592		FNDC3B	0.255806	0.121109	0.565109
CSTF1	0.205808	0.00819725	0.0368376		FPR1	0.204812	0.0389281	0.133717		MPP7	0.209523	0.0139997	0.0621875		ZNF625-ZNF20	0.230725	0.0286795	0.0973822		TRIB1	0.255757	0.121182	0.565131
GPR4	0.205801	0.00819942	0.0368373		MTO1	0.204747	0.0389912	0.133878		RANBP10	0.209518	0.0140021	0.0621482		MDM2	0.230605	0.0287652	0.097573		KCNE3	0.255711	0.121252	0.565137
CRKL	0.205695	0.00823343	0.0369601		HIST1H2BD	0.204714	0.0390236	0.133962		GTF3C4	0.209481	0.0140192	0.0622075		WHSC1	0.230538	0.0288126	0.0976937		CCT3	0.255565	0.121472	0.565368
HIST1H1D	0.205671	0.00824092	0.0369636		PLAGL2	0.204663	0.039073	0.134103		HBP1	0.20945	0.0140336	0.0622548		ZNF549	0.230378	0.0289266	0.0979799		SLC38A5	0.255475	0.121608	0.565682
ZNF440	0.205665	0.00824273	0.0369617		NFX1	0.204533	0.0392002	0.134484		RAB11A	0.209383	0.014065	0.0623607		NFX1	0.230376	0.0289282	0.0979656		CNIH3	0.255393	0.121732	0.565623
GAB1	0.205606	0.00826184	0.0370374		TMF1	0.204527	0.0392064	0.134478		ACBD5	0.20938	0.0140666	0.0623508		ZNF761	0.230355	0.0289436	0.0979974		UBE2S	0.255347	0.121801	0.565785
ZNF529	0.205598	0.00826426	0.0370382		TRBV10-3	0.204469	0.0392628	0.134643		AP5M1	0.209199	0.0141519	0.0627122		MAP3K15	0.230295	0.0289865	0.0981027		ZNF813	0.255323	0.121837	0.565794
MAP3K4	0.20555	0.0082797	0.0370773		DOCK7	0.204449	0.0392833	0.134685		WDR82	0.209175	0.014163	0.0627444		GCGR	0.230257	0.0290135	0.0981539		DHTKD1	0.255281	0.1219	0.565771
MAP2K5	0.205442	0.00831451	0.037193		ANAPC1	0.204419	0.0393128	0.134759		APCDD1L	0.209157	0.0141718	0.0627668		TRGV10	0.230224	0.0290375	0.0981951		GOLGA8H	0.255265	0.121925	0.565728
IL17RB	0.205354	0.00834274	0.0372789		SMN2	0.204319	0.0394104	0.135038		ITPR2	0.209135	0.0141819	0.0627946		GMNN	0.230176	0.0290715	0.0982898		P2RY2	0.255227	0.121982	0.565831
STIP1	0.205265	0.00837164	0.0373879		ZFAND4	0.204239	0.0394894	0.135252		SCOC	0.20913	0.0141845	0.0627895		CPNE8	0.230169	0.0290771	0.0982888		HSDL1	0.255045	0.122257	0.566001
HHIPL2	0.205235	0.00838132	0.0374211		F11R	0.20402	0.039706	0.135825		HERC4	0.209117	0.0141908	0.0628005		HIST1H3C	0.230121	0.029111	0.0983832		KCNK12	0.255032	0.122278	0.565779
DLD	0.20523	0.00838299	0.0374184		METTL2A	0.204005	0.0397213	0.13585		TAS2R30	0.209093	0.0142017	0.0628322		TAF5	0.229956	0.0292301	0.0987455		CLPB	0.254901	0.122475	0.566534
HOMER1	0.205208	0.00838988	0.0374391		PPME1	0.203939	0.0397863	0.135988		GRIK4	0.209038	0.0142278	0.0629139		SNX9	0.22978	0.0293577	0.0990958		OR5B21	0.25488	0.122507	0.566365
HSP90AA1	0.205144	0.00841081	0.0375122		ZEB1	0.203927	0.0397989	0.136003		SHCBP1	0.20903	0.014232	0.0629157		ATXN3	0.22972	0.0294009	0.0992215		PUM2	0.254838	0.122572	0.566349
TC2N	0.205131	0.00841519	0.0375217		DDX24	0.203888	0.0398367	0.135992		TMEM88	0.208916	0.0142861	0.0630874		PPP2R1B	0.229714	0.0294055	0.0991965		LRRTM2	0.254812	0.122611	0.56637
ZEB2	0.205109	0.00842233	0.0375434		TTC37	0.20386	0.0398648	0.136032		ZNF484	0.208913	0.0142874	0.0630765		SEMA6B	0.229619	0.029474	0.0993668		EIF4E	0.25472	0.122751	0.566701
NSUN2	0.205082	0.00843103	0.0375721		LRRC4	0.203844	0.039881	0.136059		CTPS1	0.208913	0.0142876	0.0630602		CCDC93	0.229398	0.0296354	0.0998701		AP3S2	0.254677	0.122816	0.566845
RILPL1	0.205077	0.00843262	0.0375691		PPM1A	0.203746	0.0399782	0.136334		CASP7	0.208887	0.0142999	0.0630812		S1PR2	0.229377	0.0296509	0.099902		RUNX1	0.254637	0.122878	0.566969
CLDN19	0.205056	0.0084395	0.0375896		RPTOR	0.203675	0.0400494	0.136549		RTF1	0.208795	0.0143438	0.0631904		KLRD1	0.229329	0.029686	0.0999999		TPMT	0.254474	0.123125	0.567793
MTMR9	0.205042	0.00844406	0.0375998		C5orf51	0.203665	0.0400596	0.136556		ZNF433	0.20877	0.0143558	0.0632265		BAZ1A	0.229318	0.0296937	0.100006		BLNK	0.254333	0.123341	0.568157
ANKS1A	0.204898	0.0084912	0.0377792		HECTD1	0.203517	0.0402077	0.136948		G0S2	0.208738	0.014371	0.0632767		MTO1	0.229224	0.0297623	0.100176		BOLA3	0.254316	0.123366	0.568115
TAS2R20	0.204857	0.00850463	0.0378187		CD8A	0.20343	0.0402948	0.137188		CMC2	0.208629	0.014423	0.0634719		RRAD	0.229126	0.0298346	0.100358		CEP57L1	0.254241	0.123481	0.568329
WDR25	0.204836	0.00851168	0.0378398		MED19	0.203387	0.0403377	0.137249		CINP	0.208625	0.014425	0.0634639		SRR	0.228868	0.0300246	0.100874		IGHV3-64	0.25422	0.123512	0.568156
HSPE1	0.204813	0.00851923	0.0378633		SRGAP2B	0.203316	0.0404086	0.137434		SLC22A13	0.208624	0.0144257	0.0634499		EFCAB8	0.228775	0.0300934	0.101044		BEND4	0.254144	0.123628	0.568374
SEC61A2	0.204604	0.00858799	0.0381484		PPP2R1B	0.203307	0.0404179	0.137437		CXCL8	0.208599	0.0144377	0.063469		PAF1	0.228688	0.0301573	0.101197		TTLL1	0.254067	0.123746	0.568601
GPR89A	0.20459	0.00859279	0.0381594		ZFAT	0.203187	0.0405387	0.137735		GSPT1	0.208591	0.0144414	0.0634686		OSBPL8	0.228656	0.0301813	0.101236		PRSS45	0.253844	0.124087	0.569536
LYPLA1	0.20444	0.00864255	0.0383393		C20orf194	0.203182	0.0405439	0.137725		SLC25A25	0.208574	0.0144497	0.0634883		N4BP1	0.228549	0.0302606	0.101441		APOBEC3B	0.253715	0.124285	0.569968
DYNLL1	0.204359	0.00866951	0.0384486		ZNF136	0.203177	0.0405485	0.137712		CTNNB1	0.208536	0.014468	0.0635516		HNRNPH1	0.228542	0.0302658	0.101437		CPD	0.253694	0.124317	0.56996
EAF1	0.204341	0.0086755	0.0384649		ZMYM5	0.203119	0.0406076	0.137856		MOG	0.20849	0.0144898	0.0636308		NINJ1	0.228371	0.030393	0.101822		CCDC90B	0.253585	0.124485	0.570096
GNL3	0.204336	0.00867731	0.0384626		DDHD1	0.203103	0.0406241	0.137855		BTBD7	0.208438	0.0145149	0.0637069		XIAP	0.228359	0.030402	0.101832		SEC62	0.253532	0.124567	0.570001
IL2RA	0.204326	0.00868079	0.0384677		UPF3B	0.20294	0.0407887	0.138301		ANKRD17	0.2084	0.0145335	0.0637548		CLINT1	0.228345	0.0304124	0.101846		HIST2H2AC	0.25352	0.124585	0.569612
CCP110	0.204277	0.00869706	0.0385192		AP5M1	0.202879	0.040851	0.138427		AGFG1	0.208356	0.0145545	0.0638303		CXCR5	0.228316	0.0304345	0.101879		PRG4	0.253382	0.124797	0.570424
GTF2H1	0.204242	0.00870876	0.0385607		CABLES2	0.202814	0.0409166	0.138592		RDH10	0.208291	0.0145859	0.0639		RUFY2	0.228268	0.0304703	0.101978		ZBED8	0.253356	0.124836	0.570287
PRRG4	0.204118	0.00875052	0.0387146		RBM12	0.202786	0.0409452	0.138661		CDC23	0.208262	0.0146003	0.0639294		PADI2	0.228253	0.0304814	0.101995		DPM2	0.253266	0.124976	0.570611
TTC1	0.204103	0.00875565	0.0387062		AKAP11	0.202772	0.0409596	0.138682		YBX1	0.208262	0.0146003	0.0639126		YAF2	0.228246	0.0304865	0.101991		TSTD3	0.253205	0.12507	0.570723
HIPK3	0.204063	0.00876897	0.0387548		KIAA1524	0.202755	0.0409765	0.13871		C17orf78	0.208157	0.0146511	0.0640842		IBA57	0.228099	0.0305967	0.102257		ALKBH4	0.253174	0.125117	0.570783
NAIP	0.203982	0.0087963	0.0388445		TNFRSF21	0.202739	0.0409933	0.138739		PAIP1	0.208123	0.0146674	0.0641216		BHLHE40	0.227997	0.0306734	0.10243		MED20	0.253142	0.125166	0.57085
IKBIP	0.203903	0.00882297	0.0389311		KIR2DL3	0.202609	0.0411249	0.139042		C1orf27	0.208122	0.0146683	0.0640917		UBA2	0.227877	0.0307633	0.102606		GATSL2	0.253135	0.125178	0.570745
CLASP1	0.2039	0.00882432	0.0389267		STXBP3	0.202603	0.0411315	0.139036		ERN1	0.207989	0.0147331	0.0643409		RUNDC1	0.22787	0.0307689	0.102604		KIAA0586	0.253097	0.125236	0.570852
SLC38A1	0.203825	0.00884974	0.0390076		MDM2	0.202442	0.0412961	0.139365		SPEF2	0.207905	0.0147743	0.0644696		STAB1	0.227845	0.030788	0.102627		PPA1	0.253045	0.125316	0.571062
RNFT2	0.203787	0.00886253	0.0390536		SSR1	0.202329	0.0414116	0.139698		FAM234B	0.207745	0.0148525	0.0647595		DNAAF2	0.227826	0.0308023	0.102654		ENY2	0.252985	0.125409	0.571014
LRRFIP1	0.203771	0.00886787	0.0390668		PLCH1	0.202132	0.0416142	0.14021		EFCAB2	0.207654	0.0148973	0.064938		PRDM1	0.22773	0.0308746	0.102812		HIST1H3A	0.252968	0.125436	0.570978
COLGALT2	0.203771	0.00886787	0.0390564		SAV1	0.20199	0.0417613	0.140534		SAFB2	0.207651	0.0148988	0.0649275		ZNF136	0.227487	0.0310583	0.103278		SIPA1L2	0.252926	0.1255	0.571111
C11orf65	0.203766	0.00886984	0.0390547		HIF1AN	0.20192	0.0418331	0.14069		TIMM50	0.207609	0.0149196	0.0649838		RAPGEF1	0.227468	0.031073	0.103306		EEF2	0.252882	0.125568	0.571266
ECE1	0.203626	0.00891745	0.0392017		GABARAPL1	0.201865	0.0418903	0.140853		SKA3	0.207591	0.0149286	0.0650061		MAPRE2	0.22744	0.0310944	0.103357		CFAP58	0.252867	0.125591	0.571213
TCF12	0.203619	0.00891996	0.0392024		CDR2	0.201767	0.0419927	0.141083		BLZF1	0.207433	0.0150071	0.065262		NOM1	0.227373	0.0311453	0.103464		LANCL2	0.252781	0.125725	0.571508
GALNT7	0.203533	0.00894941	0.0392901		HIST1H2AH	0.201671	0.0420924	0.141304		STX2	0.20732	0.0150632	0.0654717		CLDN23	0.22736	0.0311553	0.103455		PMS2	0.252688	0.125869	0.572006
TSPYL1	0.203433	0.00898404	0.0394317		RLBP1	0.201589	0.0421774	0.141532		DNAJB9	0.207316	0.0150653	0.0654636		FBXL13	0.227324	0.0311823	0.103524		NOCT	0.252665	0.125904	0.572006
DONSON	0.20341	0.0089917	0.0394548		POLR2A	0.201488	0.0422829	0.141828		MEF2D	0.207284	0.0150813	0.0654985		STX6	0.227313	0.0311913	0.103512		RCOR2	0.252613	0.125984	0.572058
SLC30A3	0.203289	0.00903368	0.039618		ELL	0.201481	0.04229	0.141823		ARFGEF2	0.207258	0.0150942	0.0655374		PTPN12	0.22711	0.0313464	0.103944		THEM4	0.252515	0.126137	0.572437
IQGAP2	0.203242	0.00904986	0.0396785		SPRED2	0.201469	0.0423024	0.141836		LTF	0.207183	0.0151315	0.065682		STXBP5	0.227104	0.0313508	0.103938		PFKP	0.252258	0.126536	0.572995
MMP9	0.203217	0.00905868	0.0397066		SEC14L1	0.201439	0.0423338	0.141884		PELI1	0.207181	0.0151328	0.0656708		ATF3	0.227053	0.0313898	0.104046		MKI67	0.252255	0.12654	0.572857
NAP1L4	0.203142	0.00908463	0.0397994		ZNF689	0.201357	0.0424197	0.142114		STOM	0.206986	0.0152303	0.0659899		ZBTB20	0.226806	0.0315798	0.104509		DENND4C	0.252202	0.126623	0.573075
RP11-15K19.2	0.202995	0.009136	0.0399504		AC007163.1	0.201284	0.0424966	0.142228		GPN1	0.206955	0.0152462	0.0660415		VCPIP1	0.226672	0.0316828	0.104808		SPTSSB	0.252158	0.126692	0.572915
STX19	0.202891	0.0091725	0.0400994		PHAX	0.201104	0.0426854	0.142716		AF165138.7	0.206941	0.0152532	0.0660546		PLEKHG1	0.226553	0.0317751	0.105071		MAPRE1	0.252113	0.126761	0.572916
ARNT	0.202891	0.00917262	0.0400893		HNRNPM	0.200942	0.0428561	0.143228		HNRNPA2B1	0.206879	0.0152844	0.0661551		NDC1	0.226373	0.031915	0.105407		PLB1	0.252082	0.126809	0.572976
CRISPLD2	0.202887	0.00917394	0.0400846		TSNAX-DISC1	0.200778	0.0430295	0.143634		MAGOHB	0.206799	0.0153246	0.0662772		KIAA1109	0.226253	0.0320082	0.105652		LCP1	0.251998	0.126941	0.573415
TIAF1	0.202879	0.00917682	0.0400865		ESCO2	0.200773	0.0430355	0.143625		TRBV12-4	0.206772	0.0153383	0.0663017		EIF1AY	0.226167	0.0320755	0.105769		TAF9	0.251962	0.126997	0.57351
RANBP10	0.202873	0.00917871	0.0400842		TUBB2A	0.200586	0.0432337	0.144083		OSMR	0.206707	0.0153716	0.0664111		SRPK1	0.226029	0.032183	0.10606		CDYL2	0.251928	0.12705	0.573281
EPHA1	0.202817	0.00919852	0.0401496		TRAT1	0.200457	0.0433713	0.144513		PUS10	0.206695	0.0153774	0.0664014		TUNAR	0.225983	0.032219	0.106157		SLC12A1	0.251917	0.127067	0.573203
UBE2G1	0.202806	0.00920253	0.0401565		PAXBP1	0.200451	0.0433773	0.144504		NBPF20	0.206658	0.0153963	0.0664658		NRBP1	0.225982	0.0322199	0.106139		CTC-435M10.3	0.251796	0.127256	0.573587
ZNF571	0.202805	0.00920267	0.0401465		NSMAF	0.200314	0.0435241	0.144847		C11orf65	0.20662	0.0154154	0.066531		PRKD3	0.225956	0.0322402	0.106185		RUFY2	0.25172	0.127374	0.573962
RREB1	0.202804	0.00920319	0.0401382		CFAP97	0.200265	0.0435766	0.144963		ELOVL4	0.206548	0.015452	0.0666714		CLMN	0.225907	0.0322783	0.106289		HELZ	0.25165	0.127483	0.573987
GNPDA2	0.202703	0.00923871	0.0402719		UBXN4	0.200202	0.0436434	0.145098		RABEP1	0.206497	0.0154782	0.0667496		CXCL16	0.225892	0.0322905	0.106287		ERN1	0.251562	0.127621	0.574452
AC003006.7	0.202703	0.00923882	0.0402618		ZRANB3	0.200181	0.0436662	0.145145		PPP2CB	0.206273	0.0155929	0.0671219		ZNF812P	0.225842	0.0323294	0.106394		NEURL1	0.251514	0.127696	0.574634
NET1	0.202679	0.00924723	0.0402879		ZNF570	0.200103	0.0437504	0.145366		MTPN	0.20625	0.0156047	0.0671377		MICU1	0.225717	0.0324278	0.106654		MIOS	0.251481	0.127749	0.574712
GFM1	0.202651	0.00925698	0.0403197		PCCA	0.200036	0.043822	0.145546		CYLD	0.206231	0.0156145	0.0671626		SREBF2	0.225654	0.0324774	0.106775		PDGFC	0.251331	0.127982	0.575608
THG1L	0.202638	0.00926174	0.0403298		UBL3	0.200029	0.0438298	0.145513		MDFIC	0.206135	0.0156638	0.0673572		COPS8	0.225522	0.0325815	0.107011		LIN54	0.251305	0.128024	0.575637
LRRC37A3	0.20255	0.00929283	0.0404333		ZNF430	0.200011	0.043849	0.145548		VAMP3	0.206135	0.0156639	0.06734		SMN1	0.225389	0.0326872	0.107294		TAOK1	0.251264	0.128088	0.575771
CASP7	0.202518	0.00930429	0.0404726		ZFP36	0.199956	0.0439084	0.145658		C4orf50	0.206131	0.0156661	0.0673323		MTMR10	0.225266	0.0327853	0.107531		TNIK	0.251122	0.128312	0.576462
USP32	0.202447	0.00932949	0.0405609		PPRC1	0.199914	0.0439538	0.145779		FAM102A	0.206086	0.0156891	0.0673611		SMAD7	0.225112	0.0329073	0.107825		GTF2B	0.25112	0.128314	0.576318
ANXA10	0.202447	0.00932973	0.0405513		RTF1	0.199896	0.0439731	0.145756		PPP2R3C	0.206045	0.0157105	0.0674177		ARHGAP25	0.224919	0.0330619	0.108224		C1orf53	0.251097	0.12835	0.57632
C4orf32	0.202332	0.00937082	0.0406978		SIGLEC9	0.199842	0.0440309	0.145859		OSBPL2	0.206007	0.01573	0.0674843		HCCS	0.224852	0.0331155	0.108378		TOX4	0.251055	0.128417	0.576466
TRBV5-6	0.202321	0.00937461	0.0407036		COQ6	0.199805	0.0440713	0.145935		PSMA6	0.205983	0.0157422	0.067519		DUSP8	0.224802	0.0331558	0.108424		TRAC	0.251047	0.128428	0.576361
DAAM1	0.20205	0.00947201	0.0410619		EHBP1	0.199699	0.0441858	0.146226		ANKS4B	0.205979	0.0157444	0.0675108		CENPP	0.224712	0.0332275	0.108552		PRPSAP1	0.25104	0.12844	0.576259
SLC25A24	0.202048	0.00947291	0.041055		INPP4B	0.199668	0.0442197	0.146222		SYAP1	0.205896	0.0157873	0.0676772		CHIC2	0.22463	0.0332935	0.108681		LRRC75A	0.250993	0.128513	0.575961
KLHL23	0.202	0.00949031	0.041109		GSKIP	0.199607	0.0442862	0.146354		ARMC8	0.205845	0.0158138	0.0677207		CDC23	0.224616	0.0333055	0.108678		PIFO	0.250932	0.12861	0.576239
MAP3K9	0.201872	0.0095368	0.0412995		ABHD2	0.199435	0.0444725	0.146765		NRROS	0.205803	0.015836	0.0677633		IQCB1	0.224615	0.0333063	0.108659		TMEM59	0.250914	0.128638	0.576211
CDC23	0.201788	0.00956733	0.0413884		ID2	0.199375	0.0445382	0.146923		AGL	0.205802	0.0158362	0.0677468		ALG5	0.22459	0.0333258	0.108701		C3orf58	0.250783	0.128845	0.576668
ANGPT2	0.201769	0.00957407	0.0413852		CCNL1	0.199356	0.0445594	0.146905		GNL1	0.205757	0.0158599	0.0678306		FGD6	0.224483	0.0334126	0.108941		KIAA1107	0.250695	0.128984	0.577133
KDELR3	0.201713	0.00959466	0.0414634		NPIPB3	0.199322	0.0445957	0.146995		UBE2G1	0.205706	0.0158862	0.0679254		UBOX5	0.224412	0.0334702	0.109065		HCAR1	0.250644	0.129064	0.577336
CSRNP2	0.20165	0.00961776	0.0415415		MED28	0.199252	0.0446728	0.14722		RSRC2	0.205579	0.0159526	0.0681568		LRRC4	0.224387	0.0334902	0.109108		RDX	0.250531	0.129241	0.577973
CRISP3	0.201586	0.00964102	0.0416311		EFCAB8	0.199243	0.0446827	0.147223		RSBN1	0.205558	0.0159636	0.0681859		LRRC57	0.224349	0.0335205	0.109164		HUS1	0.250494	0.1293	0.57808
ATR	0.201575	0.00964502	0.0416375		DESI2	0.199201	0.0447283	0.147286		FASTKD2	0.205529	0.0159789	0.0682162		ZNF236	0.224283	0.0335741	0.109253		MERTK	0.250472	0.129335	0.578081
SHCBP1	0.201415	0.00970415	0.0418274		ACOX2	0.198997	0.0449517	0.147904		PMAIP1	0.205479	0.0160051	0.0683105		LZTFL1	0.224269	0.0335855	0.109268		AICDA	0.250464	0.129348	0.577981
ANO10	0.201372	0.0097198	0.0418839		TTPAL	0.198945	0.0450094	0.148035		C1orf53	0.205379	0.0160579	0.0685006		KRT23	0.224056	0.0337593	0.109748		STAC	0.250422	0.129414	0.577967
SEPT3	0.201342	0.00973089	0.0419208		SASH1	0.198862	0.0451009	0.148306		COMMD8	0.205369	0.0160631	0.068505		LMTK2	0.224003	0.0338024	0.109823		CTD-2116N17.1	0.250368	0.1295	0.577882
MGST1	0.201333	0.00973429	0.0419245		ANKRD62	0.198825	0.0451413	0.148351		VAMP7	0.205262	0.0161198	0.0686937		ANXA7	0.223933	0.0338594	0.109987		SEPT11	0.250351	0.129527	0.577845
KCNIP4	0.20127	0.0097575	0.0420026		TCF12	0.198801	0.0451679	0.14835		SYNJ1	0.205256	0.0161229	0.0686891		TFE3	0.22388	0.0339027	0.110063		SCRG1	0.250328	0.129563	0.577851
ZC3H7A	0.201261	0.00976098	0.0420067		SEC16A	0.198748	0.0452261	0.148482		DIAPH3	0.205242	0.0161304	0.0686684		KHDRBS1	0.223847	0.0339299	0.110064		PDZD11	0.25032	0.129575	0.577751
COPS3	0.201151	0.00980179	0.0421714		AAGAB	0.198661	0.045323	0.148741		ARL14EP	0.205177	0.0161647	0.0687965		SLC15A4	0.223809	0.0339608	0.110143		SLC35E3	0.250243	0.129698	0.577674
TPX2	0.201087	0.00982573	0.0422634		RORC	0.198651	0.0453333	0.148746		KLHL18	0.205088	0.0162118	0.0689616		PTRH2	0.223759	0.0340016	0.110254		SMARCA5	0.250183	0.129792	0.577786
MXD1	0.201029	0.00984758	0.0423354		N4BP1	0.198579	0.045413	0.148919		RBFOX2	0.205025	0.0162455	0.0690874		SMC3	0.223728	0.0340268	0.110314		RRP15	0.250025	0.130043	0.578434
FHAD1	0.200994	0.00986065	0.0423806		NUFIP1	0.198577	0.0454155	0.148897		FAM91A1	0.205022	0.0162471	0.0690587		CLPX	0.223617	0.0341187	0.110547		FZD4	0.249942	0.130175	0.578713
MTHFD1L	0.200991	0.00986175	0.0423743		RAB26	0.198396	0.0456167	0.149468		FAM134B	0.204923	0.0162995	0.0692458		RABL3	0.223369	0.0343223	0.111011		MRPS35	0.249914	0.130219	0.578596
SLC35D1	0.20097	0.00986945	0.0423744		SLC35F5	0.198372	0.045643	0.149525		PIGA	0.204881	0.0163219	0.0693053		MYO5A	0.223222	0.0344445	0.111233		METTL24	0.24984	0.130337	0.578809
NCOA2	0.200962	0.00987239	0.042376		GCGR	0.198346	0.0456727	0.149563		LONRF1	0.204881	0.0163223	0.0692891		TUBD1	0.223216	0.0344496	0.111227		MT2A	0.24969	0.130575	0.57971
KIF14	0.200927	0.00988572	0.0424113		KIAA0586	0.19815	0.0458905	0.150187		SNRNP48	0.20487	0.0163281	0.069296		URB2	0.223139	0.0345135	0.111412		CC2D2A	0.249647	0.130643	0.579857
TGS1	0.200902	0.00989504	0.0424403		SDC2	0.198134	0.0459085	0.150216		IL32	0.204837	0.0163459	0.0693537		GCLM	0.223081	0.0345615	0.111523		DIMT1	0.249597	0.130723	0.579901
MBNL3	0.200825	0.00992406	0.0425317		UBA2	0.197981	0.0460803	0.1506		FAM104A	0.204819	0.0163553	0.0693758		ANKRD36	0.223003	0.0346262	0.111645		TBCE	0.249593	0.13073	0.579776
ECM2	0.200684	0.00997717	0.0427261		HLF	0.197978	0.0460841	0.150582		NRG1	0.204753	0.0163906	0.0694903		SIGLEC9	0.222853	0.0347514	0.11194		SEMA4A	0.249516	0.130853	0.579857
TUFT1	0.200635	0.00999571	0.0427945		YWHAH	0.197952	0.0461126	0.150586		ARHGAP31	0.204668	0.0164363	0.0696481		IFIT2	0.222665	0.0349085	0.112337		SLCO3A1	0.249512	0.130859	0.57973
TGM3	0.200567	0.0100214	0.0428931		CXCL16	0.197894	0.0461775	0.150739		USP48	0.204618	0.0164633	0.0697447		ICE1	0.222569	0.0349891	0.112552		MPV17L	0.249503	0.130874	0.579639
MRPS18C	0.200427	0.0100747	0.0430991		KPNB1	0.197796	0.0462883	0.151071		KIF14	0.204571	0.0164885	0.0698159		RP11-449H3.3	0.222541	0.035013	0.112607		CD83	0.249492	0.130891	0.579405
GRIP1	0.200399	0.0100854	0.0431228		KCNK4	0.197758	0.0463307	0.15118		MED23	0.20457	0.016489	0.0697999		LRRC58	0.222536	0.0350167	0.112597		ABCB10	0.249457	0.130947	0.579497
SEC24A	0.200368	0.0100974	0.0431627		NAA16	0.197719	0.0463752	0.151295		CCDC138	0.204514	0.0165195	0.0699111		BFAR	0.222526	0.0350252	0.112603		MYO18A	0.249445	0.130965	0.579423
COG7	0.200344	0.0101067	0.0431802		TMEM140	0.197669	0.046431	0.151388		PRMT3	0.20448	0.0165376	0.0699699		NFATC3	0.222184	0.0353137	0.113332		HDHD2	0.249423	0.131	0.579424
XRN2	0.200337	0.0101093	0.0431801		TMEM57	0.197557	0.0465582	0.151683		AFG3L2	0.204456	0.0165504	0.0699884		STX12	0.221533	0.0358686	0.114824		JMJD7	0.2494	0.131038	0.579437
PPP1R12A	0.20032	0.0101158	0.0431968		RTN1	0.19751	0.0466107	0.151764		ABCA9	0.204434	0.0165627	0.0700045		CEP128	0.221151	0.036197	0.115696		LINGO2	0.249372	0.131082	0.579478
MOCOS	0.200311	0.0101192	0.0432002		FAM111B	0.197449	0.0466801	0.151961		NCKAP1L	0.204395	0.0165834	0.0700384		ZNF367	0.221134	0.0362114	0.11572		DYNC1I2	0.249266	0.131251	0.579758
ZNF808	0.200203	0.0101605	0.0433318		PLEKHG1	0.197401	0.0467349	0.152079		OXSR1	0.204239	0.0166682	0.0703428		CCDC190	0.221114	0.0362289	0.115754		STARD3NL	0.24925	0.131277	0.579565
IFNW1	0.200179	0.01017	0.0433613		PTRH2	0.197313	0.0468353	0.152376		SGTB	0.204088	0.0167506	0.0706007		ZNF684	0.220828	0.0364774	0.11639		CLDN20	0.249228	0.131313	0.579413
METTL6	0.200089	0.0102044	0.0434966		TUNAR	0.197265	0.0468889	0.15246		ZNF195	0.204029	0.0167829	0.0707189		GEMIN2	0.22079	0.03651	0.116449		POLR2K	0.248799	0.131999	0.581513
TRAV29DV5	0.200077	0.010209	0.0435051		C1orf198	0.197181	0.0469853	0.152714		SPRYD7	0.204007	0.0167951	0.0707522		SYDE1	0.220774	0.036524	0.116472		KRTCAP2	0.248737	0.132098	0.581794
FILIP1L	0.200042	0.0102228	0.0435416		HSPE1	0.197136	0.0470362	0.152789		PRH2	0.203981	0.0168093	0.0707762		SLC25A16	0.220773	0.0365253	0.116453		ATRX	0.248712	0.132139	0.581821
STX12	0.200004	0.0102374	0.0435812		PRKCE	0.196874	0.0473366	0.153614		ZNF124	0.203974	0.0168128	0.0707729		EHBP1	0.220744	0.0365501	0.116465		PRDX3	0.248661	0.132221	0.582027
JPH3	0.199956	0.0102561	0.0436496		RBL1	0.196852	0.0473614	0.153665		HIPK3	0.203963	0.0168192	0.0707637		RAD54L	0.220739	0.0365544	0.116456		ANKRD37	0.248629	0.132273	0.581944
PPP2CB	0.199883	0.0102842	0.0437466		TMCO1	0.196842	0.0473734	0.153674		TRPV1	0.203868	0.0168712	0.0709466		DHX35	0.220723	0.0365685	0.116479		PRC1	0.248592	0.132331	0.582047
ATG12	0.199801	0.0103162	0.0438716		ATF3	0.196764	0.0474624	0.153872		PLAA	0.203849	0.0168817	0.0709725		PER1	0.220703	0.0365855	0.116466		NPM3	0.248569	0.132368	0.582054
ABHD13	0.199698	0.0103563	0.0440083		RFFL	0.196693	0.0475438	0.154045		MAP4K4	0.203732	0.0169461	0.0712251		ZNF468	0.220678	0.0366081	0.116493		UGDH	0.248534	0.132425	0.582149
IKZF5	0.199685	0.0103615	0.044019		STX12	0.196553	0.0477054	0.154508		CCNG1	0.203592	0.0170238	0.0714974		AC016142.1	0.22065	0.0366319	0.116546		CUL2	0.248464	0.132538	0.582027
HIST1H1C	0.199666	0.0103687	0.0440384		SLC5A6	0.196551	0.0477082	0.154487		CHM	0.203323	0.0171733	0.0719974		CKAP5	0.220631	0.0366485	0.116577		TBL1XR1	0.24846	0.132545	0.581748
FTO	0.199666	0.010369	0.0440283		ATF6	0.196515	0.047749	0.154559		MARCO	0.203276	0.0171998	0.0720901		SHC1	0.220609	0.0366678	0.116616		ZYX	0.248331	0.132751	0.582346
DOCK8	0.19961	0.0103907	0.0440977		SMIM15	0.196506	0.0477604	0.154566		SLC25A13	0.203256	0.0172108	0.0721		HIST1H2BO	0.220577	0.0366961	0.116661		ZNF480	0.248208	0.13295	0.582602
APOO	0.199592	0.010398	0.0440948		SESN3	0.196471	0.0478005	0.154635		TATDN1	0.203247	0.0172158	0.0721027		HOMER1	0.220496	0.0367667	0.116841		PKD2L1	0.248131	0.133075	0.58284
HSPA1B	0.199554	0.0104127	0.0441346		FEM1C	0.196375	0.047911	0.154811		TP53BP1	0.203223	0.017229	0.0721212		PPP1R11	0.220473	0.0367866	0.116859		SMIM5	0.24812	0.133093	0.582764
HYKK	0.199512	0.0104292	0.0441932		TSTD2	0.196336	0.0479571	0.15493		ABCC6	0.203214	0.0172345	0.0721078		C2CD3	0.220471	0.0367887	0.116843		ZBTB1	0.248088	0.133143	0.582831
XPO7	0.199441	0.0104573	0.0442897		HNRNPF	0.196306	0.0479916	0.155011		WDR26	0.203186	0.01725	0.0721546		OTULIN	0.220337	0.0369064	0.117172		SYNM	0.248015	0.133261	0.582884
RASSF8	0.199407	0.0104707	0.0443126		VCP	0.196207	0.0481061	0.15532		SHBG	0.203162	0.0172634	0.0721926		FZD7	0.220243	0.0369883	0.117387		CCDC27	0.24798	0.133318	0.582827
CCR6	0.19914	0.0105767	0.0447041		RDH10	0.196059	0.0482787	0.155786		FTO	0.203107	0.0172943	0.0723033		DNAJC8	0.220238	0.0369929	0.117379		CATSPERB	0.247965	0.133342	0.582624
PIGX	0.199118	0.0105853	0.0447288		MOB3A	0.196015	0.0483305	0.155923		NUP93	0.2031	0.017298	0.0723007		CLDN12	0.220043	0.0371654	0.117836		SMCO1	0.247829	0.133562	0.582967
TAF15	0.199039	0.0106168	0.0448393		TSR1	0.196013	0.0483328	0.1559		CXorf40A	0.202991	0.0173596	0.0725398		NOV	0.220012	0.0371922	0.117899		SLC16A6	0.247827	0.133566	0.582831
BNIP1	0.198948	0.0106534	0.0449823		ANTXR2	0.196008	0.0483384	0.155888		ARHGEF26	0.202937	0.0173899	0.0726112		NKTR	0.219964	0.0372346	0.117965		CD8A	0.247802	0.133606	0.582703
PSMA6	0.198917	0.0106658	0.0450231		C9orf84	0.195755	0.0486347	0.15663		FNBP4	0.202875	0.0174253	0.0727043		COX7A1	0.219962	0.0372368	0.11795		HPS5	0.247703	0.133765	0.583242
NOM1	0.198853	0.0106916	0.0451089		FARSB	0.195709	0.0486884	0.156742		CD3E	0.202786	0.0174755	0.0728951		ATP6V1H	0.21996	0.0372382	0.117932		GATAD2B	0.24764	0.133868	0.583536
MMP15	0.198845	0.0106947	0.0451106		GABPA	0.195626	0.0487859	0.156964		MYOZ3	0.202723	0.0175112	0.0730258		RRAGD	0.219838	0.0373468	0.118208		LAP3	0.247543	0.134025	0.583606
SSBP2	0.198735	0.0107387	0.0452732		ZNF563	0.195609	0.0488063	0.156999		ZSCAN22	0.202361	0.0177178	0.0738132		CDS1	0.219822	0.0373609	0.11823		MYPN	0.247526	0.134052	0.583572
RABGEF1	0.1987	0.0107532	0.0453229		HCCS	0.195566	0.0488563	0.157099		PRKD3	0.202333	0.0177339	0.0738617		GIGYF2	0.219793	0.0373861	0.118264		DNAJC27	0.247518	0.134066	0.583476
SLC36A4	0.198598	0.0107943	0.0454727		TBPL1	0.195525	0.0489051	0.157225		RREB1	0.202295	0.0177555	0.073933		CYB5R4	0.219771	0.0374061	0.118305		GALC	0.247496	0.134103	0.583483
FECH	0.198472	0.0108455	0.0456538		TRA2B	0.19552	0.0489112	0.157215		EIF5AL1	0.202232	0.0177921	0.0740296		METTL2A	0.219526	0.0376242	0.118813		CPEB4	0.247484	0.134121	0.58341
S100A8	0.198401	0.0108746	0.0457528		LY9	0.195245	0.0492351	0.158102		SNX4	0.202227	0.0177948	0.0740221		TREM1	0.219522	0.0376277	0.118802		DHRS7	0.247428	0.134212	0.583655
PGGT1B	0.198374	0.0108855	0.0457873		TMED8	0.194975	0.0495569	0.158951		S100A8	0.202118	0.0178578	0.0742468		B4GALT4	0.219482	0.0376638	0.118893		AAK1	0.247405	0.13425	0.58336
PLAA	0.198264	0.0109306	0.045965		KRT86	0.194791	0.0497759	0.159437		TARS	0.202079	0.0178805	0.0743224		FBXO11	0.219338	0.0377926	0.119209		ECE2	0.247139	0.134683	0.584931
GIMAP1-GIMAP5	0.198162	0.0109722	0.0461166		RUNDC1	0.194775	0.0497956	0.159438		EVI2A	0.20184	0.0180192	0.0748426		ZFP36L2	0.219329	0.0378001	0.119187		IL12RB2	0.247123	0.134708	0.584887
SERAC1	0.198142	0.0109808	0.0461412		UFL1	0.194592	0.0500148	0.160016		SPRTN	0.201833	0.0180231	0.0748212		MTDH	0.219311	0.0378162	0.119215		GIMAP1	0.24705	0.134828	0.585255
UBASH3A	0.198081	0.0110059	0.046235		CBLB	0.194587	0.0500206	0.159973		HELLS	0.201738	0.0180785	0.0750136		SLC2A14	0.219185	0.0379297	0.119459		PATE4	0.247032	0.134857	0.585074
ATG4C	0.19808	0.011006	0.0462234		C17orf105	0.194399	0.0502462	0.160478		HNRNPH2	0.201701	0.0181	0.0750843		RUNX1	0.219	0.0380961	0.119846		CATSPER1	0.246931	0.135022	0.585637
MALT1	0.19788	0.0110889	0.0465482		GORASP2	0.194324	0.0503367	0.160736		ATP7A	0.201604	0.018157	0.0752831		CREBBP	0.218996	0.0380995	0.119834		SLC43A1	0.246926	0.135029	0.58536
TNPO3	0.197826	0.0111112	0.046618		ALPK2	0.194244	0.0504333	0.160982		ZNF597	0.201467	0.018237	0.0755203		ASH2L	0.218952	0.0381392	0.119936		SRSF2	0.246812	0.135216	0.58602
TAS2R43	0.197814	0.0111164	0.046628		FAM126A	0.194084	0.0506276	0.161385		ELMSAN1	0.201459	0.0182419	0.0755213		TRIM4	0.218894	0.0381917	0.120079		MYO1E	0.24679	0.135251	0.585863
YWHAG	0.197766	0.0111362	0.0466758		MNAT1	0.194004	0.0507243	0.1616		CRIPT	0.201399	0.0182775	0.0756311		DPY19L1	0.218875	0.0382091	0.120111		NR1I3	0.246718	0.13537	0.585765
OXSR1	0.197697	0.0111653	0.0467501		RBM33	0.193957	0.0507816	0.161751		KMT2C	0.201393	0.0182811	0.0756272		TNFRSF21	0.218863	0.0382201	0.120122		TMEM170B	0.246512	0.135707	0.58661
ETS2	0.197687	0.0111694	0.0467558		LMNA	0.193927	0.0508183	0.161837		IFIT3	0.201316	0.0183263	0.0757763		HIST1H2AH	0.218793	0.0382826	0.120227		PSMD12	0.246484	0.135752	0.586652
RASGEF1B	0.197673	0.011175	0.0467673		GADD45A	0.193843	0.0509202	0.162068		PRKCQ	0.201314	0.0183277	0.075763		RRAS2	0.218792	0.038284	0.120209		HELB	0.246479	0.13576	0.586536
MX1	0.197613	0.0112004	0.046838		DUSP8	0.193829	0.0509379	0.162093		SMARCD2	0.201167	0.0184148	0.0760663		CLEC5A	0.218707	0.0383613	0.120406		HIST1H2BB	0.246431	0.135839	0.58672
SLC35D2	0.197571	0.011218	0.0469		ZNF140	0.193794	0.0509797	0.162164		TMED8	0.201077	0.0184677	0.0762658		IKBIP	0.218703	0.0383647	0.120394		C10orf107	0.246429	0.135843	0.586586
CHMP3	0.197454	0.011267	0.0470688		NOCT	0.193776	0.0510017	0.162171		SNX16	0.201054	0.0184818	0.0763047		RNF41	0.218616	0.0384431	0.120594		YLPM1	0.24635	0.135972	0.586991
CREB1	0.197391	0.0112934	0.04712		UBE2D3	0.193666	0.0511367	0.162476		ABRA	0.200847	0.0186051	0.0766991		GABPA	0.218589	0.0384678	0.120649		SSTR3	0.246295	0.136062	0.586769
NUP93	0.19739	0.011294	0.0471104		IFIT2	0.193559	0.0512677	0.162798		TOP3A	0.200834	0.0186132	0.0767134		CREBRF	0.218555	0.0384988	0.120723		OSM	0.246247	0.136141	0.586955
FBLN7	0.197384	0.0112964	0.0471086		C3AR1	0.193518	0.0513179	0.162864		SASS6	0.200824	0.0186188	0.0767175		SH3D19	0.218551	0.0385025	0.120712		MAN2A1	0.24621	0.136201	0.58706
DAPK2	0.19737	0.0113024	0.0471218		CLDN12	0.193484	0.0513601	0.162842		E2F6	0.20082	0.0186216	0.0767097		SPATA2	0.218531	0.0385209	0.120747		RAP1A	0.24599	0.136562	0.587548
NAV2	0.197257	0.0113502	0.0472853		IARS	0.193325	0.0515545	0.163364		TMEM131	0.200812	0.018626	0.0767089		SSB	0.218491	0.0385575	0.120839		MCHR1	0.245812	0.136857	0.587746
DERA	0.197216	0.0113678	0.0473467		FBXW10	0.193139	0.0517848	0.163875		CHN1	0.200812	0.0186261	0.0766903		ALPK2	0.218451	0.0385938	0.12093		PDCD10	0.245802	0.136872	0.587661
CAMK4	0.197174	0.0113854	0.047408		AVL9	0.193101	0.0518319	0.163867		EPG5	0.200617	0.0187435	0.0771163		ZNF583	0.218437	0.0386064	0.120923		TIMM50	0.24568	0.137074	0.588374
OR13D1	0.197055	0.011436	0.0475947		TFAM	0.193069	0.0518708	0.163928		ZNF277	0.200612	0.0187467	0.07711		DNAAF1	0.218296	0.0387354	0.121236		KLHL18	0.245599	0.137208	0.588797
TNIK	0.196975	0.0114703	0.0477255		BOD1L1	0.192797	0.0522086	0.164901		CREB3L2	0.200604	0.0187514	0.077091		ZC3H10	0.218257	0.0387709	0.121301		VDAC1	0.245581	0.137237	0.58877
CCNC	0.196946	0.0114829	0.047766		ZNF761	0.19279	0.0522174	0.164897		ZNF160	0.200583	0.0187636	0.0771221		SLC25A25	0.218197	0.0388261	0.121428		B3GNT2	0.245535	0.137314	0.58864
ACVR1C	0.196877	0.0115122	0.0478517		HIST1H2BJ	0.192642	0.0524011	0.165351		INPP4B	0.200525	0.0187989	0.0772099		INPP4B	0.21805	0.0389605	0.121779		ARMT1	0.245519	0.137339	0.588596
TAF4B	0.196858	0.0115203	0.0478734		SECISBP2L	0.192602	0.052451	0.165477		CITED2	0.200471	0.0188315	0.077286		GTPBP10	0.217984	0.0390214	0.121923		PPP3CC	0.245273	0.137746	0.589731
ZWILCH	0.196844	0.0115266	0.0478638		SLC25A47	0.192512	0.0525642	0.165708		KDM5A	0.200422	0.0188611	0.0773884		PDIA3	0.217904	0.0390955	0.122063		GPR65	0.245155	0.137943	0.590114
SPAG9	0.196827	0.0115339	0.0478819		NOV	0.192267	0.0528712	0.166422		TAB3	0.200194	0.0189996	0.0778409		DEGS2	0.21774	0.0392468	0.122489		FAM200B	0.244993	0.138211	0.590653
PPM1A	0.196826	0.0115343	0.0478717		DNAJB1	0.192238	0.0529077	0.166474		ANKRD27	0.200194	0.0189998	0.0778226		FOXN2	0.217615	0.039362	0.12271		EYA3	0.244945	0.13829	0.590685
CLIP1	0.196664	0.0116042	0.0481015		RABGAP1L	0.192233	0.0529132	0.16646		DAPK2	0.200115	0.0190482	0.0779822		KMT5C	0.217604	0.0393722	0.122696		CELF4	0.244904	0.138359	0.590672
CTD-2132N18.3	0.196659	0.011606	0.0480971		ARFIP1	0.192215	0.0529367	0.166439		CIT	0.200053	0.0190859	0.0780982		ZNF566	0.217551	0.0394218	0.122804		ZNF236	0.244834	0.138475	0.590865
CLEC7A	0.196645	0.0116122	0.0481106		CSTA	0.192179	0.0529818	0.166549		DENND4A	0.200037	0.0190953	0.0781173		MECP2	0.217479	0.0394888	0.122943		EPN3	0.244825	0.13849	0.590775
MEOX1	0.196626	0.0116204	0.0481324		C15orf41	0.192161	0.0530047	0.166589		SLC41A1	0.200034	0.0190973	0.078106		HIC2	0.217287	0.0396669	0.123266		MORN4	0.244809	0.138516	0.590737
PPIL4	0.196619	0.0116237	0.0481341		PGM3	0.192097	0.0530852	0.166779		MXD1	0.19997	0.0191367	0.0782477		C20orf194	0.217258	0.039694	0.123304		CLK1	0.244778	0.138567	0.590802
FAM104A	0.196616	0.0116247	0.0481263		POLR1A	0.19209	0.0530942	0.166744		CEP76	0.199927	0.0191628	0.078316		KCNH6	0.217067	0.0398726	0.123742		RP11-38C17.1	0.244667	0.138752	0.591285
LAPTM4B	0.196614	0.0116255	0.0481177		FAM49B	0.19204	0.0531568	0.166877		SIPA1L3	0.199775	0.0192563	0.0786398		UTP15	0.21701	0.0399261	0.123862		CLEC16A	0.244663	0.138759	0.591165
ZNF622	0.196557	0.0116502	0.0481958		RNF144B	0.191926	0.0533015	0.1673		FAM229B	0.199765	0.0192627	0.0786465		KCTD5	0.216991	0.0399442	0.123872		RP11-385D13.1	0.2446	0.138865	0.591308
AGAP1	0.196499	0.0116756	0.0482887		HIST1H2BB	0.191897	0.0533373	0.167349		CSTF1	0.199764	0.0192636	0.0786115		ABHD18	0.216988	0.039947	0.123858		PTPRJ	0.244599	0.138865	0.59116
KIAA0391	0.19644	0.0117014	0.0483591		GLUD2	0.191844	0.053405	0.167498		RALGPS2	0.19965	0.0193337	0.0788198		MICAL2	0.216971	0.0399631	0.123884		FAM161A	0.24458	0.138897	0.591144
TXNL1	0.196419	0.0117104	0.0483844		DIABLO	0.191681	0.0536122	0.167639		PCSK1	0.199633	0.019344	0.0788425		MIB1	0.216857	0.0400696	0.124168		FGF7	0.244558	0.138934	0.591146
ID2	0.196389	0.0117234	0.0484259		RRP7A	0.191677	0.0536169	0.167622		CEP128	0.199578	0.0193783	0.0789045		IARS	0.21678	0.0401422	0.124346		MCTS1	0.244551	0.138945	0.591043
RAB23	0.196342	0.0117437	0.0484855		ZNF491	0.191666	0.0536311	0.167635		ZNF766	0.199553	0.0193936	0.078928		ID2	0.216752	0.0401687	0.124359		PROSER3	0.244468	0.139085	0.591486
PPP2R5B	0.196295	0.0117645	0.0485594		XIAP	0.191606	0.0537067	0.167776		BTF3L4	0.199497	0.0194286	0.0790314		LCTL	0.21647	0.0404349	0.125089		HTR7	0.244365	0.139256	0.591909
RSPH14	0.196167	0.0118204	0.0487658		FAM166A	0.191564	0.0537602	0.16788		USF3	0.199478	0.0194404	0.0790602		POC1B-GALNT4	0.216234	0.0406592	0.125665		FAM129B	0.244219	0.139499	0.592336
NUP160	0.196148	0.0118289	0.0487885		CHST4	0.191562	0.0537627	0.167857		STX8	0.199445	0.019461	0.0791051		GADD45B	0.21623	0.0406629	0.125654		CD163	0.244065	0.139757	0.592823
FAM64A	0.196126	0.0118384	0.0488036		SPPL2A	0.191526	0.0538087	0.167937		CCR8	0.199361	0.0195131	0.0792778		ZNF626	0.215906	0.0409732	0.1264		CKS2	0.243969	0.139918	0.593202
TMPRSS11D	0.196113	0.0118444	0.0488161		SERP1	0.191473	0.0538773	0.168087		CTSC	0.199258	0.0195777	0.0794817		HCAR2	0.21588	0.0409978	0.126429		STX11	0.243939	0.139969	0.593264
TIPIN	0.195986	0.0119	0.0489967		COMMD10	0.191373	0.0540043	0.168357		SLC2A14	0.199251	0.0195821	0.0794803		STXBP3	0.215805	0.0410695	0.126603		RAD51	0.243834	0.140145	0.593556
ATL1	0.19585	0.0119604	0.0491842		ZNF254	0.191364	0.054016	0.168362		ENPP4	0.199166	0.0196353	0.0796574		UBAP2L	0.215791	0.041083	0.126621		PHAX	0.243794	0.140211	0.593684
DEK	0.195835	0.0119672	0.0491997		ZZEF1	0.191344	0.0540411	0.168408		PALB2	0.199126	0.0196602	0.0797388		ULBP2	0.215739	0.0411335	0.126729		ITPR2	0.243789	0.14022	0.593567
POM121C	0.195823	0.0119724	0.0491968		MME	0.191342	0.0540435	0.168384		MCM4	0.199061	0.0197013	0.0798856		PGM3	0.21569	0.0411801	0.126779		WWC2	0.243743	0.140298	0.593746
PRR4	0.195791	0.0119866	0.0492307		JUN	0.191332	0.0540567	0.168393		CPA4	0.198941	0.0197768	0.0801528		NSMAF	0.215677	0.0411924	0.126793		CDCA7	0.243595	0.140546	0.594038
KATNBL1	0.195781	0.0119911	0.0492248		ZFYVE1	0.19131	0.0540854	0.168451		CSNK1A1	0.198929	0.0197841	0.0801627		RPTOR	0.215592	0.0412747	0.126881		ERMP1	0.243573	0.140583	0.59374
RINT1	0.195751	0.0120044	0.0492551		NOP56	0.191307	0.0540886	0.168429		ZNF710	0.198891	0.0198083	0.0802413		TYW5	0.215579	0.0412868	0.126895		AKIRIN2	0.243558	0.140607	0.593539
OGDH	0.195711	0.0120224	0.0493164		KIAA1586	0.191073	0.0543889	0.169142		USP53	0.198845	0.0198377	0.0803407		WDR47	0.215516	0.0413478	0.127012		TTC5	0.243336	0.140982	0.594062
KIF4A	0.195708	0.0120238	0.0493102		TDRD15	0.191063	0.0544023	0.169152		USP18	0.198796	0.0198687	0.0804069		TRDMT1	0.21539	0.0414695	0.127267		VAMP8	0.24323	0.14116	0.594359
HSPD1	0.195632	0.0120573	0.0493987		SYT5	0.191029	0.0544461	0.169256		PCBP2	0.198748	0.0198991	0.0804906		RBM33	0.215337	0.0415213	0.127403		CHUK	0.24322	0.141178	0.594281
JMY	0.195563	0.0120886	0.0495024		ZSWIM6	0.19099	0.0544962	0.16938		IFT74	0.198667	0.0199505	0.0806396		UBE4B	0.215122	0.0417297	0.127947		S100A12	0.243211	0.141193	0.594194
AGL	0.195562	0.0120888	0.0494909		LRRC42	0.190973	0.0545175	0.169414		CCSER2	0.19865	0.0199612	0.080663		CNOT2	0.215112	0.0417393	0.127953		CFP	0.24321	0.141193	0.594045
RNLS	0.195445	0.0121412	0.0496685		LRRC37A3	0.190928	0.0545762	0.169565		CYB5R4	0.198627	0.019976	0.0807031		FNDC3A	0.215105	0.0417468	0.127929		RFC2	0.243104	0.141372	0.594496
ARHGAP18	0.19534	0.0121887	0.0498384		BFAR	0.190926	0.0545783	0.16954		TAF9	0.198584	0.0200033	0.0807939		TFIP11	0.214996	0.0418522	0.128181		HIST1H1C	0.243037	0.141485	0.594517
LONRF1	0.195336	0.0121907	0.0498339		GPATCH4	0.190913	0.0545951	0.16956		RFWD2	0.198508	0.0200516	0.0809692		UPRT	0.214886	0.0419596	0.128462		PIK3R1	0.243036	0.141487	0.594374
THAP2	0.195328	0.0121942	0.0498239		PLEKHA2	0.190864	0.0546589	0.169695		RLF	0.198477	0.0200714	0.0810293		ERVK3-1	0.214784	0.04206	0.128698		SLC23A2	0.243026	0.141504	0.594296
USP37	0.195316	0.0121993	0.0498324		SLC2A14	0.190846	0.0546824	0.169736		RAP2B	0.198477	0.0200717	0.0810107		ZNF121	0.21475	0.0420926	0.128774		S100A4	0.242981	0.14158	0.594464
ZNF207	0.19528	0.0122155	0.0498741		BAG2	0.190839	0.0546904	0.169729		MAP3K5	0.198448	0.02009	0.0810453		C9orf72	0.214683	0.0421591	0.128882		CYSLTR1	0.242958	0.141619	0.594476
VEZF1	0.195021	0.0123331	0.0502798		SLC38A9	0.190782	0.0547646	0.169927		HIST1H3G	0.198438	0.0200968	0.0810527		CXCL17	0.214593	0.0422472	0.129104		COCH	0.242851	0.1418	0.595084
IRF8	0.194825	0.0124231	0.0506216		CHTOP	0.190776	0.0547719	0.169918		ITK	0.198337	0.0201611	0.0812725		PPFIA1	0.214552	0.0422877	0.129204		NUDT3	0.242813	0.141865	0.595055
HYOU1	0.194748	0.0124582	0.0507399		SPPL3	0.19077	0.0547807	0.169914		DONSON	0.198206	0.0202451	0.0815518		ISOC1	0.21451	0.0423287	0.129234		GDPD5	0.242749	0.141973	0.595209
PWWP2A	0.194737	0.0124634	0.0507485		SLC25A40	0.190711	0.054857	0.170086		OAS1	0.198135	0.0202908	0.0816762		CDC25A	0.214473	0.042365	0.129297		TECPR2	0.242736	0.141995	0.595148
SUMO2	0.194687	0.0124862	0.0508163		PARG	0.190571	0.0550378	0.170519		BCL2L15	0.197839	0.0204827	0.0823684		ZNF527	0.214447	0.0423904	0.12935		MTHFD1	0.242697	0.142061	0.595123
AP000295.9	0.194661	0.0124986	0.0508541		ANXA10	0.190548	0.0550683	0.170582		ATG14	0.197818	0.0204965	0.0823838		AP000866.1	0.214367	0.0424696	0.12952		ZNF440	0.242654	0.142133	0.595277
GPR21	0.194566	0.0125421	0.0510062		GLRA2	0.190542	0.0550759	0.170573		ETV1	0.197802	0.0205072	0.082387		WHSC1L1	0.214111	0.0427229	0.130173		KATNAL1	0.242604	0.142219	0.595484
PTPN4	0.194559	0.0125453	0.0510067		CTPS2	0.190491	0.055142	0.170714		ARFIP1	0.197676	0.0205889	0.0826549		GJA9	0.213982	0.0428516	0.130469		ATP10A	0.242534	0.142338	0.595832
CYSTM1	0.194532	0.0125578	0.0510325		CCR1	0.190432	0.0552191	0.170921		NIPBL	0.197668	0.0205942	0.0826563		ZHX1	0.213952	0.0428812	0.130535		FNIP2	0.242513	0.142373	0.595681
PRRC1	0.194518	0.0125647	0.0510481		ZNF260	0.1904	0.0552603	0.170985		HSF5	0.197642	0.0206111	0.0827042		SLC8A1	0.213932	0.0429011	0.130548		GLB1L3	0.242461	0.142461	0.595747
PRPSAP2	0.194492	0.0125766	0.0510837		CCR8	0.190345	0.0553324	0.171144		METTL25	0.197585	0.0206489	0.0827955		TUFT1	0.213909	0.0429238	0.130569		APIP	0.242453	0.142474	0.595651
SAR1A	0.194465	0.0125889	0.0511214		FGD6	0.190336	0.0553443	0.171085		FZD3	0.197581	0.0206513	0.0827854		TDRD15	0.213801	0.0430319	0.13085		CCDC171	0.24228	0.142768	0.596577
GATA6	0.194434	0.0126035	0.0511679		ZC4H2	0.190278	0.0554195	0.171222		CCDC82	0.197566	0.0206612	0.0828046		ZNF17	0.213792	0.0430407	0.130852		MMGT1	0.241982	0.143275	0.598546
MLLT3	0.194414	0.012613	0.0511939		UPRT	0.190241	0.0554683	0.171276		SDF2	0.197327	0.0208185	0.0833547		CFAP54	0.213775	0.0430577	0.130856		SLC29A1	0.241956	0.14332	0.598583
FAM103A1	0.19441	0.0126146	0.0511879		CLMN	0.190163	0.0555708	0.171433		ORC2	0.197208	0.0208968	0.0836479		TCF12	0.213733	0.0430995	0.130887		CCSER2	0.24184	0.143518	0.598954
ASAP1	0.194363	0.0126366	0.0512519		PHF3	0.190158	0.0555765	0.171419		GTPBP10	0.197096	0.0209713	0.0839256		ZBTB11	0.213656	0.0431765	0.131073		ZBTB10	0.241624	0.143887	0.599437
RTN3	0.194325	0.0126542	0.0513108		AXL	0.190027	0.0557485	0.171757		GOLGA6C	0.197094	0.0209723	0.0839095		ZNF230	0.213608	0.0432243	0.13117		HIST1H2BJ	0.241613	0.143906	0.599217
ABHD3	0.194253	0.0126876	0.0514211		HIST1H3C	0.189993	0.0557939	0.171865		TFAM	0.196961	0.0210608	0.0841823		AGO2	0.213505	0.0433275	0.131459		CSNK2A1	0.241595	0.143936	0.59919
SOAT1	0.194236	0.0126957	0.0514287		CCR4	0.189874	0.0559501	0.17225		CHMP3	0.196818	0.0211561	0.0845222		XPC	0.213475	0.0433585	0.131529		PLBD2	0.241595	0.143936	0.599041
CD4	0.194199	0.0127131	0.0514867		FAM196B	0.189786	0.0560661	0.172479		SIKE1	0.196792	0.0211736	0.0845716		TRMT10C	0.213468	0.0433647	0.131524		CTSH	0.241539	0.144031	0.598986
WLS	0.194143	0.0127395	0.0515559		SRFBP1	0.189771	0.0560853	0.172506		PPM1A	0.196745	0.0212051	0.0846771		ATP5EP2	0.213425	0.0434087	0.131633		TMEM119	0.241472	0.144147	0.599016
CCDC65	0.194113	0.0127534	0.0515993		ZC3H15	0.189701	0.0561775	0.172726		VPS13D	0.196718	0.021223	0.0847077		EHF	0.213378	0.0434553	0.131726		PLPP3	0.241421	0.144235	0.59923
GDAP1	0.194053	0.0127817	0.0517012		STAU1	0.189673	0.0562149	0.172809		SEPT11	0.196703	0.0212335	0.0847293		PHAX	0.213294	0.0435404	0.131912		AFAP1	0.241373	0.144317	0.599271
MYCBP2	0.194045	0.0127855	0.0517041		LRRC58	0.18961	0.056298	0.173032		PDZD2	0.196683	0.021247	0.0847626		ELAVL1	0.213194	0.0436406	0.132143		FH	0.241361	0.144337	0.599203
GRB2	0.194034	0.0127903	0.0517109		WDHD1	0.189564	0.0563597	0.173157		RNF183	0.196558	0.021331	0.085016		GPRC5B	0.213097	0.0437392	0.132344		CHIC2	0.241338	0.144377	0.599218
TBC1D19	0.194029	0.0127928	0.0517081		CHRNB2	0.18935	0.0566436	0.173868		DNASE1L3	0.196528	0.0213507	0.0850537		PRPF40A	0.213048	0.0437889	0.132422		BANF1	0.241291	0.144457	0.59895
GADD45G	0.193996	0.0128085	0.051734		TRAV26-1	0.189243	0.0567863	0.174241		GATSL2	0.196496	0.0213728	0.0851211		CCDC173	0.213022	0.043815	0.132477		ASAH2B	0.24129	0.144459	0.598809
RBM33	0.193892	0.0128573	0.0519184		GATA6	0.189241	0.0567889	0.174185		UBE2L3	0.196384	0.0214483	0.0854012		INHBA	0.213018	0.0438195	0.132442		GDAP1	0.241037	0.144893	0.598957
PAXBP1	0.193886	0.0128605	0.0519184		SLC9A4	0.18915	0.0569096	0.174426		SFT2D2	0.196382	0.0214498	0.0853868		LIG3	0.21298	0.0438581	0.132462		FTCDNL1	0.24095	0.145042	0.599125
KIAA0430	0.193784	0.0129087	0.0520879		CPT1C	0.189071	0.057016	0.174655		AOC2	0.196354	0.0214686	0.0854206		CCNI2	0.212892	0.0439469	0.132682		SYNRG	0.240904	0.145121	0.599006
RAP1GDS1	0.193769	0.0129158	0.0521037		NSUN4	0.189022	0.0570815	0.174791		BAIAP2	0.196297	0.0215071	0.085553		FGB	0.212885	0.0439539	0.132679		TKTL1	0.240898	0.145132	0.598898
SCRN1	0.193705	0.012946	0.0522		CKS2	0.189009	0.0570984	0.17481		ZNF624	0.196251	0.0215385	0.0856162		SETSIP	0.212856	0.0439835	0.132744		R3HCC1L	0.240875	0.145172	0.598916
TNFRSF21	0.193701	0.0129483	0.0521969		ABHD5	0.189	0.05711	0.174814		LACTB	0.196144	0.0216114	0.0858443		FBXO21	0.212833	0.044007	0.132767		EVC2	0.240847	0.145219	0.598812
PDXK	0.193631	0.0129814	0.0523044		LRRC57	0.188939	0.0571926	0.174937		IFI44	0.196132	0.0216195	0.0858558		RAP1B	0.21283	0.0440102	0.132752		CSF2RA	0.240839	0.145234	0.598725
PEX2	0.193608	0.0129926	0.0523369		OCLN	0.188906	0.0572365	0.175039		OTOA	0.196086	0.0216507	0.0859385		TRDV1	0.212752	0.0440894	0.132943		ANKRD26	0.240797	0.145306	0.598872
ATP8B1	0.193599	0.0129967	0.0523409		SPTSSA	0.188843	0.0573214	0.175234		LDLRAD4	0.196068	0.0216633	0.0859474		GNB5	0.212555	0.0442899	0.133329		TMED8	0.24075	0.145386	0.598905
ALDH2	0.193552	0.0130193	0.052419		SYDE1	0.18869	0.0575272	0.175766		KPNA1	0.195966	0.021733	0.0861619		NOLC1	0.212534	0.0443113	0.133369		SAG	0.240682	0.145505	0.599243
ORC2	0.193482	0.0130529	0.0525286		SCRN1	0.188655	0.0575738	0.175843		CHTOP	0.195858	0.0218071	0.0864142		GSKIP	0.212531	0.0443149	0.133355		ZFYVE26	0.240622	0.145608	0.599072
OAS1	0.193465	0.0130606	0.0525469		VCPIP1	0.188647	0.0575849	0.175845		BROX	0.195771	0.0218666	0.0866292		EMC7	0.212402	0.0444468	0.13368		RTKN	0.240618	0.145614	0.598951
ACYP2	0.193283	0.0131483	0.0528357		TAF1	0.188515	0.0577632	0.176259		MAP9	0.195745	0.0218844	0.0866585		VPS54	0.212259	0.0445939	0.133952		SPCS2	0.240603	0.14564	0.598907
ZNF430	0.193208	0.0131847	0.0529693		ERF	0.188497	0.0577878	0.176302		PGGT1B	0.195706	0.0219114	0.0867447		COQ6	0.212212	0.0446421	0.134023		GPR150	0.240434	0.145932	0.599662
INTS12	0.193206	0.0131855	0.0529593		HS3ST3B1	0.188394	0.0579265	0.17666		OVOL2	0.195702	0.0219144	0.0867358		LNX1	0.212199	0.0446557	0.13404		SLC35A2	0.240343	0.146088	0.600006
PFKFB3	0.193155	0.0132101	0.0530455		ZNF841	0.188392	0.0579295	0.176636		ITGB1	0.195583	0.0219961	0.0869551		UGGT2	0.212145	0.0447115	0.134159		METTL1	0.240337	0.1461	0.599905
SNX4	0.193087	0.0132431	0.0531521		RPH3A	0.188348	0.0579887	0.176784		TTC37	0.195531	0.0220323	0.0870774		PAIP2	0.212132	0.0447246	0.134174		FAM46A	0.240294	0.146174	0.599913
TOP2A	0.193068	0.0132523	0.053176		SIGLEC7	0.188276	0.0580862	0.177016		CXCL16	0.195528	0.0220343	0.0870439		TVP23C	0.212089	0.0447685	0.134257		LATS1	0.240253	0.146244	0.60005
MAML1	0.192952	0.0133088	0.0533769		OSTM1	0.188251	0.0581212	0.177025		SLC39A3	0.195456	0.0220843	0.0872206		ZFAND4	0.212034	0.0448256	0.134404		NBR1	0.240165	0.146398	0.600085
GLCCI1	0.192865	0.013351	0.0535073		C6orf62	0.18824	0.0581352	0.177036		PTPRM	0.195387	0.022132	0.0873465		LRRC59	0.211812	0.0450555	0.135044		LRRC17	0.240125	0.146467	0.600071
LMAN1	0.192791	0.0133874	0.0536404		DHX35	0.188193	0.0581998	0.177134		RPF2	0.195372	0.0221427	0.0873681		SDC4	0.211724	0.0451464	0.135219		ATP5J	0.240067	0.146568	0.600188
C1QTNF3	0.192709	0.0134278	0.0537632		TET2	0.188167	0.0582344	0.177142		METTL1	0.195345	0.0221614	0.0874207		UBTD2	0.211615	0.0452603	0.135462		NANOS1	0.240066	0.146569	0.600043
SP2	0.192702	0.0134309	0.0537627		FAM102A	0.188015	0.0584423	0.177644		HIST1H1D	0.1951	0.0223324	0.0879486		ZNF645	0.211458	0.0454235	0.135852		PDZD8	0.239978	0.146721	0.600517
CENPP	0.192679	0.0134425	0.053796		LZTFL1	0.187785	0.0587562	0.178434		INO80	0.195003	0.0224002	0.088174		CGRRF1	0.211344	0.0455428	0.13616		LNX2	0.239921	0.14682	0.600776
SPECC1L-ADORA2A	0.192656	0.0134539	0.0538286		NELL2	0.187721	0.0588446	0.178637		LRRC70	0.194974	0.022421	0.0882349		MCCD1	0.211221	0.0456711	0.136494		PLA2G15	0.239873	0.146904	0.600823
GALNT2	0.192632	0.0134653	0.0538481		MED1	0.187658	0.058931	0.178834		DAAM1	0.194963	0.0224288	0.0882446		MYO3A	0.211134	0.045763	0.13667		TTYH2	0.239781	0.147063	0.601026
SMNDC1	0.192619	0.013472	0.053862		XPC	0.187648	0.058944	0.178841		ITGA6	0.194899	0.0224736	0.0883787		AXL	0.211042	0.0458593	0.136884		PNRC2	0.239735	0.147142	0.601055
PALLD	0.192613	0.0134747	0.0538599		UBE4B	0.187591	0.0590224	0.178947		CCND2	0.194869	0.0224946	0.0884404		TIGAR	0.210974	0.0459309	0.136999		AMY1B	0.239698	0.147208	0.601175
CLDN4	0.192578	0.0134921	0.0539164		YY1AP1	0.187489	0.059163	0.179242		PLEKHG1	0.194838	0.0225167	0.0884854		KIAA0232	0.210916	0.0459922	0.137132		C18orf32	0.239658	0.147277	0.601307
FBXW7	0.192573	0.0134947	0.0539139		DNAJB2	0.187468	0.0591923	0.179298		SMCHD1	0.194833	0.0225202	0.0884781		HIST1H1E	0.210912	0.0459966	0.137121		NOLC1	0.239528	0.147504	0.601938
UBE2N	0.192516	0.0135228	0.054		HSPB1	0.187438	0.0592339	0.179326		PIK3CA	0.194794	0.0225475	0.0885643		MT-ND6	0.210885	0.0460248	0.137155		SH2D1A	0.239501	0.14755	0.601979
CDON	0.192346	0.0136068	0.0543221		IFNK	0.187366	0.0593322	0.179492		GIMAP5	0.194732	0.0225917	0.0886749		HNRNPH3	0.210862	0.0460498	0.137205		RAB18	0.239256	0.147978	0.60313
OXNAD1	0.192336	0.0136118	0.0543293		PRKDC	0.187304	0.0594182	0.179687		PIBF1	0.194633	0.0226615	0.0888855		TAF1	0.21083	0.0460827	0.137278		PPIL1	0.239192	0.148089	0.602988
PROX1	0.192298	0.0136308	0.0543917		SDC4	0.187294	0.0594325	0.179697		MEF2C	0.194601	0.0226843	0.0889536		SRGAP2B	0.210608	0.0463183	0.137831		DNTTIP2	0.239186	0.1481	0.602886
SDF2	0.192205	0.013677	0.05455		ZNF597	0.187291	0.0594367	0.179677		SPSB1	0.19457	0.0227064	0.0890195		ZNF35	0.210605	0.0463217	0.137817		PPP1R3G	0.23915	0.148163	0.602845
MBP	0.192144	0.0137075	0.0546451		COPS8	0.18728	0.0594518	0.179657		RPL7	0.194517	0.0227442	0.0891465		HEATR5A	0.210588	0.0463396	0.13782		NRIP3	0.239061	0.148317	0.603325
NUP153	0.192115	0.0137223	0.0546912		FBXO11	0.187261	0.059478	0.179704		GLCCI1	0.194491	0.0227626	0.0891974		PCDH1	0.210498	0.0464347	0.138054		PNMAL2	0.238975	0.148469	0.603496
ZMYM1	0.192039	0.0137604	0.0548034		USP37	0.18721	0.0595493	0.179886		S100PBP	0.194378	0.0228431	0.0894495		GCH1	0.21048	0.0464538	0.138086		SON	0.238951	0.14851	0.603516
PKP2	0.191995	0.0137823	0.0548772		FOXP3	0.187132	0.0596565	0.180112		IKBIP	0.194088	0.0230516	0.0900953		THOC5	0.210258	0.0466906	0.13864		RBM14	0.238866	0.14866	0.603827
ACTRT3	0.19197	0.0137948	0.054914		SLC9A7	0.187118	0.0596769	0.18014		GPR107	0.194044	0.0230833	0.0901554		USP47	0.210144	0.0468123	0.138927		ATP6V1G2-DDX39B	0.238841	0.148704	0.603858
TAB3	0.191951	0.0138045	0.0549395		BEND4	0.187042	0.0597822	0.180425		STRAP	0.194015	0.023104	0.0902152		KLHL5	0.209934	0.0470374	0.139445		PCYT1B	0.238825	0.148731	0.603823
CMC2	0.191924	0.0138182	0.0549807		ZNF721	0.186965	0.0598888	0.180681		MAT2B	0.193966	0.0231395	0.09029		BAG2	0.209818	0.0471631	0.139717		GPAM	0.238598	0.14913	0.604255
EMG1	0.191919	0.0138204	0.0549762		ZHX2	0.186927	0.0599414	0.180774		TIMM23B	0.193959	0.0231442	0.0902871		MIDN	0.20977	0.0472138	0.139818		STT3B	0.238576	0.149168	0.604261
TRMT61B	0.191814	0.0138736	0.0551348		MICU2	0.186872	0.0600179	0.180906		DEGS2	0.193934	0.0231623	0.0903148		WEE1	0.209585	0.0474137	0.140309		CCR4	0.23856	0.149196	0.604229
OTULIN	0.191813	0.0138738	0.0551225		CAMTA1	0.186714	0.0602396	0.181376		AGPAT4	0.193922	0.0231712	0.0903284		PRKDC	0.209557	0.0474438	0.140373		SEPHS1	0.238336	0.14959	0.605232
TP53BP1	0.191682	0.0139404	0.0553339		DPY19L1	0.186638	0.0603453	0.181628		SLC26A4	0.193843	0.0232283	0.0904871		DDHD1	0.209519	0.0474854	0.140446		TRUB1	0.238307	0.14964	0.605285
MAP3K5	0.191644	0.0139597	0.0553839		SNX9	0.186607	0.0603884	0.181725		BCL7A	0.193768	0.0232828	0.090593		XIRP1	0.2095	0.0475056	0.140481		EYS	0.238248	0.149744	0.60541
MYO1D	0.191574	0.0139954	0.0555124		YAF2	0.186458	0.0605978	0.182256		SUDS3	0.193759	0.0232891	0.0905961		HSPE1	0.209414	0.0475994	0.140683		KPNA4	0.238232	0.149772	0.605229
PDZD2	0.19156	0.0140026	0.0555277		ZNF812P	0.186352	0.0607467	0.182571		ST8SIA4	0.193711	0.0233244	0.090712		FCN1	0.209387	0.0476285	0.140744		BLMH	0.238031	0.150127	0.605775
PIP5K1B	0.191554	0.0140057	0.0555266		DMXL1	0.186306	0.0608125	0.182735		COMMD3-BMI1	0.193694	0.0233364	0.0907374		CTR9	0.209363	0.0476542	0.140769		RASA1	0.23795	0.15027	0.606056
ACSBG1	0.191504	0.014031	0.0556002		EFNA5	0.186295	0.0608278	0.182748		PKD2L2	0.193654	0.023366	0.0908098		TTC37	0.209299	0.0477239	0.1409		ZFAT	0.237924	0.150315	0.605944
METTL1	0.191491	0.0140376	0.0555997		UCP2	0.18628	0.0608488	0.182778		SEMA7A	0.193648	0.0233703	0.0908053		ULK4	0.20925	0.0477773	0.141007		SMPDL3B	0.237875	0.150402	0.606148
WASL	0.19145	0.0140587	0.05567		OSBPL8	0.186259	0.0608781	0.182833		FAM47E-STBD1	0.19356	0.0234343	0.0909899		LGALSL	0.208952	0.0481025	0.141714		ZNF460	0.237844	0.150457	0.606222
C1orf27	0.191421	0.0140732	0.055714		MSH6	0.186237	0.0609098	0.182895		MYEF2	0.193468	0.0235013	0.0911647		WISP1	0.208941	0.0481152	0.141727		BNIP3L	0.237804	0.150528	0.606361
CAMP	0.191409	0.0140796	0.0557262		HMGXB3	0.186235	0.060912	0.182868		MME	0.193415	0.0235404	0.0912736		EIF3A	0.208895	0.0481651	0.141848		ZDHHC7	0.237773	0.150583	0.606432
KIF20B	0.191376	0.0140967	0.0557804		GCH1	0.186166	0.0610091	0.183094		RP11-231C14.4	0.193367	0.0235756	0.0913672		BAG3	0.208862	0.0482019	0.141906		HSP90AB1	0.23743	0.15119	0.608138
FAM229B	0.191349	0.0141102	0.0558206		UBTD2	0.186103	0.0610982	0.183295		CNOT6L	0.193362	0.0235795	0.091361		NUFIP2	0.208752	0.0483219	0.142083		SMARCD3	0.237365	0.151304	0.608451
PDCL3	0.191338	0.0141161	0.0558308		ZC3H10	0.186058	0.0611622	0.183321		SGCD	0.193323	0.0236076	0.0914272		FAM91A1	0.20872	0.0483574	0.142162		NRAS	0.237294	0.151431	0.608664
RIPK2	0.191335	0.0141175	0.0558227		SCFD1	0.186032	0.0611993	0.183365		CD44	0.193261	0.0236537	0.0915201		TNIK	0.208626	0.0484611	0.14234		ADGRA2	0.236978	0.151992	0.610031
ATAD1	0.191267	0.0141526	0.055935		CFAP77	0.185924	0.0613521	0.18379		GTF2B	0.193134	0.0237468	0.0918587		MOK	0.208603	0.0484867	0.142365		PYCR1	0.236929	0.15208	0.60994
GIMAP8	0.191209	0.0141821	0.056038		BMPR2	0.185897	0.0613911	0.183774		DTX2	0.193125	0.0237541	0.0918654		EP300	0.208526	0.0485715	0.142538		COX7A2L	0.236919	0.152098	0.609718
PLS1	0.191208	0.0141825	0.0560264		FAM133B	0.185815	0.0615075	0.184056		ANKRD37	0.193114	0.0237617	0.0918732		PER2	0.208439	0.0486671	0.142768		ZSCAN1	0.236798	0.152313	0.610286
SH3KBP1	0.191181	0.0141969	0.0560698		TCERG1	0.185797	0.0615337	0.184001		UBR5	0.193073	0.0237924	0.0919277		FAM198B	0.208362	0.0487519	0.142941		DNM1	0.236789	0.15233	0.610204
DMXL2	0.191055	0.0142619	0.0562595		GMNN	0.185767	0.0615764	0.184096		RP11-140L24.4	0.193057	0.0238044	0.0919525		ZCCHC11	0.208201	0.0489311	0.14339		MAPRE2	0.236758	0.152385	0.610276
CENPM	0.190839	0.0143743	0.0566218		PTPN12	0.185676	0.0617057	0.184283		PLCG2	0.192974	0.0238658	0.0921467		KPNA2	0.208172	0.0489625	0.143457		ZNF814	0.236733	0.152428	0.610303
WWP2	0.190807	0.0143905	0.0566588		MIB1	0.185632	0.0617676	0.184401		CCDC126	0.192749	0.0240327	0.0927048		LRRN3	0.208169	0.048966	0.143442		CCDC146	0.236704	0.15248	0.610069
MAP4K4	0.190753	0.0144191	0.0567308		IFNB1	0.185443	0.0620392	0.184978		POLQ	0.192721	0.0240542	0.0927661		RAB8A	0.208097	0.0490463	0.143652		ADAMTS6	0.236663	0.152554	0.610216
TLR5	0.190748	0.0144216	0.0567273		EBLN2	0.18531	0.0622293	0.185412		CCZ1B	0.192698	0.024071	0.0928093		CACNA2D3	0.208065	0.0490822	0.143681		IGSF10	0.236633	0.152607	0.610132
ZYX	0.19069	0.0144517	0.056832		CDC23	0.185287	0.0622626	0.185477		ELAVL1	0.192641	0.0241133	0.0929292		LPL	0.208018	0.0491348	0.143784		GNPDA1	0.236574	0.152712	0.610258
SUMO1	0.190679	0.0144578	0.0568426		RWDD4	0.185252	0.0623122	0.185592		RAP1GDS1	0.192541	0.0241883	0.0931747		NFKBIA	0.207964	0.0491946	0.143857		STEAP3	0.236556	0.152744	0.61024
SNRNP48	0.190667	0.014464	0.0568535		BRE	0.185245	0.0623228	0.18559		PPP2R5B	0.192452	0.0242556	0.0933689		C17orf105	0.207742	0.0494425	0.144454		WDR20	0.236531	0.152789	0.610124
ZNF484	0.190553	0.0145237	0.0570747		FKBP1C	0.185207	0.0623774	0.185652		DENND1B	0.192415	0.0242835	0.0934327		CTAGE1	0.207611	0.0495894	0.14473		PAIP1	0.236481	0.152879	0.610335
CENPN	0.190515	0.0145438	0.05714		TNXB	0.185189	0.0624035	0.185663		TXNDC16	0.192341	0.0243391	0.0936249		CPM	0.2075	0.0497141	0.144967		WDR76	0.236447	0.152939	0.61043
RPGRIP1	0.190468	0.0145687	0.0571973		ZNF669	0.185184	0.0624104	0.185651		MTHFD1L	0.192292	0.024376	0.0936582		MB21D2	0.207473	0.0497444	0.14503		KLF5	0.236402	0.15302	0.610312
LRRC8B	0.190454	0.014576	0.0572124		LRP12	0.185106	0.0625233	0.185886		LBR	0.192283	0.0243832	0.093664		PPIG	0.207464	0.0497548	0.145034		C14orf28	0.236372	0.153074	0.610381
NFKBIA	0.190432	0.0145876	0.0572307		SS18L2	0.18509	0.0625463	0.185921		TC2N	0.192272	0.0243909	0.0936718		SPAG4	0.207462	0.0497573	0.145016		RUFY3	0.236356	0.153103	0.610348
SERINC5	0.19021	0.0147054	0.057652		HIST1H1E	0.184916	0.0627967	0.186465		TTC17	0.192222	0.0244291	0.0937753		ZNF491	0.207445	0.0497763	0.14502		ZNF217	0.236264	0.153267	0.610853
TMEM263	0.190201	0.0147101	0.0576428		FNDC3A	0.184911	0.0628053	0.186457		CLEC4D	0.192204	0.0244427	0.0937839		FAM103A1	0.207438	0.0497841	0.145017		POLR2A	0.2362	0.153381	0.610576
SETDB2	0.190008	0.0148129	0.0579908		ANO5	0.184888	0.0628374	0.186519		PRND	0.192123	0.0245038	0.0939747		CRBN	0.207224	0.0500257	0.145516		TSC22D2	0.236161	0.153452	0.610565
PGRMC2	0.190002	0.0148162	0.0579902		ARHGAP25	0.184827	0.0629261	0.186748		RFTN2	0.19211	0.0245137	0.0939911		PDRG1	0.207142	0.0501184	0.145684		LSM2	0.236092	0.153576	0.610762
TMEM200B	0.18997	0.0148331	0.0580426		ZNF527	0.184662	0.0631663	0.18726		SFT2D1	0.192096	0.0245244	0.0940101		LAMP2	0.207138	0.0501231	0.145672		ABHD14A-ACY1	0.236035	0.153677	0.611017
PCSK5	0.189906	0.0148678	0.0581369		RAPGEF1	0.184661	0.0631671	0.187229		LRIF1	0.192065	0.0245484	0.0940805		CABP4	0.207121	0.0501414	0.145699		NDUFB1	0.235916	0.15389	0.611132
PLB1	0.18984	0.014903	0.0582337		ZZZ3	0.184649	0.0631852	0.187249		KLF12	0.192036	0.0245697	0.0941186		BCCIP	0.207089	0.0501779	0.145703		ADH1A	0.235902	0.153917	0.610946
C6orf62	0.189787	0.0149317	0.0583317		CALR	0.184616	0.063233	0.187357		TRDMT1	0.191989	0.0246057	0.0941694		TMEM167B	0.207036	0.0502379	0.145724		RAB5A	0.235891	0.153937	0.610878
TRAV12-3	0.189612	0.0150262	0.058632		AC016142.1	0.184498	0.0634045	0.187731		MCU	0.191983	0.0246103	0.0941649		EMC3	0.207031	0.0502434	0.145715		NACC2	0.235887	0.153942	0.610754
SYN1	0.189595	0.0150353	0.0586537		ITK	0.184296	0.0637004	0.188439		PDHX	0.191833	0.0247253	0.0944959		SLC43A2	0.207021	0.0502554	0.145724		ISY1	0.235845	0.154018	0.610907
LIF	0.189556	0.0150563	0.0587218		SRP72	0.184263	0.0637479	0.188512		LYN	0.191789	0.0247589	0.0945806		ATG13	0.206986	0.0502951	0.145788		HIST1H4B	0.235791	0.154117	0.611152
CYP27A1	0.189474	0.0151012	0.0588551		ZBTB49	0.184262	0.063749	0.188481		TMEM67	0.191685	0.0248384	0.0948188		GCC1	0.206934	0.0503542	0.145883		NEK11	0.235727	0.15423	0.611309
PIK3CA	0.189444	0.0151172	0.05889		WDR47	0.184244	0.0637761	0.188494		IL1RN	0.191663	0.0248556	0.0948187		CCAR2	0.20692	0.0503703	0.145904		LAMB3	0.235591	0.154476	0.61199
POU1F1	0.189246	0.0152258	0.0592294		DOCK5	0.184086	0.0640074	0.189076		TLN2	0.191645	0.0248687	0.0948468		OGFOD1	0.206873	0.0504238	0.146008		AGMAT	0.235569	0.154514	0.611997
PLD5	0.189205	0.0152482	0.0592885		ARL15	0.18379	0.0644446	0.190097		COPS3	0.191638	0.0248748	0.0948046		HIF1AN	0.206865	0.0504329	0.146009		AP2A2	0.235564	0.154525	0.611746
SPRTN	0.189162	0.0152719	0.0593669		CBLL1	0.183784	0.0644529	0.190087		MAP4K5	0.191545	0.0249456	0.0950527		EIF5AL1	0.206848	0.0504521	0.146013		GNAI3	0.235545	0.154559	0.611735
SH3BP1	0.189157	0.0152743	0.0593622		KIAA1109	0.18373	0.0645334	0.190155		USMG5	0.191427	0.0250372	0.095336		USP54	0.206803	0.0505026	0.146108		LDB2	0.235488	0.15466	0.611989
NDUFS1	0.189141	0.0152833	0.0593831		TMEM253	0.183691	0.0645909	0.190291		TCP11L2	0.191311	0.0251272	0.0956346		FBXW4	0.206616	0.0507168	0.146625		NCOA2	0.235428	0.154769	0.611982
RAP2B	0.189114	0.0152982	0.0593995		ULBP2	0.183674	0.0646151	0.190328		SARNP	0.191267	0.0251613	0.0957204		TNRC6B	0.206549	0.0507933	0.146795		HECTD2	0.235422	0.154779	0.611876
TBCA	0.189063	0.0153263	0.0594945		NPAS4	0.183593	0.0647349	0.190614		PHF20	0.191253	0.0251714	0.095737		ZNF841	0.206456	0.0508995	0.147025		ATP6V1G2	0.235412	0.154799	0.611807
MMAA	0.189007	0.0153572	0.0596004		GNPAT	0.183524	0.0648384	0.190816		CUL5	0.191228	0.0251915	0.0957913		FOXO3	0.206364	0.0510056	0.147255		NUDT10	0.235341	0.154927	0.612167
DARS	0.189005	0.0153585	0.0595916		RNASE4	0.183512	0.0648558	0.190834		NOP56	0.191146	0.0252547	0.0959876		GBP4	0.206265	0.0511187	0.147504		SP3	0.235212	0.155159	0.612352
PRKAG2	0.188868	0.0154339	0.0598561		GIGYF2	0.183484	0.0648968	0.190853		PRPF38B	0.190912	0.0254379	0.0965952		SLC35F5	0.206194	0.0512012	0.147665		TRAV41	0.235205	0.155172	0.612258
BCO2	0.1888	0.0154716	0.0599742		PTPRM	0.183466	0.0649238	0.190898		SAR1A	0.190871	0.0254696	0.0966935		CDC42	0.206062	0.0513532	0.148		LRFN2	0.235113	0.155338	0.612622
AFF4	0.18878	0.0154831	0.0600049		HIST1H2BG	0.183454	0.0649419	0.190884		BTBD1	0.19083	0.025502	0.096772		USP24	0.206049	0.0513679	0.148017		RPE	0.23509	0.15538	0.612641
GALNT3	0.188766	0.0154908	0.0600063		TP53BP1	0.18341	0.0650081	0.19101		ZC3H15	0.190777	0.0255435	0.0968408		SEPT7	0.206008	0.0514156	0.148128		KYNU	0.235053	0.155446	0.612756
CTNND1	0.188752	0.0154987	0.0600232		CCNY	0.183294	0.0651808	0.191416		CTD-2116N17.1	0.190775	0.0255456	0.0968266		NKRF	0.205956	0.0514753	0.148197		IMMT	0.235038	0.155474	0.612719
SMU1	0.188707	0.0155238	0.0600923		ZNF549	0.183293	0.0651823	0.191386		RFK	0.190741	0.0255724	0.0969059		PLEKHM1	0.205956	0.0514762	0.148174		DNAL1	0.235033	0.155482	0.612462
MOB1A	0.188675	0.0155416	0.0601468		IDS	0.18323	0.065276	0.191627		PPME1	0.19074	0.0255731	0.0968864		HHIPL2	0.205912	0.0515272	0.148295		BRS3	0.234886	0.155748	0.612926
MIER3	0.188661	0.0155495	0.0601637		C1QTNF7	0.183193	0.0653316	0.191689		GRB2	0.190685	0.025616	0.0970269		ATF6	0.205771	0.05169	0.148634		RSBN1L	0.234779	0.155943	0.613253
DNAJA4	0.188626	0.0155688	0.0602102		ATG13	0.183154	0.0653894	0.191824		WDR35	0.190665	0.0256316	0.0970638		CKAP2	0.205669	0.0518087	0.148873		MAML2	0.234758	0.155981	0.613259
NUP62CL	0.188603	0.0155818	0.0602322		TNIK	0.182984	0.0656446	0.192301		PARP11	0.190633	0.0256573	0.0971165		SRFBP1	0.205662	0.0518167	0.148844		RRH	0.234599	0.156269	0.613954
UBA6	0.188587	0.0155906	0.0602522		KLHL5	0.182957	0.0656843	0.192383		SMC6	0.190616	0.0256707	0.097123		SGTB	0.205649	0.0518322	0.148863		LRCOL1	0.234581	0.156302	0.613791
TRIP13	0.188544	0.0156145	0.0603304		RNF34	0.182857	0.0658354	0.192723		SLC30A6	0.190591	0.0256903	0.0971306		ABHD2	0.205639	0.0518434	0.148869		LAG3	0.234496	0.156456	0.613524
ANKRD28	0.18847	0.0156564	0.0604499		SETD2	0.182733	0.0660221	0.193167		DNAAF2	0.190551	0.0257222	0.0972065		ZNF140	0.205634	0.0518492	0.14886		GALNT7	0.234469	0.156506	0.613575
PFDN2	0.188469	0.015657	0.0604383		ACTR1A	0.182724	0.0660355	0.193172		STARD6	0.190499	0.0257629	0.0973383		OSTM1	0.205567	0.0519277	0.149033		KCNN3	0.234391	0.156648	0.613696
RLF	0.188409	0.0156905	0.0605393		IFNL1	0.182681	0.0660998	0.193326		MCM6	0.190413	0.0258317	0.0975315		LARS2	0.205519	0.0519839	0.149143		TCF12	0.23438	0.156667	0.613624
GIGYF2	0.188409	0.0156907	0.0605258		RFX3	0.182548	0.0663001	0.193809		CNNM2	0.190388	0.0258511	0.0975824		ZFP91	0.205267	0.0522782	0.149884		LYRM1	0.234255	0.156894	0.61437
AGFG1	0.188369	0.0157128	0.0605689		BHLHE40	0.182434	0.0664733	0.194144		DLG1	0.190316	0.0259088	0.0977778		XYLB	0.20525	0.0522986	0.14989		RP4-613B23.5	0.23424	0.156923	0.614336
ZNF124	0.188366	0.0157149	0.0605627		KIR2DL1	0.182432	0.066476	0.194118		TRIP4	0.190243	0.0259666	0.0978846		ZNF730	0.205223	0.0523297	0.149953		GPD1L	0.234233	0.156936	0.614243
BEND3	0.188365	0.0157153	0.0605503		TRDMT1	0.182303	0.0666724	0.19452		HCAR2	0.190217	0.0259871	0.0979397		HIC1	0.205192	0.0523662	0.14998		ACOD1	0.234106	0.157167	0.614421
TRIM4	0.188346	0.0157262	0.0605782		DHX9	0.182191	0.0668423	0.194981		NFKB1	0.190205	0.0259968	0.0979094		STARD4	0.20515	0.0524155	0.150095		MON2	0.234051	0.157268	0.61467
GNPTAB	0.188318	0.0157421	0.0606112		DARS	0.182163	0.0668845	0.195036		ITGA11	0.190123	0.0260625	0.0981121		STXBP4	0.20503	0.0525565	0.150317		SYT15	0.234022	0.15732	0.614727
AK3	0.188261	0.0157742	0.0606927		ZNF236	0.182156	0.0668951	0.195032		ATXN3	0.190095	0.0260851	0.0981525		VAMP3	0.205003	0.0525883	0.150382		ABCE1	0.233723	0.157867	0.615848
GNB5	0.18813	0.015848	0.0609481		HIST1H1B	0.182151	0.0669032	0.195021		METTL2B	0.190025	0.0261408	0.0983399		ARHGAP19-SLIT1	0.204981	0.0526148	0.150432		SMTN	0.233654	0.157992	0.6159
EXT1	0.188114	0.0158575	0.0609705		DONSON	0.182056	0.0670488	0.195308		PSMD12	0.189965	0.0261887	0.0984753		EFCAB2	0.204975	0.0526215	0.150425		THADA	0.233129	0.158956	0.617767
LRRC18	0.188031	0.0159047	0.0611238		C9orf72	0.182032	0.0670843	0.195377		TRIM36	0.189833	0.0262949	0.0988297		ADM	0.204833	0.0527894	0.150879		OAS1	0.233104	0.159002	0.617659
MRPL51	0.187919	0.0159684	0.0613256		CDC25A	0.181964	0.0671886	0.195647		NIPA1	0.189704	0.0263993	0.0990424		KCNJ9	0.204815	0.0528103	0.150887		GAGE10	0.233074	0.159058	0.617584
SLC9A7	0.187907	0.0159752	0.0613375		UBR7	0.181857	0.0673518	0.195984		ZNF121	0.189542	0.0265307	0.0994225		ANTXR2	0.204813	0.0528133	0.150869		LSM12	0.233041	0.159118	0.617527
FAM35A	0.187891	0.0159846	0.0613595		RABIF	0.181759	0.0675023	0.196284		ARL8B	0.189434	0.0266188	0.0996623		MRPL22	0.20458	0.0530886	0.151473		RP11-108K14.8	0.233036	0.159127	0.617418
SNX16	0.187888	0.0159858	0.06135		LMTK2	0.181742	0.0675293	0.196294		SH3BP1	0.189433	0.0266196	0.0996431		EMG1	0.204429	0.0532689	0.151882		CCNL1	0.232928	0.159326	0.618047
ZNF788	0.187829	0.0160197	0.0614659		GPR65	0.181638	0.067689	0.19662		PGRMC2	0.189419	0.0266307	0.099662		DNM1	0.204367	0.0533423	0.152039		CTBS	0.232922	0.159336	0.617941
CH507-152C13.3	0.187781	0.0160471	0.0615567		POC1B-GALNT4	0.181543	0.0678355	0.196942		SOCS3	0.189404	0.0266432	0.0996636		MT-ND5	0.204338	0.0533765	0.152111		WAPL	0.232895	0.159386	0.617989
SH3BGRL	0.187664	0.0161144	0.0617862		FGB	0.181538	0.0678421	0.196926		ATP8B1	0.189394	0.0266507	0.0996695		HIST1H2BD	0.204225	0.0535116	0.152417		RPL39L	0.23286	0.15945	0.618094
COL6A6	0.187647	0.0161244	0.0618104		RIOK1	0.181507	0.0678905	0.196998		PRPS1	0.189279	0.0267448	0.0999082		MYH11	0.204097	0.053665	0.152775		C2orf69	0.232821	0.159522	0.618084
LRRFIP2	0.18761	0.0161458	0.0618781		KLK1	0.181504	0.0678945	0.196975		SLC11A2	0.189264	0.0267576	0.0999336		CHRNB2	0.204059	0.0537103	0.152825		CDKN2C	0.232767	0.159622	0.618323
ZNF106	0.187467	0.0162284	0.0621371		IQCB1	0.181469	0.0679493	0.1971		GPR4	0.189251	0.0267677	0.0999489		SCAPER	0.204011	0.053768	0.152937		LRRC34	0.232537	0.160047	0.619391
EFCAB7	0.18745	0.0162381	0.0621596		SLC35G6	0.18145	0.0679779	0.197148		FBXO36	0.189239	0.0267776	0.0999632		C3orf38	0.203824	0.0539923	0.15339		GALM	0.232536	0.160049	0.619254
TRAV27	0.187448	0.0162396	0.0621511		MB21D2	0.181353	0.0681278	0.197548		SENP8	0.189237	0.0267797	0.0999488		GLCCI1	0.203783	0.0540425	0.15348		THBS1	0.232531	0.160058	0.619145
UBE4B	0.187355	0.0162937	0.0623437		ZNF70	0.181295	0.0682183	0.197741		TMEM248	0.189185	0.0268216	0.0999923		CALCOCO2	0.203734	0.0541015	0.153621		CALHM1	0.232406	0.16029	0.619462
TTC39B	0.187339	0.0163029	0.0623647		OGFOD1	0.181248	0.06829	0.197914		TCF12	0.189083	0.0269054	0.100259		TRAF6	0.203625	0.0542327	0.153915		CDK13	0.232363	0.160369	0.619623
HTT	0.187287	0.0163332	0.0624371		CEP350	0.181189	0.0683814	0.19811		AVEN	0.189006	0.0269693	0.10043		ARID4A	0.203612	0.0542484	0.153933		PMF1-BGLAP	0.232344	0.160404	0.619615
SHOX2	0.187279	0.0163378	0.0624258		SLC3A2	0.18105	0.0685983	0.198634		VDAC3	0.188991	0.0269812	0.100429		AFDN	0.203585	0.0542816	0.154001		SMARCC1	0.23225	0.160577	0.61985
AKIRIN2	0.187198	0.0163852	0.062578		SLC2A13	0.181004	0.0686699	0.198737		GDAP1	0.188981	0.0269899	0.100439		PAK1IP1	0.203466	0.0544248	0.154249		DAD1	0.232193	0.160683	0.620115
PIKFYVE	0.187188	0.0163907	0.0625847		DTWD2	0.180999	0.0686767	0.198722		MGRN1	0.188916	0.0270431	0.100546		HIST1H2BE	0.203439	0.054458	0.154263		SHOC2	0.232191	0.160687	0.619986
C12orf4	0.187035	0.0164807	0.0628705		ZNF680	0.180957	0.0687429	0.198879		ACSBG1	0.188915	0.0270445	0.100529		NID1	0.203282	0.0546487	0.154645		CCNG1	0.232115	0.160829	0.619954
MEF2D	0.187005	0.016498	0.0629219		SNRPB2	0.180929	0.0687859	0.198899		IL5	0.188844	0.027103	0.100724		PROSER1	0.203259	0.0546766	0.154645		IL23A	0.231889	0.161247	0.620555
HIST1H2BI	0.187001	0.0165002	0.0629159		MSC	0.180917	0.0688052	0.198885		CLEC2D	0.18883	0.0271147	0.100745		ZFHX4	0.203119	0.0548472	0.154968		CNOT6	0.231849	0.161322	0.620701
SMARCA1	0.186749	0.0166489	0.0634244		SUGT1	0.180877	0.0688666	0.198959		SPDYE1	0.188827	0.0271166	0.100729		ASTL	0.203103	0.0548667	0.154997		PJA2	0.231796	0.16142	0.620789
ATG14	0.186745	0.0166513	0.0634191		DERL2	0.180829	0.0689414	0.19914		CRBN	0.18881	0.0271311	0.100761		TMCO2	0.20304	0.0549439	0.155083		OMD	0.231684	0.161629	0.621161
ARHGAP26	0.186708	0.0166734	0.0634885		ZC3H6	0.180692	0.0691568	0.199727		KANSL2	0.188784	0.0271526	0.100818		HSF2	0.203009	0.0549814	0.155109		TWSG1	0.231644	0.161703	0.621012
AC007163.1	0.186662	0.0167006	0.063519		TMEM243	0.180651	0.06922	0.19984		TRBV6-5	0.188762	0.0271706	0.100862		EWSR1	0.202954	0.0550484	0.155246		DHH	0.231592	0.1618	0.621239
NRARP	0.186634	0.0167176	0.0635547		SLC35E1	0.180642	0.0692348	0.199848		FAIM	0.18872	0.0272051	0.100968		ACSM3	0.202837	0.0551915	0.155596		TXNDC9	0.231472	0.162024	0.621811
SRBD1	0.186596	0.01674	0.0636106		NAALAD2	0.180628	0.0692566	0.199807		NDUFS1	0.188698	0.0272235	0.101013		SYNJ2BP-COX16	0.202786	0.0552538	0.155719		SRP72	0.231414	0.162132	0.621937
PPP4R3B	0.186561	0.0167607	0.0636746		C1orf21	0.180587	0.0693211	0.199923		PRRG4	0.188681	0.0272383	0.101		LSM1	0.202781	0.0552604	0.155711		FARSB	0.231304	0.162337	0.622005
GRWD1	0.186447	0.0168292	0.0639056		SHQ1	0.180453	0.0695306	0.200248		SLC30A4	0.188674	0.0272437	0.100998		JUN	0.202689	0.0553739	0.155977		TMEM221	0.231272	0.162396	0.622088
IFIT1B	0.186433	0.0168372	0.0638919		RAP1B	0.180413	0.0695934	0.200324		MUC5AC	0.188556	0.0273421	0.101317		U2AF1	0.202683	0.0553808	0.15597		MYLPF	0.23122	0.162495	0.622175
RHOU	0.186387	0.0168646	0.0639813		RBP7	0.180375	0.069653	0.200392		RASEF	0.18851	0.0273798	0.101411		ASB3	0.202645	0.0554271	0.156074		IPMK	0.231191	0.162549	0.622095
RABEP1	0.18635	0.0168872	0.0640521		NKRF	0.180348	0.0696963	0.200481		SNX24	0.188495	0.0273931	0.101438		TYW1B	0.202608	0.0554734	0.156152		OGG1	0.231155	0.162616	0.622208
ESM1	0.186329	0.0168995	0.0640548		ZNF468	0.18024	0.0698667	0.200867		IGKV2D-40	0.18849	0.0273971	0.101407		SNX12	0.202606	0.0554756	0.156131		POT1	0.231127	0.162667	0.62226
ZNF597	0.1863	0.0169172	0.0641072		ZNF684	0.180166	0.0699824	0.201095		RASSF8	0.188444	0.0274351	0.10148		ETFDH	0.202464	0.0556501	0.156489		PXYLP1	0.231085	0.162747	0.622279
NIPBL	0.186264	0.0169386	0.0641737		RAD50	0.180157	0.0699971	0.201102		SPG11	0.188419	0.0274562	0.101513		TMEM154	0.202381	0.0557533	0.1567		TYW3	0.231057	0.162799	0.622047
PRMT9	0.186224	0.0169626	0.0642206		AGL	0.179912	0.0703858	0.202114		CDK19	0.188306	0.0275512	0.101818		SUGT1	0.202327	0.0558193	0.156779		FAM171A1	0.230976	0.162951	0.622197
GXYLT1	0.186106	0.0170338	0.064387		LRRC19	0.179716	0.0706965	0.202795		AC007163.1	0.188298	0.0275578	0.10182		ENTPD4	0.202319	0.055829	0.156779		GPATCH11	0.230882	0.163127	0.622439
AIMP1	0.186084	0.0170473	0.0644088		WDR45B	0.179686	0.0707446	0.202827		RP11-15K19.2	0.188229	0.0276153	0.101942		FUT5	0.202272	0.0558875	0.156837		CEP295NL	0.230851	0.163184	0.622369
CSNK1A1	0.185911	0.0171521	0.0647309		SMN1	0.179683	0.0707502	0.202808		CLIC4	0.188073	0.0277465	0.10238		B3GAT2	0.202129	0.0560652	0.157229		HMOX2	0.230805	0.163271	0.622413
C5orf15	0.18588	0.0171712	0.0647879		STAB1	0.17968	0.0707537	0.202783		TM2D1	0.187982	0.0278238	0.10262		EFNA5	0.202087	0.0561176	0.157323		P2RY10	0.230804	0.163272	0.622276
ALG11	0.18584	0.0171956	0.0648506		OSBPL10	0.179657	0.0707906	0.202854		GAB2	0.187948	0.0278528	0.102681		PDE12	0.202077	0.0561292	0.157329		ACRV1	0.230777	0.163323	0.622184
NOP56	0.185784	0.0172296	0.0649642		MICU1	0.179657	0.0707907	0.202819		PARK2	0.187944	0.0278559	0.102669		RNF122	0.202069	0.0561397	0.157332		MRGPRD	0.230756	0.163362	0.621904
MRPL27	0.185781	0.0172315	0.0649565		VDAC2	0.17959	0.0708971	0.203054		SEC24D	0.187921	0.0278752	0.102718		MED8	0.202004	0.056221	0.15748		MKKS	0.230741	0.16339	0.621867
UQCC1	0.185735	0.0172597	0.065048		ALKBH8	0.179583	0.0709095	0.203054		ASB7	0.187868	0.0279207	0.102862		C1QTNF7	0.20184	0.0564252	0.157945		TERF1	0.230733	0.163406	0.621783
SUPT6H	0.185653	0.0173095	0.0651911		STRADA	0.179452	0.071119	0.203584		FBXO4	0.187821	0.02796	0.102984		SFMBT2	0.201804	0.0564693	0.158041		KRTAP5-7	0.230682	0.163501	0.622002
BMPR2	0.185624	0.0173272	0.0652429		RBM25	0.179415	0.0711774	0.203645		USP32	0.187817	0.0279636	0.102975		SH2D1A	0.201742	0.0565478	0.158208		TIAM2	0.230679	0.163506	0.62188
PAK3	0.18557	0.0173607	0.0653393		TTYH1	0.17939	0.071217	0.203723		IGKV2-40	0.187764	0.0280086	0.103049		ISPD	0.20167	0.0566371	0.158404		MT-ND4	0.230666	0.163532	0.621692
NOTCH2NL	0.185512	0.0173963	0.0654585		GLCCI1	0.179277	0.071399	0.204032		DCUN1D3	0.187744	0.0280258	0.103066		LRRC19	0.201635	0.0566816	0.158475		ESD	0.230635	0.16359	0.621771
ZNF480	0.185453	0.0174324	0.0655497		UBAP2L	0.179234	0.0714686	0.204126		RAB36	0.187708	0.0280566	0.103111		PCCA	0.201579	0.0567508	0.158615		SNX10	0.230618	0.163622	0.621464
GNAQ	0.18543	0.0174467	0.0655885		AAK1	0.179179	0.0715558	0.204339		MAML1	0.187664	0.028094	0.103225		SUSD6	0.201568	0.0567648	0.158627		TIMMDC1	0.230605	0.163645	0.62141
MCAT	0.185412	0.0174578	0.0656006		GPRC5B	0.178984	0.0718712	0.205028		BCL2L11	0.187598	0.0281501	0.103386		LARP4	0.201518	0.0568276	0.158696		FADS2	0.230601	0.163654	0.621299
TMEM248	0.185404	0.017463	0.0656051		EMG1	0.178863	0.0720667	0.205409		PLEKHF2	0.187482	0.0282496	0.103705		ZNF70	0.201492	0.0568605	0.158761		WNK2	0.230511	0.163822	0.621651
DCTN4	0.185347	0.0174983	0.0657078		PER1	0.178846	0.0720939	0.205451		RSPH6A	0.187461	0.0282675	0.103748		SEC14L1	0.201417	0.0569553	0.158945		NEK2	0.230448	0.163941	0.621962
C1orf198	0.185346	0.0174989	0.0656951		SLC43A2	0.178801	0.0721669	0.205624		IL31RA	0.187349	0.0283637	0.104078		HIGD1A	0.201384	0.0569962	0.159032		MAB21L1	0.23037	0.164088	0.622234
C17orf98	0.1853	0.0175275	0.065758		IKBIP	0.178702	0.0723276	0.205869		FANCI	0.187322	0.0283864	0.104138		MICALCL	0.201214	0.0572107	0.159577		NEDD4	0.230323	0.164176	0.622424
CHIC2	0.185251	0.0175575	0.0658405		PPID	0.178691	0.0723456	0.205885		RSPRY1	0.187308	0.0283988	0.10416		PSME3	0.201206	0.057221	0.159579		DDX1	0.230194	0.164419	0.623061
SPTBN1	0.185127	0.0176345	0.0660843		KIF13B	0.178618	0.0724635	0.206114		KLF4	0.187161	0.0285259	0.10458		NPAS4	0.201138	0.057306	0.159789		EBP	0.23017	0.164465	0.622949
COPB1	0.185126	0.0176355	0.0660734		NXT2	0.178617	0.0724651	0.206083		LIN54	0.187154	0.028532	0.104579		RCOR2	0.201045	0.0574246	0.160066		TUB	0.230127	0.164544	0.623109
SPTSSA	0.185074	0.0176679	0.0661797		ELAVL1	0.178606	0.0724826	0.206097		ECT2	0.187123	0.0285586	0.104607		DONSON	0.200994	0.0574887	0.160164		RRAGB	0.230114	0.164569	0.62306
NDC80	0.185018	0.0177024	0.066279		FOXO1	0.178596	0.0724997	0.206111		IGSF9B	0.187095	0.0285824	0.104671		PURG	0.200933	0.0575659	0.160298		DYRK3	0.230078	0.164637	0.623031
GCLM	0.185005	0.017711	0.0662963		GPR22	0.178495	0.0726634	0.206328		ADH4	0.187065	0.0286084	0.104744		BORCS5	0.200822	0.0577073	0.160584		MRPS18A	0.229976	0.164829	0.623474
PDE12	0.184973	0.0177307	0.0663251		CCDC190	0.178478	0.0726907	0.2063		AP4E1	0.187054	0.0286183	0.104757		CTH	0.200677	0.0578917	0.161016		NINL	0.229845	0.165078	0.623846
TLE3	0.184955	0.0177419	0.0663517		BCCIP	0.178472	0.0727018	0.206296		TBC1D15	0.187011	0.0286555	0.104846		CASK	0.200656	0.0579186	0.161063		NHEJ1	0.229807	0.165149	0.623686
SNRPB2	0.184908	0.0177716	0.0664479		MANF	0.178437	0.0727575	0.206418		VKORC1L1	0.186959	0.0287009	0.104966		AC025335.1	0.200601	0.0579884	0.161176		FAM159A	0.229751	0.165254	0.623801
NEK2	0.184869	0.0177959	0.0665086		ZNF347	0.178228	0.0731	0.207213		SLC9A7	0.186926	0.0287291	0.105046		PLVAP	0.2006	0.0579894	0.161152		MARCKSL1	0.229667	0.165414	0.623551
AKAP9	0.184835	0.0178173	0.0665738		DCLK2	0.178225	0.0731047	0.20719		TRAK1	0.186866	0.0287813	0.105214		CALR3	0.200511	0.0581029	0.161332		GAB3	0.229604	0.165533	0.623856
KPNA6	0.184818	0.0178282	0.0665693		KIF21A	0.178062	0.0733714	0.207733		SLC30A1	0.186816	0.0288251	0.105328		FPR1	0.200458	0.0581715	0.161441		STAMBPL1	0.229547	0.16564	0.624119
RND1	0.184755	0.017868	0.0666879		ZNF20	0.178059	0.0733758	0.20771		GTPBP1	0.186801	0.0288379	0.105328		DMXL1	0.200455	0.058175	0.161424		RPS6KA5	0.229541	0.165653	0.624023
SASS6	0.184747	0.0178727	0.0666902		EOMES	0.178038	0.0734103	0.207737		BBX	0.186656	0.0289645	0.10565		ADNP2	0.200243	0.0584463	0.162014		UBB	0.229431	0.165862	0.624669
INTS6	0.184635	0.0179433	0.0669236		HSD11B2	0.178005	0.0734651	0.207821		SBF2	0.186526	0.0290784	0.105949		RABIF	0.200201	0.058501	0.162138		TIGD6	0.229243	0.166218	0.625298
SYNM	0.184544	0.0180013	0.0671097		TAF5	0.177931	0.0735862	0.208092		PRPSAP2	0.186521	0.0290827	0.105941		CBLB	0.200153	0.0585627	0.162228		DCPS	0.22919	0.166318	0.625536
ZNF761	0.18452	0.0180165	0.0671513		FZD3	0.177912	0.073619	0.208149		GPHA2	0.18643	0.0291634	0.106165		FAM57A	0.200128	0.0585953	0.162264		WNT9A	0.229167	0.166362	0.625558
VDAC1	0.184462	0.0180533	0.0672583		KAT6B	0.177886	0.0736617	0.208199		ECT2L	0.18642	0.0291717	0.106172		TBX15	0.20012	0.0586048	0.162263		NFYC	0.22913	0.166432	0.625538
MTMR11	0.184441	0.0180664	0.0672917		ZNF304	0.177877	0.0736754	0.208202		C6orf132	0.186391	0.0291977	0.106243		DOCK4	0.200087	0.0586478	0.162355		RPRD2	0.229125	0.166443	0.625434
FAM179B	0.18443	0.0180736	0.0673036		TUFT1	0.177868	0.073691	0.208211		SULT1B1	0.186386	0.0292017	0.106235		HSPA4	0.200003	0.058756	0.162437		XPO7	0.228964	0.166748	0.626156
SLC22A16	0.184298	0.0181575	0.0675854		PEG10	0.177837	0.073741	0.208281		SLC44A1	0.186223	0.0293461	0.106573		OSBPL2	0.199994	0.0587675	0.162415		SAE1	0.228896	0.166878	0.626501
DIP2B	0.184242	0.0181938	0.0677053		SEMA6B	0.177678	0.0740036	0.208738		NOLC1	0.186142	0.0294176	0.106786		AP3M1	0.199941	0.0588357	0.162522		CATSPER2	0.228835	0.166994	0.626652
HLF	0.184208	0.0182151	0.0677543		SLC25A52	0.177652	0.0740473	0.208826		SLC25A5	0.186138	0.0294211	0.106775		NAALAD2	0.19987	0.058927	0.162693		HERPUD1	0.228798	0.167065	0.626777
FAM102A	0.184203	0.0182187	0.0677523		PSMB7	0.177585	0.074158	0.208995		TBCA	0.186134	0.029425	0.106766		STYK1	0.199854	0.058948	0.162724		TPX2	0.228752	0.167152	0.626961
VAMP7	0.184183	0.0182315	0.0677849		B4GALT4	0.17743	0.0744144	0.209504		BHMT2	0.186091	0.0294632	0.106857		RAP2C	0.199701	0.0591466	0.163163		PPIF	0.228746	0.167164	0.626866
ZCCHC7	0.18418	0.018233	0.0677753		CES1	0.177426	0.0744219	0.209454		EMC7	0.18602	0.0295262	0.107039		SRPRB	0.199674	0.0591815	0.163232		ANG	0.228716	0.167221	0.626936
EED	0.184095	0.0182876	0.0679325		RPAP2	0.177416	0.0744376	0.209462		TMEM161B	0.185995	0.0295479	0.107071		ZNF721	0.199564	0.059324	0.163571		PZP	0.228677	0.167295	0.626929
HIST1H4E	0.184035	0.0183263	0.068015		DYNC1H1	0.177204	0.0747913	0.21035		ATAD2	0.185986	0.0295566	0.107079		HIST2H2AA3	0.199556	0.0593348	0.163546		NFATC4	0.228646	0.167353	0.626866
DROSHA	0.184013	0.0183404	0.0680217		ABCA5	0.17711	0.0749479	0.210648		AFDN	0.185954	0.0295847	0.107157		CNIH4	0.199469	0.0594478	0.163803		SFXN5	0.228542	0.167553	0.627046
DTL	0.18394	0.0183879	0.0681522		HIST1H2BO	0.177084	0.0749911	0.210662		TMEM192	0.18591	0.0296238	0.107252		RNF145	0.199298	0.0596708	0.164335		C5orf30	0.228471	0.167689	0.627411
E2F5	0.183918	0.0184021	0.0681743		CD9	0.176984	0.0751591	0.210991		HEATR5B	0.185836	0.0296901	0.107445		SRSF11	0.199243	0.0597426	0.164451		ZBTB38	0.228405	0.167814	0.627455
SURF4	0.183887	0.0184218	0.068232		LARS2	0.176901	0.0752976	0.211344		ZNF823	0.185798	0.0297245	0.107522		SERTAD2	0.199212	0.059783	0.164508		CTD-2192J16.20	0.228355	0.16791	0.627389
PLXDC2	0.183872	0.0184318	0.0682383		SLC25A25	0.176887	0.0753211	0.211374		MRPS6	0.185554	0.0299432	0.108219		AVPI1	0.198965	0.0601071	0.165262		WDR17	0.228318	0.16798	0.62751
PCSK1	0.183844	0.0184497	0.0682742		LRCH1	0.17675	0.0755503	0.211694		ZNF254	0.185533	0.0299623	0.108241		C10orf67	0.198963	0.0601096	0.165241		UBA2	0.228256	0.168099	0.627812
SPIRE1	0.183837	0.0184543	0.068276		DNAJB7	0.176728	0.0755882	0.211765		OR5B21	0.185504	0.0299877	0.108262		SRSF3	0.198721	0.0604291	0.165927		C11orf65	0.228226	0.168156	0.627742
SLC30A6	0.183806	0.0184742	0.0683343		LPGAT1	0.176661	0.0757001	0.212006		TAS2R46	0.185362	0.0301163	0.108655		RBP7	0.198602	0.060586	0.166165		ELF1	0.228203	0.168201	0.627768
COBLL1	0.183774	0.0184953	0.0683666		SUMO4	0.176612	0.0757836	0.212204		OTUD1	0.185269	0.0302003	0.108934		TMEM2	0.198478	0.0607494	0.166503		DYNLRB1	0.228167	0.168269	0.627881
SSX2IP	0.18364	0.0185823	0.0686116		TRBV5-6	0.176594	0.0758136	0.212252		COMMD10	0.185232	0.0302341	0.109032		CTD-2369P2.12	0.19846	0.0607736	0.166514		NUP93	0.228092	0.168414	0.628137
WSB2	0.183473	0.0186917	0.0689387		BMX	0.176401	0.0761397	0.212806		ATP6V1D	0.185151	0.0303075	0.109273		GBF1	0.198408	0.0608432	0.16665		CPB2	0.228001	0.168589	0.628507
WDR60	0.183426	0.0187226	0.0690219		PRKCB	0.176389	0.076159	0.212824		DIO1	0.185133	0.0303246	0.109311		DSCC1	0.19838	0.0608798	0.166722		MRPL39	0.227974	0.168641	0.628561
CD44	0.183413	0.0187308	0.0690369		TNRC6B	0.176256	0.0763845	0.213238		HPD	0.185132	0.0303251	0.109289		RPAP2	0.198353	0.0609153	0.166792		WTAP	0.227958	0.16867	0.628528
SF3B4	0.183321	0.0187912	0.0692133		ZNF804A	0.176243	0.0764065	0.213263		INTS12	0.185035	0.0304134	0.109536		MORC4	0.198297	0.0609905	0.16686		MYO1F	0.227933	0.168718	0.628564
RNF130	0.183313	0.0187962	0.0692163		CREBBP	0.17622	0.076445	0.213335		PGM2L1	0.185022	0.0304255	0.109556		RPS6KA2	0.198286	0.0610046	0.166871		PPP2CA	0.227858	0.168862	0.628819
MDFIC	0.18327	0.0188247	0.0693057		CD2	0.176211	0.0764612	0.213308		WDR60	0.184959	0.0304833	0.10974		ZNF20	0.198194	0.0611268	0.167095		SNAP29	0.227822	0.168931	0.628794
AGPAT4	0.183239	0.0188451	0.0693655		MTMR10	0.176205	0.076471	0.2133		AK6	0.18488	0.0305555	0.109904		SNAPC1	0.198182	0.0611441	0.167087		GTF2IRD2	0.227637	0.169288	0.629837
ANKIB1	0.183239	0.0188453	0.0693507		PGM2L1	0.176018	0.0767894	0.214044		MFSD2A	0.18486	0.0305738	0.109946		FBXL4	0.198162	0.0611695	0.167101		SUOX	0.227589	0.169379	0.629753
IPCEF1	0.183129	0.0189182	0.0695261		KCNH6	0.175986	0.0768435	0.214158		SDE2	0.184846	0.0305866	0.109968		OPA3	0.198053	0.0613161	0.167446		LYSMD3	0.227567	0.169423	0.629774
LMO3	0.183072	0.0189556	0.0696483		KIF27	0.17595	0.0769051	0.214222		PRDM4	0.184845	0.0305877	0.109948		TRMT1L	0.197942	0.0614634	0.167793		ZSCAN21	0.227504	0.169545	0.629802
SLC34A1	0.18303	0.0189836	0.0697356		CTH	0.175798	0.077165	0.214874		FBXO34	0.184795	0.0306331	0.110064		TMCO1	0.197902	0.0615178	0.167914		AMFR	0.227442	0.169663	0.630102
MTAP	0.182994	0.0190074	0.0697922		TXNDC9	0.175752	0.0772425	0.215017		TLK2	0.184757	0.030668	0.110165		GLT1D1	0.197837	0.0616046	0.168096		NEURL3	0.227331	0.169877	0.630612
SMARCE1	0.182984	0.0190143	0.069802		NCALD	0.175707	0.0773195	0.215087		RALGAPB	0.184552	0.0308568	0.110699		MAP6	0.197816	0.0616332	0.168063		FBXO36	0.227259	0.170016	0.630706
ZDBF2	0.182974	0.0190207	0.0698101		PRKD3	0.175564	0.0775643	0.215587		REST	0.184527	0.0308795	0.110757		FZD3	0.197667	0.0618326	0.168496		FANCL	0.22713	0.170266	0.630924
ZNF766	0.182922	0.0190555	0.0699069		GADD45B	0.175552	0.0775852	0.215608		TAOK1	0.184492	0.0309123	0.110851		FKBP5	0.197601	0.0619223	0.168657		RP11-544M22.13	0.227094	0.170334	0.631036
C17orf58	0.18289	0.019077	0.0699703		GYG1	0.175534	0.0776158	0.215657		FAM35A	0.184474	0.0309289	0.110862		TULP2	0.197572	0.0619608	0.168706		S1PR2	0.227029	0.170461	0.631365
SDE2	0.182889	0.0190776	0.0699568		AC009022.1	0.175462	0.077741	0.215933		ADAM12	0.184403	0.030995	0.111027		ARFGAP3	0.197571	0.0619615	0.16868		KSR2	0.226895	0.170719	0.631898
PTGES3	0.182872	0.0190886	0.0699662		GEMIN2	0.175453	0.077755	0.215935		OR1L6	0.184385	0.0310113	0.111061		HIST2H2BF	0.197568	0.0619662	0.168665		ABHD2	0.226895	0.17072	0.63162
BECN1	0.182871	0.0190896	0.0699545		CLEC1A	0.175175	0.0782349	0.21705		C16orf87	0.184382	0.0310145	0.111049		CEP95	0.197524	0.0620257	0.168744		BID	0.226885	0.17074	0.631551
FAS	0.182858	0.0190979	0.0699695		ATP6V0C	0.175174	0.0782365	0.217018		TRIM44	0.184378	0.0310183	0.111038		SRP72	0.197466	0.0621035	0.168845		TTBK1	0.226826	0.170853	0.631685
A4GALT	0.182852	0.0191022	0.0699694		ALG6	0.175136	0.0783028	0.217093		RGAG4	0.184294	0.0310955	0.111242		ADAM32	0.197434	0.0621472	0.168936		UGP2	0.226712	0.171075	0.632366
RBM8A	0.182821	0.0191228	0.0700294		WWC1	0.175004	0.0785304	0.217651		CLPB	0.184134	0.0312452	0.111634		HUWE1	0.197233	0.0624186	0.169534		NLRP7	0.226678	0.171141	0.632469
ULK4	0.182756	0.0191666	0.0701591		SNAPC1	0.175001	0.0785366	0.217632		SLAIN1	0.184084	0.0312921	0.111753		KIR2DL3	0.197217	0.0624403	0.169566		ENTPD1	0.226614	0.171264	0.632641
STAB1	0.182657	0.019233	0.070371		DSCC1	0.174917	0.0786812	0.217923		CNKSR2	0.184064	0.0313102	0.111769		TARS	0.197082	0.0626235	0.169924		TMEM198	0.226568	0.171354	0.632692
ZNF567	0.182554	0.0193019	0.0705919		UBE2S	0.174862	0.078778	0.218082		TAS2R20	0.184042	0.0313314	0.111821		NDUFAF5	0.197067	0.0626434	0.169922		ADSL	0.226506	0.171473	0.63285
GCA	0.182385	0.019416	0.0709778		UPB1	0.174857	0.0787855	0.218066		MAATS1	0.183928	0.0314381	0.112153		ZZZ3	0.19698	0.0627622	0.170161		ZNF467	0.226503	0.17148	0.632733
SLC1A3	0.182361	0.0194327	0.0710075		HHIPL2	0.174764	0.0789477	0.218478		PSMD10	0.18389	0.0314739	0.112209		LRCH1	0.19697	0.0627762	0.170143		ITPKA	0.22634	0.171796	0.633334
FAM227A	0.182355	0.0194366	0.0710058		PHKB	0.174713	0.0790372	0.218653		GLUD2	0.183782	0.0315751	0.112545		RSRC2	0.196964	0.0627848	0.170138		TAMM41	0.226286	0.171901	0.63358
TIAM2	0.182285	0.0194842	0.0711642		CD163	0.174706	0.0790491	0.218649		CENPP	0.183771	0.0315853	0.112557		SHQ1	0.196804	0.0630024	0.170561		STRBP	0.226286	0.171902	0.633444
FNDC3A	0.182268	0.0194958	0.071191		NOM1	0.174667	0.0791174	0.218692		GRK3	0.183767	0.0315887	0.112545		TXLNG	0.196762	0.0630592	0.170631		SMIM8	0.226273	0.171927	0.633394
SLC2A13	0.182215	0.0195312	0.0712574		ZNF708	0.174638	0.0791682	0.218723		TRMO	0.183741	0.0316139	0.112586		SLC39A11	0.196711	0.0631294	0.170793		FRAT2	0.22624	0.171991	0.633349
CTD-2369P2.12	0.182193	0.0195464	0.0712814		HNRNPH3	0.174601	0.0792323	0.218791		TMEM155	0.183724	0.0316294	0.112617		SRRD	0.196707	0.0631355	0.170782		MFSD1	0.226221	0.172028	0.633343
NEDD4	0.182141	0.019582	0.0713954		S1PR2	0.174588	0.0792547	0.218816		RB1	0.183645	0.0317042	0.112787		FNDC4	0.196606	0.0632726	0.171096		LILRA1	0.225965	0.172527	0.634757
TMEM170B	0.182079	0.0196246	0.0715191		GTF3C3	0.174576	0.0792764	0.218803		PXK	0.183597	0.0317494	0.112802		PLIN2	0.19658	0.0633088	0.171166		MT1F	0.225941	0.172574	0.634789
CCNL1	0.182016	0.0196677	0.0716289		BTBD10	0.174512	0.0793871	0.219072		HNRNPUL2	0.183509	0.0318335	0.113028		SLC38A9	0.196336	0.0636438	0.171932		SOCS6	0.225852	0.172747	0.635003
PRPS1	0.181916	0.0197359	0.0718459		PSMD14	0.174509	0.0793921	0.219049		SLC25A12	0.183404	0.0319328	0.113259		FAM187A	0.196221	0.0638022	0.172219		TBCA	0.225848	0.172755	0.634891
MPP7	0.181891	0.0197532	0.0718772		TSHZ3	0.174442	0.0795108	0.219267		ABCA13	0.18313	0.0321942	0.114064		DNAJB1	0.19621	0.0638179	0.172234		SLC24A2	0.225706	0.173033	0.635068
SPDYE6	0.181887	0.019756	0.0718716		CNOT2	0.174422	0.0795443	0.219214		RCOR3	0.183127	0.0321975	0.114052		SCFD1	0.19614	0.0639141	0.172381		ST13	0.225678	0.173086	0.635123
FZD6	0.181852	0.0197801	0.0719436		CAMKMT	0.174329	0.0797084	0.219629		BOLA2B	0.18309	0.0322323	0.114126		RSBN1	0.196092	0.0639808	0.172533		FAM186A	0.225612	0.173215	0.635174
RCN2	0.181767	0.0198388	0.0720936		ZCCHC11	0.174323	0.0797186	0.219621		PBDC1	0.182983	0.0323352	0.114392		LINC01314	0.196083	0.063993	0.172537		SYNPO2	0.225461	0.173512	0.635698
PRKCA	0.181724	0.0198682	0.0721846		GNB5	0.174289	0.0797791	0.219714		IFIT1	0.182941	0.032376	0.114463		TULP3	0.196064	0.0640188	0.172523		ANKRD36B	0.225361	0.173708	0.636134
ZNF620	0.181647	0.0199214	0.0723143		SPCS2	0.174087	0.0801336	0.220617		SMC5	0.182868	0.0324455	0.114636		STRAP	0.196045	0.0640451	0.172537		ACP6	0.22525	0.173926	0.636791
BTF3L4	0.181646	0.0199221	0.0723011		TAF5L	0.17408	0.0801461	0.220615		TMEM199	0.182859	0.0324541	0.114593		NEK5	0.195957	0.0641674	0.172754		PBK	0.225148	0.174125	0.63724
HIST1H3G	0.181631	0.0199327	0.0723077		ANKRD27	0.174021	0.0802494	0.220862		U2SURP	0.182827	0.0324851	0.114653		KLHL20	0.195864	0.0642966	0.173046		CCDC141	0.225134	0.174154	0.637204
PLEKHG1	0.181583	0.0199659	0.0723967		FABP2	0.173959	0.0803586	0.22109		SUMO1	0.182792	0.0325197	0.114726		KANSL1	0.195829	0.0643448	0.173119		SKAP1	0.225088	0.174243	0.637392
CES1	0.181567	0.0199766	0.0724196		MECP2	0.173879	0.0805008	0.221334		MASTL	0.182789	0.0325219	0.11471		KIAA1586	0.19563	0.0646223	0.17364		TMOD1	0.225081	0.174257	0.637299
PNMAL2	0.181473	0.0200425	0.0726426		STYK1	0.173837	0.0805749	0.221464		TMEM18	0.182743	0.0325666	0.114819		NEMP1	0.19557	0.0647062	0.173781		CTD-2510F5.6	0.225048	0.174323	0.6374
DZIP1	0.181346	0.0201307	0.0729304		ORC4	0.173766	0.0807008	0.221663		YTHDC1	0.182527	0.0327762	0.115508		LRRC37A3	0.195534	0.0647552	0.173885		CEP76	0.224977	0.174461	0.637484
ZMYM4	0.181315	0.0201523	0.0729605		METTL2B	0.173748	0.0807331	0.221715		CLDN11	0.182462	0.0328388	0.11568		CTNNAL1	0.195425	0.0649085	0.174268		RAB3GAP2	0.224888	0.174637	0.637706
ELAVL1	0.181312	0.0201543	0.0729519		NOLC1	0.173746	0.0807361	0.221686		SLC25A4	0.182422	0.0328786	0.115795		ABCA5	0.195411	0.0649284	0.174293		C16orf72	0.224832	0.174746	0.637822
FAM153A	0.181296	0.0201658	0.0729775		ENTPD4	0.173624	0.0809533	0.222135		CEACAM8	0.182309	0.0329888	0.116109		FOXO1	0.195397	0.0649478	0.174317		METTL14	0.224788	0.174833	0.637717
SEC24D	0.181287	0.0201723	0.0729854		CYTH1	0.173585	0.0810216	0.222249		CDK1	0.182305	0.0329923	0.116097		PSMC4	0.195284	0.0651051	0.174626		ARHGAP35	0.224787	0.174836	0.637588
KLRG1	0.181253	0.0201955	0.0730532		KLHL7	0.173509	0.0811576	0.222512		CAMKV	0.182279	0.0330177	0.116137		ARL1	0.195168	0.0652682	0.175007		WBP4	0.224773	0.174862	0.637542
MED23	0.181224	0.0202161	0.0730957		MUC4	0.173478	0.0812116	0.222623		CDC27	0.182178	0.0331168	0.116436		DYNC1H1	0.195013	0.065487	0.175451		CXCR6	0.224751	0.174906	0.637562
NPEPPS	0.181115	0.0202929	0.0733574		ZCCHC8	0.173464	0.0812367	0.222618		POU1F1	0.182062	0.0332303	0.116637		ANXA8L1	0.195003	0.0655008	0.175431		UHRF1	0.224704	0.174999	0.637759
CACNA2D3	0.181094	0.0203075	0.0733943		UBOX5	0.173413	0.0813275	0.222719		USPL1	0.18197	0.0333217	0.116908		ZNF708	0.194846	0.0657221	0.175967		PHOSPHO2	0.224645	0.175114	0.637759
KIF13A	0.181077	0.0203195	0.0734217		TIGAR	0.173306	0.0815187	0.223058		NUP62CL	0.181962	0.0333294	0.116911		PTGER4	0.194842	0.0657279	0.175954		OR4F15	0.224592	0.17522	0.638004
TMEM56-RWDD3	0.18106	0.0203312	0.0734479		ADAM32	0.173283	0.0815598	0.223097		SMAD7	0.181865	0.0334248	0.11722		BBX	0.194808	0.0657755	0.176053		CTD-3214H19.4	0.224574	0.175256	0.637994
ICE2	0.181045	0.0203417	0.0734697		C10orf67	0.173277	0.08157	0.223088		ADAMTS6	0.181858	0.0334317	0.11722		OR1L4	0.194732	0.0658829	0.176284		ZNF518A	0.224501	0.175398	0.638233
C4orf50	0.181032	0.0203515	0.0734891		OTUD7A	0.172959	0.082141	0.224242		CFAP69	0.181767	0.0335217	0.117486		DOCK7	0.194708	0.065918	0.176349		HMMR	0.224468	0.175464	0.638331
PPP1R3C	0.181014	0.0203636	0.0735169		ZNF273	0.172949	0.0821577	0.224251		PHLPP2	0.181746	0.0335423	0.117508		EIF3L	0.194578	0.0661016	0.176698		DIAPH3	0.224451	0.175498	0.638175
ANKHD1	0.181014	0.0203642	0.0735029		TRMT61B	0.172932	0.0821895	0.224264		NAA35	0.18169	0.0335987	0.117631		MFAP3	0.194556	0.0661335	0.176755		SRRM5	0.224388	0.175623	0.638349
ARMC8	0.181008	0.0203683	0.0735018		SDHA	0.172913	0.0822233	0.224282		HYOU1	0.181652	0.0336357	0.117736		PRRC2B	0.1945	0.0662132	0.176939		HIKESHI	0.224325	0.175748	0.638381
PCDH9	0.180974	0.0203922	0.073572		DCP2	0.172892	0.0822605	0.224347		NECAB1	0.181632	0.0336563	0.117783		KCNMB1	0.194486	0.0662326	0.176962		EMSY	0.224233	0.175928	0.638757
SAMD13	0.18089	0.0204518	0.0737387		FAM91A1	0.172883	0.0822776	0.224356		LINC00854	0.181599	0.0336889	0.117872		CYTH1	0.194471	0.0662537	0.17699		RP11-402G3.5	0.224176	0.17604	0.638884
MED19	0.180876	0.0204617	0.0737584		B4GALT5	0.172813	0.0824033	0.224625		CCDC77	0.181554	0.0337331	0.118002		SDHA	0.19439	0.0663684	0.177211		HIST1H3C	0.224087	0.176218	0.639249
SRPK1	0.180845	0.0204831	0.0738194		SH3D19	0.172746	0.0825232	0.224804		ULK4	0.181533	0.0337549	0.118053		PDE4A	0.194291	0.0665109	0.177477		TMEM251	0.223926	0.176537	0.640124
CCDC149	0.180814	0.0205054	0.0738835		OTULIN	0.172594	0.0827982	0.225294		GALNT7	0.181449	0.0338386	0.118271		UBE3C	0.194243	0.0665791	0.177602		BTN1A1	0.223772	0.176842	0.64067
RFC1	0.180814	0.0205057	0.0738687		ZDHHC13	0.17259	0.0828062	0.225279		ATP9B	0.181403	0.0338846	0.118407		MED13L	0.194205	0.0666325	0.177687		ICAM1	0.223708	0.17697	0.640714
DNAJC1	0.180742	0.0205567	0.07402		ENTPD3	0.172465	0.0830325	0.225709		STXBP4	0.181389	0.0338981	0.118379		ANKRD27	0.194177	0.0666735	0.177767		ENTPD5	0.223499	0.177384	0.641371
CSRP3	0.180647	0.020624	0.074198		NONO	0.172423	0.0831083	0.225841		SKP1	0.181356	0.0339308	0.118468		TNFRSF10B	0.194111	0.0667668	0.177959		GNRHR	0.223458	0.177466	0.641386
STXBP5	0.180597	0.0206598	0.0743105		APOBEC3A	0.172399	0.083152	0.225885		IL2RA	0.181284	0.034003	0.11867		SEPT2	0.194088	0.0668001	0.178019		MIER2	0.223362	0.177658	0.641662
ADNP2	0.180566	0.0206819	0.0743417		GDAP1	0.172374	0.0831972	0.225934		CTD-2369P2.12	0.181221	0.0340664	0.118841		SPRY2	0.194027	0.0668885	0.17814		PQLC3	0.223361	0.177659	0.641526
ATAD2	0.180539	0.0207012	0.0743948		SEC14L2	0.172325	0.0832858	0.226063		GGT6	0.181137	0.0341506	0.119085		WDPCP	0.193966	0.0669747	0.178312		C6orf62	0.223197	0.177986	0.642425
TAF9B	0.180528	0.0207094	0.0744084		RP11-96L14.7	0.172242	0.0834362	0.226435		XCL2	0.181131	0.0341566	0.119081		SLC39A3	0.193901	0.0670692	0.178535		RTN3	0.222839	0.1787	0.643461
PRKRA	0.180416	0.0207894	0.0746634		ZNF525	0.172242	0.0834373	0.2264		ME3	0.181092	0.0341962	0.119193		GPSM2	0.193826	0.0671759	0.178733		C12orf4	0.222538	0.179304	0.645215
RP11-190A12.7	0.180285	0.0208837	0.0749693		RBBP8	0.172222	0.0834731	0.226423		ATL2	0.181084	0.0342046	0.119198		SPTSSA	0.193764	0.0672651	0.178913		DTL	0.222411	0.17956	0.645432
SFT2D2	0.180255	0.0209054	0.075031		GOSR2	0.172164	0.0835795	0.226563		PARP9	0.181002	0.0342873	0.11936		GDF3	0.193748	0.0672887	0.178947		GMNN	0.222378	0.179626	0.645529
RNF121	0.180227	0.0209258	0.0750882		AGPS	0.172059	0.08377	0.226931		IL6ST	0.180932	0.0343579	0.119556		SLC39A14	0.193734	0.0673092	0.178944		DLGAP5	0.222368	0.179644	0.645457
SELK	0.180208	0.0209394	0.0750881		TYW5	0.172048	0.08379	0.226948		LYPLA1	0.180857	0.034434	0.119745		PRIM2	0.193664	0.0674103	0.179126		RASSF4	0.222352	0.179677	0.645432
VHL	0.180121	0.0210022	0.0752804		MRPL13	0.171997	0.0838847	0.227131		IFIT1B	0.180812	0.0344796	0.119829		NDRG1	0.19361	0.0674879	0.179304		USP2	0.22231	0.179761	0.645594
RSRC2	0.1801	0.0210175	0.075303		CCDC173	0.171952	0.0839662	0.227314		MNS1	0.180776	0.0345165	0.119931		MROH7	0.193597	0.0675064	0.179324		SUSD5	0.222302	0.179777	0.645512
METTL12	0.179985	0.0211013	0.0754889		TYW1B	0.171952	0.0839668	0.227279		COPA	0.180772	0.0345204	0.11992		BAIAP2	0.193425	0.0677558	0.179842		NRP2	0.222296	0.179789	0.645417
CCT5	0.179978	0.0211065	0.0754748		C2CD3	0.171888	0.0840825	0.22748		FECH	0.180727	0.0345659	0.120053		BRAP	0.193415	0.0677692	0.179849		NMD3	0.222251	0.179881	0.645606
INTS8	0.179959	0.0211204	0.0755082		KCNMB1	0.171838	0.0841745	0.227655		HCAR3	0.180671	0.0346227	0.120149		SAP18	0.19339	0.0678063	0.179919		XIAP	0.222248	0.179885	0.645482
TRBV7-9	0.179952	0.0211254	0.0755098		VPS54	0.171836	0.0841792	0.22763		PRPF40A	0.18066	0.0346337	0.120137		ATG3	0.193331	0.0678908	0.180085		PEG10	0.222213	0.179956	0.645456
ARIH1	0.179853	0.0211973	0.0757178		PPFIA1	0.171806	0.0842341	0.227742		ZBTB2	0.180647	0.0346472	0.120159		RBBP8	0.193237	0.0680285	0.180364		HHLA3	0.222044	0.180295	0.646114
TECPR2	0.179789	0.0212446	0.0758702		ZNF107	0.171781	0.0842787	0.227825		SPIRE1	0.18063	0.034665	0.12017		GLRA2	0.193128	0.068186	0.180666		PPID	0.221969	0.180448	0.646521
UBLCP1	0.179778	0.0212521	0.0758807		ZNF35	0.17172	0.0843915	0.228018		DOCK7	0.180626	0.0346691	0.120159		HSPB1	0.193128	0.0681863	0.180637		PHLDA1	0.221849	0.180688	0.646962
CDKN1A	0.179751	0.0212722	0.0759359		CREBRF	0.171662	0.0844971	0.228155		SH3KBP1	0.18062	0.0346747	0.120153		SPATA21	0.193039	0.0683159	0.180836		YTHDF3	0.221802	0.180784	0.647166
APCDD1L	0.179691	0.0213164	0.0760611		GTF3C4	0.171525	0.084749	0.228723		PPP3CC	0.180618	0.0346764	0.120134		B4GALT5	0.193027	0.0683335	0.180854		NEDD8	0.221749	0.180891	0.647126
TFAM	0.17962	0.021368	0.0762123		SERPINA1	0.171502	0.0847927	0.228766		WHSC1L1	0.180617	0.0346777	0.120113		KIAA0586	0.193008	0.0683607	0.180897		PAICS	0.221747	0.180894	0.647
SIX4	0.179595	0.0213868	0.0762629		CGRRF1	0.171413	0.0849558	0.229094		TRGC1	0.180575	0.0347205	0.120212		DUSP14	0.192891	0.0685321	0.181293		WDR93	0.221733	0.180923	0.646964
EEF2	0.179592	0.0213888	0.0762538		CXCR5	0.171344	0.0850844	0.229329		ACP1	0.180265	0.0350381	0.121134		FAM105A	0.192751	0.0687377	0.18172		ANKEF1	0.221725	0.180939	0.64688
KCTD19	0.179575	0.0214014	0.0762659		MEFV	0.171339	0.0850933	0.229316		SLBP	0.18024	0.0350637	0.121197		RP11-212D19.4	0.192739	0.0687552	0.181738		LGALS9C	0.221701	0.180987	0.646913
PELI1	0.179509	0.0214503	0.0764235		ABCA12	0.171221	0.0853105	0.229789		EOGT	0.180187	0.035119	0.121363		HIST1H1B	0.192675	0.0688485	0.181868		MFAP2	0.221698	0.180994	0.646797
CCDC125	0.179506	0.0214522	0.0764139		ESCO1	0.171221	0.0853121	0.229756		ITGAL	0.180047	0.0352627	0.121682		TSNAX-DISC1	0.192595	0.0689655	0.182119		ZNF879	0.221588	0.181216	0.647451
CEP104	0.179461	0.0214854	0.0764995		DPY19L4	0.17106	0.0856099	0.23037		TOP1MT	0.180038	0.0352723	0.121664		NSUN4	0.192525	0.0690694	0.182335		SOS2	0.221559	0.181274	0.64752
KLF4	0.179338	0.0215764	0.0767571		CLMP	0.170975	0.0857688	0.230648		SERPINF1	0.180028	0.0352831	0.121676		ARMC1	0.192516	0.0690819	0.182339		GOLGA5	0.221528	0.181336	0.647461
ICOS	0.179232	0.0216553	0.0769719		UTP15	0.170937	0.0858393	0.2308		GUCA1A	0.179976	0.0353362	0.121834		CEP68	0.192516	0.0690823	0.182311		DCTN3	0.221475	0.181444	0.647707
MKL2	0.179191	0.0216855	0.0770294		FAM135A	0.170914	0.0858809	0.230875		HDAC9	0.179901	0.0354146	0.122053		BUB1	0.192258	0.0694621	0.18308		SH3BP1	0.221427	0.181542	0.647918
IARS2	0.179137	0.021726	0.0771569		SLTM	0.170913	0.0858842	0.230846		ZFP14	0.179789	0.0355304	0.122427		FAM3C	0.192146	0.0696274	0.183428		ICK	0.221404	0.181588	0.647664
GOLGA8J	0.179131	0.0217306	0.0771566		FOXN2	0.170824	0.0860496	0.231141		CDC20	0.179768	0.0355523	0.122477		BLOC1S5	0.192046	0.0697766	0.183704		KIAA1551	0.221333	0.181731	0.647892
F2RL2	0.179126	0.0217346	0.0771542		FAM3C	0.170782	0.0861284	0.23124		COG7	0.179752	0.0355691	0.122509		G3BP1	0.191927	0.0699533	0.184111		SOX13	0.22124	0.18192	0.648009
SBF2	0.179122	0.0217374	0.0771479		FAM64A	0.170754	0.0861801	0.231341		TRMT6	0.179666	0.0356593	0.122743		BHMT2	0.19182	0.0701119	0.18447		TOB2	0.221205	0.181991	0.647985
ATG101	0.179077	0.0217706	0.0772324		PDLIM5	0.170697	0.0862864	0.231551		TP53INP2	0.17961	0.0357177	0.122893		ALAS1	0.1918	0.0701417	0.18449		LINC00493	0.22113	0.182143	0.648385
TMED8	0.17906	0.0217836	0.0772621		FAM72B	0.17067	0.0863373	0.231575		AP1G1	0.179591	0.0357372	0.122935		FAM135A	0.19177	0.0701867	0.184579		FAM117B	0.221077	0.18225	0.648487
PIK3CG	0.178905	0.0218995	0.0776234		RBM28	0.170634	0.0864039	0.231641		FOXN2	0.17953	0.0358011	0.123052		HNRNPUL1	0.191694	0.0702998	0.184817		LY6G5C	0.221027	0.182352	0.648573
MARK2	0.178877	0.0219207	0.0776818		IL7R	0.170623	0.0864255	0.231624		KLHL5	0.179431	0.0359053	0.123334		NEK4	0.191403	0.0707359	0.185669		PPP2R3C	0.220963	0.182481	0.648472
GLUD2	0.178877	0.0219211	0.0776664		ERBB3	0.170537	0.0865856	0.231941		ACTRT3	0.179367	0.0359728	0.12354		FAM65A	0.191278	0.0709225	0.185982		TMLHE	0.220869	0.182672	0.648874
SLC31A2	0.178832	0.0219543	0.077751		PCDHGC4	0.170493	0.0866683	0.23205		IRAK2	0.179359	0.0359805	0.123541		PTGER2	0.191277	0.0709241	0.185957		JCHAIN	0.220845	0.18272	0.648767
OR13C9	0.178828	0.0219574	0.0777453		PLA2G15	0.170466	0.0867188	0.232072		RGS20	0.179357	0.0359825	0.123522		CHCHD4	0.191266	0.0709416	0.185973		ZZZ3	0.220839	0.182733	0.648673
PLCL2	0.178812	0.0219694	0.0777709		AGO2	0.170379	0.0868826	0.23221		L2HGDH	0.179352	0.0359882	0.123516		LPAR1	0.191258	0.0709527	0.185973		DBT	0.220835	0.182742	0.648565
CLASP2	0.178785	0.02199	0.0778108		TRAF6	0.170374	0.0868912	0.232196		FBLN7	0.179346	0.0359943	0.123511		ABCG1	0.191249	0.070967	0.185981		RAI14	0.220819	0.182774	0.648539
FBXL5	0.17873	0.0220319	0.0779092		HAO1	0.170348	0.0869397	0.232213		SKAP2	0.17929	0.0360531	0.123688		HOOK1	0.191242	0.0709764	0.185976		KHDRBS2	0.2208	0.182812	0.648537
TMEM55A	0.178497	0.0222079	0.0784478		TARS	0.170329	0.0869768	0.2322		EIF2S2	0.179247	0.0360984	0.123817		GNA11	0.191208	0.0710281	0.186082		SLC35E1	0.220697	0.183021	0.64914
RLIM	0.178467	0.0222306	0.0785113		MRPL22	0.170277	0.0870746	0.232348		PLEKHM1	0.179246	0.0361001	0.123797		ZNF714	0.191157	0.0711042	0.186252		PTPN13	0.220641	0.183136	0.649267
AQP11	0.178442	0.0222499	0.0785624		FAM104A	0.170238	0.087147	0.232392		MOK	0.179132	0.0362202	0.124132		MUC12	0.191121	0.0711586	0.186365		AGO1	0.220603	0.183214	0.649405
ITPR1	0.178434	0.0222559	0.0785668		MT-ND4	0.170219	0.087184	0.232453		SLC35D1	0.179059	0.0362971	0.124293		ATAD5	0.191092	0.0712029	0.186452		ASB2	0.220544	0.183333	0.649411
NDUFB5	0.178409	0.0222755	0.0786194		ZNF121	0.170207	0.0872054	0.232473		CDKL2	0.178943	0.0364206	0.124613		FUS	0.191046	0.0712729	0.186605		NDUFS1	0.220536	0.183349	0.649328
ZNF195	0.178404	0.0222788	0.0786142		SDF2	0.170201	0.0872169	0.232466		ALPK2	0.178893	0.0364734	0.124742		SIGLEC7	0.191032	0.0712941	0.186631		KIAA2026	0.220531	0.183359	0.649087
PRC1	0.178402	0.0222805	0.0786035		CTD-2369P2.12	0.169971	0.0876516	0.233324		CAPZA1	0.17882	0.0365517	0.124958		LARP1B	0.190981	0.0713696	0.18677		PIP5KL1	0.220442	0.18354	0.64945
ASNSD1	0.178392	0.0222878	0.0786124		SMC3	0.169865	0.0878521	0.233745		GPR182	0.17881	0.0365624	0.124943		ZNF217	0.190936	0.0714386	0.186891		BCKDHB	0.220402	0.183623	0.649603
KRT1	0.178319	0.0223436	0.0787927		EIF5AL1	0.169779	0.0880156	0.23403		PIP5KL1	0.178804	0.0365686	0.124938		CCRL2	0.190605	0.0719398	0.188054		UBE2Q2	0.220386	0.183655	0.64944
SKP1	0.178269	0.0223822	0.0788951		CPNE8	0.16971	0.0881463	0.234227		HTR3E	0.178728	0.03665	0.125191		U51561.1	0.190565	0.0720006	0.188124		CYP2C8	0.220218	0.183998	0.650238
SNX12	0.178184	0.0224473	0.0790573		DLG2	0.169685	0.0881936	0.23424		GDF11	0.178727	0.0366511	0.125168		CAMTA1	0.190544	0.0720322	0.188177		MBD5	0.220106	0.184228	0.650909
PGM2L1	0.17797	0.0226124	0.0795371		CALR3	0.169608	0.0883415	0.234595		GLOD4	0.178668	0.0367142	0.125358		ZNF273	0.190482	0.0721265	0.188393		ZNF331	0.220066	0.184309	0.651059
MAGEA9B	0.177967	0.0226141	0.0795262		XIRP1	0.169533	0.0884828	0.234857		DZIP1	0.178608	0.0367778	0.125549		ZKSCAN8	0.190424	0.0722151	0.188565		ANKMY2	0.219997	0.18445	0.651279
MAJIN	0.177939	0.022636	0.0795863		FAM57A	0.169518	0.0885123	0.23486		PLAU	0.178589	0.0367985	0.125568		HNRNPR	0.190406	0.0722432	0.188579		UBE3C	0.21995	0.184547	0.651341
OCLN	0.177896	0.0226691	0.0796857		G3BP1	0.169304	0.0889204	0.235717		TIPRL	0.178534	0.0368572	0.125717		SLC12A1	0.190343	0.0723393	0.188741		FKBPL	0.219927	0.184594	0.651368
P2RY10	0.177892	0.0226725	0.0796809		ATAD5	0.169242	0.089039	0.235955		TMCO1	0.178434	0.0369646	0.125979		COG6	0.190236	0.072502	0.189046		C3orf52	0.219925	0.184596	0.651239
SLC39A3	0.177883	0.0226792	0.0796874		SRPRB	0.169148	0.08922	0.236284		PYROXD1	0.178398	0.0370035	0.126086		PARPBP	0.190214	0.0725364	0.189047		TPH1	0.219835	0.184782	0.651615
TLK2	0.177881	0.022681	0.079677		TNFRSF9	0.169113	0.0892865	0.236271		GALNT4	0.178385	0.0370178	0.126083		TRIM36	0.190197	0.0725629	0.189086		ETF1	0.219649	0.185162	0.65254
SFT2D1	0.177862	0.0226955	0.0796943		SS18	0.169079	0.0893522	0.236407		ABAT	0.178319	0.0370887	0.126246		POLR2M	0.19011	0.0726957	0.189372		HIVEP2	0.219614	0.185234	0.652654
RTF1	0.177838	0.0227144	0.0797266		NFKBIA	0.168966	0.089569	0.236754		BMPR2	0.178313	0.0370953	0.126243		LRIF1	0.19005	0.0727877	0.189523		PRKAR1A	0.219589	0.185286	0.652698
ROCK2	0.177834	0.0227174	0.0797202		FGL2	0.168931	0.089637	0.236858		AL133335.1	0.178288	0.0371219	0.126256		TAF1A	0.189986	0.0728862	0.18972		HACE1	0.219551	0.185363	0.652832
NLN	0.177824	0.0227249	0.0797298		ZNF891	0.168915	0.0896679	0.236864		SECISBP2L	0.178266	0.037146	0.126312		ZNF254	0.189948	0.0729438	0.18984		BST1	0.21953	0.185406	0.652706
ACOD1	0.177739	0.0227907	0.0799098		SLC23A1	0.16886	0.0897742	0.237069		AGO1	0.178256	0.0371563	0.126321		DNAL1	0.189936	0.072963	0.18986		EIF5A2	0.219489	0.185491	0.652449
BACE2	0.17769	0.0228293	0.0800282		IGFBP3	0.168833	0.0898254	0.237129		CHRD	0.178234	0.0371804	0.126377		TAF3	0.189921	0.0729851	0.189887		KLHL23	0.219475	0.185521	0.652415
CBX5	0.177672	0.0228428	0.0800416		KCNJ2	0.168823	0.089845	0.237143		HK2	0.178152	0.0372692	0.126601		ALKBH8	0.189662	0.0733842	0.190716		SRSF7	0.219467	0.185537	0.652333
SLC25A2	0.177597	0.0229015	0.0801964		CYB5R4	0.168736	0.0900142	0.237324		PUM1	0.17813	0.037293	0.12663		RAB7B	0.189648	0.073406	0.190743		GYS1	0.219397	0.18568	0.652558
TCP11	0.177554	0.0229349	0.0802623		TRAV8-2	0.168732	0.090022	0.237307		GCA	0.178109	0.0373157	0.12668		FAM20A	0.189434	0.0737376	0.191484		IL17B	0.219326	0.185825	0.652932
ZDHHC11B	0.177547	0.0229406	0.0802654		CCDC93	0.168705	0.0900735	0.237405		ANXA3	0.178083	0.0373445	0.126701		MARCO	0.18942	0.0737593	0.191511		MAGEH1	0.219283	0.185915	0.653109
ERO1B	0.177535	0.0229502	0.0802819		CD59	0.168639	0.0902017	0.237667		SLC38A9	0.17808	0.0373474	0.126684		MERTK	0.189248	0.0740271	0.191995		GON7	0.219246	0.18599	0.653235
ERCC4	0.177521	0.0229609	0.0803026		PAF1	0.168613	0.0902517	0.237761		DHX29	0.178052	0.0373778	0.126735		NGFR	0.189247	0.0740289	0.19197		ZNF561	0.21915	0.186188	0.653373
NKAP	0.177306	0.0231302	0.0807923		RASGRF2	0.168583	0.0903105	0.237878		BRAP	0.178027	0.0374047	0.126775		NRIP1	0.189209	0.0740878	0.192062		RNF14	0.219103	0.186284	0.653435
RBFOX2	0.177304	0.0231312	0.0807787		FBXO10	0.168432	0.0906023	0.238382		RFWD3	0.178021	0.0374114	0.126772		ZNF525	0.189204	0.0740944	0.192049		ZFYVE28	0.219078	0.186337	0.65348
PGLYRP1	0.177279	0.0231511	0.0808313		DDX6	0.16842	0.0906267	0.23837		XPO7	0.177978	0.0374581	0.126878		EBF3	0.189148	0.074183	0.192189		PSMD8	0.219078	0.186338	0.653345
LRRC70	0.17723	0.02319	0.0809159		SLC7A5	0.16835	0.0907619	0.238612		GJC2	0.177977	0.0374594	0.126856		JMJD6	0.189129	0.0742125	0.192205		LARP1B	0.219058	0.186377	0.653347
TAF1A	0.177161	0.0232439	0.0810866		ETFDH	0.168297	0.0908643	0.238843		CALCRL	0.17784	0.0376082	0.127334		UBN1	0.189127	0.0742156	0.192183		NEK1	0.219036	0.186424	0.653372
HCFC2	0.177151	0.0232521	0.0810812		EBF3	0.168296	0.0908678	0.238815		KIF13A	0.17775	0.0377065	0.127589		IST1	0.189119	0.0742276	0.192184		RUSC2	0.218928	0.186645	0.653456
ABL2	0.177139	0.0232615	0.0810969		SND1	0.168234	0.0909884	0.239056		C12orf4	0.177495	0.0379867	0.128432		H3F3B	0.18909	0.0742723	0.19221		ANAPC13	0.218916	0.18667	0.653403
HERC5	0.177131	0.0232681	0.0811027		CD28	0.16818	0.091094	0.239295		MAP3K9	0.177452	0.0380338	0.128565		EIF4H	0.18905	0.0743352	0.192252		HHAT	0.21889	0.186724	0.653454
MMP8	0.17711	0.0232848	0.0811441		RABGEF1	0.168139	0.0911725	0.239425		KBTBD8	0.177427	0.0380623	0.128635		AASDHPPT	0.189041	0.0743493	0.192259		CXCL10	0.218866	0.186774	0.653353
YPEL4	0.177081	0.0233075	0.0812061		PLEKHM1	0.168136	0.0911784	0.239403		LINGO2	0.177406	0.0380849	0.128685		TFB2M	0.188989	0.0744307	0.192439		MTF1	0.218829	0.186851	0.653484
RFWD2	0.176975	0.023392	0.0814147		CASK	0.168097	0.0912553	0.239529		PIK3R3	0.177362	0.0381338	0.128798		GPATCH4	0.188912	0.0745511	0.19266		WBP2NL	0.21882	0.186868	0.653408
ABCC1	0.176962	0.0234019	0.081415		PTGES3L-AARSD1	0.16804	0.0913666	0.239707		SMC3	0.177346	0.0381515	0.128805		C19orf48	0.188864	0.0746263	0.192824		WDHD1	0.218632	0.187257	0.654215
CLEC12A	0.176771	0.0235543	0.0818764		RPL22L1	0.16796	0.0915228	0.240041		IPO8	0.17733	0.0381693	0.128839		SQSTM1	0.18886	0.0746322	0.19281		MAP4K5	0.218624	0.187274	0.654136
USPL1	0.176771	0.0235546	0.0818602		FUT5	0.167891	0.0916579	0.240243		TXNL1	0.17725	0.0382578	0.129059		DNAJB5	0.188851	0.0746456	0.192754		NHSL2	0.218541	0.187446	0.654185
SELT	0.176746	0.0235744	0.081912		ATE1	0.167866	0.0917067	0.240333		CHCHD7	0.177177	0.0383387	0.129226		LPAR6	0.188807	0.074715	0.192873		SLC9A7	0.218441	0.187651	0.654625
HNRNPH2	0.17673	0.0235869	0.0819208		NAA20	0.167844	0.0917512	0.240411		GEM	0.177086	0.0384392	0.12946		FAM64A	0.188654	0.0749553	0.193283		SEC22B	0.218439	0.187656	0.654503
MKI67	0.17671	0.0236034	0.0819612		CRY1	0.167842	0.0917555	0.240385		TYRO3	0.177028	0.0385041	0.129599		ZNF260	0.188595	0.0750475	0.1934		OSCAR	0.218275	0.187997	0.655417
FMNL3	0.176706	0.0236065	0.0819547		ARL1	0.167821	0.0917967	0.240416		FOSL2	0.176905	0.0386411	0.129981		CHKA	0.188476	0.0752345	0.193821		TTC27	0.218272	0.188002	0.655296
TRAPPC11	0.176692	0.0236176	0.0819758		EZH2	0.167797	0.0918429	0.240461		PLK4	0.176808	0.0387492	0.130186		LCMT2	0.188451	0.0752743	0.193894		MDM4	0.218229	0.188091	0.65533
TAF3	0.176677	0.0236294	0.0819827		CKAP2	0.167747	0.0919409	0.240642		LINC01420	0.176776	0.0387859	0.13023		SNRPB2	0.188381	0.0753845	0.194087		TALDO1	0.21808	0.1884	0.655855
MADD	0.176655	0.0236478	0.0820291		HIST1H2AC	0.167745	0.0919445	0.240613		FAM184A	0.17676	0.0388033	0.130262		SRSF4	0.188244	0.0756015	0.194494		UPK1B	0.218046	0.188472	0.655969
AATF	0.176599	0.0236921	0.0821658		C15orf38-AP3S2	0.167725	0.0919838	0.24064		EEF2	0.176733	0.0388339	0.130312		RP11-96L14.7	0.188204	0.0756656	0.194629		IFIT1B	0.218043	0.188478	0.65585
ZNF230	0.176554	0.0237286	0.0822752		PSME3	0.167722	0.0919905	0.24062		BZW1	0.176691	0.0388811	0.130444		KLF5	0.188088	0.0758485	0.194979		HLTF	0.217886	0.188805	0.656711
PLEKHM1	0.176551	0.0237308	0.0822654		ZNF217	0.167667	0.0920985	0.240864		HAUS6	0.176614	0.0389675	0.130575		CEP170	0.188085	0.0758529	0.19496		SCUBE3	0.217881	0.188814	0.65647
FPR1	0.176514	0.023761	0.0823527		SHC1	0.167639	0.0921537	0.240932		MCPH1	0.176607	0.0389756	0.130576		OR1L1	0.188024	0.0759499	0.195148		HAUS2	0.217774	0.189038	0.65697
SPC25	0.17647	0.0237967	0.082442		STARD3NL	0.167624	0.0921839	0.240897		MECP2	0.176594	0.0389899	0.130597		SGTA	0.187991	0.0760022	0.195252		RNF169	0.217752	0.189083	0.656852
CLOCK	0.176452	0.0238104	0.0824724		MROH7	0.167617	0.0921967	0.240893		MAGEA9B	0.176592	0.0389927	0.13058		ENDOU	0.187927	0.0761047	0.195455		ARRB1	0.217703	0.189184	0.656928
FARP2	0.176415	0.023841	0.0825264		TPP2	0.167552	0.0923242	0.241112		UBE2D4	0.176559	0.0390296	0.130651		TMEM243	0.187914	0.0761254	0.195478		N4BP2L2	0.217571	0.189459	0.657606
CUL5	0.176355	0.0238894	0.0826596		DYRK1B	0.167509	0.09241	0.24126		FOXE1	0.176539	0.0390517	0.130699		TET2	0.187874	0.0761883	0.195548		CYP20A1	0.21748	0.18965	0.657854
OXSM	0.176286	0.0239452	0.0828354		CHCHD4	0.167388	0.0926484	0.241653		POM121C	0.176466	0.0391344	0.130922		DAAM1	0.187715	0.0764425	0.196018		ZNF432	0.217468	0.189675	0.657804
SLC22A13	0.176283	0.0239479	0.0828273		BTBD11	0.167324	0.0927751	0.241832		ASAP1	0.176401	0.0392077	0.131088		PGM2L1	0.18759	0.0766419	0.196347		KIF23	0.217257	0.190116	0.658782
ZNF697	0.176264	0.0239628	0.0828442		PRDM1	0.167305	0.0928138	0.241894		CXCR4	0.176318	0.0393019	0.13135		KIAA1033	0.187579	0.0766587	0.19636		TRIM44	0.217221	0.190191	0.658629
RSC1A1	0.176258	0.023968	0.0828448		CXCR2	0.167156	0.0931077	0.242431		MORN2	0.176287	0.0393367	0.13144		KDELR2	0.187554	0.0766988	0.196432		TMEM14A	0.217218	0.190196	0.65851
FLT4	0.176175	0.0240354	0.0830606		VAMP3	0.167152	0.0931158	0.242414		C20orf194	0.176221	0.0394121	0.131612		SETD4	0.187522	0.0767506	0.196535		CREG1	0.217189	0.190257	0.658445
MGRN1	0.176144	0.0240603	0.0831292		RFX4	0.167104	0.0932116	0.242626		PPP2R1A	0.176172	0.039467	0.131742		EMC4	0.18747	0.0768338	0.196656		MFSD11	0.217044	0.190561	0.659085
PHF20	0.176125	0.0240762	0.0831494		OSBPL2	0.167104	0.0932117	0.242588		RASGEF1B	0.176125	0.0395202	0.131867		AGO1	0.187403	0.076941	0.196901		CCDC7	0.217005	0.190643	0.659092
ABCC4	0.176059	0.0241303	0.0832841		TRIM36	0.16693	0.0935574	0.243296		RHOT1	0.176121	0.0395254	0.131857		SPDYE6	0.187375	0.0769861	0.196955		NDC1	0.216999	0.190656	0.658998
FBN2	0.176027	0.024156	0.0833382		EMC7	0.1669	0.0936177	0.243415		SNW1	0.176006	0.0396568	0.132243		CES1	0.187372	0.0769916	0.196939		USP43	0.216904	0.190854	0.658995
ENOSF1	0.175994	0.0241828	0.0833961		MED8	0.166802	0.0938128	0.243769		CXCL11	0.175947	0.0397232	0.132357		PLPP1	0.18726	0.0771719	0.197247		NLRC4	0.216891	0.190881	0.658951
PALB2	0.175923	0.0242414	0.0835631		PLIN2	0.166793	0.0938319	0.24378		CDA	0.175862	0.0398207	0.132629		BMPR2	0.18724	0.0772036	0.197298		MAGED1	0.216877	0.190911	0.658918
ZNF570	0.175921	0.0242428	0.0835507		SERPINB1	0.166762	0.0938939	0.243865		SRSF3	0.175725	0.0399783	0.133047		CRKL	0.187203	0.0772627	0.197419		SELK	0.216874	0.190917	0.658799
ARID5B	0.175916	0.0242465	0.0835461		YBX3	0.166694	0.09403	0.244065		RP1-317E23.6	0.175698	0.0400093	0.133097		ZBTB43	0.187055	0.0775016	0.197846		SEZ6L	0.216874	0.190918	0.658666
SLFNL1	0.175859	0.0242937	0.0836913		SPTY2D1-AS1	0.166603	0.0942121	0.244308		REPS2	0.175657	0.0400566	0.1332		NSMCE2	0.187028	0.0775442	0.197924		KLF2	0.216779	0.191116	0.658937
MED13L	0.175783	0.0243559	0.0838533		LARP4	0.166602	0.094214	0.244275		CCNJ	0.175643	0.040073	0.133228		KDM3A	0.186956	0.0776613	0.198131		STT3A	0.216743	0.191191	0.658922
GPR22	0.175744	0.0243885	0.0839481		ZNF583	0.166548	0.0943209	0.244437		AL049794.1	0.175579	0.0401468	0.13342		HNRNPL	0.186919	0.0777216	0.198224		RAB3C	0.21673	0.191219	0.658882
EI24	0.175732	0.024398	0.0839634		SEPT2	0.166487	0.094445	0.244682		RBL1	0.175534	0.0401983	0.133511		NSG1	0.186768	0.0779648	0.198722		CYP2S1	0.216586	0.191521	0.659648
ATP5L2	0.175593	0.0245129	0.0842712		GPR21	0.166461	0.0944955	0.244737		ZNF518B	0.175532	0.0402005	0.133491		KIAA1468	0.18666	0.0781405	0.199078		TCP11L1	0.216575	0.191544	0.659591
AFG3L2	0.175518	0.0245753	0.084398		ERVW-1	0.16635	0.0947204	0.245127		ZBTB18	0.175507	0.0402293	0.13356		INTS6	0.186535	0.0783434	0.199472		SNRNP48	0.216509	0.191683	0.659796
GLRA3	0.175427	0.0246511	0.0846231		CD40LG	0.166303	0.0948141	0.245293		MUC12	0.17548	0.0402608	0.133531		MRPS30	0.186486	0.0784245	0.199617		RNF222	0.216498	0.191707	0.65974
THBD	0.175386	0.0246848	0.0847214		TULP2	0.166103	0.0952171	0.246028		PAAF1	0.175461	0.0402825	0.133549		HIST1H1C	0.18624	0.078825	0.200329		FANCD2OS	0.216481	0.191741	0.659719
MSRA	0.175354	0.0247113	0.0847946		SYNM	0.166005	0.0954166	0.246428		ZNF567	0.175453	0.0402916	0.133552		GJA3	0.186162	0.0789535	0.200563		C8orf86	0.216479	0.191747	0.659603
UTP6	0.175351	0.0247142	0.0847871		CTAGE1	0.16599	0.0954451	0.246464		TRIP12	0.175397	0.0403568	0.133689		MANSC1	0.186117	0.0790261	0.200717		VAPA	0.216305	0.192111	0.660582
MORN2	0.175341	0.0247226	0.0847983		PLD5	0.165958	0.09551	0.246593		SPATA21	0.175367	0.0403917	0.133751		VCPKMT	0.186098	0.0790577	0.200735		GARNL3	0.216218	0.192296	0.661079
BANP	0.175334	0.0247279	0.0847989		SNRNP48	0.165837	0.0957568	0.246999		APLP1	0.175347	0.0404148	0.133774		ZNF160	0.185943	0.0793122	0.201135		UTP4	0.216142	0.192455	0.66094
WEE1	0.175333	0.0247291	0.0847856		TAC4	0.165821	0.0957889	0.247043		FZD6	0.175265	0.04051	0.134008		SLC20A2	0.18571	0.0796958	0.201984		ALKBH3	0.21592	0.192923	0.661451
USP22	0.175245	0.0248025	0.0850019		KDM6B	0.165767	0.0958977	0.247247		CCDC144NL	0.175226	0.0405556	0.134106		MTRNR2L12	0.185632	0.0798251	0.20225		MFHAS1	0.215913	0.19294	0.66137
CRYBA4	0.175165	0.0248697	0.0851971		FZR1	0.165734	0.0959651	0.247382		SNX25	0.175211	0.0405725	0.134135		KLHL7	0.185408	0.0801952	0.202939		GBA	0.215895	0.192977	0.661362
CCL3L3	0.175041	0.0249736	0.0854822		UPK1B	0.165647	0.0961429	0.247725		RBM44	0.175133	0.0406637	0.134356		STIL	0.185405	0.0802013	0.202892		ANGPTL5	0.215888	0.192992	0.661277
CCDC138	0.17503	0.0249825	0.085495		LSM1	0.165623	0.0961904	0.247808		UBXN4	0.175069	0.0407379	0.134574		TRIB1	0.185377	0.0802467	0.202914		RIMKLB	0.215799	0.193179	0.66178
ANAPC7	0.174866	0.025121	0.0858979		CLINT1	0.165449	0.0965468	0.248495		SEC22C	0.175018	0.0407982	0.134719		LRRC49	0.185347	0.0802969	0.202979		UBA1	0.215622	0.193554	0.662106
ECT2L	0.174856	0.02513	0.085911		CD3G	0.165425	0.0965956	0.248582		VCL	0.174962	0.0408637	0.134909		HCAR3	0.185259	0.080443	0.203256		CALM2	0.215598	0.193604	0.662002
ZNF468	0.174828	0.0251535	0.085956		ATG3	0.165222	0.0970103	0.249455		FAM188A	0.174942	0.0408871	0.134932		SYTL2	0.185248	0.0804608	0.203207		PELI2	0.215581	0.19364	0.661991
HK2	0.174772	0.0252009	0.0860999		WISP1	0.165208	0.0970397	0.249492		DCAF7	0.174912	0.0409215	0.135019		DLG2	0.18509	0.0807241	0.203779		PYHIN1	0.215477	0.193862	0.662474
CHAMP1	0.174772	0.0252009	0.0860824		EMC4	0.165016	0.0974333	0.250309		AC092881.1	0.174905	0.0409305	0.135022		FAM71A	0.185067	0.0807626	0.203783		DLX2	0.215375	0.194077	0.663072
RBM5	0.174745	0.0252238	0.086125		ENTPD7	0.16499	0.0974865	0.250407		RBM8A	0.174812	0.0410392	0.1353		NLGN3	0.184974	0.0809176	0.204019		SYT16	0.215295	0.194248	0.663109
DDX5	0.174687	0.0252725	0.0862558		U2AF1	0.164956	0.0975579	0.250552		IKZF5	0.174643	0.0412384	0.135767		ARL15	0.184964	0.080935	0.204032		SFXN1	0.215291	0.194254	0.662995
TMEM182	0.174665	0.0252917	0.0863036		SLC12A1	0.164953	0.097564	0.250529		SMC1B	0.174629	0.0412547	0.135794		APOBEC4	0.184827	0.0811644	0.204299		SSC5D	0.215272	0.194295	0.662997
EIF3A	0.174614	0.0253354	0.0864171		GBP4	0.164952	0.0975659	0.250495		NEUROD2	0.174511	0.0413938	0.136143		RIBC1	0.184766	0.0812661	0.204524		NHSL1	0.215254	0.194334	0.662993
CRIP2	0.174613	0.0253363	0.0864023		TAF1B	0.164886	0.097702	0.250728		PCCA	0.174488	0.0414213	0.13618		ZFYVE1	0.184745	0.0813013	0.204581		MAPK1	0.215114	0.19463	0.663731
SHBG	0.174478	0.0254513	0.0867585		NCAM1	0.164815	0.0978486	0.250987		AGPAT5	0.174461	0.0414532	0.136257		CLDN2	0.184736	0.0813159	0.204587		HINT3	0.215072	0.19472	0.663901
DUSP14	0.174388	0.0255284	0.0870037		RNF41	0.164766	0.0979497	0.251169		SURF4	0.174427	0.0414932	0.136335		TNFRSF9	0.18471	0.0813604	0.204668		RP11-111H13.1	0.215061	0.194743	0.663841
ANGPTL5	0.174365	0.0255482	0.0870531		SGTB	0.164702	0.0980827	0.251471		TM9SF2	0.174411	0.0415121	0.13637		TMEM159	0.184663	0.0814395	0.204836		FNDC3A	0.215056	0.194754	0.663743
UNK	0.174327	0.0255802	0.0871442		RCOR2	0.164688	0.0981101	0.251502		TMEM181	0.174355	0.0415795	0.136537		C2orf49	0.184624	0.0815048	0.204969		SGK2	0.215014	0.194842	0.663771
UGDH	0.174251	0.0256457	0.0873135		ACSM3	0.164682	0.0981235	0.251497		PDSS2	0.174341	0.041595	0.136561		TIMM17A	0.184558	0.081615	0.205152		IFT20	0.214976	0.194924	0.663913
HIST1H4A	0.174214	0.0256777	0.0873507		WDPCP	0.164667	0.0981533	0.251496		METTL6	0.174314	0.0416274	0.136613		RP11-111H13.1	0.184499	0.0817149	0.205341		ST6GAL1	0.214971	0.194936	0.663816
CAMSAP2	0.174082	0.0257914	0.0876655		AFDN	0.164553	0.098391	0.25191		ZC3H8	0.174294	0.0416513	0.136664		UBR7	0.184484	0.0817405	0.205374		HTR6	0.214949	0.194982	0.663836
MFSD2A	0.173973	0.0258862	0.0879513		PRRC2B	0.164409	0.0986901	0.252286		EPB41L4A	0.174273	0.0416762	0.136692		TNFSF12-TNFSF13	0.184474	0.0817569	0.205385		CYFIP1	0.214899	0.195088	0.663787
ZNF518B	0.173905	0.0259452	0.0881338		BORCS5	0.164381	0.0987478	0.252356		CCR4	0.174096	0.0418878	0.137332		HSD11B2	0.184465	0.0817724	0.205361		TRIM6	0.214865	0.19516	0.663624
YES1	0.173866	0.0259789	0.0882301		CLPX	0.164368	0.0987734	0.252343		TM2D2	0.174094	0.04189	0.137312		GOT1	0.184382	0.0819114	0.205679		C17orf89	0.214812	0.195272	0.663461
CHCHD4	0.173806	0.0260311	0.0883171		ZNF141	0.16434	0.0988326	0.252455		RBAK	0.174067	0.0419227	0.137364		HCAR1	0.184382	0.0819123	0.20565		ACYP1	0.214745	0.195417	0.663408
RASAL1	0.173761	0.0260704	0.0883961		USP24	0.164316	0.0988817	0.252464		EIF4G3	0.17397	0.0420381	0.137661		LILRA6	0.184318	0.0820205	0.205859		SMARCAL1	0.214665	0.195586	0.663573
AK6	0.173749	0.0260809	0.0883952		ZNF645	0.164316	0.0988826	0.252427		PSMC6	0.173949	0.0420637	0.137717		CYP2E1	0.184305	0.0820422	0.205883		ZC2HC1B	0.214652	0.195614	0.663532
SERPINB1	0.173739	0.0260894	0.0883879		RSF1	0.164284	0.0989503	0.252483		STRIP2	0.173757	0.042294	0.138389		SLC25A2	0.184116	0.0823618	0.206528		CTAGE1	0.214601	0.195722	0.663491
DDIT3	0.173725	0.0261022	0.0884133		ASTL	0.164217	0.0990885	0.252758		KCTD19	0.173745	0.0423088	0.138383		CCNY	0.184094	0.0823983	0.206557		NUDT15	0.214546	0.195841	0.663758
SORBS1	0.173563	0.0262441	0.0888395		CCAR2	0.164185	0.0991548	0.252849		ZNF649	0.173711	0.0423501	0.138436		DCP2	0.184052	0.0824698	0.206705		MARCH5	0.214524	0.195887	0.663779
PHF11	0.173514	0.0262866	0.088965		PARPBP	0.164101	0.0993308	0.253142		HNRNPDL	0.17369	0.0423757	0.138492		CDC14A	0.183997	0.0825629	0.206844		RAB11FIP1	0.214509	0.195919	0.663617
DNASE1L3	0.173439	0.0263529	0.0891167		CREB3L3	0.164092	0.0993497	0.253112		NT5C3A	0.173681	0.0423857	0.138498		LSMEM1	0.183914	0.082705	0.207138		ABCD3	0.214488	0.195964	0.663631
TIPRL	0.173345	0.0264357	0.0893599		HCAR1	0.164076	0.0993839	0.253161		SIAH1	0.173568	0.0425228	0.138864		SRP19	0.183854	0.0828059	0.207359		LGALS1	0.214434	0.19608	0.663889
FAM153B	0.17334	0.02644	0.0893564		LIG3	0.164027	0.0994853	0.253302		SLIRP	0.173539	0.0425572	0.138921		OTUD7A	0.18378	0.0829321	0.207581		TTC39C	0.214416	0.196118	0.663883
RFWD3	0.173311	0.0264653	0.0894237		DEGS2	0.163979	0.0995862	0.253481		PTPRA	0.173514	0.0425876	0.138993		BTBD10	0.183638	0.0831738	0.208029		HSPA8	0.214336	0.196288	0.663915
ZNF555	0.173198	0.026566	0.0897088		OR13J1	0.163971	0.0996023	0.253483		RIPK2	0.173508	0.0425953	0.138991		NDE1	0.183504	0.0834041	0.208479		CENPC	0.214289	0.196388	0.663848
SRP19	0.173158	0.0266011	0.0897542		NOC3L	0.163969	0.0996068	0.253456		NCOA2	0.173471	0.0426405	0.139083		RCL1	0.183461	0.0834775	0.208631		TXNRD3	0.214144	0.196699	0.66422
RALGAPA2	0.173134	0.0266225	0.0897898		RRAGD	0.163959	0.0996276	0.25347		PAF1	0.173419	0.0427028	0.139232		C4orf19	0.18343	0.0835294	0.208729		ZNF527	0.214004	0.196998	0.664689
FOSL2	0.173033	0.0267126	0.090057		HACD1	0.163725	0.100119	0.254291		NR2C2	0.173411	0.0427127	0.139237		C12orf43	0.183297	0.0837574	0.209109		EPHX2	0.213903	0.197215	0.664879
ZC3H15	0.173032	0.0267132	0.0900408		SFMBT2	0.163672	0.10023	0.254494		TSPAN2	0.173281	0.0428708	0.139642		SYTL3	0.183047	0.0841876	0.210025		ZMAT3	0.213881	0.197262	0.664632
LDLRAD4	0.172963	0.0267745	0.090229		HIST1H1C	0.163642	0.100294	0.25446		MAJIN	0.173263	0.042893	0.139687		NAP1L4	0.183002	0.0842666	0.21019		TBC1D3D	0.213872	0.197282	0.664562
MICU1	0.172903	0.0268283	0.0903921		KCNJ9	0.163618	0.100345	0.254551		PLCL2	0.173239	0.0429223	0.139755		PAPD7	0.182924	0.0844001	0.210428		LEMD3	0.21387	0.197287	0.664445
IRAK2	0.172843	0.0268821	0.0905181		ZC2HC1A	0.163554	0.100478	0.25485		FAM103A1	0.173214	0.0429526	0.139799		VPS13D	0.182859	0.0845128	0.210678		CEP55	0.21385	0.197329	0.664315
SLCO3A1	0.172798	0.0269226	0.0906359		YES1	0.163544	0.100501	0.254868		UTP6	0.173166	0.0430112	0.139962		ASPH	0.182803	0.0846092	0.210823		FYCO1	0.213769	0.197503	0.664496
AC004813.1	0.17265	0.0270558	0.0909365		UHRF1BP1	0.163441	0.100718	0.255185		SNX29	0.173166	0.0430115	0.139935		VHL	0.182687	0.0848107	0.211166		CERS5	0.213717	0.197615	0.664601
FAM234B	0.172643	0.0270616	0.0909374		STK19	0.163357	0.100894	0.255476		METTL9	0.173138	0.0430462	0.140021		SLC9A6	0.182649	0.0848771	0.211268		TRBV6-1	0.213674	0.197708	0.664647
HSPA1A	0.172598	0.0271024	0.0910376		PDHB	0.163277	0.101064	0.255672		MFAP3	0.173109	0.0430806	0.140105		RARS	0.182587	0.0849839	0.211406		TMEM231	0.213441	0.198208	0.665514
KIAA1143	0.172491	0.0271986	0.0913424		NEUROD2	0.163245	0.101131	0.255724		LOX	0.173042	0.0431629	0.140262		SSR1	0.182533	0.0850788	0.211484		NME1	0.213376	0.198349	0.66572
ITGAV	0.172477	0.0272117	0.0913677		ZNF487	0.163204	0.10122	0.255908		ZNF143	0.172974	0.0432466	0.140479		LRR1	0.182479	0.0851721	0.21162		ATP1A3	0.213319	0.198471	0.66586
CREB5	0.172454	0.0272326	0.0913824		NGRN	0.163158	0.101315	0.256033		NRF1	0.172974	0.0432469	0.140453		SLC9A7	0.182396	0.0853174	0.211759		FAM214A	0.213291	0.198532	0.665929
MBNL1	0.172291	0.0273805	0.0918228		CNIH4	0.163018	0.101613	0.25655		FAM13A	0.172954	0.0432705	0.140502		SLC17A7	0.182263	0.0855481	0.212236		CKLF	0.213186	0.198757	0.666278
HERC2	0.172254	0.0274147	0.0919187		SPDYE2	0.162974	0.101707	0.25671		RPP14	0.1729	0.0433376	0.140664		TMEM135	0.182259	0.0855551	0.212222		GNG10	0.213036	0.199082	0.667097
ASB7	0.172065	0.0275868	0.0923464		CKAP5	0.16296	0.101736	0.256744		BCL10	0.172878	0.0433646	0.140669		NEUROD2	0.182256	0.0855607	0.212204		ACCSL	0.213036	0.199082	0.666963
STOM	0.172004	0.0276426	0.0924957		NFE2L3	0.16294	0.10178	0.256776		REV1	0.172833	0.04342	0.140739		PTPRG	0.1822	0.0856592	0.212385		NDUFAF1	0.212919	0.199335	0.667404
FAM98A	0.171924	0.027716	0.092704		CLEC4D	0.162896	0.101872	0.256931		TCTN2	0.172763	0.0435065	0.140937		SLC2A13	0.182162	0.0857257	0.212518		IFT22	0.212897	0.199382	0.667157
KCTD10	0.171881	0.027756	0.0928001		FNDC4	0.162872	0.101924	0.256982		CCDC9	0.172742	0.0435322	0.140965		PRMT3	0.182147	0.0857504	0.212547		YIPF1	0.212858	0.199467	0.667171
PKD2L2	0.17187	0.0277661	0.0928151		SYNJ2BP-COX16	0.162679	0.102336	0.257786		OPA1	0.172711	0.04357	0.141059		PRDM6	0.182069	0.0858881	0.212793		CTDSPL2	0.212838	0.199509	0.667046
HAUS6	0.171804	0.0278266	0.0929798		GUF1	0.16257	0.10257	0.258219		RNFT2	0.172697	0.0435879	0.14109		FAM222B	0.182062	0.0858993	0.212789		INTU	0.212823	0.199541	0.667016
RYBP	0.171721	0.027904	0.0932196		APBB2	0.162566	0.102578	0.258198		GPR22	0.172645	0.0436524	0.141244		EFCAB14	0.18183	0.0863067	0.213574		FECH	0.212822	0.199543	0.666888
POLR1E	0.171705	0.0279181	0.093248		CYP2A7	0.162522	0.102673	0.258359		RGPD6	0.172602	0.0437055	0.14136		PLXDC2	0.181827	0.086312	0.213524		MORN2	0.212746	0.199708	0.667305
HIST1H4B	0.171684	0.027938	0.0932955		NDE1	0.162509	0.1027	0.25835		RGCC	0.172496	0.0438371	0.14173		MYLIP	0.181549	0.0868017	0.214415		FAM208A	0.212675	0.199861	0.667414
TM9SF1	0.171603	0.0280127	0.0935264		FBXO21	0.162491	0.10274	0.25841		TPX2	0.172405	0.0439501	0.141957		MARC1	0.18154	0.0868183	0.214424		NUTF2	0.212574	0.200081	0.667877
NCALD	0.17158	0.0280341	0.0935789		ZFHX4	0.162444	0.10284	0.258545		HIST1H4A	0.172213	0.0441897	0.142592		NUDT3	0.18143	0.0870119	0.214806		GPR89B	0.212487	0.200269	0.667967
GSG1	0.171354	0.0282445	0.0941673		CHKA	0.162393	0.102951	0.258704		STPG2	0.172117	0.0443097	0.142868		P4HA1	0.181412	0.0870439	0.214853		UBE2V1	0.212396	0.200467	0.668356
RSBN1	0.171307	0.0282883	0.0942755		ZBTB11	0.16224	0.103279	0.259451		CCT6A	0.172069	0.0443694	0.143032		CUL5	0.181377	0.0871066	0.214944		IQCG	0.212341	0.200586	0.668485
SH2B3	0.171299	0.0282966	0.0942842		MAP6	0.162208	0.103347	0.259581		PCDHB14	0.171989	0.0444697	0.143328		HIST1H2AE	0.181363	0.0871315	0.214909		C9orf131	0.212329	0.200611	0.668435
GAD2	0.171281	0.0283134	0.0943209		TMEM106B	0.162142	0.10349	0.259822		PPIL6	0.171872	0.0446175	0.143664		PTPRM	0.181185	0.087447	0.215526		ACVR2B	0.212323	0.200625	0.668347
INO80	0.171196	0.028393	0.0945481		KPNA2	0.161837	0.10415	0.261165		UBE2E1	0.171781	0.0447322	0.144006		HSPA12A	0.181149	0.0875118	0.215622		PLCL2	0.212209	0.200871	0.668897
ZNF329	0.17105	0.0285297	0.0949844		MUC12	0.161715	0.104415	0.261669		DDIT3	0.171715	0.0448152	0.144217		RNF144B	0.181092	0.0876131	0.215743		DCLRE1B	0.212206	0.200878	0.668786
ATP9B	0.171035	0.0285446	0.0950149		FBXO3	0.161678	0.104495	0.26179		ZNF329	0.171689	0.044848	0.144294		CSRNP2	0.181079	0.0876348	0.215764		FBXW11	0.212057	0.201202	0.669325
FAM47E-STBD1	0.171033	0.0285459	0.0950001		KNL1	0.161671	0.104511	0.26179		KIAA1143	0.17163	0.0449231	0.144508		CPXM2	0.181055	0.0876784	0.215808		HIST1H1D	0.211967	0.201399	0.669442
DZANK1	0.170998	0.0285789	0.0950716		ZNF683	0.16167	0.104511	0.261752		PAK3	0.171611	0.0449467	0.144528		EXT1	0.180952	0.0878616	0.216194		KDM4A	0.211957	0.201419	0.669375
ZNF695	0.170954	0.0286206	0.0951911		CEP95	0.161624	0.104613	0.261928		SERINC2	0.171604	0.0449552	0.144527		HIPK2	0.18094	0.0878838	0.216217		AGL	0.211947	0.201442	0.669316
ESPL1	0.170913	0.0286597	0.0952829		ENDOU	0.161488	0.104909	0.26247		TMEM39A	0.171549	0.0450258	0.14467		ZBTB5	0.180878	0.0879937	0.216423		PPP3CA	0.211802	0.201757	0.669826
DDX59	0.17091	0.0286619	0.0952713		KANSL1L	0.161451	0.104988	0.262629		HEPACAM2	0.171516	0.0450674	0.144775		CTD-2116N17.1	0.180837	0.088067	0.216507		KAT2B	0.211609	0.202177	0.67055
CCR4	0.170875	0.0286952	0.0953629		SETD4	0.16139	0.105122	0.262924		ZNF738	0.17151	0.0450756	0.144745		FAM76B	0.180797	0.088138	0.216649		ANGPTL1	0.211589	0.202222	0.67043
EMSY	0.170814	0.0287532	0.0955173		HIST1H4B	0.16125	0.105428	0.26349		SETDB2	0.171475	0.0451193	0.144802		DLST	0.180739	0.088243	0.216746		AZIN1	0.211465	0.202491	0.671054
LTF	0.170738	0.0288253	0.0957375		KLF2	0.161024	0.105924	0.264093		KIAA0391	0.171456	0.0451441	0.144825		MICU2	0.180734	0.0882513	0.216735		CRCP	0.211193	0.203087	0.672489
FZD3	0.170711	0.0288512	0.0958042		ZNF367	0.160995	0.105987	0.264209		ADAM9	0.171448	0.0451536	0.144827		CLMP	0.180698	0.088315	0.216827		MTHFS	0.211062	0.203373	0.672497
JAG1	0.170703	0.0288589	0.0958105		ECM2	0.160995	0.105987	0.264171		TAGAP	0.171432	0.0451741	0.144809		YRDC	0.180669	0.0883682	0.216925		TRPS1	0.210957	0.203604	0.672857
EMC7	0.17052	0.0290336	0.096294		TMEM2	0.160993	0.105993	0.264145		SLC35G2	0.171313	0.0453256	0.145266		KNL1	0.180631	0.0884359	0.217059		MRM3	0.210916	0.203694	0.673021
AP1S2	0.17048	0.0290713	0.0963805		PER2	0.160979	0.106023	0.26418		KRT1	0.171213	0.0454533	0.145648		CTAGE5	0.180608	0.088477	0.217064		GAB2	0.21088	0.203772	0.67301
SERPINB10	0.170431	0.0291185	0.0964984		NME9	0.160932	0.106127	0.264359		TSHZ3	0.171186	0.0454883	0.145732		PMPCB	0.180569	0.0885462	0.217169		ANKRD42	0.210869	0.203798	0.672825
FRK	0.170418	0.0291309	0.0965008		NUDT10	0.16092	0.106153	0.264385		PDE7B	0.171113	0.045582	0.146004		KIAA0922	0.180561	0.0885623	0.217112		SLC9A9	0.210742	0.204077	0.67321
TNFSF8	0.170356	0.0291908	0.0966798		MRPL27	0.160746	0.106535	0.265097		FAS	0.171107	0.0455891	0.145998		PPID	0.180466	0.0887315	0.217463		KIFAP3	0.210674	0.204226	0.673298
TUBD1	0.170349	0.0291973	0.0966821		BBS9	0.160626	0.106801	0.26564		C4orf3	0.171098	0.0456011	0.146008		STK19	0.180425	0.0888058	0.217612		CHRAC1	0.210668	0.204238	0.673205
PTPN12	0.170309	0.0292362	0.0967528		FBXO42	0.160442	0.107208	0.26641		ZNF480	0.171097	0.045602	0.145983		SS18	0.180274	0.0890768	0.21818		POLR1C	0.210656	0.204264	0.673157
MAP3K7	0.170286	0.0292577	0.0968047		SLC25A2	0.160425	0.107247	0.266467		NABP1	0.170984	0.0457473	0.146363		IFNGR2	0.180246	0.0891277	0.218272		TYMS	0.21062	0.204345	0.673289
NMI	0.170145	0.0293944	0.097121		TRMT10C	0.160387	0.10733	0.266515		SEL1L	0.170907	0.0458461	0.146623		ZNF563	0.180244	0.0891313	0.218249		PGA4	0.210597	0.204394	0.673184
MT1X	0.170106	0.0294319	0.0972256		PLEKHM3	0.16037	0.107369	0.266531		AAGAB	0.170897	0.0458594	0.146608		RAP2B	0.180237	0.089144	0.218247		BATF2	0.210519	0.204566	0.673482
C16orf62	0.170102	0.029436	0.0972199		ZNF793	0.160358	0.107394	0.266554		EGR1	0.170892	0.0458658	0.146601		BEND4	0.180039	0.0895026	0.218834		PTCH2	0.210451	0.204716	0.673841
ABCA6	0.170063	0.0294736	0.0973245		TPR	0.160354	0.107404	0.266499		RGPD3	0.170871	0.0458929	0.146631		GUF1	0.180025	0.0895276	0.218863		HBS1L	0.21041	0.204806	0.67387
DDX46	0.170049	0.0294867	0.0973486		USP46	0.160321	0.107477	0.266639		POLR3G	0.170862	0.0459046	0.146611		GGA2	0.179954	0.0896563	0.219048		MGST3	0.210304	0.205039	0.674501
GTF3C4	0.169897	0.029635	0.0977601		MUC1	0.160146	0.107866	0.267285		COL1A1	0.170856	0.0459129	0.14661		GYG1	0.179929	0.0897021	0.219095		CCDC122	0.210273	0.205107	0.674458
RP11-286H14.4	0.169885	0.0296463	0.0977779		IDH3A	0.160043	0.108096	0.267775		GSTM3	0.170803	0.0459803	0.146797		ID1	0.179903	0.0897485	0.219144		MPZL1	0.21023	0.205202	0.674235
ZNHIT6	0.16987	0.0296608	0.0978061		RAP2B	0.159989	0.108216	0.267991		AC104057.1	0.170736	0.0460672	0.147017		CRY2	0.179636	0.0902332	0.220101		CALCB	0.209998	0.205715	0.675251
FBXO21	0.169855	0.0296752	0.0978342		PDE12	0.159876	0.108469	0.268496		SPIN1	0.170724	0.0460836	0.147041		CENPBD1	0.17957	0.0903538	0.220297		MAP3K15	0.209942	0.205838	0.675387
RBM23	0.169836	0.0296943	0.0978584		NLGN3	0.159704	0.108855	0.269051		LYZ	0.170626	0.0462095	0.147329		FAM104A	0.179565	0.0903628	0.220287		RGS13	0.209927	0.205872	0.67523
RNF183	0.169824	0.0297056	0.0978761		MAT2B	0.159703	0.108857	0.269016		LCN2	0.170583	0.0462663	0.147425		SASH1	0.179565	0.0903633	0.220256		CNTN2	0.209798	0.206155	0.675893
ADORA2A	0.169803	0.0297266	0.0979258		PROK2	0.159686	0.108896	0.269071		INTS7	0.170479	0.0464013	0.147827		ADAM9	0.179552	0.0903871	0.220281		UNG	0.209796	0.206161	0.675776
PDXDC1	0.169767	0.0297615	0.0980015		C2orf49	0.15957	0.109156	0.269353		RUNDC1	0.170378	0.0465322	0.148187		TP53TG5	0.179359	0.0907392	0.221009		ATP6V0A2	0.209738	0.206289	0.676064
R3HCC1L	0.169759	0.029769	0.098007		ADNP2	0.159385	0.109572	0.270218		TMPRSS11D	0.170251	0.0466985	0.148631		CD40LG	0.179186	0.0910558	0.22165		SLC25A17	0.209721	0.206327	0.676053
ATP11C	0.169747	0.0297807	0.098026		MFAP3	0.159371	0.109604	0.270216		LEPROT	0.170247	0.0467032	0.148618		CHPT1	0.17917	0.0910864	0.221659		EXTL3	0.209678	0.206422	0.676231
ERRFI1	0.169675	0.0298511	0.0982382		IL31RA	0.15935	0.109652	0.270174		FBXO15	0.170236	0.046718	0.148636		TRAT1	0.179004	0.0913901	0.22217		RAB11FIP5	0.209591	0.206614	0.676727
PROSER3	0.169655	0.0298707	0.0982635		HNRNPH2	0.159297	0.109772	0.270348		KRT10	0.170161	0.0468171	0.148923		SUCLG1	0.178942	0.0915042	0.222316		PHB	0.209389	0.207062	0.677388
ELL	0.169647	0.029879	0.0982715		LYZ	0.159294	0.109779	0.270325		RTN3	0.170141	0.0468431	0.148977		LRP12	0.178774	0.091815	0.222974		PTMS	0.20921	0.207461	0.678292
HPR	0.169565	0.0299595	0.0984775		CCT5	0.159257	0.109861	0.270488		VPS8	0.170013	0.0470107	0.149424		EXOC4	0.178752	0.0918546	0.223037		DNAH8	0.209183	0.207521	0.678221
HERC4	0.169417	0.0301055	0.0988789		GPR171	0.159227	0.109929	0.270575		ZNF705A	0.169964	0.0470756	0.149601		SLC35F4	0.178658	0.0920297	0.223429		SEC11A	0.209143	0.20761	0.678377
ZHX1	0.169408	0.0301143	0.0988882		OSMR	0.159215	0.109957	0.270563		EAF1	0.169887	0.0471767	0.149808		NOL11	0.178551	0.0922278	0.223812		ARHGAP19-SLIT1	0.209021	0.20788	0.678857
GPHA2	0.169362	0.0301593	0.0989967		LSMEM1	0.15915	0.110104	0.270845		BCL11B	0.169724	0.0473927	0.150349		EIF1	0.178527	0.0922719	0.223886		MPHOSPH6	0.209017	0.207889	0.678755
LYN	0.169345	0.0301761	0.099032		ABCA1	0.159146	0.110112	0.270825		RNF5	0.169655	0.0474833	0.15055		GPR65	0.17844	0.0924321	0.224111		FITM2	0.208961	0.208014	0.678761
MASTL	0.169319	0.030202	0.099078		TMEM60	0.159097	0.110223	0.270896		NXPH3	0.16956	0.0476096	0.150922		SPTY2D1-AS1	0.17841	0.0924886	0.224182		IGSF3	0.208901	0.208148	0.679063
RUBCNL	0.169317	0.0302044	0.0990661		LDHD	0.158983	0.110482	0.271331		GMNN	0.169498	0.0476923	0.151068		TDP2	0.178388	0.0925303	0.22425		PNO1	0.208867	0.208223	0.679175
FAM129B	0.169185	0.0303346	0.0994145		ADAMTS4	0.158982	0.110486	0.271299		SCARB1	0.169372	0.0478605	0.151456		BTBD11	0.178244	0.0927968	0.224732		BMP8B	0.208864	0.20823	0.678929
EPN2	0.169098	0.0304214	0.0996399		ZNF160	0.158977	0.110496	0.271284		NFATC2	0.169347	0.0478946	0.151535		HIF1A	0.178222	0.0928374	0.224731		NDRG3	0.20878	0.208417	0.679273
RUNDC1	0.169046	0.0304736	0.0997712		ZNF703	0.158957	0.110541	0.271314		NAP1L1	0.1692	0.0480914	0.15207		TRGC2	0.17822	0.0928415	0.224709		C1orf145	0.208775	0.208428	0.679175
GNB1	0.169002	0.0305171	0.099894		ITIH6	0.158879	0.110719	0.27159		PLRG1	0.169109	0.0482128	0.152396		RIOK3	0.178207	0.092867	0.224737		KCNA3	0.208774	0.20843	0.679047
CRLS1	0.168999	0.0305204	0.0998851		SRGAP1	0.158875	0.110728	0.271492		HIST1H1C	0.169014	0.0483413	0.152773		GNPAT	0.178206	0.0928685	0.224708		NSUN7	0.208733	0.208522	0.679215
FGFR3	0.168961	0.0305585	0.0999898		NEK6	0.158875	0.110728	0.271452		REPS1	0.169009	0.0483469	0.152762		PURB	0.17803	0.0931972	0.225273		IFT46	0.208714	0.208563	0.679215
CEP120	0.168953	0.0305657	0.0999936		ASB3	0.158746	0.111021	0.272049		LARS2	0.168967	0.0484043	0.152914		ARL13A	0.178008	0.0932384	0.22534		PIM1	0.208706	0.208582	0.679143
AOC2	0.168785	0.0307346	0.100467		AC025335.1	0.158703	0.111119	0.272128		MRE11A	0.168893	0.0485034	0.15311		TMEM185B	0.17792	0.0934027	0.225572		VPS36	0.208662	0.208681	0.67933
GNB4	0.168743	0.030777	0.100566		IPO9	0.158676	0.111181	0.272199		GRWD1	0.168874	0.04853	0.153078		ID3	0.177909	0.0934225	0.225587		THBD	0.2086	0.208819	0.679112
ISY1	0.168675	0.0308449	0.100748		STXBP4	0.158653	0.111233	0.272207		TMEM126B	0.168841	0.0485747	0.15316		DNAJB12	0.177874	0.0934885	0.225714		CCNB1	0.2086	0.208819	0.67898
GNS	0.168634	0.0308865	0.100864		FAM187A	0.158576	0.11141	0.272519		DDX3Y	0.168838	0.0485789	0.153144		TTF1	0.177774	0.0936765	0.22597		TCAIM	0.208481	0.209084	0.679708
YARS2	0.168634	0.0308867	0.100845		KIAA0232	0.158539	0.111494	0.272684		COMP	0.168822	0.0486	0.153182		RSPH14	0.17776	0.0937019	0.225998		ZBTB12	0.208458	0.209135	0.679739
F11R	0.168601	0.0309197	0.100912		LARP1B	0.158486	0.111614	0.272897		RP11-457D20.2	0.168801	0.0486284	0.153213		DDX6	0.177576	0.0940487	0.226538		DENR	0.208338	0.209403	0.680343
GIMAP7	0.168588	0.0309327	0.100935		PRMT3	0.158411	0.111786	0.273236		FBXO28	0.168663	0.0488161	0.153629		ZCCHC24	0.177538	0.0941203	0.226644		ENDOD1	0.208276	0.209541	0.68026
C16orf87	0.168587	0.0309337	0.100919		DAAM1	0.158349	0.111929	0.273464		RSPH1	0.168652	0.0488306	0.153645		CCR4	0.177536	0.0941235	0.226619		IFNW1	0.208276	0.209542	0.680128
UBN1	0.168549	0.0309725	0.101005		FAM222B	0.158302	0.112038	0.273569		FBXW2	0.168618	0.0488768	0.153732		PCDHB9	0.177532	0.0941306	0.226603		HAT1	0.208253	0.209593	0.680161
HIGD1A	0.168521	0.0310005	0.101037		TRIM4	0.158218	0.11223	0.273836		SLC39A6	0.168496	0.0490423	0.154077		NAA20	0.177438	0.0943086	0.226933		C14orf93	0.208167	0.209787	0.680522
MUC5AC	0.168505	0.0310165	0.101069		RAP2C	0.1582	0.11227	0.273894		TAF1L	0.168488	0.0490535	0.154083		LARP7	0.17742	0.0943416	0.226946		BICD2	0.208129	0.209872	0.680665
BOLA2B	0.168467	0.0310547	0.101174		KLHL20	0.158056	0.112602	0.274503		RCL1	0.168435	0.0491263	0.154253		IDH3A	0.177393	0.0943921	0.227035		JKAMP	0.208046	0.210058	0.680603
FAM174B	0.168419	0.0311042	0.101295		PAK1IP1	0.157998	0.112735	0.274745		GPD1L	0.168425	0.0491389	0.154264		USP17L1	0.177313	0.0945443	0.227335		FAM72C	0.207991	0.210181	0.6806
EMC3	0.168364	0.0311597	0.101436		SLC25A4	0.157978	0.112783	0.274781		DNAJB5	0.168413	0.049156	0.154288		CCDC84	0.177307	0.0945545	0.227326		C1GALT1C1	0.207854	0.210486	0.681325
JUNB	0.168331	0.031193	0.101445		MPHOSPH6	0.157921	0.112914	0.275019		NEMP1	0.168377	0.0492052	0.154355		TXNDC9	0.177257	0.0946491	0.227454		SMAD6	0.207793	0.210624	0.681236
SKA2	0.168252	0.0312733	0.101686		IRAK3	0.157876	0.113018	0.275191		CTNNA1	0.168358	0.0492307	0.154405		LYSMD2	0.177252	0.0946601	0.227448		PITPNB	0.207633	0.210983	0.682133
GLIPR1L1	0.168249	0.0312769	0.101678		ULK4	0.157829	0.113126	0.275413		AP2A2	0.168317	0.0492877	0.154496		KANSL3	0.177204	0.0947495	0.227531		XPR1	0.207554	0.211161	0.682575
SLC25A40	0.168073	0.0314561	0.10212		KLRC2	0.157769	0.113266	0.275472		CTD-2207O23.3	0.1683	0.0493098	0.154536		SLC35A2	0.177196	0.0947657	0.227537		FMOD	0.207502	0.211277	0.682683
CDH1	0.168069	0.0314604	0.102114		CFAP54	0.157706	0.113411	0.275744		NOC3L	0.168254	0.0493732	0.154676		PAX9	0.177168	0.0948186	0.227598		HIST1H2AB	0.207481	0.211326	0.682707
PATJ	0.167979	0.0315532	0.102295		DNAAF2	0.157703	0.113418	0.27572		SART3	0.168104	0.0495794	0.155088		ZNF274	0.177163	0.0948275	0.227553		COPS2	0.207439	0.211419	0.682476
METTL25	0.167896	0.0316381	0.10255		DUSP14	0.157695	0.113436	0.275683		H2AFB3	0.168103	0.0495805	0.155062		ALG9	0.177159	0.0948359	0.22754		UBE2E2	0.207408	0.21149	0.682306
OR52B2	0.167888	0.0316464	0.102557		AASDHPPT	0.157695	0.113437	0.275644		ZMAT4	0.168072	0.0496233	0.155166		EFCAB12	0.177027	0.0950853	0.227874		EIF3J	0.207388	0.211536	0.682055
NPM1	0.167882	0.0316526	0.102557		MRPL32	0.157691	0.113446	0.275625		KLRC4-KLRK1	0.168048	0.049656	0.155181		PER3	0.17698	0.0951739	0.227988		HINT1	0.207373	0.211569	0.682029
SECISBP2L	0.167844	0.031692	0.102644		OTUD6B	0.157681	0.11347	0.275644		GTF3C6	0.167902	0.0498577	0.155723		SRGAP1	0.176832	0.0954554	0.22853		EAF1	0.207345	0.211631	0.682095
USP18	0.167764	0.0317744	0.102871		AK3	0.157664	0.113508	0.275654		AREL1	0.16783	0.0499567	0.155885		SCRN1	0.176606	0.0958872	0.229398		ZMIZ1	0.207286	0.211764	0.682393
CNIH4	0.167763	0.0317759	0.102855		PRPF40A	0.157643	0.113558	0.275735		PTEN	0.167758	0.0500571	0.156051		SAMD15	0.176571	0.0959535	0.22949		BCLAF1	0.207281	0.211776	0.682298
RMI1	0.167711	0.0318293	0.103008		LRRC59	0.157635	0.113576	0.2757		ARMCX3	0.167565	0.0503251	0.156798		STRADA	0.176529	0.0960344	0.229584		DCP1B	0.207217	0.211921	0.682632
FAM63B	0.1677	0.0318402	0.103023		REV1	0.157515	0.113855	0.276132		CKAP5	0.167275	0.0507305	0.157913		CFAP20	0.176529	0.0960347	0.229552		SMIM6	0.207159	0.212052	0.682656
CCDC82	0.167679	0.0318621	0.103074		MRPL42	0.157494	0.113904	0.276211		MBNL1	0.167261	0.0507498	0.157914		FAF2	0.176425	0.0962345	0.229897		DPCD	0.207054	0.212288	0.682886
NOP10	0.167675	0.0318668	0.103069		C3orf38	0.157454	0.113997	0.276396		ZNF443	0.167224	0.0508019	0.158046		SLC26A4	0.176213	0.0966402	0.230766		CAMTA1	0.206932	0.212563	0.683369
ZNF625	0.167664	0.031878	0.103085		KMT5C	0.157341	0.114259	0.276789		DHX36	0.167213	0.050818	0.158037		TINCR	0.176056	0.0969434	0.231257		TSEN2	0.206918	0.212594	0.683338
SETX	0.167657	0.0318851	0.103088		TFIP11	0.157335	0.114274	0.276784		TMEM71	0.167153	0.050902	0.158239		ACOT9	0.176031	0.0969901	0.231334		NSUN3	0.206797	0.212869	0.683824
S100PBP	0.16761	0.0319334	0.103224		GTF2E1	0.157238	0.1145	0.27721		ACKR4	0.167028	0.0510783	0.158757		CUX1	0.175998	0.0970546	0.231455		BTBD19	0.206785	0.212895	0.683775
C4orf3	0.167609	0.0319345	0.103208		LCMT2	0.15723	0.114519	0.277216		ZFYVE21	0.16696	0.0511735	0.159023		FOXP1	0.175997	0.0970564	0.231426		CDC14A	0.206761	0.212949	0.683815
ISPD	0.167551	0.0319951	0.103363		DNAJB12	0.157114	0.11479	0.27771		ATG4C	0.16691	0.0512443	0.159183		MAP4K4	0.175989	0.0970717	0.231396		RAB10	0.206761	0.21295	0.683686
WAC	0.16755	0.0319963	0.103347		POLR3C	0.157101	0.114818	0.277697		NCOA5	0.166726	0.0515042	0.159841		FOXO6	0.175975	0.0970998	0.23143		CTIF	0.206656	0.213187	0.684316
PLXNB1	0.167534	0.0320125	0.103359		PROSER1	0.157027	0.114993	0.277997		RASL11B	0.166699	0.0515426	0.1599		LPP	0.175918	0.0972086	0.231589		PSMA8	0.206589	0.21334	0.684407
C1orf53	0.167518	0.0320297	0.103394		RMI1	0.156907	0.115274	0.278312		EZR	0.166687	0.0515604	0.159925		FBXO42	0.175893	0.0972565	0.23167		CXorf57	0.20652	0.213495	0.684507
ST8SIA6	0.167462	0.0320876	0.103561		CRBN	0.156862	0.115379	0.278443		SGK1	0.16666	0.051599	0.160015		FUT4	0.175873	0.0972957	0.23173		ABHD17C	0.206467	0.213616	0.684629
TRBV20-1	0.167456	0.0320943	0.103562		AVPI1	0.156857	0.115391	0.278432		C12orf49	0.166644	0.0516208	0.160022		NCBP1	0.175779	0.0974774	0.232029		ZBTB25	0.206446	0.213663	0.684647
SCOC	0.167454	0.0320958	0.103547		ECT2	0.156852	0.115402	0.278417		MFSD6	0.166626	0.0516468	0.160073		KLHL28	0.1757	0.0976303	0.232326		UBE2H	0.206445	0.213666	0.684525
RP11-668G10.2	0.167291	0.0322661	0.104015		C14orf166	0.156835	0.115443	0.278476		TTC1	0.166618	0.0516588	0.16008		HIST1H2BB	0.175594	0.0978368	0.232717		REEP2	0.20639	0.213789	0.684787
SMIM18	0.167289	0.0322682	0.104002		CCDC84	0.156816	0.115488	0.278461		BEX1	0.166522	0.0517945	0.160291		TSC1	0.175511	0.0979986	0.233002		PAPOLG	0.206377	0.213819	0.684618
ZNF566	0.16727	0.0322882	0.104046		BAIAP2	0.156811	0.115499	0.278447		ULBP2	0.166247	0.0521889	0.161331		APBB2	0.17551	0.0979999	0.232971		NIPAL2	0.206308	0.213976	0.684989
CCND2	0.167257	0.0323019	0.10407		ENPP4	0.156788	0.115554	0.27854		TAF1	0.166235	0.0522063	0.161324		NXT1	0.175492	0.098034	0.233019		TIMM9	0.206305	0.213983	0.684877
ZNF609	0.167228	0.0323328	0.104149		HSPA4	0.15677	0.115596	0.27852		FAM122C	0.166178	0.0522878	0.161516		HID1	0.175397	0.0982194	0.233326		GPR75-ASB3	0.206184	0.214258	0.685227
CRBN	0.167165	0.0323988	0.10426		SAMD15	0.156769	0.115597	0.278483		MTAP	0.166125	0.0523638	0.16169		PIKFYVE	0.175396	0.0982211	0.233296		MIS18BP1	0.206075	0.214507	0.685626
C11orf57	0.167107	0.032459	0.104414		URB2	0.156698	0.115765	0.278643		EPN2	0.166106	0.0523912	0.161745		NELL2	0.175315	0.0983795	0.233606		PDE6D	0.206031	0.214606	0.685811
GLT1D1	0.167061	0.032508	0.104551		HNRNPUL1	0.156652	0.115873	0.278781		COQ10A	0.166088	0.0524173	0.161735		HACD1	0.175307	0.0983942	0.233573		SHQ1	0.205992	0.214695	0.6857
AP5M1	0.167051	0.0325181	0.104563		ARID4A	0.156641	0.115899	0.278803		SH3PXD2B	0.166025	0.0525085	0.161986		SERPINB1	0.175233	0.0985383	0.233848		CDC14B	0.205948	0.214794	0.685752
CEP63	0.167044	0.0325256	0.104567		PARP4	0.156625	0.115936	0.278853		TM4SF1	0.166015	0.0525225	0.161939		MNAT1	0.175179	0.0986451	0.234035		UBE2T	0.205927	0.214843	0.685776
ADH6	0.167023	0.0325479	0.104598		GCLM	0.156607	0.11598	0.278836		ATP11C	0.165942	0.0526276	0.162142		MRM3	0.175151	0.0986991	0.234096		IHH	0.205921	0.214856	0.685551
FBXO33	0.167012	0.0325598	0.104616		MCU	0.156514	0.116199	0.279241		FAM3C	0.165892	0.0527005	0.162306		OR2L13	0.174976	0.0990424	0.234776		CD86	0.20587	0.214973	0.685792
ATRN	0.166956	0.0326187	0.104724		SETX	0.156504	0.116222	0.279257		ZNF222	0.165891	0.0527017	0.16228		PPTC7	0.17495	0.0990927	0.234828		ZNF645	0.205865	0.214983	0.685694
FAM76B	0.166949	0.0326257	0.104726		SAMD3	0.156435	0.116386	0.279449		KCNJ2	0.165879	0.0527189	0.162302		HOXB9	0.174832	0.0993237	0.235308		CHMP2B	0.205697	0.215367	0.686652
PHKB	0.166914	0.0326631	0.104805		GLT1D1	0.156395	0.116479	0.27959		ZNF620	0.165874	0.0527259	0.162294		ANKRD53	0.174769	0.0994491	0.235504		NTPCR	0.205685	0.215394	0.686607
NAT1	0.166909	0.0326681	0.104801		PMPCB	0.156318	0.116662	0.279989		F11R	0.165841	0.0527734	0.16241		TXNRD1	0.174565	0.0998491	0.236147		TOR1B	0.205683	0.215399	0.686492
C18orf25	0.166894	0.0326844	0.104833		NDRG1	0.156242	0.116842	0.2803		ZNF84	0.1658	0.0528331	0.162563		PGBD1	0.174561	0.0998572	0.236132		RBM18	0.20563	0.21552	0.686612
HNMT	0.166887	0.0326911	0.104834		HIC1	0.156122	0.117128	0.280864		RLIM	0.165747	0.0529104	0.162771		AC010642.1	0.174446	0.100085	0.236535		FRMPD3	0.205515	0.215782	0.687049
FNIP2	0.166869	0.0327104	0.104876		MYEF2	0.156089	0.117206	0.28101		EPS15	0.165727	0.0529399	0.162831		LAX1	0.174402	0.100172	0.236709		IL7	0.20538	0.216091	0.687373
SMIM24	0.166861	0.0327187	0.104882		MARCO	0.156014	0.117384	0.281314		ZDHHC21	0.165711	0.0529624	0.16281		TBC1D22B	0.174389	0.100198	0.236737		C4orf46	0.2053	0.216273	0.687688
SYTL2	0.166791	0.0327931	0.1051		PAIP2	0.155988	0.117446	0.281381		ANOS1	0.165689	0.0529946	0.162879		SNX30	0.174387	0.100201	0.236709		UBE2J1	0.205256	0.216372	0.687873
ZC3H12C	0.16678	0.0328045	0.105116		SLC23A2	0.155954	0.117526	0.281409		PCMTD1	0.165686	0.0529983	0.16286		HACE1	0.174303	0.100368	0.236866		GLT8D2	0.205044	0.216858	0.689153
XRCC4	0.166681	0.03291	0.105373		TBX15	0.155929	0.117585	0.28147		DENND1A	0.165654	0.0530455	0.162975		HIST1H4B	0.174222	0.100528	0.237074		BNIP1	0.204943	0.21709	0.689491
ZC3H11B	0.166628	0.0329664	0.105533		DTHD1	0.15592	0.117608	0.281484		ORC5	0.165611	0.0531078	0.163106		PLD5	0.174198	0.100576	0.237156		MIEN1	0.204935	0.217107	0.689282
TMEM65	0.166608	0.0329876	0.105581		KLF5	0.155907	0.117638	0.281475		VDAC1	0.165595	0.0531317	0.163149		STEAP4	0.17414	0.10069	0.23729		ACSBG1	0.204871	0.217254	0.689616
ZBTB9	0.166596	0.0330005	0.105561		CTR9	0.155871	0.117723	0.281597		SNRPB2	0.165512	0.0532517	0.163396		ZNF277	0.174067	0.100837	0.237532		AKR1D1	0.204822	0.217368	0.689845
DNAJB14	0.166542	0.0330584	0.105726		STIL	0.155744	0.118028	0.282163		COPZ1	0.165466	0.05332	0.163575		TIMP1	0.173975	0.10102	0.237762		ZFHX2	0.204817	0.217379	0.689748
LMOD2	0.166298	0.03332	0.106418		HIST1H4E	0.155742	0.118032	0.282131		PPP1R12B	0.165341	0.0535025	0.163983		FGF18	0.173817	0.101333	0.238262		NQO2	0.204711	0.217622	0.690124
TRAF6	0.166292	0.033326	0.106417		CEP68	0.155653	0.118244	0.282517		ZNF622	0.16531	0.0535476	0.164061		GLUD2	0.17381	0.101349	0.23823		RCN1	0.204685	0.217682	0.690181
NEFL	0.166267	0.0333539	0.106465		ST3GAL6	0.155643	0.11827	0.282456		LRRC37A3	0.165294	0.0535716	0.164104		SETD1A	0.173804	0.101359	0.238188		MC1R	0.204633	0.217802	0.690031
PDHX	0.16623	0.0333937	0.106551		CHM	0.155626	0.118309	0.282509		TSPAN1	0.16524	0.0536497	0.164252		IP6K2	0.173801	0.101366	0.238171		EXT2	0.204574	0.217938	0.69033
ZNF474	0.166195	0.0334312	0.10665		USO1	0.155609	0.118351	0.282527		SEC11C	0.165185	0.0537303	0.164438		PLEKHM3	0.173782	0.101403	0.238223		BIRC2	0.204557	0.217977	0.690323
IFNA4	0.166065	0.033571	0.107055		ORMDL2	0.15555	0.118493	0.282743		ZDBF2	0.165147	0.0537871	0.164551		TMEM241	0.173701	0.101566	0.238504		ZNF165	0.204493	0.218124	0.690657
USP54	0.16599	0.0336526	0.107253		FPR2	0.155525	0.118551	0.282801		ZNF761	0.165126	0.0538184	0.164616		NOC3L	0.173696	0.101577	0.238495		ZNF92	0.204374	0.218396	0.691386
UTRN	0.165957	0.033689	0.107348		GDF3	0.155507	0.118594	0.282783		MAP2K5	0.165017	0.0539783	0.165045		B4GALT1	0.173638	0.101692	0.238733		TMEM71	0.204286	0.218601	0.691901
PDGFD	0.165914	0.0337351	0.107475		FAM71A	0.155457	0.118715	0.282989		NSMCE3	0.165006	0.0539953	0.165035		CYP4F3	0.173541	0.101885	0.239118		BLOC1S6	0.204217	0.218759	0.69161
LINGO2	0.165897	0.0337535	0.107512		VHL	0.15542	0.118803	0.283157		SNX12	0.164986	0.0540244	0.165094		ZNF703	0.173351	0.102268	0.239846		GLIPR1L2	0.204189	0.218823	0.69168
GPD1L	0.165886	0.0337661	0.107511		SMC5	0.155415	0.118816	0.283147		TIAL1	0.164981	0.0540311	0.165084		CC2D1B	0.173248	0.102474	0.240126		NGLY1	0.204152	0.218909	0.691819
TTC39C	0.165871	0.0337817	0.10754		EXT1	0.155412	0.118824	0.283125		ZCCHC11	0.164944	0.0540869	0.165224		LPGAT1	0.173082	0.102809	0.240741		RPTOR	0.204141	0.218933	0.691764
PNO1	0.165771	0.0338912	0.107868		SLC39A3	0.155385	0.118889	0.283158		FAM71A	0.164872	0.0541922	0.165485		RORC	0.173072	0.102829	0.240754		CASS4	0.20413	0.218959	0.691713
SPG11	0.165758	0.033905	0.107891		CTAGE5	0.155384	0.11889	0.283121		ICOSLG	0.164869	0.0541973	0.16547		OSMR	0.173057	0.10286	0.240723		CACNA2D2	0.204101	0.219025	0.691658
GPR52	0.165743	0.0339218	0.107924		HLA-DQB1	0.155287	0.119125	0.283597		S100A10	0.164866	0.0542018	0.165453		PIK3R4	0.173005	0.102965	0.240833		SERGEF	0.2039	0.21949	0.692862
GPR176	0.165666	0.0340058	0.10815		GJA3	0.155227	0.119268	0.283856		RP11-248J23.7	0.164832	0.0542513	0.165543		ZNF134	0.172976	0.103024	0.240835		L1TD1	0.203809	0.2197	0.692995
MYH11	0.165663	0.0340087	0.108138		PAX9	0.155076	0.119632	0.284519		ZCCHC24	0.164817	0.0542746	0.165584		NPIPB3	0.172939	0.103098	0.240906		LDHA	0.203777	0.219773	0.693095
KCNE1	0.165634	0.0340405	0.108219		TMEM159	0.155072	0.119643	0.284503		AK3	0.164782	0.0543267	0.165712		C1QTNF3-AMACR	0.172928	0.103121	0.240926		SDF2	0.203651	0.220066	0.693622
TRGC1	0.165579	0.0341015	0.108371		ZNF736	0.155071	0.119643	0.284464		CH507-9B2.1	0.164736	0.0543943	0.165857		CFAP77	0.172831	0.103316	0.241177		MAD2L1	0.203593	0.2202	0.693649
GALNT4	0.165554	0.0341288	0.108437		LIMS1	0.154992	0.119834	0.284837		HERC2	0.164714	0.054427	0.165926		PVR	0.172677	0.103629	0.241841		PDE9A	0.203536	0.220332	0.6938
PLD1	0.165529	0.0341554	0.10848		OASL	0.154938	0.119965	0.285024		GNPNAT1	0.164629	0.054553	0.16628		SLC23A2	0.172586	0.103813	0.242099		STIL	0.203482	0.220457	0.694062
DNAH6	0.165518	0.0341681	0.108499		GOT1	0.154921	0.120008	0.285085		SERTAD2	0.164485	0.0547686	0.166661		C3AR1	0.172582	0.103822	0.242086		PRDM14	0.203451	0.220528	0.694153
ANK3	0.165425	0.03427	0.108781		HSPA8	0.154815	0.120265	0.285449		GCM2	0.164472	0.0547871	0.166686		KCNJ2	0.172557	0.103873	0.242103		PLPP1	0.203368	0.220722	0.694235
FAM168B	0.165313	0.0343942	0.109133		PTPN1	0.154811	0.120274	0.285432		SYCP2L	0.164448	0.054823	0.166734		DNAJB7	0.172485	0.10402	0.242378		ALB	0.2033	0.22088	0.694601
CA3	0.16526	0.0344524	0.109276		LYSMD2	0.154765	0.120386	0.285615		ACO1	0.16441	0.0548809	0.166849		RAB9A	0.172469	0.104053	0.242419		PFN2	0.203299	0.220881	0.694472
SETBP1	0.165259	0.0344534	0.109259		ZNF681	0.154741	0.120444	0.285589		CCDC36	0.164336	0.0549912	0.167062		SDF2	0.172387	0.104219	0.242737		DOLPP1	0.203263	0.220964	0.694601
CACNA1B	0.165253	0.0344602	0.109259		SSB	0.154736	0.120456	0.285577		BNIP1	0.164335	0.0549924	0.167035		DDX31	0.172381	0.104231	0.242731		SNUPN	0.203245	0.221006	0.694602
ZNF765	0.165229	0.0344864	0.109301		BHMT2	0.154625	0.120726	0.285849		UEVLD	0.164328	0.0550024	0.167035		DPY19L4	0.172372	0.10425	0.242742		OBSCN	0.203209	0.221089	0.6946
SLFN11	0.165163	0.0345604	0.109472		MT-ATP6	0.154559	0.120886	0.286064		ZC3H11A	0.164295	0.0550521	0.167155		NPAT	0.172345	0.104305	0.242837		CEP97	0.2032	0.22111	0.694535
ZNF844	0.165149	0.0345755	0.109499		FZD7	0.154551	0.120904	0.286065		ZEB2	0.164219	0.0551669	0.167412		FBXW7	0.172306	0.104384	0.242951		AAMDC	0.203155	0.221215	0.694467
PXK	0.16511	0.0346188	0.109615		MTIF2	0.154533	0.120948	0.286129		NPL	0.164184	0.0552186	0.167538		PTGES3L-AARSD1	0.172294	0.104409	0.242976		BACH1	0.203069	0.221416	0.694441
ARHGAP23	0.165099	0.0346315	0.109634		LRRC8E	0.154492	0.121048	0.286243		DNAJB11	0.164149	0.0552718	0.167638		FMO2	0.172161	0.10468	0.243435		WDR89	0.203011	0.221551	0.694338
DNAJB11	0.165072	0.0346609	0.109706		DNAJC8	0.154491	0.121051	0.286208		HS2ST1	0.164079	0.0553769	0.167925		FAM200A	0.172087	0.104833	0.243722		CHID1	0.202992	0.221595	0.694345
PPP2R2B	0.165011	0.0347289	0.10988		SCAPER	0.154478	0.121084	0.286245		HIST1H2BI	0.164031	0.0554498	0.168085		PUM3	0.17203	0.10495	0.243892		HAUS1	0.202895	0.22182	0.694919
CD3G	0.16499	0.0347518	0.109931		RP11-449H3.3	0.15445	0.121152	0.286325		KLRK1	0.163999	0.0554985	0.168171		ZNF350	0.171979	0.105055	0.244101		PDIA5	0.20285	0.221924	0.694983
CHCHD7	0.164923	0.0348276	0.110108		LPP	0.15444	0.121176	0.28634		MICU2	0.163992	0.055509	0.168172		IPO9	0.171947	0.105119	0.244113		C17orf49	0.202829	0.221974	0.695007
CMAS	0.164861	0.0348969	0.110285		VWA3A	0.154397	0.121281	0.286507		SAMD8	0.163957	0.0555618	0.16824		TAF1B	0.171943	0.105129	0.244101		SLC13A5	0.202826	0.22198	0.694894
CMTM4	0.164774	0.0349943	0.110508		CEP72	0.154376	0.121332	0.286586		CHMP1B	0.163909	0.0556332	0.168364		AGPS	0.171889	0.105239	0.244255		SLC35E2	0.202818	0.221999	0.694823
LEKR1	0.164755	0.0350152	0.110553		ERCC4	0.154346	0.121406	0.28668		HNRNPD	0.16384	0.0557386	0.168621		FZD5	0.171806	0.10541	0.244481		TUBGCP3	0.202722	0.222222	0.694864
CCDC173	0.164736	0.0350369	0.110601		ATF7IP	0.154303	0.121511	0.286845		TMEM133	0.163589	0.0561194	0.169587		C1orf21	0.17179	0.105443	0.244488		PPP2R5D	0.202671	0.22234	0.695102
TRIM44	0.164723	0.0350505	0.110622		LINC01314	0.154221	0.12171	0.28707		ADNP2	0.16358	0.0561332	0.169598		POLR3C	0.171789	0.105445	0.244458		RAD51B	0.202605	0.222495	0.695192
ESCO2	0.16472	0.0350549	0.110615		RAB7B	0.154154	0.121873	0.287251		DNAJC1	0.163457	0.056321	0.169948		SMN2	0.171698	0.105633	0.244757		RAB3D	0.202596	0.222517	0.694998
RPL41	0.164717	0.0350581	0.110604		CUL5	0.153934	0.122413	0.288317		YY1	0.16344	0.0563477	0.169967		CSTF1	0.17168	0.105669	0.244806		MRPS36	0.202531	0.222667	0.695072
SEMA7A	0.164683	0.0350956	0.110701		OR2L13	0.15385	0.122621	0.288644		KNL1	0.163393	0.056419	0.170089		RAB20	0.17165	0.105731	0.244847		ANKRD36C	0.202522	0.222688	0.695009
PER1	0.164634	0.0351509	0.110855		PCSK1	0.153806	0.122729	0.288856		PROSER3	0.163347	0.0564902	0.170273		FZR1	0.171544	0.105949	0.24525		SLC25A51	0.202465	0.222822	0.695163
KIAA0101	0.164625	0.0351616	0.110867		VPS13D	0.153783	0.122786	0.288909		FLVCR1	0.163339	0.0565017	0.170276		SLC25A4	0.171444	0.106156	0.245626		PRPS2	0.202321	0.223158	0.69608
CHRNA5	0.164623	0.0351637	0.110853		BRAP	0.15378	0.122793	0.288883		CLIC2	0.163335	0.0565076	0.170263		SLC25A14	0.171391	0.106266	0.245778		GDAP1L1	0.202176	0.223498	0.696878
RAD18	0.164616	0.0351711	0.110855		RP1-37E16.12	0.15373	0.122917	0.289092		UNK	0.163326	0.0565213	0.170273		RPP38	0.171314	0.106425	0.245939		PMCH	0.202166	0.223521	0.696821
NUP188	0.164571	0.0352219	0.110952		TXNRD3	0.153632	0.123158	0.289495		PPP1R13B	0.163318	0.0565344	0.170282		HIST1H2AC	0.171301	0.106453	0.24597		LRRC40	0.20205	0.223791	0.697531
CREG2	0.164562	0.0352319	0.110963		LAYN	0.15363	0.123162	0.289464		TSTD2	0.163264	0.0566171	0.170407		ACPT	0.171178	0.106708	0.24642		TSC22D1	0.202016	0.223871	0.697648
SLC15A4	0.16449	0.035313	0.111154		SLC25A24	0.153629	0.123165	0.28943		SERPINB10	0.163232	0.0566663	0.170493		MPV17L	0.171001	0.107076	0.246928		TRAF6	0.202013	0.223879	0.697543
IFIT3	0.164347	0.0354751	0.111516		HPSE	0.153605	0.123225	0.289489		MEIG1	0.163227	0.0566736	0.170484		TMEM81	0.170949	0.107184	0.247073		CTD-2574D22.6	0.201971	0.223977	0.697715
DEGS2	0.164318	0.0355086	0.1116		WHSC1	0.1535	0.123484	0.289809		CDR2	0.163194	0.0567237	0.170573		CTPS2	0.170947	0.107189	0.247049		GIMAP7	0.201813	0.224348	0.69782
SLC25A18	0.164201	0.035641	0.111932		GNA11	0.153363	0.123824	0.290238		SLC39A14	0.163155	0.0567838	0.170691		AC092881.1	0.170826	0.107441	0.247562		KCNIP3	0.201793	0.224393	0.69783
SLC6A6	0.164187	0.0356572	0.111961		ATRN	0.153246	0.124114	0.29071		SMIM18	0.16312	0.0568385	0.170825		PEX13	0.170747	0.107606	0.247837		RASA4B	0.201716	0.224575	0.698135
RGAG4	0.164173	0.0356736	0.111991		PRKCQ	0.153221	0.124176	0.290691		FOCAD	0.163085	0.0568921	0.170955		WWC1	0.170719	0.107665	0.24794		CTD-2370N5.3	0.201647	0.224737	0.698507
CASP6	0.164126	0.035727	0.112116		PGBD1	0.153058	0.124581	0.291475		GREB1	0.163067	0.05692	0.171008		LIMCH1	0.170718	0.107668	0.247911		MRPS28	0.201497	0.225088	0.699074
RSPH6A	0.164089	0.0357695	0.112207		ADM	0.153058	0.124582	0.291437		MTDH	0.162816	0.0573071	0.172046		EXOSC9	0.17066	0.107789	0.248121		ZRSR1	0.201434	0.225238	0.699275
ZNF467	0.16408	0.0357793	0.112196		EFCAB14	0.152919	0.124929	0.292042		RNF217	0.162776	0.0573691	0.17217		SLC35E1	0.170499	0.108127	0.248726		MRPL50	0.201371	0.225386	0.69908
EPG5	0.164004	0.0358656	0.112424		LEMD3	0.152867	0.125059	0.292264		FNDC3A	0.162739	0.0574279	0.172284		SSFA2	0.170496	0.108132	0.248703		NLGN2	0.201368	0.225391	0.698966
MAATS1	0.163845	0.0360487	0.112933		NAP1L4	0.152864	0.125066	0.292196		TESC	0.162715	0.0574648	0.172363		PARG	0.170465	0.108198	0.248787		TMEM268	0.201332	0.225475	0.698965
ARHGAP42	0.163776	0.0361281	0.113161		ARMC9	0.152827	0.125159	0.292331		GTPBP4	0.162672	0.0575313	0.172531		CCNB1	0.170409	0.108315	0.248986		LGALS8	0.201251	0.225668	0.699299
ZFYVE21	0.163734	0.036176	0.113247		HERC5	0.152803	0.125218	0.292428		AC006538.4	0.162635	0.0575896	0.172675		FBXL5	0.170402	0.10833	0.248985		TOP2A	0.201217	0.225748	0.699417
PRPF39	0.163714	0.0361993	0.113298		NGFR	0.152798	0.12523	0.292415		CD302	0.162598	0.0576463	0.172814		ZSWIM4	0.170392	0.108351	0.248966		TNFSF10	0.201158	0.225886	0.699584
B4GALT4	0.163705	0.0362094	0.113308		RNF122	0.152771	0.1253	0.292495		UBE2J2	0.16257	0.0576898	0.172881		NUDT10	0.170312	0.108518	0.249177		HSD17B4	0.20114	0.225929	0.699324
SIAH1	0.163655	0.0362674	0.113383		AP2A2	0.152716	0.125435	0.292771		SLC4A1AP	0.162565	0.0576984	0.172876		LEMD3	0.170281	0.108584	0.249259		SLC16A7	0.20108	0.22607	0.69937
USP48	0.163617	0.036311	0.113497		LRIF1	0.152657	0.125584	0.293076		CCDC117	0.162535	0.0577453	0.172923		SAMD4B	0.170218	0.108717	0.24946		RAG1	0.20102	0.226211	0.699543
MMACHC	0.163562	0.0363754	0.113613		SPATA2	0.152645	0.125615	0.293106		TMX3	0.162408	0.0579429	0.173326		ASB7	0.170211	0.108731	0.249458		POMP	0.200961	0.226352	0.699586
SLC2A14	0.163554	0.0363847	0.113621		PRH2	0.152574	0.125792	0.293355		LYRM7	0.162314	0.0580897	0.173577		TRIM26	0.170135	0.108892	0.249758		NFS1	0.20093	0.226425	0.699551
CCNJ	0.163542	0.0363979	0.113641		LY75	0.152497	0.125986	0.293684		PPP1R15A	0.162291	0.0581263	0.173655		C2orf40	0.170132	0.108899	0.249739		INTS4	0.200901	0.226493	0.699631
SLC22A15	0.163485	0.0364646	0.113806		HNRNPK	0.152457	0.126086	0.293874		SDHD	0.162054	0.0584997	0.174488		IGF2R	0.170119	0.108925	0.249765		TRPM2	0.20084	0.226637	0.699945
IGKV2D-40	0.163466	0.0364865	0.113853		HUWE1	0.152389	0.126257	0.294191		RP5-994D16.11	0.161998	0.0585876	0.174687		MCOLN2	0.170055	0.109061	0.249903		C4orf19	0.200773	0.226795	0.700043
PIP5KL1	0.163438	0.0365187	0.11391		UBE2D4	0.152206	0.126718	0.295058		TRIM24	0.161984	0.0586099	0.174722		PPP1R12B	0.170033	0.109108	0.249977		KCNAB1	0.200676	0.227024	0.700487
ETV1	0.163429	0.0365294	0.113922		DEDD2	0.152163	0.126828	0.29523		CCDC50	0.16198	0.0586154	0.174707		ERCC4	0.169993	0.109192	0.249996		AXL	0.200628	0.227137	0.700184
STARD6	0.163311	0.0366672	0.114287		TCFL5	0.152157	0.126843	0.295223		MNAT1	0.161955	0.0586549	0.174793		NCBP2	0.169892	0.109406	0.250277		SCD	0.200565	0.227285	0.70038
NAA35	0.163202	0.0367938	0.114574		GPATCH1	0.152136	0.126896	0.295265		ELP4	0.161925	0.0587029	0.174905		PRRX1	0.1697	0.109813	0.250968		HDAC8	0.200482	0.227482	0.700855
TRIM71	0.163165	0.0368378	0.114646		DNAL1	0.152134	0.1269	0.295233		HPR	0.161921	0.0587092	0.174892		PLEKHA2	0.169575	0.11008	0.251437		BORCS7	0.200439	0.227584	0.700909
KIAA0355	0.162941	0.0371004	0.115226		SENP7	0.152097	0.126994	0.295326		CAMKK1	0.161894	0.0587517	0.174987		PDLIM5	0.169527	0.110181	0.251529		RAP1GDS1	0.200419	0.227631	0.700924
WNT2B	0.162865	0.03719	0.115439		NRIP1	0.152097	0.126994	0.295285		PI4K2A	0.161836	0.0588431	0.175196		ARNT2	0.169452	0.110342	0.251862		MSRB2	0.200319	0.227868	0.701392
PUS10	0.162755	0.0373197	0.115755		MRM3	0.152056	0.127097	0.295484		SETD5	0.161832	0.0588506	0.175156		COQ2	0.169415	0.110421	0.251905		C15orf39	0.20017	0.228223	0.701832
IGKV2-40	0.162743	0.0373342	0.115778		CUX1	0.151966	0.127326	0.295848		IQCD	0.161761	0.0589631	0.175396		ADAMTS4	0.169408	0.110436	0.251904		LINC00854	0.20015	0.228269	0.701845
NEMP2	0.162638	0.0374595	0.116101		SRRD	0.15186	0.127595	0.296183		OR52B6	0.161583	0.0592458	0.175984		TVP23A	0.169339	0.110583	0.252169		LMAN1L	0.200111	0.228361	0.701999
CXCL10	0.162571	0.0375383	0.116324		HTR6	0.151852	0.127613	0.296184		RP11-529K1.3	0.161577	0.0592558	0.175982		NR1D1	0.169332	0.110596	0.252165		NSUN4	0.200051	0.228505	0.702179
TRA2B	0.162526	0.0375917	0.116402		USP47	0.151759	0.127851	0.296652		PAPSS1	0.161501	0.0593762	0.176245		DCAF12	0.169276	0.110718	0.252269		PDE4DIP	0.200032	0.228549	0.701924
PI4K2A	0.162505	0.0376171	0.116459		KIAA0430	0.151739	0.127902	0.296729		NDC80	0.161484	0.0594039	0.176296		FP325317.1	0.169181	0.11092	0.252556		GPN1	0.199983	0.228666	0.701891
SMIM11A	0.162491	0.0376341	0.116468		HTR3E	0.151693	0.128018	0.296915		LAMP1	0.161415	0.059513	0.176588		SYNGR3	0.169158	0.110969	0.252459		KATNA1	0.199884	0.228902	0.701966
TRBV6-5	0.162489	0.0376366	0.116454		CD3E	0.151675	0.128064	0.29694		ZNF561	0.161362	0.0595988	0.176779		PRPF38B	0.169099	0.111096	0.252644		PRR11	0.199719	0.229293	0.702645
EMB	0.162466	0.037664	0.116495		RNGTT	0.151635	0.128166	0.297093		RMI1	0.161317	0.0596706	0.176928		FGFRL1	0.168933	0.111453	0.253317		DPY19L4	0.199621	0.229526	0.702448
DYRK3	0.162309	0.0378513	0.117009		IGHV3-21	0.151487	0.128543	0.297634		EXOSC8	0.161242	0.0597903	0.177188		KIAA1161	0.168836	0.111661	0.25365		DONSON	0.199467	0.229894	0.703315
SLC26A4	0.162307	0.0378535	0.116994		AKAP5	0.151465	0.128598	0.297678		PNPT1	0.161202	0.0598553	0.177317		GZF1	0.168788	0.111765	0.25385		USP31	0.199455	0.229921	0.703009
ADRB2	0.162295	0.0378679	0.117017		WEE1	0.151449	0.12864	0.297733		PDE6C	0.161165	0.0599144	0.177429		SLC25A13	0.168777	0.111787	0.253867		AKIP1	0.199396	0.230062	0.703049
OPA1	0.162278	0.037889	0.11706		APOBEC4	0.151421	0.128712	0.297857		ARID5B	0.161002	0.0601765	0.178078		ENTPD7	0.168682	0.111993	0.25423		SCNN1B	0.199345	0.230184	0.703162
CTPS1	0.162267	0.0379014	0.117077		GALC	0.15135	0.128894	0.298153		FAM98A	0.160946	0.0602674	0.178251		SPAG1	0.168627	0.112111	0.254359		GOLGA4	0.199289	0.230319	0.703186
U2SURP	0.162266	0.0379034	0.117061		TMEM167B	0.151344	0.128909	0.298147		IER5	0.16093	0.060293	0.178231		CCDC184	0.168497	0.112393	0.254718		UTP6	0.19922	0.230483	0.703168
SPTLC3	0.162189	0.0379959	0.117325		SPRY2	0.151336	0.128927	0.298148		ACTN4	0.160897	0.0603474	0.178329		LOXHD1	0.168442	0.112512	0.254918		CIB2	0.199203	0.230522	0.703159
FAM126A	0.161994	0.0382308	0.117786		PURB	0.151304	0.12901	0.298297		CTC-487M23.8	0.160875	0.0603816	0.178398		CEP83	0.16833	0.112754	0.255293		CLCC1	0.19915	0.23065	0.70342
KIAA1191	0.161928	0.0383105	0.117966		HACE1	0.151276	0.129082	0.298382		RCBTB1	0.160824	0.0604642	0.17861		STX18	0.168316	0.112784	0.255326		MCTP1	0.19909	0.230793	0.703726
TCOF1	0.161906	0.0383374	0.118005		BUB1	0.151272	0.129091	0.298361		LDHAL6B	0.16078	0.0605354	0.178693		IFNK	0.16822	0.112993	0.255729		DTX3L	0.198869	0.231322	0.70417
KRT10	0.161877	0.0383717	0.118067		NRBP1	0.151192	0.129297	0.298628		POLR3D	0.160646	0.0607537	0.179209		FOXJ1	0.168007	0.113455	0.256389		UPRT	0.198787	0.231519	0.704381
EVPL	0.161797	0.0384688	0.118278		BAG3	0.151167	0.12936	0.29869		CBY1	0.160617	0.0608012	0.179318		MTMR12	0.167971	0.113535	0.256499		PLAT	0.198716	0.231688	0.70451
CYFIP2	0.161716	0.0385676	0.118515		PSMC4	0.151026	0.129723	0.299319		FBXL3	0.160593	0.0608404	0.179337		RBMX	0.167873	0.113748	0.256911		CELSR2	0.198687	0.231759	0.704595
NKX3-1	0.161708	0.0385772	0.118501		TIMP1	0.150989	0.129819	0.299374		HIGD1A	0.160518	0.0609622	0.1796		ARFIP1	0.167834	0.113833	0.257032		AGGF1	0.198656	0.231832	0.704558
SLC5A9	0.16166	0.038636	0.118638		RP11-219A15.1	0.150964	0.129881	0.299476		TOMM22	0.160437	0.0610941	0.179893		BAZ2A	0.16762	0.114302	0.257916		MYLK3	0.198565	0.232051	0.704836
PALM3	0.161637	0.038664	0.118701		RP11-343C2.9	0.150949	0.129921	0.299526		LEPR	0.160381	0.0611853	0.180002		ITK	0.167561	0.114431	0.258137		RP1-37E16.12	0.198414	0.232413	0.705676
EFR3A	0.161634	0.0386674	0.11869		CPM	0.150813	0.130272	0.300126		KLHDC1	0.160304	0.0613117	0.180277		STYX	0.167544	0.114469	0.258187		EGLN1	0.198413	0.232417	0.705558
IWS1	0.161616	0.0386893	0.118735		MED13L	0.150806	0.130289	0.300124		MRPL51	0.160302	0.0613159	0.180258		ILF2	0.167493	0.114581	0.258404		SLC38A6	0.198358	0.232548	0.705697
ETV5	0.161567	0.0387497	0.118854		GCC1	0.15074	0.13046	0.30035		CAMK2B	0.16028	0.0613511	0.180297		NMT2	0.167489	0.114589	0.258386		SPACA5	0.198244	0.232821	0.706267
SIAE	0.161467	0.0388714	0.119161		OR1L4	0.150734	0.130476	0.300346		ORM1	0.160218	0.0614525	0.180499		DYNC1LI2	0.167385	0.114818	0.258833		IFNAR2	0.198237	0.232838	0.70619
AF111168.1	0.161463	0.038877	0.119156		TNRC6C	0.150694	0.130578	0.300495		ZNF816-ZNF321P	0.160176	0.0615213	0.180669		TNRC6C	0.167375	0.11484	0.258847		NDRG4	0.19821	0.232904	0.70626
AGO1	0.161381	0.0389769	0.119441		LOXL2	0.150635	0.13073	0.300763		ZNF486	0.160146	0.0615715	0.180752		MRPL42	0.167339	0.114919	0.258883		B4GALT5	0.198192	0.232947	0.706261
TMEM173	0.161378	0.0389804	0.119429		RSRC2	0.150594	0.130836	0.300922		CTAGE5	0.16011	0.0616299	0.18086		ZNF680	0.167213	0.115196	0.259402		CENPP	0.198126	0.233105	0.706612
LRRC4	0.161348	0.0390177	0.119499		ZKSCAN8	0.150569	0.130901	0.30103		ERLEC1	0.160026	0.0617682	0.181169		ZFAT	0.167167	0.115298	0.259561		AC012005.1	0.19806	0.233265	0.70632
FAIM	0.161342	0.039025	0.119477		STRAP	0.150497	0.131088	0.301336		MKI67	0.159977	0.0618489	0.181245		TRAPPC13	0.167122	0.115398	0.259715		ZNF205	0.198013	0.233377	0.706402
LIPN	0.161327	0.0390431	0.119511		CTHRC1	0.150416	0.131297	0.301607		WDR12	0.15994	0.0619107	0.18133		MED6	0.167102	0.115442	0.259744		GID4	0.197957	0.233512	0.706682
SLC9A6	0.161267	0.0391176	0.119717		DNAJB5	0.150392	0.13136	0.301709		C18orf25	0.159796	0.0621484	0.181866		LAMA2	0.167096	0.115454	0.259736		ZNF622	0.197865	0.233734	0.706965
PRPF38B	0.16126	0.0391261	0.119721		NMT2	0.150331	0.131519	0.301949		FPR1	0.159785	0.062167	0.181824		IGLON5	0.167096	0.115455	0.259702		LDAH	0.197801	0.233889	0.707046
C1orf210	0.161093	0.039332	0.12024		C12orf43	0.150305	0.131586	0.302019		DNAH6	0.159625	0.0624334	0.182506		ZNF829	0.167011	0.115643	0.259844		SETD9	0.197688	0.234162	0.707615
SAMD8	0.16104	0.0393979	0.120419		PPIG	0.150286	0.131635	0.302089		FAM179B	0.159574	0.062518	0.182689		FSCN1	0.166993	0.115683	0.259898		YWHAE	0.197653	0.234247	0.707613
BORCS5	0.160981	0.0394704	0.120596		PCDHB9	0.150137	0.132022	0.302726		ARAP2	0.159569	0.062526	0.18268		CRLF1	0.16698	0.11571	0.259924		SPIN2A	0.197648	0.234257	0.707386
FARSB	0.160894	0.0395795	0.120818		DUSP6	0.150119	0.132069	0.302791		SLC25A40	0.159561	0.0625386	0.182685		SMIM13	0.166872	0.11595	0.260321		HIST2H2AB	0.197616	0.234336	0.707365
RNF145	0.160883	0.0395925	0.120835		USP9Y	0.150071	0.132194	0.302994		ATG101	0.159523	0.0626019	0.182773		NET1	0.166457	0.116873	0.261967		TMEM130	0.197544	0.23451	0.707246
TLN2	0.160856	0.0396257	0.120892		MOK	0.150058	0.132229	0.302991		BST1	0.159513	0.0626197	0.18276		STRIP1	0.166442	0.116906	0.26197		HIST4H4	0.197518	0.234571	0.707045
EFTUD2	0.160792	0.0397065	0.121116		RARS	0.14999	0.132405	0.303143		GTF2H3	0.159458	0.0627114	0.182964		KIAA1683	0.166432	0.116928	0.261949		BLVRA	0.197391	0.234879	0.707714
AP2A2	0.160761	0.0397446	0.121188		ADAM9	0.149919	0.132592	0.303444		SYT5	0.159422	0.0627705	0.183071		KLF2	0.166385	0.117033	0.262149		JSRP1	0.197323	0.235044	0.707955
TRMO	0.160723	0.0397927	0.12129		PUS3	0.149868	0.132726	0.303667		GTF2E1	0.159419	0.0627764	0.183024		SLC4A4	0.166359	0.117091	0.262243		ATF6	0.19732	0.235052	0.707849
ZMAT3	0.160717	0.0397998	0.121289		MPV17L	0.14984	0.132798	0.303706		TMEM140	0.159408	0.0627938	0.183043		HS3ST3B1	0.166326	0.117165	0.262337		TM2D3	0.197272	0.235168	0.707942
CDK19	0.160708	0.0398108	0.121278		FAM20A	0.149816	0.13286	0.303764		FGFR1OP	0.159363	0.062869	0.183133		AC026248.1	0.166233	0.117372	0.262589		VBP1	0.197116	0.235546	0.708562
KATNAL1	0.160706	0.0398134	0.121264		MERTK	0.149766	0.132992	0.303982		COPB2	0.159342	0.0629043	0.183203		MAP3K9	0.166224	0.117394	0.262601		TRMT2B	0.197062	0.235675	0.708566
MRPL22	0.160686	0.0398378	0.121316		HNRNPLL	0.149652	0.133292	0.304331		TRBV7-3	0.159331	0.0629227	0.183225		PATE4	0.166209	0.117426	0.262604		ZNF215	0.19688	0.236119	0.709384
CECR2	0.160665	0.039865	0.121354		SMAD7	0.149625	0.133361	0.304448		ZNF350	0.159277	0.0630135	0.183392		C1D	0.166148	0.117564	0.262875		HMGCL	0.196845	0.236202	0.709506
METTL16	0.160617	0.0399245	0.12149		ALG9	0.149461	0.133793	0.305181		SYNM	0.159192	0.0631561	0.183743		AL928654.7	0.166093	0.117687	0.263116		PRDX4	0.196843	0.236207	0.709391
HMMR	0.160608	0.0399364	0.121504		COQ2	0.1494	0.133954	0.305463		CWC27	0.159061	0.0633757	0.18422		ERBB3	0.166091	0.11769	0.263087		LETM2	0.196843	0.236208	0.709266
PRKD3	0.160588	0.0399609	0.121512		TMEM135	0.149379	0.134009	0.305505		GDI2	0.159037	0.0634163	0.184306		BBS9	0.166045	0.117794	0.263283		UFC1	0.196668	0.236633	0.709898
URGCP	0.160536	0.0400268	0.121623		PHF8	0.149339	0.134114	0.305703		IGF1R	0.15902	0.0634452	0.184357		MME	0.166029	0.11783	0.263292		ETV4	0.196557	0.236904	0.710067
TRBV7-3	0.160525	0.0400398	0.12164		A2M	0.149281	0.134266	0.305922		MGARP	0.159014	0.0634556	0.184323		GLDN	0.165896	0.118129	0.263748		IGKV2D-30	0.196529	0.23697	0.71001
SLC16A7	0.160486	0.0400894	0.121768		RAB28	0.149209	0.134456	0.306144		TWF1	0.158994	0.0634894	0.184389		MXD1	0.165892	0.118137	0.263693		AURKB	0.196496	0.23705	0.710121
MSANTD3-TMEFF1	0.160372	0.0402328	0.122159		ESM1	0.149178	0.134538	0.306248		ST6GAL1	0.158973	0.0635242	0.184425		EFNB2	0.165873	0.118179	0.263682		PTPRC	0.196444	0.237178	0.710247
GCC2	0.160361	0.0402469	0.122157		ZNF230	0.149168	0.134565	0.306224		SF3B3	0.158956	0.0635533	0.184477		ENPP4	0.165858	0.118215	0.263726		TMEM9	0.196391	0.237306	0.710502
C8orf76	0.160226	0.0404166	0.122537		TIMM22	0.149162	0.134582	0.306221		BMX	0.158927	0.0636033	0.18459		FBXO38	0.165845	0.118243	0.263753		BZW1	0.196375	0.237346	0.710494
NCAM1	0.160223	0.0404213	0.122529		BCAP29	0.148946	0.135151	0.307221		TTPAL	0.158893	0.0636592	0.18459		TRAV9-2	0.165822	0.118295	0.263762		RHEB	0.196353	0.237398	0.710393
DNAJB8	0.160218	0.0404269	0.122524		N4BP2L2	0.148906	0.135258	0.307294		NUFIP1	0.158843	0.063744	0.184772		NMT1	0.165816	0.118308	0.263721		HMGXB4	0.196216	0.237734	0.711013
CIT	0.160161	0.0404991	0.12272		NCBP2	0.148891	0.135298	0.307344		PDE12	0.158826	0.0637727	0.184823		ZNF736	0.165785	0.118379	0.263773		B3GNT4	0.196166	0.237855	0.711117
PSMB7	0.160138	0.0405286	0.122742		NKTR	0.148869	0.135356	0.307433		TNFAIP3	0.158757	0.0638908	0.185068		ATXN1	0.165765	0.118423	0.263834		OR4F16	0.196137	0.237926	0.710816
C17orf78	0.160112	0.0405614	0.122729		STX1B	0.148747	0.135682	0.307877		USP44	0.158687	0.0640089	0.185345		ZCCHC9	0.165739	0.118482	0.263895		OR4F29	0.196137	0.237926	0.710944
BCL2L15	0.16004	0.0406528	0.122916		SRSF11	0.148606	0.136057	0.30856		PCDH9	0.158685	0.0640128	0.185324		E2F3	0.16573	0.118502	0.263905		ORC2	0.19613	0.237944	0.710741
GJA3	0.160003	0.0407008	0.123038		CSTF1	0.148482	0.136386	0.30901		EIF1AY	0.158662	0.0640508	0.185401		SLC30A1	0.165609	0.118774	0.264404		DUSP10	0.196022	0.238208	0.711273
PPP2R5C	0.159999	0.0407052	0.123029		KIAA0368	0.148327	0.1368	0.309693		CFAP77	0.158658	0.0640576	0.185389		ZSCAN26	0.165562	0.118881	0.26457		MCCD1	0.196021	0.23821	0.711152
RGS20	0.15987	0.0408703	0.123483		NEMP1	0.148324	0.13681	0.309674		POU3F1	0.158656	0.0640611	0.185366		TWSG1	0.165476	0.119075	0.264968		SDHC	0.195966	0.238344	0.711423
GOLGA7	0.159751	0.0410227	0.123853		C19orf48	0.148323	0.136811	0.309634		TRAFD1	0.158591	0.0641713	0.185653		ZNF621	0.165386	0.11928	0.265281		ARHGAP12	0.19579	0.238774	0.711938
SLC25A25	0.159708	0.0410771	0.123995		EIF3A	0.14822	0.137088	0.310217		CMKLR1	0.158576	0.0641978	0.185697		VDAC2	0.165368	0.11932	0.265333		BMPR2	0.195749	0.238875	0.711983
STARD13	0.159602	0.0412132	0.12436		KCNQ5	0.148107	0.137392	0.310779		SETX	0.158492	0.0643399	0.186076		RNF103	0.165353	0.119354	0.265374		RCAN3	0.195725	0.238933	0.711897
CALCRL	0.159502	0.0413422	0.124704		KIAA0922	0.148098	0.137415	0.310788		RTBDN	0.158462	0.0643919	0.186193		ZNF816	0.165329	0.119409	0.265424		ERC1	0.195681	0.239041	0.711964
ITPK1	0.15949	0.0413583	0.12473		C1orf189	0.14804	0.137571	0.310971		PLD1	0.158427	0.0644514	0.186333		PTPN1	0.16521	0.119679	0.265847		METTL5	0.195595	0.239251	0.711949
KLHDC4	0.159487	0.0413619	0.124718		LENEP	0.147971	0.137756	0.311348		KLRG1	0.158315	0.0646428	0.186788		KPNA5	0.165207	0.119684	0.265822		ZFP14	0.195589	0.239265	0.711863
STRAP	0.159448	0.041412	0.124847		OR1L1	0.147971	0.137757	0.311307		DPP4	0.158299	0.0646692	0.186832		BHMT	0.165157	0.119798	0.266003		TFCP2L1	0.195582	0.239283	0.711788
RCL1	0.159405	0.041468	0.124925		MLYCD	0.147936	0.13785	0.31139		RP4-539M6.19	0.15828	0.0647018	0.186894		ALG6	0.165042	0.12006	0.2663		RSU1	0.195577	0.239297	0.711573
HIST1H2BG	0.159383	0.0414959	0.124963		TOMM5	0.147917	0.1379	0.31146		ZBTB9	0.15824	0.0647719	0.186998		DUSP3	0.164911	0.120358	0.266711		PLGRKT	0.195551	0.239358	0.711501
NRF1	0.159364	0.0415213	0.124994		MIS18BP1	0.147901	0.137945	0.311434		P3H2	0.158193	0.0648517	0.187163		PLA2G15	0.164882	0.120426	0.266825		TNXB	0.195451	0.239605	0.712106
CNKSR2	0.159351	0.0415382	0.125022		CCRL2	0.147735	0.138393	0.312148		MARK4	0.158192	0.0648526	0.187134		ST6GALNAC2	0.164779	0.120659	0.267271		E2F6	0.195374	0.239792	0.712407
CHTOP	0.159276	0.0416351	0.125268		SLC46A1	0.147719	0.138434	0.312113		MARK2	0.158166	0.0648985	0.187233		TARDBP	0.164732	0.120768	0.26744		ZNF124	0.195365	0.239816	0.712349
ZNF143	0.159257	0.0416596	0.125274		CXCR6	0.147633	0.138667	0.312468		FUT10	0.158115	0.0649852	0.187353		RBL1	0.164729	0.120773	0.267416		POLR3K	0.195337	0.239883	0.712422
ST6GALNAC2	0.159177	0.0417633	0.12554		CDHR5	0.147628	0.138682	0.312458		CPEB2	0.15811	0.0649946	0.187347		C15orf38-AP3S2	0.164702	0.120836	0.267518		RPA2	0.195314	0.23994	0.712336
ZKSCAN5	0.159151	0.041797	0.125596		COA7	0.147466	0.139119	0.31323		GIMAP7	0.158083	0.0650409	0.187416		TOMM20	0.164627	0.121009	0.267723		DCP2	0.195165	0.240306	0.713038
HJURP	0.159098	0.041866	0.125735		TAF1A	0.147457	0.139144	0.313244		YTHDC2	0.157931	0.0653028	0.187941		C14orf166	0.164527	0.121237	0.268121		C3orf70	0.195164	0.240307	0.712915
CCT2	0.159081	0.0418881	0.125756		TPRG1	0.147447	0.139172	0.313264		P2RY10	0.157873	0.0654033	0.188198		GPN3	0.164421	0.121481	0.268517		FAM13B	0.19515	0.240344	0.712896
GDI2	0.159057	0.0419204	0.125761		NDUFAF5	0.14742	0.139245	0.313344		AQP9	0.157821	0.0654921	0.188421		MTERF3	0.164385	0.121562	0.268659		PAK3	0.195113	0.240433	0.713032
STX18	0.158986	0.042013	0.12597		GCNT4	0.147387	0.139334	0.31346		B3GALNT2	0.157748	0.0656185	0.188686		MUC4	0.16426	0.121851	0.269191		ISL2	0.195079	0.240517	0.713153
CCR5	0.158978	0.0420228	0.125977		IFT52	0.147365	0.139395	0.313553		KIF18B	0.157721	0.065665	0.188787		REV1	0.164098	0.122224	0.269727		KCNMB3	0.195064	0.240554	0.713009
SLC10A6	0.158928	0.0420891	0.126108		KIAA1033	0.147151	0.139975	0.314517		MRPS10	0.157688	0.0657233	0.188889		C17orf107	0.163966	0.122529	0.270364		ZNF491	0.19503	0.240638	0.713
YTHDC1	0.158918	0.0421025	0.126125		FOXO3	0.147096	0.140124	0.314724		PTPN4	0.157687	0.0657249	0.188861		ICOSLG	0.163957	0.12255	0.270338		CCDC121	0.194871	0.241029	0.71365
FBXO28	0.158806	0.0422486	0.126494		HOMER1	0.147034	0.140294	0.315021		CC2D2B	0.157669	0.0657555	0.188883		ZNF107	0.163805	0.122902	0.270789		RP11-81A22.5	0.194727	0.241385	0.714192
ZSCAN21	0.158803	0.042253	0.126484		ZCCHC24	0.147027	0.140312	0.315018		SLC25A24	0.157646	0.0657958	0.188933		OASL	0.163791	0.122934	0.270788		GNL1	0.194711	0.241423	0.714049
ATP2C2	0.158648	0.0424569	0.12698		PHF14	0.146965	0.140482	0.315227		RNF4	0.15755	0.0659621	0.189312		COL4A3BP	0.163767	0.122989	0.270837		TNFRSF13B	0.194679	0.241502	0.714155
RPH3A	0.158645	0.0424605	0.126967		TAOK3	0.146962	0.140489	0.315202		VPS37C	0.157507	0.0660365	0.189493		VPS50	0.163725	0.123087	0.270981		ANKRD17	0.194678	0.241505	0.714038
TMEM39A	0.158573	0.0425556	0.127183		SFMBT1	0.1469	0.140661	0.315543		OLFM4	0.157485	0.0660751	0.189571		TMEM216	0.163685	0.12318	0.271115		NOB1	0.194629	0.241626	0.713885
ADCY10	0.158551	0.0425845	0.127223		FAM103A1	0.146893	0.140679	0.315455		ABCG8	0.157461	0.0661176	0.189627		KIAA0100	0.163633	0.1233	0.271342		SAA1	0.194588	0.241726	0.713927
ZNF160	0.15854	0.0425993	0.127245		NDUFS5	0.146893	0.14068	0.315415		TMEM200A	0.157458	0.0661227	0.189609		RRBP1	0.163617	0.123338	0.271354		TAF1B	0.19451	0.24192	0.713989
TRIM36	0.158444	0.0427271	0.12758		SAAL1	0.146836	0.140834	0.315591		CRLS1	0.157416	0.0661955	0.189752		PLD1	0.1636	0.123377	0.271403		ITGAL	0.194497	0.241951	0.7137
CAGE1	0.158439	0.0427338	0.127577		KANSL1	0.146798	0.140938	0.31578		ZNHIT6	0.157389	0.0662421	0.189853		POLR1B	0.163507	0.123594	0.271663		ATP7A	0.194464	0.242032	0.713811
CEP72	0.158432	0.0427427	0.127581		PGM2	0.146791	0.140958	0.315783		TNKS	0.157282	0.0664301	0.19026		LAYN	0.163156	0.124413	0.273103		HBP1	0.194409	0.242168	0.714085
ACRV1	0.158392	0.0427954	0.127715		FAM129A	0.146757	0.141051	0.315948		NEPRO	0.157226	0.0665274	0.190506		DMWD	0.163142	0.124445	0.273135		IGHV3-43	0.194364	0.242279	0.714284
ZNF561	0.158336	0.0428705	0.127893		CD4	0.146667	0.141297	0.316286		SLC25A46	0.157178	0.0666123	0.190683		MBLAC1	0.163134	0.124463	0.27314		ZCCHC6	0.19434	0.242339	0.714334
CPM	0.158284	0.0429391	0.128075		XPO7	0.146666	0.1413	0.31625		RNASEH1	0.157161	0.0666411	0.190732		ERRFI1	0.163085	0.12458	0.273322		ZNF185	0.194293	0.242456	0.714171
HIC2	0.158247	0.0429889	0.128177		APOA2	0.146655	0.141332	0.316278		DECR1	0.157137	0.0666831	0.190819		OMD	0.163005	0.124767	0.273553		FBN1	0.194286	0.242473	0.714094
SLC25A17	0.158127	0.0431486	0.128584		TFE3	0.14655	0.141618	0.316747		ITSN2	0.15705	0.0668365	0.191192		PHLPP2	0.163003	0.12477	0.273486		DEPDC1B	0.19424	0.242586	0.7143
WDR35	0.158127	0.0431491	0.128562		RPP38	0.146416	0.141987	0.317486		SLC44A4	0.157019	0.0668913	0.19125		MRPL13	0.162974	0.124839	0.273566		TMEM206	0.194194	0.242699	0.714125
TRAV8-4	0.158102	0.043182	0.128637		CLDN2	0.146397	0.142039	0.317517		EPB41L5	0.157007	0.0669122	0.191244		ZNF891	0.162888	0.125041	0.273863		SLC17A5	0.194107	0.242915	0.714508
DCUN1D3	0.1581	0.0431854	0.128624		HIC2	0.146289	0.142336	0.317881		GPR31	0.156867	0.0671584	0.191815		KDM6A	0.162869	0.125085	0.273886		IGKV1-39	0.193849	0.243553	0.714986
AL137860.1	0.158089	0.0431996	0.12862		HNRNPH1	0.146253	0.142437	0.317935		CCDC125	0.156857	0.0671771	0.191802		HSPB6	0.162791	0.125268	0.274178		TULP2	0.193802	0.243672	0.715081
DPYSL3	0.158084	0.0432063	0.128594		MPZL1	0.146187	0.142618	0.318166		UTY	0.156792	0.0672923	0.192032		SNRK	0.162709	0.125463	0.27446		ZDHHC16	0.193779	0.243728	0.715121
EEPD1	0.157931	0.043412	0.129113		KCTD5	0.146159	0.142696	0.318255		MYH15	0.156761	0.0673463	0.19212		GATA6	0.162658	0.125581	0.274611		ECD	0.193775	0.243737	0.715019
BCL7A	0.157914	0.0434339	0.129132		LINC00493	0.146134	0.142765	0.318323		MAPK9	0.156744	0.0673771	0.192174		PPWD1	0.162603	0.125712	0.274788		GYPE	0.193745	0.243813	0.715114
CD244	0.157798	0.0435902	0.12955		PNPT1	0.146085	0.142902	0.318542		ATP5B	0.156562	0.0676987	0.193059		MCU	0.162538	0.125865	0.274977		MXD1	0.193715	0.243886	0.715078
FXN	0.157735	0.0436754	0.129734		TXLNG	0.146071	0.142939	0.318583		CLOCK	0.156533	0.0677514	0.193176		ZNF416	0.162493	0.125971	0.275064		RFT1	0.193708	0.243903	0.714999
CH25H	0.157662	0.0437742	0.129957		ZBTB41	0.146063	0.142963	0.31855		MSANTD3-TMEFF1	0.156498	0.0678124	0.193316		MYEF2	0.162447	0.126079	0.275117		ESR2	0.193684	0.243964	0.715051
MAT2B	0.157661	0.0437757	0.129938		ZDBF2	0.146057	0.142978	0.31854		RP11-514P8.7	0.156406	0.0679765	0.19375		CCR5	0.162405	0.12618	0.275265		ZNF468	0.193625	0.24411	0.715227
ABAT	0.157633	0.0438139	0.130028		PTPN2	0.146024	0.143069	0.318616		MRPL27	0.1564	0.0679873	0.193748		AKAP10	0.162389	0.126216	0.275272		COMMD7	0.193623	0.244115	0.715116
CDR2	0.157619	0.0438321	0.130036		WNT4	0.145987	0.143172	0.31876		UBN1	0.156303	0.0681604	0.194174		TIMM22	0.162275	0.126486	0.275751		KRT1	0.193601	0.244168	0.715145
FAM71A	0.157609	0.043846	0.13003		CCDC50	0.14595	0.143275	0.31886		ZMAT3	0.156261	0.0682348	0.19432		TUBB3	0.162008	0.127119	0.276659		RNF2	0.193518	0.244375	0.715369
LRRC8C	0.157507	0.0439853	0.130327		SUSD6	0.145922	0.143351	0.318942		RSC1A1	0.156242	0.0682698	0.194352		NPBWR2	0.161984	0.127178	0.276715		MINOS1	0.193477	0.244477	0.715416
GTPBP1	0.157442	0.0440738	0.130519		RP11-231C14.4	0.145773	0.143764	0.319476		CCT5	0.156203	0.0683399	0.194452		MRFAP1	0.161953	0.127252	0.276837		INSIG1	0.193456	0.244531	0.715446
SSBP3	0.157403	0.0441259	0.13065		RHOB	0.145753	0.143822	0.319562		TIAF1	0.156197	0.0683502	0.194447		OTUD6B	0.161935	0.127295	0.276823		CST3	0.19327	0.244992	0.716544
HNRNPA2B1	0.157393	0.0441401	0.130669		TP53TG5	0.145746	0.14384	0.319558		PRKRA	0.156167	0.068403	0.194531		TM2D2	0.161924	0.12732	0.27684		VSIG10	0.193163	0.24526	0.717073
PAPSS1	0.157372	0.0441684	0.130706		CCDC184	0.145692	0.14399	0.31972		SH3RF2	0.156002	0.0687002	0.195142		SAAL1	0.161917	0.127337	0.276841		C4orf33	0.193158	0.245271	0.716854
GYPB	0.157371	0.04417	0.130687		PTGER4	0.145666	0.144064	0.319756		CACNA2D2	0.156	0.0687036	0.195118		RP4-613B23.5	0.161908	0.127358	0.27685		METTL21B	0.193154	0.245281	0.716755
PAG1	0.157345	0.044205	0.130697		SLC22A14	0.145636	0.144147	0.319856		RAD1	0.155908	0.068869	0.195387		IL2RA	0.161845	0.127508	0.277069		HPCAL4	0.193112	0.245385	0.716679
SF3B3	0.157305	0.0442598	0.130836		HTR7	0.145607	0.144227	0.319946		LIMS1	0.155805	0.0690545	0.195812		CNOT11	0.161834	0.127535	0.277091		EVC	0.193055	0.245527	0.716842
CTD-2574D22.6	0.157245	0.0443415	0.130984		USP17L1	0.14555	0.144387	0.320172		FAM168B	0.15576	0.0691369	0.195978		CGGBP1	0.161824	0.127559	0.277107		KIN	0.193037	0.245574	0.716725
IGLV2-18	0.157239	0.0443501	0.130986		NUFIP2	0.145493	0.144544	0.320435		FAP	0.155751	0.0691532	0.195991		TMEM60	0.161762	0.127706	0.277281		PHTF2	0.193031	0.245587	0.716639
YAF2	0.157046	0.0446155	0.131699		LPL	0.145484	0.14457	0.32045		ROCK2	0.155623	0.0693841	0.196511		SPIRE1	0.161668	0.127932	0.277624		FGF17	0.19299	0.245691	0.716814
TRAV3	0.157038	0.0446263	0.131708		TNFSF12-TNFSF13	0.14542	0.14475	0.320676		CHIC2	0.15561	0.069408	0.196545		TNF	0.161666	0.127935	0.277595		XPO4	0.192986	0.2457	0.716588
PLAU	0.157016	0.0446569	0.131775		MXD1	0.145415	0.144762	0.32066		SMKR1	0.155559	0.0695009	0.196741		TCOF1	0.161639	0.128001	0.277629		EPC2	0.192967	0.245746	0.716597
NXPE4	0.157001	0.0446767	0.131809		CD58	0.145405	0.144791	0.320681		ATM	0.155389	0.0698095	0.19748		RAD50	0.161579	0.128144	0.277756		EEF1AKMT1	0.192918	0.245868	0.716702
RPL7	0.156979	0.0447068	0.131851		PRR4	0.145333	0.144993	0.321087		JUN	0.155358	0.0698648	0.197569		ZNF426	0.161564	0.128179	0.277761		MTRNR2L8	0.19291	0.24589	0.716638
PIK3C2A	0.156944	0.044755	0.13197		FOXP1	0.145323	0.145021	0.321105		HSPA8	0.15535	0.0698803	0.197579		OTUB2	0.161533	0.128255	0.277816		DSTN	0.192696	0.246424	0.71706
MFSD9	0.156876	0.0448489	0.132176		RP11-212D19.4	0.145238	0.145258	0.321371		TOP2A	0.155326	0.0699232	0.197666		SENP7	0.161353	0.128686	0.278712		MAP3K9	0.192591	0.246685	0.717441
LYRM7	0.156875	0.0448508	0.132158		CISH	0.145196	0.145376	0.321547		FASTKD1	0.155303	0.0699668	0.197756		SETD5	0.161301	0.128811	0.278911		SYAP1	0.192522	0.246858	0.717692
ARHGEF9	0.15682	0.0449272	0.132313		PELI2	0.145146	0.145517	0.321773		CDK2AP1	0.15522	0.0701181	0.198082		PSMD14	0.161292	0.128832	0.278919		FANCB	0.192505	0.246902	0.717692
CFAP77	0.1568	0.0449547	0.13237		CSRNP2	0.145132	0.145554	0.321812		DNAJC18	0.155208	0.0701397	0.198109		KBTBD6	0.161271	0.128881	0.27899		USP32	0.192449	0.247041	0.717845
SAPCD2	0.156773	0.0449914	0.132431		MAP2K5	0.145127	0.145568	0.3218		FBXL4	0.15518	0.0701902	0.198184		NME9	0.161258	0.128915	0.27899		KIR3DL1	0.192387	0.247198	0.717923
CCZ1B	0.156759	0.0450105	0.13244		TMOD1	0.145115	0.145601	0.321831		ISPD	0.155177	0.0701968	0.198169		HELQ	0.16124	0.128957	0.279008		ALDH1B1	0.192381	0.247211	0.717835
SMC3	0.156717	0.0450695	0.132543		ID1	0.14508	0.145701	0.321965		ZNF467	0.155091	0.0703538	0.198544		PPP1CC	0.161066	0.129375	0.279585		CD209	0.192369	0.247243	0.717801
SLC44A1	0.156637	0.0451798	0.132844		HNRNPR	0.14502	0.14587	0.322166		C5orf24	0.155066	0.0703994	0.198606		CHGB	0.160889	0.129802	0.280251		FPR1	0.192357	0.247271	0.717758
MYEF2	0.156581	0.0452584	0.132981		MTMR12	0.144952	0.146061	0.322417		CRIP2	0.155063	0.0704059	0.19859		STARD3NL	0.160882	0.12982	0.280253		BAZ1B	0.192316	0.247374	0.717679
SIKE1	0.156537	0.0453202	0.133115		ARFGAP3	0.144924	0.146139	0.322546		C17orf105	0.155019	0.0704849	0.198677		RAB28	0.160871	0.129848	0.280276		C1QBP	0.192232	0.247584	0.717659
PLPP2	0.156535	0.0453223	0.133074		NRDE2	0.144905	0.146191	0.322618		CXCL3	0.15501	0.0705017	0.198691		ABCD3	0.160771	0.130089	0.280687		RPUSD4	0.192058	0.248022	0.718426
CAMKV	0.156532	0.045327	0.133064		MANSC1	0.144895	0.146221	0.322641		ARHGAP26	0.154983	0.0705522	0.198766		APOBEC3A	0.16068	0.130309	0.281088		SPRYD3	0.192048	0.248046	0.718371
BTBD1	0.156521	0.0453419	0.133084		SF3B6	0.144808	0.146464	0.323006		DROSHA	0.154977	0.0705625	0.198761		GTF3C2	0.160592	0.130522	0.281511		PKIA	0.191991	0.248189	0.718407
PLEKHF2	0.156496	0.0453764	0.133162		KANSL3	0.144757	0.14661	0.323198		AKR1C1	0.154919	0.0706704	0.198963		TMTC3	0.160588	0.130532	0.281497		NFAM1	0.191857	0.248526	0.719007
WHSC1L1	0.156455	0.0454335	0.133282		EED	0.144739	0.146659	0.323262		RBM48	0.154899	0.0707064	0.198963		QRICH1	0.160526	0.130684	0.281787		POLR2L	0.191769	0.248746	0.719141
SNX24	0.156336	0.0455998	0.133747		TXNDC15	0.144629	0.14697	0.32369		RAB35	0.15489	0.0707237	0.198978		NRG1	0.160514	0.130712	0.281774		GPR162	0.191767	0.248751	0.719029
SLC9C2	0.15629	0.0456655	0.133868		FAM76B	0.144516	0.147289	0.324047		PBX3	0.154883	0.0707357	0.198978		HCFC2	0.160393	0.131005	0.282222		TMTC4	0.191678	0.248977	0.719305
PELI2	0.156231	0.0457475	0.134061		FBXW7	0.144466	0.147433	0.324277		FBXW4	0.154859	0.0707807	0.199071		GSTM3	0.160375	0.131049	0.282243		SLC35D1	0.191624	0.249112	0.719193
DEPDC1	0.15619	0.0458047	0.134158		FP325317.1	0.144455	0.147463	0.324302		ELK3	0.154835	0.0708246	0.19916		UIMC1	0.160334	0.131149	0.282385		SNRPG	0.191607	0.249155	0.719191
KANSL1L	0.156149	0.0458629	0.134257		NPAT	0.14433	0.147816	0.324776		ST6GALNAC2	0.154828	0.0708368	0.199161		MTIF2	0.16033	0.13116	0.282373		EPC1	0.191556	0.249284	0.719063
LMTK3	0.156145	0.0458684	0.134249		GPR179	0.144263	0.148007	0.325153		MRPS22	0.154748	0.0709842	0.199508		SLC25A21	0.160118	0.131677	0.283191		DLG4	0.191526	0.249359	0.719155
CEP70	0.156087	0.0459506	0.134466		TMEM97	0.144244	0.148062	0.325186		LSG1	0.154663	0.0711424	0.199783		DNM1L	0.160095	0.131732	0.283273		HSBP1	0.191467	0.249507	0.719457
IL6ST	0.156038	0.0460196	0.134644		IL2RA	0.144196	0.148197	0.325441		ABHD3	0.154634	0.0711958	0.199797		KIAA0368	0.160089	0.131747	0.283268		SRSF6	0.191399	0.249678	0.719824
TRBV12-4	0.156003	0.0460682	0.134762		CAMK2D	0.144191	0.148211	0.325427		CUL1	0.154498	0.0714472	0.200367		PERP	0.159993	0.131982	0.283553		SMIM18	0.191399	0.24968	0.719704
ATF7IP	0.15597	0.0461157	0.134854		CD36	0.144072	0.14855	0.326086		ENAH	0.154412	0.0716078	0.200647		ICE2	0.159974	0.132027	0.28354		RHOH	0.191345	0.249815	0.719843
RNF13	0.155862	0.046268	0.135227		ZNF829	0.144053	0.148605	0.326163		TMEM62	0.154388	0.071652	0.200737		RP11-872D17.8	0.159915	0.132173	0.283816		POLR2H	0.191316	0.249889	0.719805
ARL8B	0.15584	0.0462996	0.135296		TINCR	0.143977	0.148821	0.326334		SEC23IP	0.154363	0.0716979	0.200832		YES1	0.159841	0.132354	0.284057		PLEKHA2	0.191311	0.249901	0.719714
ERC1	0.155816	0.0463332	0.135322		ST3GAL3	0.143919	0.148986	0.326566		URB2	0.154356	0.0717112	0.200835		NKIRAS1	0.159697	0.132708	0.284557		PIGV	0.191294	0.249943	0.719711
EPB41L4A	0.155645	0.0465772	0.135891		C19orf35	0.143859	0.149159	0.326816		PHF3	0.154236	0.0719354	0.201327		RAB25	0.159657	0.132807	0.284696		SHPK	0.191241	0.250078	0.719848
GTPBP4	0.155582	0.046667	0.136105		TAS2R19	0.143843	0.149202	0.326824		ITPR1	0.154222	0.0719619	0.201367		BEND6	0.159559	0.133048	0.28514		ZNF117	0.19118	0.25023	0.720161
TMEM236	0.155514	0.0467644	0.136341		EIF2S2	0.143829	0.149244	0.326872		NMB	0.154209	0.0719853	0.201398		KIRREL2	0.159511	0.133166	0.285355		ELL	0.191155	0.250295	0.720224
TMCC1	0.155493	0.0467937	0.136379		CYP2E1	0.143822	0.149264	0.326872		CHCHD4	0.154118	0.072156	0.201739		RAF1	0.159311	0.13366	0.286043		HS3ST3B1	0.191149	0.250309	0.720137
TOPORS	0.155443	0.0468652	0.136491		CEP170	0.143718	0.14956	0.327261		NKAP	0.154069	0.0722469	0.20196		CFAP97	0.159196	0.133943	0.286466		CCDC25	0.191132	0.250353	0.720141
SLC17A5	0.155443	0.0468658	0.136469		TULP3	0.143688	0.149647	0.327278		GGA2	0.154039	0.0723026	0.202013		LYPLA1	0.159145	0.13407	0.286699		FAM153B	0.191112	0.250402	0.720157
DDX1	0.15532	0.0470418	0.136933		SAP18	0.143606	0.149881	0.327574		MNT	0.154035	0.0723109	0.202002		RNF24	0.159125	0.13412	0.286732		LRRC8C	0.191097	0.25044	0.72014
CA13	0.155309	0.0470575	0.136955		AC010642.1	0.143578	0.149961	0.327577		LAMA2	0.154019	0.0723417	0.202054		UCP2	0.159108	0.134163	0.286786		SLC20A1	0.191097	0.250441	0.720019
HSPA8	0.155285	0.0470921	0.136983		BNC2	0.143576	0.149969	0.327549		SPCS3	0.153997	0.0723829	0.202101		EBAG9	0.158843	0.134819	0.287854		TMEM51	0.191058	0.250538	0.720173
GOLGA6C	0.15526	0.0471277	0.137063		MORN2	0.143554	0.150031	0.327642		ID3	0.153989	0.0723981	0.202109		GARS	0.158819	0.134878	0.287907		CISH	0.191055	0.250548	0.720075
NIPA1	0.155257	0.0471329	0.137054		ABCD3	0.143551	0.150039	0.327617		FUBP3	0.15393	0.0725087	0.202282		RBM7	0.158729	0.135104	0.288278		ETV1	0.191006	0.25067	0.720178
UBE2Q2	0.155246	0.0471484	0.137075		ICE2	0.143513	0.150148	0.32781		DNAJB14	0.153915	0.072536	0.202324		AMMECR1L	0.158696	0.135186	0.288415		EDARADD	0.190964	0.250778	0.720361
RBM34	0.155198	0.0472184	0.13723		PPP1R12B	0.143511	0.150155	0.327783		FNDC9	0.153892	0.0725785	0.202408		GMEB2	0.158672	0.135246	0.288506		MX1	0.190932	0.250858	0.720465
SLC35A2	0.155143	0.0472976	0.137436		PEX13	0.143509	0.150161	0.327753		KRR1	0.153847	0.0726647	0.20258		CD28	0.158648	0.135306	0.288598		MRPS10	0.190837	0.251098	0.720655
HEATR5B	0.155121	0.0473287	0.137478		ADTRP	0.143461	0.150297	0.327921		ZFP36L2	0.153819	0.0727174	0.202659		ZRANB3	0.158583	0.135466	0.28879		HAO1	0.190731	0.251367	0.721052
C15orf39	0.155111	0.0473432	0.137496		FFAR2	0.143435	0.150373	0.328		ZFYVE1	0.153704	0.0729342	0.203126		PLEKHO2	0.158503	0.135668	0.289071		AC007906.1	0.190699	0.251448	0.72116
MRPL45	0.155007	0.0474931	0.137859		MYLIP	0.143354	0.150606	0.328378		STARD13	0.153656	0.073025	0.203345		GNAS	0.158317	0.136133	0.289801		PIAS2	0.190656	0.251557	0.721349
CPNE7	0.154998	0.0475064	0.137873		SETD1A	0.143266	0.150859	0.3288		NDUFAF4	0.153646	0.0730431	0.203361		MAP1A	0.158311	0.136149	0.289797		TFCP2	0.190632	0.251616	0.721267
HYPK	0.154959	0.0475638	0.137992		KPNA5	0.143145	0.151208	0.329431		TMEM170B	0.153626	0.0730809	0.203364		KIR2DL1	0.158268	0.136255	0.289912		TRBV10-3	0.19062	0.251648	0.721235
PAF1	0.154899	0.0476508	0.138196		FHIT	0.143133	0.151242	0.329462		CH25H	0.15357	0.0731866	0.203624		RARA	0.158239	0.136328	0.290031		CHCHD4	0.190565	0.251786	0.721381
SKA3	0.154855	0.0477146	0.138356		RPL3L	0.143087	0.151375	0.32962		CSRNP1	0.153541	0.0732416	0.203674		LRIG1	0.158238	0.136329	0.289995		HIST1H2BK	0.190562	0.251794	0.721278
ATM	0.154852	0.0477183	0.138343		GPN3	0.143086	0.151378	0.329584		MRPL22	0.153508	0.073304	0.203814		DEGS1	0.158126	0.136612	0.290484		NVL	0.190526	0.251885	0.721415
ME3	0.154795	0.0478012	0.138535		RNF145	0.143081	0.151393	0.329575		LUC7L	0.153507	0.0733059	0.203785		GPATCH8	0.158053	0.136796	0.290763		CRLS1	0.190488	0.251981	0.721564
DENND4A	0.154767	0.0478422	0.138605		SPAG4	0.143054	0.151471	0.3297		DHCR7	0.153462	0.0733921	0.203922		DNAH6	0.158009	0.136906	0.290886		DCTPP1	0.190441	0.252102	0.721538
GRIK4	0.154765	0.0478458	0.138591		MEIOB	0.142929	0.151833	0.330184		GPR160	0.153428	0.0734565	0.204032		TOMM5	0.157927	0.137111	0.291173		C2CD2	0.190384	0.252247	0.721452
SIL1	0.154738	0.0478855	0.138634		TMEM189-UBE2V1	0.142876	0.151986	0.330343		R3HCC1L	0.153311	0.0736784	0.204511		CNOT8	0.15792	0.13713	0.291176		CCDC136	0.190372	0.252275	0.721409
CYB5R4	0.154696	0.0479455	0.138783		GTF2H1	0.142862	0.152027	0.330347		CTD-2574D22.6	0.153301	0.0736965	0.204527		ZNF200	0.15788	0.137231	0.291314		ZBTB49	0.190356	0.252318	0.721407
HNRNPLL	0.154667	0.0479891	0.138836		KIAA1161	0.14277	0.152294	0.330665		NPTXR	0.153263	0.0737695	0.204696		SLC41A2	0.15785	0.137307	0.291438		APOC4	0.190304	0.25245	0.721534
ZFY	0.154657	0.0480025	0.138851		RCL1	0.142761	0.152318	0.330675		DTX3L	0.153248	0.0737982	0.204707		SCAF11	0.15783	0.137357	0.29147		ZMYM2	0.190138	0.25287	0.72261
CASC3	0.154624	0.0480511	0.138894		SLC30A1	0.142743	0.15237	0.330745		MGEA5	0.153208	0.0738745	0.20485		HNRNPH2	0.157777	0.13749	0.29164		CHST7	0.19013	0.252891	0.722546
RAN	0.154539	0.0481763	0.139208		HOOK1	0.142724	0.152426	0.330779		PRELID3B	0.153171	0.0739447	0.204976		DCLRE1B	0.157768	0.137514	0.291653		C14orf159	0.190128	0.252897	0.722437
AP1G1	0.154512	0.048215	0.139295		RHBDD1	0.142599	0.152789	0.331436		NSMAF	0.153145	0.073994	0.205009		PPAT	0.157754	0.13755	0.291692		LNP1	0.190127	0.252898	0.722316
TRIM24	0.154437	0.048325	0.13954		LARP7	0.142588	0.152823	0.331466		ZNF788	0.153108	0.0740649	0.205137		NUP214	0.157618	0.137893	0.292271		MAP4	0.190083	0.253011	0.72239
RALGPS2	0.154343	0.0484645	0.139919		SRSF4	0.142538	0.152967	0.331606		WDR48	0.153099	0.074083	0.205153		LACTB	0.157567	0.138021	0.292429		LILRA6	0.190074	0.253034	0.72233
AMZ2	0.154247	0.0486057	0.140253		HIPK2	0.142526	0.153001	0.331635		PDPK1	0.153098	0.0740837	0.205121		TNS2	0.157544	0.138081	0.292444		ZDBF2	0.190041	0.253118	0.722323
ABCC6	0.154204	0.0486694	0.140363		NR1D1	0.142421	0.153307	0.332169		DDHD1	0.152987	0.0742974	0.205609		DDB1	0.157523	0.138133	0.292441		UBE4A	0.190027	0.253152	0.722296
GIMAP1	0.154165	0.0487276	0.140458		C6orf132	0.142405	0.153354	0.332227		PIK3CG	0.152983	0.0743051	0.205596		ST6GALNAC4	0.157451	0.138315	0.292714		FAM122B	0.189889	0.253504	0.722552
SPDYE2	0.154084	0.0488467	0.140703		VPS50	0.142365	0.153471	0.332349		EIF2S3L	0.152956	0.0743558	0.205702		RP11-468E2.2	0.157451	0.138315	0.292678		G3BP2	0.189851	0.253601	0.722454
CCDC9	0.15404	0.0489123	0.140818		PLVAP	0.142353	0.153505	0.33238		OSBPL3	0.152914	0.074437	0.205892		ORC4	0.157403	0.138438	0.292825		FMNL2	0.189797	0.253738	0.722598
MRPL1	0.153952	0.0490425	0.141144		IGF2R	0.142291	0.153689	0.332691		LHFPL3	0.152893	0.0744771	0.205969		HAO1	0.157345	0.138586	0.293064		HACD2	0.189789	0.25376	0.722534
ST6GAL1	0.153939	0.0490624	0.141152		SRSF3	0.142168	0.154046	0.333334		DCAF6	0.152857	0.0745452	0.206123		ZNF805	0.157313	0.138665	0.293156		SUMO1	0.189711	0.253959	0.722729
ATP10A	0.153915	0.0490979	0.14123		OR52B6	0.142001	0.154536	0.334175		MPC1	0.152797	0.0746619	0.206376		SHB	0.157226	0.138887	0.293514		RMDN1	0.189531	0.254418	0.723786
MPP2	0.153912	0.049102	0.141217		POLR2M	0.141975	0.154612	0.334296		SAP18	0.152786	0.0746826	0.206399		C19orf35	0.156921	0.139664	0.294853		TCF4	0.189517	0.254454	0.723765
RFTN2	0.153892	0.0491329	0.141282		GPR52	0.14196	0.154655	0.334346		ACOT9	0.152737	0.0747762	0.206623		MPP7	0.156916	0.139678	0.294846		DDX50	0.189457	0.254607	0.723826
TUBB4B	0.153873	0.0491602	0.141335		EP300	0.141895	0.154846	0.334716		PHACTR2	0.152683	0.0748816	0.206811		BACH2	0.15691	0.139692	0.294838		CBWD2	0.189412	0.254721	0.723777
MPHOSPH9	0.153861	0.0491785	0.141339		CHGB	0.141786	0.155168	0.335018		CTD-2370N5.3	0.152672	0.074902	0.206798		CMYA5	0.156825	0.139909	0.295221		RP13-512J5.1	0.189405	0.254739	0.723706
TIMM23B	0.153669	0.049465	0.142039		TRAV2	0.141733	0.155325	0.335225		SPTA1	0.15264	0.0749631	0.206898		FBXO28	0.156787	0.140008	0.295317		MTAP	0.189299	0.255009	0.7241
IP6K2	0.153577	0.0496042	0.142365		ERVK3-1	0.141681	0.155477	0.335465		PNRC1	0.1526	0.0750408	0.207009		MT-ND1	0.156757	0.140085	0.295403		ALG1	0.189232	0.255181	0.724464
HPD	0.153487	0.0497394	0.142679		SLC35A2	0.141662	0.155534	0.335457		HSPB9	0.152551	0.0751366	0.20717		RALGDS	0.156734	0.140143	0.295489		ZNF626	0.189045	0.255659	0.725075
EPB41	0.153472	0.0497613	0.142717		TRIB1	0.141645	0.155584	0.335479		DSE	0.152539	0.0751581	0.207195		ST3GAL6	0.156728	0.140158	0.295482		PBRM1	0.189019	0.255726	0.725142
MRPL37	0.153465	0.0497719	0.142722		BHMT	0.141625	0.155642	0.335473		RGS12	0.152489	0.0752549	0.207392		DARS	0.156723	0.140172	0.295475		MARC1	0.189	0.255774	0.725153
TXLNG	0.153454	0.0497892	0.142748		ALAS1	0.141614	0.155674	0.335454		CXCL10	0.152482	0.07527	0.2074		ADSSL1	0.156674	0.140297	0.295587		ZNF474	0.188992	0.255794	0.725086
ACSL6	0.153381	0.0498987	0.142987		C11orf54	0.141587	0.155753	0.335538		SCG5	0.152362	0.0755013	0.207864		ST3GAL3	0.156638	0.140389	0.295668		TAS2R5	0.188979	0.255828	0.724935
KBTBD8	0.153335	0.0499688	0.143163		CCNB1	0.141541	0.155889	0.335785		ZFAT	0.15234	0.0755441	0.207947		ZSCAN5C	0.156624	0.140424	0.295668		ZPBP2	0.188891	0.256055	0.725454
TMEM131	0.153282	0.0500491	0.143344		ARMT1	0.14154	0.155893	0.335751		NECTIN3	0.152214	0.07579	0.208382		RASGRF2	0.156607	0.140468	0.295721		MOB1B	0.188866	0.256119	0.72551
KLF12	0.153272	0.0500635	0.14336		TAF3	0.141539	0.155896	0.335715		PSMG2	0.15216	0.0758945	0.208634		GPR179	0.156571	0.140562	0.295881		DOCK4	0.188767	0.256372	0.725854
ZC2HC1C	0.15326	0.0500815	0.143387		PRRG4	0.141464	0.156116	0.336013		DEFA3	0.152131	0.0759511	0.208651		RPL22L1	0.156524	0.140681	0.296058		CTPS2	0.188624	0.25674	0.726524
FBXO15	0.153233	0.0501221	0.143454		PDRG1	0.141381	0.156362	0.336367		RIBC2	0.152125	0.0759629	0.208649		FAM49B	0.156369	0.14108	0.296784		BTBD11	0.188613	0.256769	0.72648
GMDS	0.153174	0.0502124	0.143687		RPS6KA2	0.141308	0.15658	0.336661		KIF15	0.152045	0.0761181	0.209041		CLEC1A	0.156245	0.1414	0.297344		H2AFV	0.188574	0.256867	0.726511
SLC4A1	0.153105	0.0503176	0.143938		ZFP91	0.141272	0.156687	0.336672		THG1L	0.152038	0.0761321	0.209045		AAK1	0.156235	0.141424	0.297358		CACNA1E	0.188525	0.256995	0.726624
RNF144A	0.153075	0.0503628	0.144043		PPWD1	0.141188	0.156935	0.337031		RP11-314N13.10	0.151949	0.0763069	0.20942		POLR3F	0.15618	0.141567	0.297544		HSPA13	0.188519	0.257008	0.726538
NPAT	0.152998	0.0504793	0.144301		SMARCD2	0.141029	0.157408	0.337871		COBLL1	0.15192	0.0763635	0.209506		ZDBF2	0.156153	0.141637	0.297654		CARD16	0.188499	0.25706	0.726437
DCLRE1B	0.152938	0.0505718	0.144516		GTF2I	0.141016	0.157447	0.337911		MTMR10	0.15185	0.0765015	0.209746		C7orf57	0.156029	0.141959	0.298103		OTUB2	0.18848	0.257109	0.726449
ERLIN1	0.152838	0.0507239	0.144925		PLPP1	0.141014	0.157451	0.337877		TXNDC15	0.151775	0.0766474	0.210007		RPL3L	0.155904	0.142281	0.298628		C11orf49	0.188457	0.257168	0.726493
ZDHHC21	0.152836	0.0507266	0.144908		OSM	0.141005	0.157478	0.33789		NKIRAS1	0.15175	0.0766979	0.210076		C15orf41	0.15587	0.142369	0.298774		ANAPC1	0.188437	0.25722	0.726392
UBB	0.152825	0.0507448	0.144935		RAB25	0.140914	0.157748	0.33825		PRR4	0.151741	0.0767154	0.210089		RP11-691N7.6	0.15578	0.142603	0.299191		EIF2S3	0.188267	0.257656	0.727004
HIST2H2BE	0.152782	0.0508103	0.145097		TNS2	0.1409	0.157793	0.338302		USP10	0.151726	0.0767438	0.210132		NUCKS1	0.155757	0.142663	0.299278		RAD54B	0.188213	0.257795	0.727024
ADAM12	0.152774	0.0508225	0.145107		SREBF2	0.140879	0.157855	0.338392		EEPD1	0.151696	0.0768024	0.210258		PRDM4	0.15574	0.142706	0.29933		URGCP	0.188202	0.257826	0.726863
CLIC4	0.152666	0.0509878	0.145504		HSF2	0.14077	0.158179	0.338824		ARF3	0.151667	0.0768598	0.21038		XPO7	0.155727	0.14274	0.299364		WIPI1	0.188146	0.257968	0.726894
GSTM3	0.152425	0.05136	0.146465		COL12A1	0.140692	0.158413	0.339193		CSE1L	0.15164	0.0769137	0.210458		CENPQ	0.155596	0.14308	0.299848		MFAP1	0.18813	0.25801	0.726888
MSH6	0.152376	0.0514362	0.146657		TAS2R20	0.140671	0.158475	0.339238		ITGA2	0.15158	0.0770319	0.210677		MYCL	0.155513	0.143296	0.300149		GFPT1	0.188095	0.258099	0.726892
TYMS	0.152371	0.0514435	0.146627		KIRREL2	0.140668	0.158485	0.339171		HYPK	0.151578	0.0770354	0.210652		RANBP10	0.155496	0.143341	0.300168		MRPL35	0.188025	0.258282	0.726664
GYS2	0.152319	0.0515242	0.146781		ZDHHC6	0.140634	0.158586	0.339345		SLC16A7	0.151529	0.0771317	0.210811		CMC2	0.15542	0.143539	0.300468		C3orf14	0.187998	0.25835	0.72661
CBL	0.152309	0.0515388	0.146772		LAX1	0.140615	0.158642	0.339421		HECW2	0.151488	0.0772127	0.210962		GABPB1	0.155338	0.143752	0.300649		CDIP1	0.187981	0.258393	0.726607
SMTN	0.152241	0.0516442	0.147047		NAIP	0.140589	0.158719	0.339541		ULBP1	0.151442	0.0773053	0.211181		FBN2	0.155262	0.143952	0.300952		NCAPG	0.187976	0.258407	0.7264
LCOR	0.152217	0.0516827	0.147132		PDE4D	0.140574	0.158765	0.339594		GPR52	0.151382	0.0774228	0.211432		SUPT16H	0.155238	0.144014	0.300968		NIFK	0.187948	0.25848	0.726481
LCLAT1	0.15216	0.0517709	0.147332		FKBP5	0.140558	0.158813	0.339653		FAM20B	0.151275	0.0776359	0.211909		PAFAH1B2	0.155115	0.144335	0.301449		CHP1	0.187844	0.258749	0.726743
TMEM71	0.152158	0.0517741	0.147316		ZNF816	0.140545	0.158851	0.339691		MRPL3	0.151257	0.0776713	0.211935		OCLN	0.155101	0.144372	0.301487		ELMOD2	0.187678	0.259178	0.726839
NFATC2	0.15212	0.0518331	0.147383		LRR1	0.140534	0.158885	0.339721		RAD18	0.151233	0.0777189	0.211961		PRMT5	0.155041	0.14453	0.301705		QRICH2	0.187674	0.259186	0.726738
IFIT1	0.152099	0.0518658	0.14745		KCNRG	0.140526	0.158907	0.33968		SNAI1	0.15118	0.0778238	0.212177		ZDHHC13	0.155033	0.144551	0.301709		FRMD4B	0.187583	0.259422	0.727031
GCM2	0.152098	0.0518669	0.147428		COX10	0.140475	0.159062	0.339967		NFKBIZ	0.151118	0.0779483	0.212446		NRDE2	0.154852	0.145026	0.30232		USP17L1	0.187522	0.259579	0.727101
PRKCE	0.152097	0.0518695	0.14741		EIF4H	0.140428	0.159201	0.340133		TMEM60	0.151078	0.0780277	0.212593		ZBTB41	0.154836	0.145068	0.302332		IP6K2	0.18752	0.259585	0.726996
KIAA1109	0.152065	0.0519191	0.147501		ACSM6	0.140378	0.159352	0.340367		TMEM232	0.151025	0.0781337	0.212812		PUS3	0.154746	0.145304	0.302748		TRPM4	0.187368	0.259977	0.72748
ZMAT4	0.152062	0.0519229	0.147461		XYLB	0.140361	0.159402	0.34043		NOP58	0.15101	0.0781623	0.212854		RNF185	0.154731	0.145345	0.302794		KDELR1	0.187317	0.26011	0.727483
BTBD11	0.15202	0.0519889	0.147623		FUBP1	0.140347	0.159445	0.340434		THBD	0.150947	0.0782891	0.213095		ATRN	0.154726	0.145357	0.302781		ETNK1	0.187292	0.260174	0.727539
PDE6H	0.151961	0.0520814	0.147835		KDELR2	0.140315	0.159542	0.340597		ARHGEF7	0.150936	0.0783095	0.213115		PPP2R3A	0.154605	0.145677	0.303218		KAT6A	0.187246	0.260294	0.72775
VTA1	0.151934	0.0521235	0.147878		RP11-402G3.5	0.140257	0.159716	0.340924		ZKSCAN5	0.150826	0.0785307	0.213577		RSL24D1	0.15428	0.146537	0.304741		HEG1	0.187237	0.260318	0.727696
CACNA2D2	0.151865	0.0522315	0.148083		ZNF280B	0.140255	0.159723	0.340896		CCDC25	0.150758	0.0786661	0.213875		MAP1S	0.153939	0.147442	0.306238		DPY19L2	0.18719	0.26044	0.727667
LZTS1	0.151855	0.0522466	0.148101		OTUB2	0.140251	0.159733	0.340873		MPHOSPH6	0.150753	0.0786765	0.213868		ORMDL2	0.153889	0.147575	0.306399		KLHDC8A	0.187151	0.260541	0.727704
GOLGB1	0.151812	0.0523145	0.148268		ANKRD26	0.140237	0.159774	0.340918		TRAV13-2	0.150705	0.0787729	0.214095		FAM76A	0.153838	0.14771	0.30664		SLC45A4	0.187037	0.260836	0.727915
MICU2	0.151772	0.0523779	0.148371		SPON1	0.140208	0.159863	0.34102		GNS	0.150654	0.0788754	0.214268		CCT5	0.153837	0.147712	0.306606		RGS10	0.186926	0.261124	0.728596
ENPP4	0.151764	0.0523907	0.148382		STX18	0.140163	0.159998	0.341088		LRRC8B	0.150574	0.0790373	0.214602		PELI2	0.153801	0.147808	0.306767		FAM227B	0.186894	0.261209	0.728587
EIF4G3	0.151655	0.0525623	0.148766		GSTM3	0.140156	0.160019	0.341089		BMPR1A	0.150404	0.0793796	0.215249		DDIT3	0.15379	0.147838	0.306752		CCDC189	0.186822	0.261396	0.728863
FTH1	0.151648	0.052572	0.148768		MT-ND1	0.139872	0.160875	0.342473		IRS2	0.150391	0.0794051	0.215213		UBR4	0.153703	0.148069	0.307117		CBWD1	0.186568	0.262054	0.729962
PCDHB14	0.151547	0.0527322	0.149171		FUS	0.139849	0.160947	0.342493		UQCC1	0.150319	0.0795512	0.215573		CCR7	0.153678	0.148136	0.30718		TADA2A	0.186497	0.26224	0.730232
CDC20	0.151547	0.0527323	0.149146		CTNNAL1	0.139799	0.161097	0.342637		MPHOSPH9	0.150286	0.0796177	0.215683		RABGAP1L	0.15357	0.148425	0.307701		ALDOC	0.186459	0.26234	0.730388
HLCS	0.151486	0.0528288	0.149367		CTD-2568A17.1	0.139645	0.161563	0.343143		OR11H6	0.150227	0.0797387	0.215869		AC009022.1	0.153523	0.14855	0.307883		EIF5AL1	0.186442	0.262384	0.730387
MNS1	0.15148	0.0528386	0.14937		FCN1	0.139617	0.161647	0.343234		EBLN2	0.150213	0.0797654	0.215906		UHRF1BP1	0.153523	0.148552	0.307849		DCUN1D4	0.186302	0.262748	0.730543
SEC22C	0.151448	0.0528896	0.149463		SPATA21	0.139617	0.161648	0.343191		TIAM2	0.150156	0.079882	0.216187		IFFO2	0.1535	0.148612	0.307896		IFT52	0.186178	0.263073	0.730955
MCM6	0.151429	0.052919	0.14952		FBXO38	0.139613	0.16166	0.343172		ERCC6L2	0.15014	0.0799144	0.216239		GK	0.153495	0.148625	0.307885		PHLPP1	0.186144	0.263161	0.730831
MRPS10	0.151345	0.0530516	0.149793		C7orf57	0.139346	0.162473	0.344458		ZNF227	0.150125	0.0799442	0.216284		MOGAT3	0.153403	0.148871	0.308202		PLXNB1	0.186119	0.263226	0.730888
PPME1	0.151292	0.053137	0.149983		CTC-479C5.6	0.13925	0.162763	0.344763		DUSP2	0.150062	0.0800737	0.216458		NBPF6	0.15336	0.148989	0.308407		SERPINF2	0.186009	0.263515	0.731323
E2F3	0.15129	0.0531389	0.149963		ZBTB43	0.139242	0.162787	0.344771		IFI44L	0.150062	0.080074	0.216423		CLDND1	0.153267	0.149238	0.308844		NDN	0.185961	0.263638	0.731544
TMEM97	0.151278	0.0531585	0.149992		ZNF426	0.139232	0.16282	0.344708		MAL	0.150023	0.0801526	0.216565		SCNN1B	0.153191	0.149441	0.309188		CFAP57	0.185936	0.263704	0.73148
SNW1	0.151229	0.0532366	0.150136		ZNF431	0.139192	0.162941	0.344875		DNAJB8	0.149989	0.080222	0.216717		CELA2A	0.153117	0.149641	0.309487		KMO	0.185913	0.263764	0.731401
SACM1L	0.151183	0.0533102	0.150292		PIK3R4	0.139159	0.163043	0.344959		LINS1	0.149961	0.0802794	0.216837		CTHRC1	0.153085	0.149726	0.309547		CFDP1	0.185906	0.263784	0.731334
OVOL2	0.15106	0.0535063	0.150794		SNX30	0.139145	0.163084	0.345002		TAGLN2	0.149948	0.0803052	0.216871		SPCS2	0.153007	0.149937	0.309827		POM121C	0.185895	0.263811	0.731286
ABRA	0.150964	0.0536606	0.151177		CNST	0.139143	0.16309	0.34497		AP4B1	0.149758	0.0806939	0.217779		SYT8	0.152987	0.149991	0.309861		PLCH2	0.18589	0.263825	0.731204
CDCA3	0.150893	0.0537741	0.15142		SYPL1	0.139131	0.163129	0.345008		FAM111B	0.149754	0.0807013	0.217763		TUBB4B	0.152937	0.150126	0.309986		ATF7	0.185887	0.263832	0.7311
SARNP	0.150844	0.0538537	0.151541		KIAA1468	0.139116	0.163174	0.345017		CTRC	0.149752	0.0807053	0.217739		KCNQ5	0.152899	0.150227	0.310157		ZDHHC11B	0.185866	0.263887	0.73113
POLQ	0.150803	0.0539194	0.151648		ZHX1	0.139063	0.163334	0.34531		PRC1	0.149607	0.0810029	0.218364		PTCD3	0.152873	0.150299	0.310265		MND1	0.185839	0.263957	0.731202
SLBP	0.150704	0.0540788	0.152045		CLEC16A	0.139007	0.163506	0.345541		MED15	0.149605	0.0810083	0.218343		MAP4K3	0.152863	0.150325	0.310282		IFITM1	0.185722	0.264264	0.731562
DTNB	0.150696	0.0540907	0.152053		SIGLEC11	0.138958	0.163655	0.345768		CAPN7	0.14958	0.0810581	0.218441		GPRC5A	0.152568	0.151123	0.311579		IRF2	0.18558	0.264635	0.732101
DENND5A	0.150667	0.0541377	0.152159		DLST	0.13895	0.16368	0.345776		NAF1	0.149539	0.0811433	0.2186		RWDD4	0.152543	0.15119	0.311601		ZC3H12C	0.18556	0.264687	0.732124
CDC14A	0.15061	0.0542303	0.152367		MGA	0.138926	0.163756	0.345892		ARHGAP11B	0.149537	0.0811468	0.218574		FAM196B	0.152534	0.151216	0.311615		C1QTNF7	0.185558	0.264693	0.732017
CHN1	0.150571	0.0542939	0.152494		RANBP10	0.138824	0.164067	0.346197		OPTN	0.149524	0.0811731	0.218609		HLF	0.152462	0.15141	0.311821		ITPR1	0.185541	0.264738	0.732018
AP3S2	0.150553	0.0543227	0.15255		PRDM6	0.138767	0.164243	0.34648		CD5	0.149504	0.0812146	0.218685		RPRD2	0.152452	0.151438	0.3118		KLC1	0.185535	0.264754	0.73194
KBTBD2	0.150431	0.0545199	0.153		EFNB2	0.138733	0.164347	0.346567		TCOF1	0.14944	0.0813468	0.218934		ZDHHC5	0.152354	0.151704	0.312155		SUGT1	0.185428	0.265035	0.732597
PDE3B	0.150261	0.0547977	0.153519		ZNF274	0.138656	0.164582	0.34671		TNIK	0.149316	0.0816025	0.219373		MFSD14B	0.15235	0.151716	0.31214		MRPL3	0.185386	0.265145	0.732776
ZFAT	0.150202	0.0548936	0.153709		DUSP3	0.138631	0.164661	0.346831		ZDHHC5	0.149285	0.0816675	0.219512		MOCS3	0.152325	0.151783	0.312163		NMT2	0.185334	0.265282	0.732789
DHTKD1	0.150183	0.054925	0.153772		DYNC1LI2	0.138572	0.164842	0.34708		PSMA2	0.149261	0.0817165	0.219537		DOCK9	0.152304	0.15184	0.312239		ZNF326	0.185264	0.265464	0.733169
PSMG2	0.150165	0.0549544	0.153828		ATP11C	0.138551	0.164905	0.347169		AATF	0.149248	0.0817422	0.219499		ZNF844	0.152235	0.152029	0.312552		SCP2	0.185202	0.265627	0.733251
FRMD4B	0.150162	0.0549583	0.153813		CPXM2	0.138538	0.164946	0.34721		ZFP30	0.149245	0.0817503	0.219485		LZTS3	0.152165	0.15222	0.312905		PPP2R1B	0.185131	0.265815	0.733283
IGHV3-64	0.150089	0.0550781	0.154122		UIMC1	0.138461	0.165183	0.34749		FBXO33	0.149233	0.081775	0.219516		SLC23A1	0.1521	0.152396	0.313189		SYT2	0.185113	0.265861	0.733287
ZC4H2	0.15004	0.0551583	0.154294		KIAA2022	0.138455	0.165203	0.347487		PWWP2A	0.149165	0.0819152	0.21975		HSPE1-MOB4	0.152076	0.152463	0.313288		PDE12	0.185087	0.265929	0.733231
RP11-231C14.4	0.14991	0.0553718	0.154839		PATE4	0.138439	0.165251	0.347411		SHB	0.149143	0.0819597	0.219798		LIN54	0.152063	0.152499	0.313283		COPS8	0.185032	0.266073	0.733263
RCBTB1	0.149884	0.0554156	0.154935		TUBB3	0.13837	0.165463	0.347813		RP11-111H13.1	0.149129	0.0819901	0.219808		NEK6	0.152028	0.152594	0.313401		ARHGAP19	0.184957	0.266272	0.733565
DDHD1	0.149813	0.055532	0.15513		RSBN1	0.138352	0.16552	0.347845		PLXDC1	0.149122	0.0820034	0.219808		GDAP1	0.152009	0.152645	0.313466		GLCCI1	0.184883	0.266465	0.733854
MYCL	0.149759	0.0556213	0.155327		PPP2R3A	0.138257	0.165813	0.348194		TUBA1A	0.149115	0.0820193	0.21978		MRPL27	0.151952	0.152802	0.313711		NPM2	0.184876	0.266484	0.733785
MTRNR2L8	0.149753	0.0556321	0.155331		ZSWIM4	0.138202	0.165982	0.348505		CPO	0.14905	0.0821533	0.220032		HPRT1	0.15194	0.152833	0.313736		C4orf3	0.184621	0.267156	0.734657
MYO9A	0.149729	0.0556718	0.155416		AK5	0.138193	0.16601	0.348432		CFLAR	0.149034	0.0821874	0.220052		MBD5	0.151811	0.153187	0.314308		SLC6A6	0.184602	0.267206	0.73455
EFCAB11	0.149672	0.0557645	0.155596		HLA-DQA1	0.138166	0.166094	0.348563		FRMPD3	0.148993	0.0822721	0.220243		IGLC3	0.151802	0.153211	0.314318		ZNF850	0.184596	0.267221	0.734471
KMT2C	0.149648	0.0558056	0.155684		FAM212B	0.138143	0.166166	0.34867		WDR75	0.148959	0.0823437	0.220364		EMC1	0.151772	0.153293	0.314447		FZD6	0.184397	0.267748	0.735187
FBXO4	0.149611	0.0558663	0.155748		CENPQ	0.138078	0.166367	0.349004		NUP98	0.148955	0.0823506	0.220347		B9D2	0.151766	0.153309	0.314442		ZHX1-C8orf76	0.184365	0.267833	0.735298
PIK3R3	0.149596	0.0558908	0.155791		GIMAP5	0.138062	0.166418	0.349066		OSTC	0.148897	0.0824717	0.220564		ZC4H2	0.15176	0.153327	0.314439		OASL	0.184287	0.268039	0.735498
JAZF1	0.14953	0.0560002	0.156017		ZNF365	0.137936	0.166807	0.349573		UBC	0.148847	0.0825757	0.220806		TXNDC15	0.151737	0.153388	0.314526		CDK6	0.18427	0.268082	0.735492
CCNH	0.149456	0.0561232	0.156307		IST1	0.137872	0.167006	0.349768		UBE2F	0.148813	0.0826481	0.220964		PODNL1	0.151724	0.153425	0.314562		KIAA1644	0.18427	0.268084	0.735377
IBA57	0.149455	0.056125	0.156286		NBPF6	0.137871	0.167008	0.349729		NOCT	0.148796	0.0826821	0.221019		ANK3	0.151703	0.153483	0.314602		ERV3-1	0.184247	0.268143	0.735418
LARP7	0.149421	0.0561823	0.156366		S100A12	0.137865	0.167028	0.349727		SLC22A16	0.14874	0.0827996	0.221298		NOL8	0.151696	0.1535	0.3146		CNNM2	0.184227	0.268195	0.735196
SAAL1	0.149378	0.0562543	0.156514		ZNF844	0.137798	0.167237	0.350075		ASH1L	0.148736	0.0828084	0.221286		PIGS	0.151617	0.15372	0.314893		DUS4L	0.184208	0.268246	0.735212
CFAP69	0.149361	0.056282	0.156538		ACO1	0.137778	0.167297	0.350113		SPRYD3	0.148714	0.0828534	0.221334		HLA-DQB1	0.151508	0.154018	0.315349		TMIE	0.184127	0.268462	0.73544
S100A9	0.149332	0.0563311	0.156649		RNF121	0.137738	0.167422	0.35033		ANO10	0.148705	0.0828726	0.22135		FAM217A	0.151501	0.154038	0.31535		GIMAP6	0.184064	0.268626	0.735525
CDK7	0.149324	0.0563443	0.156659		FSCN1	0.13772	0.167481	0.350408		PPWD1	0.148699	0.0828847	0.221347		MBNL1	0.151438	0.154212	0.315628		KMT5C	0.184044	0.26868	0.73555
SIGLEC7	0.149289	0.0564024	0.156742		PUM3	0.137683	0.167595	0.350602		ICE2	0.14849	0.0833227	0.222086		ZNF431	0.151416	0.154272	0.315673		EML5	0.183948	0.268934	0.735759
POLR1C	0.14922	0.056517	0.157007		KLHDC1	0.137679	0.167609	0.350543		CPVL	0.148452	0.0834026	0.222156		FPR2	0.151307	0.154571	0.316089		HIST1H2AH	0.183928	0.268988	0.735663
MAP2K3	0.149201	0.056549	0.157017		FAM117B	0.137601	0.167849	0.350958		SCAF8	0.148327	0.0836658	0.222679		PRKAR2A	0.151296	0.154603	0.316077		KCNQ5	0.18392	0.269009	0.735598
CHRDL2	0.14919	0.0565678	0.157043		NADK2	0.137524	0.168092	0.351376		ARFGEF1	0.14831	0.0837015	0.222738		MEIOB	0.151294	0.154606	0.316045		SMIM20	0.183706	0.269577	0.736424
ARFGEF2	0.149162	0.0566141	0.157145		RAB9A	0.137466	0.168273	0.351578		ADORA2A	0.148241	0.0838481	0.223056		MUC5B	0.15127	0.154674	0.316145		FCN3	0.183685	0.269632	0.736452
DESI1	0.14916	0.0566187	0.157132		RP11-65B7.2	0.137397	0.168487	0.351935		PGAM5	0.148239	0.0838522	0.223031		HEXIM1	0.151213	0.15483	0.316306		C16orf87	0.183682	0.269641	0.736354
PARP9	0.149119	0.0566862	0.157266		SYNGR4	0.137385	0.168526	0.351972		ZNF675	0.148189	0.0839583	0.223242		ATP6V0D1	0.151177	0.154929	0.316471		FAM104A	0.18362	0.269805	0.73668
PLRG1	0.149107	0.0567072	0.157298		EFCAB12	0.137335	0.168681	0.352252		WNT5A	0.148171	0.0839967	0.223308		CAND2	0.151036	0.155321	0.316958		UTP11	0.183559	0.269966	0.736756
TREM1	0.149101	0.0567177	0.157301		ST6GALNAC4	0.13731	0.168761	0.352241		TRIM71	0.148159	0.0840202	0.223299		C1orf234	0.151006	0.155404	0.317048		SH3RF2	0.183493	0.270142	0.737115
SLC45A4	0.149052	0.0567998	0.157502		SH2D2A	0.137261	0.168915	0.352429		PLXNA1	0.148154	0.0840308	0.223291		PFDN2	0.150916	0.155652	0.317281		POLE2	0.183485	0.270163	0.737052
EPOR	0.148966	0.0569445	0.157745		ICE1	0.137179	0.169171	0.352742		SMIM11A	0.148142	0.0840565	0.223324		TNFRSF10A	0.150898	0.155702	0.317305		SPIN4	0.183467	0.27021	0.737058
IFITM2	0.148945	0.0569786	0.157813		NEK4	0.137087	0.16946	0.353211		FSTL1	0.148136	0.0840698	0.223323		ITIH6	0.150889	0.155726	0.317316		LYG1	0.183448	0.27026	0.73683
SETD7	0.148902	0.0570514	0.157936		JMJD6	0.137079	0.169485	0.353174		GCLM	0.148092	0.0841621	0.223496		ZNF91	0.150827	0.155898	0.317628		GOLGA7	0.183419	0.270339	0.736802
POLA1	0.148882	0.057086	0.158005		LGALSL	0.137072	0.169506	0.353129		CRADD	0.148085	0.0841782	0.223503		TNS3	0.150771	0.156053	0.317864		DNAJC25	0.183348	0.270527	0.736829
NIFK	0.148879	0.0570902	0.15799		AP2B1	0.137	0.169733	0.353469		AMFR	0.148069	0.0842109	0.223555		PPP2R2C	0.150753	0.156104	0.31789		SPARCL1	0.183323	0.270592	0.736886
GEMIN2	0.148805	0.0572164	0.158287		TRAV29DV5	0.136999	0.169736	0.353429		ZNF720	0.147977	0.0844068	0.223967		CEP152	0.150741	0.156137	0.317919		SMIM11A	0.183283	0.2707	0.737059
C12orf49	0.148751	0.057307	0.158379		WLS	0.136896	0.170059	0.353924		CBLL1	0.147945	0.0844741	0.224038		OSBPL3	0.150734	0.156156	0.317917		ZNF415	0.183277	0.270714	0.736977
PDE8B	0.148732	0.0573395	0.158442		SLC31A2	0.136886	0.170093	0.353951		PALM3	0.147921	0.0845254	0.224138		HPS4	0.150678	0.156311	0.317999		TMED7-TICAM2	0.183275	0.270722	0.736876
PHLPP2	0.148676	0.0574345	0.158572		ACPT	0.136864	0.170161	0.354047		MAPRE3	0.147821	0.0847385	0.224667		N4BP2L2	0.15064	0.156418	0.318178		PKP4	0.183216	0.270878	0.73718
FASTKD1	0.148617	0.057535	0.15877		ZNF417	0.136858	0.170179	0.353997		F2RL1	0.147808	0.0847667	0.224706		TNXB	0.150513	0.156773	0.318704		PCGF6	0.183097	0.271194	0.737675
FBN1	0.148579	0.0575981	0.158918		ANK3	0.136809	0.170335	0.354232		TPD52	0.147783	0.0848193	0.224809		ZNF417	0.150479	0.156868	0.318818		SHMT1	0.183008	0.271431	0.7382
RP11-248J23.7	0.148552	0.0576454	0.158995		ZNF621	0.136765	0.170474	0.354433		LSS	0.147733	0.0849268	0.224986		BRE	0.15035	0.157226	0.319389		LARP4	0.18296	0.271561	0.73831
UBC	0.148405	0.0578954	0.159552		ERRFI1	0.136725	0.170598	0.354557		GPATCH1	0.147718	0.0849583	0.225033		CISH	0.150349	0.157231	0.319359		NDUFB6	0.182956	0.27157	0.738214
ARHGAP11B	0.148356	0.0579786	0.159701		USP45	0.136645	0.170852	0.354995		GIMAP1-GIMAP5	0.147664	0.0850739	0.225304		C14orf119	0.150343	0.157245	0.319351		C16orf70	0.182913	0.271686	0.738164
SRPRB	0.148342	0.058003	0.159742		PRRX1	0.136579	0.171061	0.355384		SLC25A17	0.147597	0.085216	0.2255		WIPI2	0.150316	0.157323	0.319468		FAM135A	0.182876	0.271783	0.738307
C9orf72	0.148334	0.0580169	0.159754		ANGPTL3	0.136575	0.171074	0.355366		SHOX2	0.147451	0.0855283	0.226145		MRRF	0.150268	0.157457	0.319662		RASSF3	0.182771	0.272065	0.738831
KANSL1	0.148273	0.0581203	0.160012		TMTC3	0.136545	0.171168	0.355473		CDK7	0.147393	0.0856538	0.226405		COX17	0.150252	0.157499	0.31967		HMGN5	0.182721	0.272197	0.739069
CD209	0.148233	0.0581901	0.160071		PERP	0.136531	0.171212	0.35552		TTC23L	0.147312	0.0858286	0.226831		JARID2	0.150239	0.157536	0.319666		MBNL2	0.182695	0.272266	0.739014
NT5DC1	0.148187	0.058268	0.160206		TNF	0.136511	0.171276	0.355519		VTA1	0.147279	0.0858986	0.22698		ZNF264	0.150194	0.157662	0.319844		RBM34	0.182678	0.272312	0.739017
DUSP16	0.148171	0.0582953	0.160227		CCNG1	0.136436	0.171514	0.355834		OXNAD1	0.147101	0.0862836	0.227888		FSIP1	0.149853	0.15862	0.321433		CAV1	0.182673	0.272325	0.73881
LILRA6	0.148164	0.0583074	0.160207		PPP1CC	0.136375	0.171706	0.356098		HIST1H4E	0.147091	0.086305	0.227908		INMT-FAM188B	0.149751	0.158906	0.321893		TRAV14DV4	0.182636	0.272424	0.738959
UTP20	0.148162	0.0583122	0.160194		ATP6V1A	0.136319	0.171884	0.356378		SLC39A8	0.147073	0.0863441	0.227902		ARPC2	0.14969	0.159076	0.32216		IGSF9	0.182623	0.272459	0.738813
GDF11	0.148108	0.0584042	0.160367		ZNF350	0.136231	0.172165	0.356828		MBNL3	0.147039	0.0864163	0.227947		CD3D	0.149674	0.159123	0.322177		ABL2	0.182523	0.272727	0.738932
HIST1H3C	0.148072	0.0584659	0.16051		SUCLG1	0.136158	0.172397	0.357219		HSD17B12	0.146966	0.0865741	0.228255		SH2B3	0.149641	0.159216	0.322285		ACTRT3	0.18251	0.272761	0.738903
POLE2	0.147962	0.0586562	0.160819		ACOT9	0.136081	0.17264	0.357588		NDFIP2	0.146785	0.0869669	0.229181		USPL1	0.149612	0.159296	0.322408		RSPH6A	0.182485	0.272828	0.738965
NDUFAF4	0.147911	0.0587429	0.160977		CENPBD1	0.135996	0.172911	0.357971		OR1L4	0.14672	0.0871089	0.229409		TOR1A	0.149581	0.159383	0.322506		TRABD2A	0.182381	0.273105	0.739231
SH3PXD2A	0.147906	0.0587531	0.160951		MIDN	0.135939	0.173093	0.358258		PSMD5	0.146635	0.0872938	0.22975		SDR16C5	0.149509	0.159587	0.32284		RNF181	0.182379	0.27311	0.739124
SMIM20	0.147842	0.0588627	0.161198		COMMD3-BMI1	0.135925	0.173138	0.358307		DHX15	0.146607	0.0873543	0.229836		KCNC4	0.149416	0.159852	0.323216		MPZL2	0.182286	0.273358	0.739554
CCDC25	0.147831	0.0588814	0.161223		NCBP1	0.13591	0.173187	0.358319		PCGF5	0.146572	0.0874312	0.229965		IER5	0.149391	0.15992	0.323276		TSSC1	0.182196	0.2736	0.739967
FAM20B	0.147797	0.0589406	0.161305		TFB2M	0.135885	0.173267	0.358395		ABL2	0.146565	0.0874475	0.229935		NUDT4	0.149336	0.160076	0.323511		CALU	0.182183	0.273635	0.73994
POLR3D	0.147768	0.0589912	0.161417		ELMOD2	0.135874	0.173302	0.358421		KIF19	0.146536	0.0875099	0.230026		OXSR1	0.149017	0.160983	0.324948		GPR4	0.182068	0.273942	0.740168
TMX3	0.147716	0.0590806	0.161581		LIMCH1	0.135791	0.173567	0.35879		SPEG	0.146437	0.0877257	0.230447		TINAGL1	0.148902	0.161308	0.325407		L34079.2	0.181998	0.27413	0.740312
RPF1	0.147697	0.0591138	0.161645		NOL11	0.135789	0.173572	0.358756		AKIRIN2	0.146333	0.0879538	0.230973		SMARCD2	0.148883	0.161362	0.325476		LMBRD1	0.181989	0.274157	0.740263
STX6	0.147692	0.0591227	0.161643		TRAV14DV4	0.135737	0.173739	0.358966		PDE3B	0.146271	0.0880902	0.231258		COMMD10	0.148829	0.161516	0.325666		S100Z	0.181875	0.274461	0.740723
CEACAM8	0.147661	0.0591777	0.161767		AGBL3	0.13573	0.173761	0.358968		OXSM	0.14627	0.088092	0.231226		DSCR3	0.148804	0.161587	0.325731		LSM5	0.181787	0.274698	0.741242
LNX1	0.147635	0.0592229	0.161863		PIKFYVE	0.135727	0.173772	0.358945		FEM1C	0.146249	0.0881381	0.2312		CADM1	0.14879	0.161629	0.325736		FAHD2B	0.181694	0.274948	0.741554
PCGF6	0.147596	0.0592894	0.161992		MRPS30	0.135676	0.173933	0.359144		FPR2	0.146248	0.0881406	0.23117		MCEMP1	0.148783	0.161648	0.325735		COA3	0.181688	0.274963	0.741472
AMFR	0.147512	0.0594356	0.162311		TLCD2	0.135654	0.174005	0.359247		PSMA4	0.146227	0.0881867	0.231255		FAM72B	0.148769	0.161686	0.325773		LILRA5	0.181637	0.2751	0.741723
ETV4	0.147484	0.0594854	0.16242		NKIRAS1	0.13564	0.174049	0.359249		HERC5	0.146221	0.0881999	0.231252		ATP11C	0.148724	0.161817	0.325956		HIST1H2BH	0.181599	0.275202	0.741875
TRAF3IP2	0.147463	0.0595212	0.162464		CHRND	0.1356	0.174178	0.359471		TAF9B	0.146117	0.0884291	0.231597		SLC25A40	0.14862	0.162114	0.326396		JMJD1C	0.181585	0.27524	0.741858
MED21	0.147462	0.0595232	0.162443		RHD	0.135571	0.174273	0.35962		GLRX2	0.146079	0.088513	0.231706		PTAR1	0.148554	0.162301	0.326654		ADAT2	0.181582	0.275249	0.741763
SIRPD	0.147357	0.0597065	0.16289		SGCB	0.135525	0.174418	0.359832		KLHL9	0.146062	0.0885516	0.231698		NCOA5	0.148415	0.162698	0.327174		DAPK2	0.181345	0.275886	0.742753
GNPNAT1	0.147338	0.05974	0.162954		MAP3K9	0.13544	0.174691	0.360214		SLC4A7	0.146046	0.0885869	0.231717		SLC39A6	0.148249	0.163175	0.327894		ZNF660	0.181204	0.276266	0.743294
TRAV12-1	0.147252	0.0598909	0.163339		TMEM185B	0.135411	0.174783	0.36036		CPNE6	0.146038	0.0886045	0.231726		PCIF1	0.148203	0.163307	0.32804		KCNE4	0.181176	0.276341	0.743375
LARS	0.147232	0.059927	0.163383		NAT8	0.13533	0.175046	0.360856		DNAH10OS	0.146002	0.0886837	0.231897		FBXO34	0.148143	0.163479	0.328345		TMEM261	0.181138	0.276444	0.743409
ZNF649	0.147144	0.0600811	0.16375		PIGS	0.13533	0.175046	0.360812		SYNE2	0.145983	0.0887254	0.231969		TMED10	0.148089	0.163633	0.328497		RUVBL1	0.181111	0.276515	0.74348
RNF4	0.147119	0.0601245	0.163841		TNNT1	0.13533	0.175047	0.360768		CNOT8	0.14596	0.0887754	0.232027		RILPL2	0.148058	0.163724	0.328638		TICAM1	0.181019	0.276764	0.744028
TNKS	0.14711	0.0601419	0.163861		COL4A3BP	0.135289	0.175179	0.360951		PEA15	0.145958	0.0887794	0.232001		SVIL	0.147954	0.164022	0.329118		ANKS1A	0.180988	0.276848	0.744133
BOLA3	0.147001	0.0603328	0.164219		TXNRD1	0.135276	0.175219	0.360989		DPH3	0.145955	0.0887862	0.231982		RNF19A	0.147937	0.164072	0.329178		CCDC144A	0.180813	0.277321	0.7448
PUM1	0.146778	0.0607283	0.165215		FSD1L	0.13519	0.175497	0.361471		MSH6	0.145914	0.0888779	0.232148		RP11-33O4.2	0.147861	0.164291	0.329578		PLK3	0.180802	0.27735	0.744756
NT5C3A	0.14675	0.0607771	0.16532		GTF3C2	0.135168	0.175566	0.361568		EMSY	0.145892	0.0889261	0.232237		ZNF793	0.147845	0.164338	0.329591		ZNF557	0.180703	0.277618	0.745234
IL20	0.14675	0.0607777	0.165295		OPA3	0.135076	0.175864	0.362003		GLT1D1	0.145887	0.0889377	0.232231		SERTAD1	0.147844	0.164342	0.329559		C11orf16	0.1807	0.277626	0.745136
VPS8	0.146718	0.060835	0.165423		ZSCAN26	0.135054	0.175934	0.3621		MTRNR2L8	0.14583	0.0890623	0.23252		USP46	0.147655	0.164888	0.330454		BRK1	0.180699	0.277629	0.745022
CCDC126	0.146639	0.0609749	0.165749		RAB20	0.135006	0.17609	0.362153		SETD7	0.145802	0.0891245	0.232609		FCHSD2	0.147563	0.165151	0.330862		EEPD1	0.180695	0.277641	0.744934
GPM6A	0.146632	0.0609875	0.165756		DCAF12	0.134976	0.176186	0.362214		KLHL23	0.145793	0.0891444	0.232587		ABHD17B	0.147504	0.165324	0.331128		DYNC2LI1	0.180649	0.277765	0.744905
SPRYD3	0.146602	0.0610415	0.165849		KLHL28	0.134906	0.176413	0.362502		CENPQ	0.145787	0.0891589	0.232552		APOA2	0.147427	0.165547	0.331455		ZDHHC13	0.180617	0.27785	0.744892
CPA4	0.146505	0.0612138	0.166208		NAB1	0.1349	0.176433	0.362498		RABGGTB	0.145749	0.0892434	0.232736		COA7	0.147352	0.165764	0.331729		GCC1	0.1806	0.277897	0.744536
VNN1	0.146494	0.061235	0.166238		FOXJ1	0.134891	0.176462	0.362467		KMT2A	0.145659	0.0894429	0.233146		CHD4	0.14733	0.165828	0.331776		RP11-505K9.4	0.180582	0.277945	0.744422
LGALS3	0.146466	0.0612834	0.166342		ZFP30	0.134882	0.17649	0.362435		PTGES3L-AARSD1	0.145623	0.0895225	0.23328		DDX59	0.147227	0.166129	0.332179		LPGAT1	0.18058	0.277951	0.744319
VIMP	0.146448	0.0613174	0.16638		VCPKMT	0.134801	0.176753	0.362794		DDX6	0.145546	0.0896944	0.233617		BRIX1	0.147192	0.166229	0.332217		PODNL1	0.180569	0.277979	0.744034
NFKB1	0.146328	0.0615307	0.16674		RP11-872D17.8	0.134725	0.177001	0.363079		DZANK1	0.14552	0.0897534	0.233698		ATP6V1A	0.147087	0.166534	0.332507		STARD8	0.180515	0.278126	0.744185
PSMC6	0.146297	0.061588	0.166868		TMEM81	0.134627	0.177318	0.363593		PIP4K2A	0.145504	0.0897874	0.233749		MAT2B	0.147048	0.166649	0.332655		MLF1	0.18047	0.278248	0.744272
SERPINI1	0.146162	0.0618299	0.167469		EIF1	0.134585	0.177453	0.363691		MUC4	0.145503	0.0897894	0.233718		LANCL2	0.147046	0.166656	0.332629		SEC24D	0.180343	0.278592	0.744951
NAV1	0.146108	0.0619274	0.167623		CD247	0.134565	0.177518	0.363689		TAS1R2	0.145481	0.0898385	0.233772		SF3B6	0.147021	0.166729	0.332734		SAMHD1	0.180252	0.278838	0.745369
NLRC4	0.146078	0.0619807	0.16774		NET1	0.134558	0.177541	0.363647		RPH3A	0.145338	0.0901594	0.234423		TRAV8-2	0.146982	0.166843	0.332921		RP11-468E2.1	0.180117	0.279206	0.74575
EOMES	0.14603	0.0620692	0.167952		GOLGA6L4	0.134491	0.177759	0.363868		LA16c-431H6.6	0.145327	0.0901845	0.234414		EVPL	0.146824	0.167305	0.333602		ACAP2	0.18002	0.279468	0.745849
FBXO42	0.14602	0.0620869	0.167945		TTC27	0.134466	0.177841	0.36399		MAFB	0.145298	0.090248	0.234543		TEAD3	0.146794	0.167391	0.333694		A1CF	0.179958	0.279637	0.74606
POLR1B	0.146	0.0621222	0.167985		ZBTB5	0.134437	0.177938	0.364098		PARP14	0.145236	0.0903872	0.234868		CSNK1D	0.146783	0.167423	0.333718		NPRL3	0.179943	0.279679	0.746052
IFI44	0.145959	0.0621975	0.16808		SLC25A21	0.134426	0.177973	0.364125		ARSB	0.145234	0.0903921	0.234844		ZNF773	0.146757	0.1675	0.33379		NAB1	0.179907	0.279775	0.746187
CERS3	0.145956	0.0622031	0.168067		TDP2	0.134338	0.178257	0.364436		S100P	0.145175	0.0905245	0.235114		ERMN	0.146737	0.167557	0.333824		FANCC	0.179876	0.27986	0.746294
DPY19L2	0.145878	0.0623443	0.168366		TRGV9	0.134325	0.1783	0.364479		ENC1	0.145127	0.0906328	0.235285		MAP2K5	0.146719	0.16761	0.333889		AKTIP	0.179802	0.280062	0.746591
CXCL9	0.145877	0.0623454	0.168314		PPP3CB	0.134253	0.178535	0.364914		MRPL13	0.145117	0.0906549	0.235268		ZNRD1	0.146706	0.167648	0.333885		PHC1	0.179754	0.280192	0.746817
PHEX	0.145739	0.0625963	0.168826		CMC2	0.134227	0.17862	0.365044		ATF1	0.145116	0.0906559	0.235234		CCR8	0.146693	0.167686	0.33392		HYAL2	0.179488	0.280915	0.747783
MOG	0.145713	0.062643	0.168925		RNF185	0.134138	0.178912	0.365415		LGMN	0.145002	0.090912	0.23575		ZNF487	0.146629	0.167874	0.334215		C12orf40	0.17948	0.280938	0.747724
ZNF254	0.145669	0.0627235	0.169115		CNOT8	0.134137	0.178915	0.365377		ADM	0.144984	0.0909525	0.235819		WIPI1	0.146565	0.168061	0.334506		RPIA	0.17945	0.281019	0.747698
UBXN4	0.145659	0.062742	0.169137		DOCK9	0.134089	0.179072	0.365652		RBPJ	0.14494	0.0910521	0.23604		ALG2	0.146548	0.16811	0.334564		TCEB3B	0.179412	0.281122	0.747612
PPL	0.145654	0.0627512	0.169134		PODNL1	0.134024	0.179284	0.365994		TMPO	0.144894	0.0911575	0.236239		ZFP30	0.146512	0.168216	0.334694		PUS3	0.179381	0.281207	0.747717
LY96	0.145627	0.0628001	0.169211		RANBP3	0.133943	0.179551	0.366313		DNAJC25-GNG10	0.14487	0.0912116	0.236268		BCAP29	0.146476	0.168322	0.334865		KIF13A	0.179357	0.281273	0.747774
DLG1	0.145626	0.0628013	0.169186		MMP24	0.133842	0.17988	0.366759		PCGF6	0.144836	0.0912866	0.236389		VSIG4	0.146376	0.168616	0.335248		SUPT3H	0.179245	0.281579	0.748347
CDC42EP1	0.145552	0.0629377	0.169499		GLDN	0.133791	0.18005	0.367015		TOPORS	0.144759	0.0914606	0.236765		CAPN5	0.146356	0.168677	0.335249		CECR2	0.179238	0.281597	0.748275
FKBPL	0.145528	0.0629813	0.169561		VASN	0.133768	0.180124	0.367119		TRIM28	0.144735	0.091515	0.236869		LLPH	0.146266	0.168941	0.335612		SPAG5	0.179232	0.281614	0.7482
CCNA2	0.145485	0.0630593	0.169743		FAM217A	0.13368	0.180414	0.367531		COX6A1	0.144669	0.0916662	0.237112		CHRND	0.146205	0.16912	0.335887		DBR1	0.179182	0.281751	0.747843
LACTB2	0.145471	0.0630861	0.169788		RAD51B	0.133678	0.180419	0.367496		ADPGK	0.144633	0.0917481	0.23725		ADPGK	0.146075	0.169505	0.336571		RP11-382A20.3	0.179141	0.281862	0.747898
FAM3C	0.145459	0.0631079	0.169819		CSNK1G3	0.13364	0.180544	0.367615		CWF19L1	0.144584	0.0918592	0.2375		CENPE	0.146003	0.169717	0.33687		ZNF718	0.179134	0.28188	0.747708
CCDC36	0.145443	0.0631367	0.169841		OR52N1	0.133583	0.180733	0.367772		ERC1	0.144578	0.0918726	0.237498		SLC7A1	0.14585	0.170168	0.337403		TRIM17	0.179088	0.282007	0.747685
IGSF10	0.145388	0.0632384	0.17006		RAB11A	0.133518	0.180946	0.367981		ERBB3	0.144572	0.0918848	0.237492		ANKRD26	0.145768	0.170412	0.337764		COPZ1	0.178963	0.282349	0.748351
AC006386.1	0.145371	0.0632683	0.170113		PLXND1	0.133413	0.181293	0.368506		TRBV15	0.144561	0.0919114	0.237524		MEFV	0.145573	0.17099	0.338667		TCEAL8	0.178947	0.282391	0.748104
IL1A	0.145299	0.0634008	0.170303		TMEM216	0.133348	0.181508	0.36876		TRAV12-3	0.144473	0.0921113	0.237818		CSNK1G3	0.145552	0.171053	0.338751		TNFRSF8	0.178808	0.282773	0.748517
SLC39A8	0.145253	0.0634862	0.170505		BRCA2	0.13333	0.181567	0.368837		MTUS2	0.144463	0.092134	0.237839		SLCO4A1	0.145446	0.171369	0.339173		PSEN1	0.178803	0.282786	0.748432
MARCH3	0.14522	0.0635474	0.170641		PTPN14	0.133304	0.181653	0.368966		ERLIN1	0.144407	0.0922601	0.238091		CPSF7	0.145386	0.171547	0.339445		CUL4B	0.178742	0.282954	0.748638
NUDCD1	0.145174	0.0636309	0.170755		NPBWR2	0.1333	0.181668	0.36895		GPR27	0.144327	0.0924445	0.238492		ZC2HC1A	0.145347	0.171663	0.339593		EPOR	0.178738	0.282963	0.748542
CDC45	0.145165	0.0636491	0.170776		TBC1D22B	0.133245	0.181848	0.369225		ANKRD12	0.14432	0.0924595	0.238494		DMD	0.145344	0.171673	0.339572		PRSS55	0.178704	0.283058	0.748552
HBD	0.145155	0.0636661	0.170794		OR6J1	0.133158	0.182138	0.369407		CHGA	0.144312	0.0924785	0.238468		AL365181.1	0.145311	0.17177	0.339603		GCLC	0.178675	0.283136	0.748521
MRE11A	0.145129	0.063714	0.170867		HSD17B12	0.133129	0.182233	0.369555		LRRC58	0.144306	0.0924909	0.238463		HOOK3	0.145278	0.171869	0.339677		TVP23C-CDRT4	0.178633	0.283251	0.748585
MT2A	0.14511	0.0637494	0.170934		CRY2	0.133128	0.182236	0.369515		IRAK4	0.144263	0.0925896	0.238606		ZNF347	0.145264	0.171912	0.339721		BZW2	0.178609	0.283317	0.74864
CACNB3	0.145059	0.0638439	0.171132		C2orf40	0.133104	0.182316	0.369587		MYLIP	0.144243	0.0926348	0.238686		CNTF	0.14519	0.172133	0.339995		CFAP77	0.178543	0.283497	0.748877
FBXO25	0.145002	0.0639502	0.171389		RBP1	0.133094	0.182347	0.36956		CMTM8	0.144193	0.0927494	0.238869		PAK6	0.145165	0.172208	0.340062		RNF183	0.178441	0.283777	0.749259
DIEXF	0.144975	0.0639993	0.171493		GNLY	0.133072	0.182423	0.369667		IARS2	0.144178	0.0927834	0.23892		RHOXF2	0.145073	0.17248	0.340438		SENP7	0.178224	0.284374	0.750237
C3orf33	0.144927	0.0640885	0.171704		RSL24D1	0.133008	0.182632	0.369956		SLC1A4	0.144143	0.0928641	0.239016		HERC5	0.144993	0.172722	0.340711		ZFAND6	0.178222	0.28438	0.750132
ST13	0.144898	0.0641432	0.171796		CDC14A	0.133008	0.182634	0.369914		RNF141	0.144044	0.0930901	0.239486		OPTN	0.144947	0.17286	0.340902		TEDDM1	0.178191	0.284463	0.750233
ERLEC1	0.144874	0.0641864	0.171856		TRAV1-2	0.132893	0.183017	0.370372		C17orf58	0.144011	0.0931663	0.23957		DOCK5	0.144885	0.173043	0.34106		RP11-15K19.2	0.177995	0.285004	0.75118
CXCL16	0.14487	0.0641954	0.171852		FAM227A	0.132788	0.183364	0.370893		VMA21	0.143992	0.0932095	0.239644		MED27	0.144763	0.173409	0.341416		TRMT6	0.177991	0.285015	0.75097
RNF5	0.144781	0.0643603	0.172238		TUBA4B	0.132762	0.183452	0.370936		TMC4	0.143954	0.0932981	0.239723		LAMP1	0.144676	0.173671	0.341771		HPF1	0.177948	0.285132	0.751159
STX2	0.144715	0.0644832	0.172539		CACNG4	0.132721	0.183589	0.371077		CREB1	0.143931	0.0933507	0.239784		SIGLEC11	0.144662	0.173714	0.341814		UTRN	0.177879	0.285322	0.751302
HRK	0.144686	0.0645374	0.1726		RASSF6	0.132684	0.183712	0.371235		C8orf88	0.143927	0.0933607	0.239735		KIR3DL1	0.144614	0.173858	0.342016		UBE2G1	0.177767	0.285631	0.751755
KIF18B	0.144669	0.0645688	0.172628		EWSR1	0.132625	0.183909	0.371588		TLCD2	0.143921	0.0933738	0.239732		TAC4	0.144509	0.174173	0.342311		FAM177A1	0.17759	0.28612	0.752564
VDAC3	0.144665	0.0645765	0.172621		MRRF	0.132491	0.184355	0.372398		ST6GALNAC4	0.143904	0.0934119	0.239792		LRRC8E	0.144459	0.174324	0.342525		ASAP1	0.177548	0.286234	0.752626
SCAMP5	0.144661	0.0645834	0.172611		VAMP4	0.132443	0.184515	0.372676		HIST1H2BG	0.143859	0.0935165	0.239987		MSI2	0.144311	0.17477	0.343158		CKAP2L	0.177434	0.286548	0.752854
TM2D1	0.144586	0.0647231	0.172901		BAZ2A	0.132433	0.184551	0.372611		RNF130	0.143855	0.0935254	0.239972		IFT52	0.14429	0.174834	0.343202		FASTKD2	0.177428	0.286564	0.752776
PBDC1	0.144562	0.0647693	0.172997		ZFP36L2	0.132419	0.184596	0.372658		RAX2	0.143738	0.0937955	0.240553		TRBV15	0.144198	0.175113	0.343506		MOB4	0.177413	0.286606	0.752648
YY1	0.144554	0.064784	0.173008		CMPK1	0.132394	0.184681	0.372739		HIST1H4B	0.143726	0.0938225	0.240585		MAML1	0.14416	0.175229	0.343691		MBD6	0.177405	0.28663	0.75259
SLC41A1	0.144539	0.0648116	0.173054		ZSCAN5C	0.132352	0.184822	0.372796		THOC2	0.143711	0.0938587	0.240529		ZNF788	0.144102	0.175403	0.343952		PCNA	0.177334	0.286825	0.752983
MUC4	0.144484	0.0649156	0.173248		DDB1	0.132351	0.184825	0.372756		SH3BGRL	0.143688	0.0939111	0.240626		CXCL11	0.144102	0.175404	0.343913		BTBD18	0.177334	0.286826	0.752867
PHF5A	0.144446	0.0649857	0.173407		PLEKHO2	0.132243	0.185185	0.373301		DPH6	0.14364	0.0940228	0.240838		TTC27	0.144084	0.175458	0.343978		CLTA	0.177322	0.286858	0.752833
BRAP	0.144412	0.0650495	0.173521		FAF2	0.1322	0.18533	0.373457		DDX52	0.143529	0.0942779	0.24138		LAMTOR5	0.144069	0.175502	0.344023		RNF144B	0.17731	0.286892	0.752682
DOCK9	0.144378	0.0651135	0.173664		OVGP1	0.132127	0.185574	0.373811		DNAAF1	0.143447	0.0944692	0.241794		NPHS1	0.143948	0.175871	0.344543		RNF212	0.177238	0.287091	0.752966
FRMD5	0.144348	0.0651695	0.173785		RNF24	0.13208	0.185734	0.373998		ARNTL2	0.143438	0.0944896	0.241809		GEM	0.143857	0.176144	0.344875		SYS1	0.177177	0.287259	0.753287
ATP2C1	0.144305	0.0652511	0.173891		CARNMT1	0.132072	0.18576	0.374005		RASSF2	0.143252	0.0949237	0.24277		LRRFIP1	0.143813	0.176279	0.345056		TBC1D4	0.177056	0.287593	0.753806
C1orf145	0.144286	0.0652872	0.173959		RSPH6A	0.13207	0.185767	0.373973		PUS7	0.143203	0.0950364	0.242908		CCDC50	0.143777	0.176389	0.345149		LSM3	0.177055	0.287594	0.75369
ZNF277	0.144247	0.0653614	0.174129		FAM65A	0.132034	0.185889	0.374127		CCT8	0.143182	0.095087	0.243		KIF13A	0.14373	0.176532	0.345348		RP11-162P23.2	0.177042	0.287631	0.753546
ZNF43	0.144211	0.0654287	0.174196		WDFY3	0.132014	0.185956	0.374171		GAB1	0.143157	0.0951432	0.243069		PTGES	0.143662	0.176739	0.34563		PRR14L	0.177029	0.287667	0.753402
SPATA2	0.144162	0.0655215	0.174387		ID3	0.131917	0.186282	0.374737		TTC3	0.143144	0.0951741	0.243073		MUC1	0.143519	0.177173	0.346357		NOD2	0.177	0.287748	0.753377
RB1	0.144108	0.0656229	0.174573		RBMX	0.131909	0.186309	0.374745		UBE2Q2	0.143138	0.0951879	0.243033		PCNX4	0.143468	0.177329	0.34662		RAB28	0.176976	0.287814	0.75331
C14orf119	0.144045	0.0657433	0.174837		CLDN23	0.131817	0.186618	0.375139		ESR1	0.143081	0.0953226	0.243302		RNASE4	0.14343	0.177447	0.34677		MMADHC	0.1769	0.288025	0.753506
SLC39A14	0.143986	0.0658545	0.175104		BEND6	0.131777	0.186753	0.375274		SAAL1	0.143062	0.0953659	0.243375		TIGD4	0.143407	0.177515	0.346779		SAMM50	0.176896	0.288036	0.753417
TMEM232	0.143964	0.0658961	0.175187		LAMA2	0.131713	0.18697	0.375574		TMF1	0.142983	0.0955518	0.243737		ZNF526	0.143386	0.17758	0.346825		KIFC1	0.176887	0.288061	0.753362
GPR182	0.143953	0.0659167	0.175214		TMEM92	0.131681	0.187076	0.375741		KBTBD2	0.142925	0.0956867	0.243968		SYCP3	0.1433	0.177843	0.347214		GOSR1	0.17669	0.288607	0.754076
ARHGEF26	0.143947	0.0659279	0.175215		FAM200A	0.131636	0.187231	0.375915		CYP2F1	0.142864	0.0958298	0.244295		IL17D	0.143251	0.177994	0.347346		MT-ATP6	0.176662	0.288684	0.754157
TICAM1	0.143947	0.0659289	0.17519		GPRC5A	0.131592	0.187378	0.376164		HTR2B	0.142851	0.0958601	0.244335		LATS2	0.14317	0.17824	0.34754		ABCB4	0.176597	0.288865	0.754393
TMEM126B	0.143906	0.0660066	0.175312		LAMTOR5	0.13158	0.18742	0.376158		CDC25A	0.142849	0.0958648	0.244309		ZBTB33	0.14315	0.178301	0.347577		WDR74	0.17659	0.288884	0.754324
CLDN20	0.143901	0.0660167	0.175311		ANXA8	0.131376	0.188109	0.377175		ZNF367	0.142818	0.0959378	0.244382		SIKE1	0.143147	0.178312	0.347517		ZNF624	0.176506	0.289118	0.754696
OR6B2	0.143837	0.0661367	0.175545		KIF13A	0.131229	0.188608	0.37781		PHF6	0.142786	0.0960146	0.244503		POLD3	0.143114	0.178412	0.347508		BTG3	0.17648	0.28919	0.754766
EFNA1	0.143788	0.0662307	0.17571		CASC4	0.131216	0.188651	0.377805		SNN	0.142771	0.0960479	0.24455		NFE2L3	0.143114	0.178414	0.34747		CCNA2	0.176472	0.289211	0.754702
ARSB	0.143736	0.0663294	0.175915		SEPT8	0.131175	0.188791	0.377993		TMEM255A	0.142743	0.0961155	0.244647		AGL	0.143035	0.178655	0.347816		RREB1	0.176407	0.289393	0.754937
TRPS1	0.143726	0.066349	0.175939		ZC3H12B	0.131013	0.189345	0.378918		KIAA1191	0.142723	0.0961624	0.244729		C17orf51	0.143027	0.178679	0.347822		CNR2	0.176393	0.289431	0.754918
KLRC4-KLRK1	0.143707	0.0663852	0.176007		THEMIS	0.130999	0.189393	0.378922		OR2T10	0.142651	0.0963309	0.245082		MSC	0.143014	0.178719	0.34786		PRPF38A	0.176384	0.289457	0.754867
DDX52	0.14364	0.0665135	0.176291		SLC25A14	0.130997	0.189398	0.378887		MTOR	0.142478	0.0967401	0.245859		SRSF10	0.142992	0.178786	0.347948		OR52B6	0.176313	0.289654	0.755023
TNFRSF10D	0.1436	0.0665903	0.176409		NPIPA8	0.130985	0.189438	0.378875		TNRC6A	0.142446	0.0968168	0.245978		DUSP13	0.14294	0.178945	0.348095		CENPBD1	0.176249	0.289832	0.754775
SNX2	0.143574	0.0666406	0.176486		AC092881.1	0.130976	0.189468	0.378891		MEGF10	0.142419	0.0968809	0.246066		TMEM253	0.142788	0.179415	0.348682		SLC35G1	0.176246	0.289841	0.75468
SLC25A13	0.143532	0.0667208	0.17667		PUS7	0.130924	0.189645	0.379062		MMP15	0.14239	0.0969481	0.246123		TRIM24	0.142773	0.179459	0.348685		FAM187A	0.176212	0.289933	0.754802
MRPL3	0.143517	0.0667497	0.176719		CERS6	0.130843	0.189924	0.379481		VANGL1	0.142329	0.0970944	0.246306		C17orf98	0.142769	0.179471	0.348668		BST2	0.176184	0.290012	0.75477
ZNF227	0.143479	0.0668228	0.176827		DNAH6	0.130837	0.189944	0.379477		RIOK3	0.142306	0.0971468	0.246363		TMED8	0.142761	0.179496	0.348675		SEC22A	0.176166	0.290061	0.75466
XBP1	0.143457	0.0668637	0.176879		B4GALT1	0.130762	0.190201	0.379852		SAPCD2	0.142205	0.0973881	0.246786		ALS2	0.142735	0.179577	0.348792		C15orf65	0.176003	0.290514	0.755484
LAMP2	0.143451	0.0668753	0.176881		AKAP10	0.130651	0.190581	0.38029		TNRC6B	0.142131	0.0975629	0.247116		OR5K2	0.142718	0.17963	0.348854		ECT2L	0.175972	0.290602	0.755473
IFT74	0.14344	0.0668969	0.176882		HPRT1	0.130548	0.190934	0.380809		PER1	0.142078	0.0976896	0.247285		RAB14	0.142519	0.180243	0.349716		ATP9B	0.175923	0.290738	0.755708
PACRGL	0.143382	0.0670082	0.177148		ZNF134	0.130522	0.191021	0.380937		TRAV8-1	0.142074	0.0977002	0.247274		GOLGA6L4	0.142519	0.180243	0.349676		FAM114A1	0.175844	0.290959	0.755809
DECR1	0.14332	0.0671273	0.177406		MAP3K7	0.130455	0.191251	0.381259		WDYHV1	0.142051	0.0977552	0.247376		CNIH2	0.142442	0.180483	0.350058		PTGER4	0.175821	0.291022	0.755736
LACC1	0.143268	0.0672275	0.177643		BBX	0.130343	0.191635	0.381748		TYMS	0.142014	0.0978433	0.247523		DTHD1	0.142433	0.180508	0.350025		TMX3	0.175794	0.291097	0.755811
CCK	0.143181	0.0673967	0.177948		PACS1	0.130244	0.191977	0.382293		TRAV29DV5	0.142012	0.0978485	0.247498		TMEM41B	0.142408	0.180585	0.350052		WDR36	0.17579	0.291108	0.755721
CLIC2	0.14318	0.0673991	0.177926		TRAV12-3	0.130151	0.192296	0.382788		GPR146	0.141996	0.0978848	0.247515		CLNK	0.142406	0.180592	0.350023		CACNA1D	0.175709	0.291335	0.756073
SHQ1	0.14313	0.0674956	0.178124		ZNF215	0.13014	0.192336	0.382731		TM9SF1	0.14199	0.0978996	0.247514		CEP72	0.142321	0.180856	0.35033		PTPN14	0.175556	0.291761	0.756469
HIST1H2BD	0.143122	0.0675097	0.178104		HSD17B11	0.130082	0.192536	0.382853		SCFD1	0.141971	0.0979459	0.247556		MUC6	0.142293	0.180941	0.350454		CPNE7	0.175548	0.291785	0.756412
ERCC6L2	0.143058	0.0676335	0.178261		CBX5	0.129938	0.193031	0.383561		TECPR2	0.141968	0.0979529	0.247535		SLC35G6	0.142273	0.181004	0.350535		MRPL15	0.175394	0.292214	0.757049
DNAH14	0.143007	0.0677325	0.178408		TINAGL1	0.129933	0.193049	0.383551		KAT5	0.141891	0.0981371	0.247925		AC066615.1	0.142166	0.181336	0.351137		CDC45	0.175321	0.292418	0.757223
NPLOC4	0.142985	0.0677755	0.178493		PKNOX1	0.129924	0.193079	0.383564		C15orf39	0.141856	0.0982214	0.248063		BNC2	0.142098	0.181547	0.351423		TRIM50	0.175299	0.292479	0.757263
RBM17	0.142977	0.0677913	0.178506		GP1BA	0.1299	0.193164	0.383686		SLC25A14	0.141822	0.0983021	0.248229		SESN2	0.142087	0.181581	0.351447		TBC1D9	0.175263	0.292581	0.757408
TMEM18	0.142929	0.0678855	0.178697		FGFRL1	0.129767	0.193624	0.38437		TRAPPC3	0.141814	0.0983222	0.248241		CAMKMT	0.142046	0.181708	0.35161		IGLC3	0.175258	0.292594	0.757323
ZC3H8	0.142905	0.0679324	0.178736		FZD5	0.129741	0.193714	0.384457		SYNC	0.141637	0.0987454	0.249196		ACSL1	0.141982	0.181909	0.351958		LRRC8E	0.175213	0.29272	0.75753
TCN2	0.142891	0.0679598	0.178751		MAP4K4	0.129672	0.193954	0.384702		CHI3L1	0.141574	0.0988972	0.249541		SRRM3	0.141975	0.18193	0.351959		SHF	0.175202	0.292752	0.757377
GTF2H3	0.142782	0.0681723	0.179253		TOX2	0.129671	0.193955	0.384658		ZBTB34	0.141548	0.0989594	0.249622		SPDYE16	0.141948	0.182013	0.351955		RP11-849F2.7	0.175197	0.292766	0.757176
WDR47	0.14275	0.0682338	0.179386		TMEM241	0.129594	0.194224	0.385054		SNTB1	0.141505	0.0990638	0.249771		RNF114	0.141889	0.182196	0.352143		PARD3B	0.175051	0.293174	0.757876
NAF1	0.142721	0.0682913	0.179452		CGGBP1	0.129562	0.194334	0.385225		TXLNG	0.141464	0.099163	0.249945		KLHDC1	0.141789	0.18251	0.352667		CHEK1	0.175	0.293318	0.758131
HOXB9	0.142704	0.0683241	0.179509		POT1	0.129483	0.194609	0.385723		UBASH3A	0.141413	0.0992868	0.250181		AC004158.1	0.1417	0.182786	0.353119		CPSF6	0.174962	0.293423	0.758284
B3GALNT2	0.142692	0.0683478	0.179514		PAK6	0.129431	0.194789	0.385942		ZDHHC11B	0.141397	0.0993248	0.250239		PITPNA	0.141681	0.182844	0.35319		HIST1H2BI	0.174951	0.293456	0.75825
KCND3	0.14267	0.0683911	0.179571		TRBV7-3	0.129401	0.194894	0.386057		RP11-371E8.4	0.141395	0.0993292	0.250212		CLEC16A	0.141664	0.1829	0.353256		CDC42EP1	0.174923	0.293534	0.758215
B4GALT5	0.142639	0.0684518	0.179702		OR1K1	0.129324	0.195163	0.386406		DYRK1B	0.141301	0.0995577	0.250597		COX10	0.141547	0.183263	0.353711		HSD17B3	0.174911	0.293568	0.758184
TRBV15	0.142638	0.0684525	0.179676		SLC39A14	0.12928	0.195315	0.386569		PTPN12	0.141296	0.0995681	0.250585		SGCB	0.141437	0.183608	0.354252		CYTIP	0.17489	0.293626	0.757981
ZNF626	0.142559	0.0686077	0.179969		PDGFD	0.129275	0.195334	0.386559		NEMF	0.141199	0.0998043	0.250798		MATN2	0.141425	0.183647	0.354286		SLC4A11	0.174889	0.293629	0.75787
WDR12	0.142545	0.0686348	0.180012		AL928654.7	0.129267	0.19536	0.386565		TLL2	0.141174	0.0998655	0.250876		FAM120AOS	0.141392	0.183748	0.35415		TMX4	0.17488	0.293653	0.757813
CMKLR1	0.142486	0.0687515	0.180289		C1D	0.12923	0.19549	0.386775		PIAS4	0.141157	0.0999066	0.250941		CDK5RAP2	0.141384	0.183773	0.354158		XXYLT1	0.174648	0.294304	0.758077
FRMPD3	0.142459	0.0688046	0.1804		PMCH	0.129218	0.195531	0.386719		FUT8	0.141078	0.100097	0.25138		TCP11L2	0.141367	0.183826	0.354177		PSMG1	0.174597	0.294447	0.758326
PEA15	0.142426	0.0688686	0.180539		SMAD5	0.129211	0.195554	0.386718		LRRC18	0.141064	0.100133	0.251432		EIF5A2	0.141285	0.184083	0.354631		SETDB2	0.174463	0.294825	0.758711
CHEK1	0.1424	0.0689205	0.180646		FOXO6	0.128919	0.196575	0.388273		RP11-190A12.7	0.14102	0.100238	0.251621		TRGV9	0.141263	0.184152	0.354642		PDCL	0.174411	0.294972	0.75897
FASLG	0.14237	0.0689793	0.180772		PER3	0.128804	0.196978	0.388931		ZNF43	0.140956	0.100394	0.251859		CTC-479C5.6	0.141205	0.184334	0.354909		OSTC	0.17436	0.295113	0.759216
URB2	0.142367	0.0689856	0.18076		DNAI1	0.128796	0.197006	0.388939		GIT2	0.140947	0.100416	0.251876		TAOK3	0.141196	0.184364	0.354885		RIPK2	0.174355	0.295127	0.759135
LRGUK	0.142315	0.0690886	0.181001		LIN54	0.128712	0.197303	0.3892		PHF5A	0.140889	0.100558	0.252118		LSG1	0.141045	0.184839	0.355385		SMARCB1	0.174353	0.295133	0.758913
PTDSS1	0.142206	0.0693032	0.181477		KIAA0100	0.128638	0.197562	0.389619		SLC26A7	0.14087	0.100603	0.252194		PLEKHF2	0.140904	0.185281	0.355945		LINC00521	0.174255	0.29541	0.759035
CHRNB2	0.142188	0.069338	0.181539		ABCG1	0.128637	0.197567	0.389582		ZBTB6	0.140854	0.100643	0.252218		MAST4	0.140875	0.185373	0.35604		THAP10	0.174245	0.295437	0.758988
CYLD	0.141975	0.0697622	0.182419		RBX1	0.128634	0.197575	0.389552		NAP1L2	0.140822	0.100722	0.252338		DENND2C	0.140855	0.185437	0.356039		ITCH	0.17413	0.29576	0.759229
HIST2H2AB	0.1419	0.0699108	0.182635		KDM3A	0.128602	0.197688	0.389542		APBA2	0.140637	0.101173	0.253277		ZFYVE27	0.140838	0.185489	0.356056		B3GALT4	0.174095	0.295859	0.75913
ELMOD2	0.141896	0.069919	0.182599		TM2D2	0.128602	0.197689	0.389499		SLC25A19	0.140631	0.101188	0.253277		SLC25A18	0.140674	0.186006	0.356718		PUS7L	0.174056	0.295969	0.759296
GPR137C	0.141864	0.0699818	0.182705		ATP9A	0.128601	0.197691	0.389456		RBL2	0.140525	0.101448	0.253735		ZNF705D	0.14064	0.186114	0.35676		CMIP	0.174047	0.295994	0.75924
SEC22B	0.14184	0.0700292	0.182771		MITF	0.128457	0.198197	0.390081		E2F3	0.140465	0.101596	0.25399		PPP1R13B	0.140633	0.186138	0.356764		NAT8	0.174011	0.296097	0.759388
PADI2	0.141805	0.0701002	0.182928		SPIRE1	0.128454	0.19821	0.39006		ERG	0.140447	0.10164	0.254062		VWC2L	0.140619	0.186182	0.356767		SLC22A1	0.173959	0.296245	0.759649
FNBP4	0.141785	0.0701406	0.183004		KLHL32	0.128393	0.198424	0.390111		DDX1	0.14041	0.101732	0.254254		VASN	0.140572	0.186329	0.357007		RER1	0.173928	0.296332	0.759755
KIAA1328	0.141758	0.0701939	0.183114		RRBP1	0.128327	0.198656	0.390427		PDE4A	0.140391	0.101779	0.254333		RNGTT	0.140569	0.18634	0.356987		DAP3	0.173921	0.296351	0.759686
MGARP	0.141688	0.0703343	0.183365		TVP23A	0.128254	0.198916	0.390799		LMOD2	0.140305	0.101991	0.254748		FUBP1	0.140473	0.186642	0.357482		SYBU	0.17392	0.296353	0.759573
HS3ST3B1	0.141654	0.0704018	0.183455		ILF2	0.128171	0.199207	0.391		RGL1	0.140304	0.101992	0.25471		THUMPD3	0.140374	0.186957	0.357879		HSFX2	0.173898	0.296414	0.759613
TRBV28	0.141638	0.0704347	0.183454		EVC2	0.128087	0.199506	0.391308		WISP3	0.140234	0.102167	0.255109		AMZ1	0.140357	0.187011	0.357941		UVRAG	0.17385	0.296549	0.759842
ARAP2	0.141628	0.0704535	0.183474		PIGU	0.128039	0.199676	0.391595		EFCAB5	0.140221	0.102198	0.255148		BRCA2	0.140267	0.187297	0.358323		MYNN	0.173838	0.296583	0.759811
ABHD17B	0.141622	0.0704664	0.183479		GBF1	0.127999	0.199815	0.391776		TRPS1	0.140202	0.102244	0.255109		SPECC1L-ADORA2A	0.140185	0.187558	0.358739		CKS1B	0.173659	0.297091	0.760522
TSPAN14	0.141609	0.0704917	0.183516		MATN2	0.127999	0.199816	0.391685		SRD5A1	0.140077	0.102553	0.25565		EIF2S2	0.140143	0.18769	0.358825		NSRP1	0.173649	0.297117	0.760473
DHH	0.141569	0.0705718	0.183695		EMC1	0.127979	0.199887	0.391778		ESPL1	0.140046	0.10263	0.255804		ZDHHC6	0.140134	0.18772	0.358842		CCL22	0.173446	0.297692	0.761357
FXR2	0.141523	0.0706652	0.183881		PDIA3	0.127932	0.200054	0.391965		SMN2	0.140028	0.102676	0.255802		C1orf189	0.140095	0.187844	0.358996		PLOD2	0.173417	0.297773	0.761447
TMEM199	0.141515	0.07068	0.18389		CMKLR1	0.127871	0.20027	0.39211		MTRR	0.140027	0.102678	0.255768		CAGE1	0.140075	0.187908	0.359076		HN1	0.173362	0.297928	0.761725
HAUS1	0.141512	0.0706871	0.18388		PTAR1	0.127808	0.200493	0.392454		YBX3	0.139945	0.102881	0.25612		CTCFL	0.139941	0.188333	0.359764		GGACT	0.173349	0.297967	0.761588
GOLIM4	0.141498	0.070715	0.183895		SYT9	0.127759	0.200666	0.392747		HSPA9	0.139944	0.102883	0.256086		GMCL1	0.139926	0.188383	0.359776		ZNF347	0.173291	0.298131	0.761656
SHTN1	0.141431	0.0708494	0.184128		GFPT2	0.127756	0.200679	0.392726		KDM7A	0.139924	0.102933	0.256172		OVGP1	0.139887	0.188507	0.359971		CSTF1	0.173276	0.298174	0.761531
HSPB9	0.141418	0.0708759	0.184168		SERTAD2	0.127695	0.200894	0.393008		SPTAN1	0.139835	0.103154	0.256606		CTD-2568A17.1	0.139826	0.188702	0.360303		FAM204A	0.173115	0.298628	0.761867
ATL2	0.141411	0.0708908	0.184178		RPRD2	0.127674	0.200971	0.393111		CHN2	0.139797	0.103249	0.256804		IL7R	0.139816	0.188734	0.360322		SYDE2	0.173099	0.298675	0.761869
SPTSSB	0.141409	0.0708937	0.184157		EXOSC9	0.127674	0.200971	0.393066		NCAM1	0.139754	0.103357	0.256958		PHKG1	0.139798	0.188791	0.360348		GREM2	0.172958	0.299074	0.762534
TMEM192	0.141364	0.0709853	0.184366		ACSBG1	0.127558	0.201383	0.393684		EHMT1	0.139741	0.103389	0.256998		EED	0.139759	0.188916	0.360504		TRAPPC12	0.172947	0.299104	0.762495
VCL	0.141314	0.0710865	0.184571		LACC1	0.127549	0.201414	0.393699		VWA5B2	0.13972	0.103442	0.257091		EMC8	0.139722	0.189033	0.360686		TGFBR1	0.172895	0.299252	0.762636
UBE2J2	0.14125	0.0712159	0.184791		POLD3	0.127523	0.201509	0.393745		MED21	0.139714	0.103455	0.257086		INTS12	0.139672	0.189193	0.360782		ZNF845	0.172845	0.299395	0.762884
TMEM161B	0.141227	0.0712612	0.184879		PCNX4	0.12752	0.20152	0.39372		C2CD5	0.13971	0.103467	0.257038		RTCB	0.13949	0.189777	0.361604		NR4A3	0.172809	0.299498	0.763028
PSME4	0.141189	0.071339	0.184994		CFAP20	0.127406	0.201923	0.394275		LDB2	0.139661	0.103589	0.257265		TRBV24-1	0.139472	0.189833	0.36167		MCM9	0.172768	0.299612	0.763203
TAS2R13	0.141172	0.0713725	0.185052		FOCAD	0.127404	0.201931	0.394243		SERTAD1	0.139637	0.103649	0.257335		STAU2	0.139453	0.189896	0.361707		OR13J1	0.172716	0.299763	0.763351
NUFIP1	0.141113	0.0714923	0.185334		SMIM13	0.127248	0.20249	0.395103		PRIM2	0.139627	0.103672	0.257355		KCNRG	0.139432	0.189961	0.361706		UBE2A	0.172549	0.300237	0.76397
SNX29	0.141111	0.0714958	0.185314		HIST1H4K	0.127235	0.202536	0.395147		RDH16	0.139598	0.103746	0.25746		CAMK2D	0.139411	0.19003	0.361754		MFF	0.172524	0.300308	0.764036
KLHDC1	0.141091	0.071538	0.185394		LACTB	0.127197	0.202673	0.395366		JAG1	0.139539	0.103894	0.257751		RNF39	0.139382	0.190124	0.361767		LRPPRC	0.17245	0.300516	0.76433
BEX1	0.141089	0.0715422	0.185376		TIMM17A	0.127123	0.202938	0.39579		UFL1	0.13952	0.103941	0.25779		FAM117B	0.139282	0.190444	0.362208		SLC35F2	0.172381	0.300713	0.764595
CTD-2207O23.3	0.141034	0.071654	0.185579		MORC4	0.127037	0.203244	0.396293		DDX59	0.139515	0.103954	0.257783		HSPB9	0.139177	0.190781	0.362766		EBNA1BP2	0.172368	0.300752	0.764577
ACADM	0.140998	0.0717271	0.18571		HOOK3	0.126999	0.203381	0.396327		ST13	0.139142	0.10489	0.259638		AOC2	0.13916	0.190838	0.362792		LRCH1	0.172248	0.301092	0.765089
CTD-2370N5.3	0.140828	0.0720737	0.186345		EIF2AK2	0.126894	0.203759	0.396644		ANKDD1B	0.139101	0.104994	0.259778		ZNF584	0.139096	0.191043	0.363057		TXNDC17	0.1722	0.30123	0.765204
CTAGE5	0.140814	0.0721013	0.186387		IFNGR2	0.126885	0.203791	0.39666		TRAV3	0.139098	0.105003	0.259762		CCT2	0.139089	0.191066	0.363058		RNF20	0.172197	0.301238	0.765106
MYH15	0.140775	0.0721818	0.186479		RTCB	0.126884	0.203794	0.396618		RAC1	0.139097	0.105005	0.259728		ANXA10	0.139077	0.191105	0.36309		RP2	0.172136	0.301411	0.765313
LACTB	0.140771	0.0721892	0.186469		GPER1	0.126856	0.203893	0.396766		MAP3K13	0.139064	0.105087	0.259894		TOX2	0.139046	0.191204	0.363236		SENP1	0.172107	0.301494	0.765289
ACTN4	0.140769	0.0721929	0.18645		AMFR	0.12685	0.203918	0.396673		AGRN	0.139026	0.105185	0.260057		BLZF1	0.139029	0.191258	0.363299		ST6GALNAC6	0.172096	0.301526	0.765252
CCDC167	0.140744	0.0722453	0.186527		ZNF852	0.126809	0.204065	0.396913		UTRN	0.139022	0.105193	0.260037		KDM7A	0.139017	0.191298	0.363332		LITAF	0.171986	0.301841	0.765347
ARG1	0.140689	0.0723563	0.186755		PCMT1	0.126761	0.204238	0.397109		UPK1B	0.139019	0.105201	0.26002		TRHR	0.138978	0.191422	0.363484		IQCC	0.171961	0.301911	0.76529
LRRC74B	0.140681	0.0723735	0.18677		THUMPD3	0.126729	0.204354	0.397287		NTMT1	0.139015	0.105211	0.260005		ARID5B	0.138893	0.191698	0.363884		RASL11A	0.171894	0.302102	0.765658
TAGLN2	0.140671	0.072394	0.186794		TCOF1	0.126682	0.204522	0.397428		RPF1	0.13899	0.105276	0.260087		FKBP1C	0.138886	0.191721	0.363844		PPP1R26	0.171863	0.302192	0.765651
EFCAB2	0.140641	0.0724545	0.186834		WDFY1	0.126654	0.204622	0.397483		IPCEF1	0.138942	0.105396	0.260307		ANOS1	0.138831	0.191899	0.364015		TSKS	0.171832	0.302279	0.765404
TMC4	0.140593	0.0725545	0.187004		WIPI2	0.126615	0.204764	0.397711		CREBBP	0.138909	0.10548	0.260475		RBM15	0.138793	0.19202	0.364202		CHRFAM7A	0.171828	0.302291	0.7652
USP34	0.140537	0.0726692	0.187271		KIR3DL2	0.126589	0.204857	0.397707		HCAR1	0.138886	0.105539	0.260581		BIRC2	0.138766	0.192108	0.364285		TDP1	0.171821	0.302311	0.765134
SMCHD1	0.140348	0.0730578	0.188009		SLC35F4	0.126573	0.204914	0.39777		ZC2HC1C	0.138885	0.105542	0.26055		WASL	0.138746	0.192172	0.364366		RBM41	0.171749	0.302516	0.765537
NMB	0.140335	0.0730854	0.188051		PROX1	0.126572	0.204918	0.397731		OR13A1	0.138849	0.105632	0.260734		PARP2	0.138603	0.192635	0.364994		MILR1	0.171677	0.302724	0.76571
PCMTD1	0.140328	0.0730992	0.188057		E2F3	0.126551	0.204993	0.397831		LZTS1	0.138847	0.105637	0.260708		QSOX2	0.138594	0.192666	0.365009		MUC4	0.17166	0.302772	0.765716
USP10	0.140294	0.0731702	0.188181		MED6	0.126527	0.205081	0.397908		GADD45B	0.138838	0.105659	0.260685		RTN1	0.138485	0.193018	0.365426		RNF138	0.171659	0.302773	0.7656
SMIM13	0.140288	0.0731813	0.18818		AC004158.1	0.126525	0.205088	0.397875		PADI2	0.138818	0.10571	0.260771		TBC1D12	0.138345	0.193474	0.366079		RASGEF1B	0.171593	0.302962	0.765846
PGAM4	0.14015	0.0734682	0.188742		SYCP3	0.12648	0.205248	0.398092		CFAP100	0.138814	0.10572	0.260756		LRP2BP	0.138344	0.193478	0.366045		GTF2H3	0.171553	0.303079	0.766023
ZNF547	0.140072	0.0736299	0.18907		UBE2E2	0.126461	0.205317	0.398086		MED10	0.138813	0.105723	0.260726		EOMES	0.138267	0.193728	0.366352		ZNF781	0.171533	0.303136	0.76605
MTR	0.140025	0.0737282	0.189234		PAFAH1B2	0.126409	0.205507	0.398313		MX2	0.138725	0.105945	0.261158		ARPIN	0.138188	0.193984	0.366625		FERMT2	0.171496	0.30324	0.76608
ME1	0.140024	0.0737293	0.189208		CADM1	0.126355	0.2057	0.398596		TRAV17	0.138714	0.105975	0.261191		FBXO7	0.138175	0.194026	0.366663		CHRNE	0.171305	0.303788	0.766763
ZFP36L2	0.140014	0.0737511	0.189234		CAGE1	0.126346	0.205735	0.398616		C6orf62	0.138693	0.106029	0.261285		EIF4A2	0.138137	0.194149	0.36677		ZBED3	0.171304	0.303791	0.766654
KANSL2	0.140012	0.0737548	0.189214		WASL	0.126325	0.20581	0.398669		CGRRF1	0.138677	0.106068	0.261303		GOSR2	0.138134	0.194161	0.366751		ZNF70	0.171284	0.303848	0.766681
CFLAR	0.139998	0.0737843	0.189261		ARNT2	0.126273	0.205998	0.39894		FUBP1	0.138668	0.106092	0.261325		PPP3CC	0.138073	0.194359	0.366916		MGST1	0.171242	0.303966	0.766746
MOK	0.13991	0.073968	0.189673		CHAMP1	0.12625	0.206082	0.399008		HYLS1	0.138613	0.106232	0.261514		ERLIN1	0.138024	0.194521	0.367095		LRRC23	0.171198	0.304094	0.766952
SMC6	0.139858	0.0740747	0.189888		GCLC	0.12611	0.206588	0.399708		ABCC4	0.138568	0.106347	0.261758		ACSBG1	0.13793	0.194826	0.36763		DAGLA	0.171156	0.304215	0.766789
PBK	0.13985	0.0740924	0.189875		QRFP	0.126091	0.206656	0.399747		STMN4	0.138559	0.106368	0.261771		ACTR6	0.137807	0.195227	0.368219		KIF4B	0.170927	0.304872	0.767744
DGAT2	0.139803	0.0741904	0.190096		RP11-691N7.6	0.126089	0.206664	0.399715		EXTL1	0.138478	0.106576	0.261932		CHEK1	0.137749	0.195418	0.368411		ZNF43	0.170923	0.304884	0.767656
SCRG1	0.139615	0.0745847	0.190989		ALG2	0.12608	0.206699	0.399736		TNFRSF21	0.138445	0.106659	0.262098		VWA3A	0.137693	0.195601	0.368671		LRRC59	0.170799	0.305241	0.767854
RUBCN	0.139607	0.0746004	0.190999		SNRK	0.126029	0.206884	0.400046		PERP	0.138439	0.106675	0.262098		SLC36A2	0.137691	0.195608	0.368644		RIT1	0.170725	0.305453	0.767455
LRRC58	0.139595	0.0746256	0.191034		SLC17A7	0.125983	0.207052	0.40023		CATSPERB	0.138383	0.10682	0.262414		CEP19	0.137634	0.195795	0.368911		FASTKD1	0.170721	0.305462	0.767363
RP11-457D20.2	0.139567	0.0746854	0.191158		TRIM26	0.12584	0.207569	0.400997		BICC1	0.13837	0.106852	0.262455		SLC12A5	0.137572	0.196	0.36913		INVS	0.170625	0.305738	0.76794
ABCA13	0.139536	0.0747511	0.191296		TEDDM1	0.125753	0.207888	0.401332		ZSWIM6	0.138364	0.106868	0.262415		XXbac-BPG181M17.5	0.137532	0.196129	0.36929		INSM1	0.170581	0.305865	0.768141
ZFAND6	0.139418	0.0749986	0.191811		RNF103	0.125617	0.208383	0.402053		DIS3	0.138312	0.106999	0.262622		NCAM1	0.137464	0.196354	0.369503		GIN1	0.170497	0.306107	0.768168
TMEM60	0.139416	0.0750032	0.191793		TMEM59	0.125487	0.208857	0.40278		C1orf198	0.138269	0.10711	0.262855		METTL6	0.137447	0.196409	0.369564		PLA2G4F	0.170412	0.306353	0.768435
KPNA1	0.139369	0.0751022	0.191928		ADSSL1	0.12548	0.208885	0.40274		SUN3	0.138193	0.107305	0.263217		MPHOSPH10	0.137375	0.196647	0.369886		ADAL	0.170391	0.306415	0.768357
RUNX2	0.139352	0.0751382	0.19199		SCRG1	0.125476	0.208897	0.402717		AC105052.1	0.138177	0.107346	0.263277		OPRD1	0.13735	0.196728	0.369955		MAPKAPK3	0.170379	0.306449	0.768326
AP3M2	0.139319	0.0752072	0.192137		PPP3CC	0.125436	0.209045	0.402862		HSPBAP1	0.138174	0.107354	0.263259		NDUFAF7	0.13734	0.196762	0.369976		COL13A1	0.170359	0.306507	0.768355
ZNF843	0.139316	0.0752135	0.192123		PLET1	0.125428	0.209075	0.402871		TAF3	0.138154	0.107406	0.263345		PRRG4	0.137311	0.196856	0.370111		SNX4	0.170352	0.306525	0.768168
CBY1	0.139312	0.0752217	0.192115		CRKL	0.125372	0.209279	0.403172		C4orf19	0.13814	0.107443	0.263398		GALC	0.137282	0.196951	0.370205		ARHGEF25	0.170285	0.306718	0.768304
GOLGA8T	0.139275	0.0753003	0.192227		DNM1L	0.125348	0.209366	0.403291		SRPRB	0.138017	0.107758	0.264053		ACER2	0.137272	0.196984	0.370225		NDUFB2	0.170277	0.306742	0.768247
SLC52A1	0.139242	0.0753706	0.192376		LA16c-431H6.6	0.125342	0.20939	0.403291		CHRDL2	0.137771	0.108394	0.265337		DUSP6	0.137187	0.197265	0.370585		RALBP1	0.17027	0.306763	0.767951
SLC9B1	0.139204	0.0754508	0.192492		MAP1S	0.125252	0.209719	0.403596		GIMAP1	0.137676	0.10864	0.265703		LA16c-431H6.6	0.137115	0.197502	0.370947		PSME3	0.170226	0.30689	0.768153
ESR1	0.139179	0.0755036	0.192597		POLR3F	0.125173	0.210009	0.403919		TRAF6	0.137674	0.108645	0.265677		PRRC2A	0.137107	0.197527	0.370951		AGPAT1	0.170204	0.306951	0.76819
OR13A1	0.139169	0.0755248	0.192592		UBE3D	0.125095	0.210297	0.404286		FMO3	0.137657	0.108687	0.26574		FBXO36	0.136937	0.198091	0.371463		DDX5	0.170085	0.307295	0.768817
TM4SF1	0.139102	0.0756685	0.19281		LRIG1	0.125055	0.210444	0.404521		PAPPA	0.137588	0.108867	0.266061		WDFY1	0.136825	0.198461	0.371862		LCOR	0.170054	0.307385	0.76881
C14orf166	0.139096	0.0756798	0.192779		TSKS	0.125013	0.210598	0.404677		SLC25A26	0.137579	0.10889	0.266041		GPATCH1	0.136797	0.198554	0.37191		OSBP2	0.169903	0.30782	0.769434
CNOT6L	0.139095	0.0756834	0.192759		MIER2	0.125	0.210646	0.404721		PNO1	0.13751	0.10907	0.266322		USP31	0.136792	0.198571	0.371899		GNG2	0.169893	0.30785	0.769394
EML5	0.139079	0.0757168	0.192814		POLR1B	0.124926	0.210918	0.405104		ARMT1	0.137485	0.109134	0.26636		AKAP11	0.13672	0.198809	0.372135		MAATS1	0.169862	0.307939	0.769499
FAM107B	0.139076	0.0757237	0.192802		FANCL	0.124835	0.211251	0.405602		HJURP	0.137456	0.10921	0.266507		LIPN	0.13657	0.199306	0.373024		SRSF3	0.169857	0.307954	0.76942
MAPKAP1	0.139021	0.07584	0.192979		PYURF	0.124781	0.211451	0.405845		ARHGAP20	0.137442	0.109247	0.266519		HIST1H2AJ	0.13633	0.200104	0.374136		NMNAT1	0.169816	0.308072	0.769599
TLE4	0.13899	0.0759063	0.193119		PPP2R2C	0.124777	0.211465	0.405825		ERI2	0.137424	0.109294	0.266556		ELMOD2	0.136319	0.200143	0.374166		ACACA	0.169807	0.308098	0.769547
FEM1C	0.138904	0.0760892	0.193406		SOSTDC1	0.124768	0.2115	0.405844		MYO9A	0.137409	0.109333	0.266611		ETV6	0.136303	0.200194	0.374177		PPAT	0.169786	0.308159	0.769585
CATSPERB	0.13889	0.0761189	0.193451		KCNC4	0.124755	0.211548	0.405889		CREB3L3	0.137395	0.109369	0.26662		PGM2	0.136279	0.200274	0.374285		IL2RA	0.169764	0.308223	0.769627
LAMP1	0.138881	0.0761382	0.193441		LIM2	0.124746	0.211582	0.405907		FAM49A	0.137343	0.109504	0.26691		SCRG1	0.136211	0.200501	0.374624		ZFP2	0.169762	0.308228	0.769525
CD163	0.138866	0.0761712	0.193495		SPDYE2B	0.124734	0.211623	0.40594		BPI	0.137343	0.109505	0.266874		H3F3A	0.13619	0.200571	0.374671		TRBV29-1	0.169757	0.308242	0.769444
ALB	0.138739	0.0764421	0.194094		C17orf53	0.124635	0.211992	0.406505		FAM174B	0.137342	0.109506	0.266837		DUSP16	0.13613	0.200771	0.374918		TPK1	0.169732	0.308315	0.769395
HIST1H2BB	0.138715	0.0764938	0.194166		ATXN1	0.124587	0.212167	0.4067		DSEL	0.137267	0.109704	0.267161		TINF2	0.135935	0.201424	0.375672		VKORC1L1	0.169732	0.308317	0.769283
FAM114A1	0.138658	0.0766151	0.194354		PMS2	0.124502	0.212483	0.407071		IL18R1	0.137255	0.109734	0.267156		PNPT1	0.135885	0.201592	0.375942		C1orf162	0.169674	0.308484	0.769352
PTPN9	0.138644	0.0766451	0.194401		BEAN1	0.124476	0.212579	0.407207		ACOD1	0.137206	0.109862	0.26735		CFAP157	0.135841	0.20174	0.376133		MPC2	0.169649	0.308556	0.769415
RGPD3	0.138634	0.0766665	0.194425		PRR15L	0.124453	0.212663	0.407274		RSPH3	0.137173	0.109948	0.26744		TOE1	0.135814	0.20183	0.376131		KIDINS220	0.169643	0.308573	0.769341
DHX29	0.138562	0.0768219	0.1947		SNX24	0.124441	0.212708	0.407313		TRMT61B	0.137152	0.110005	0.2675		DYRK3	0.135778	0.201951	0.376187		PRKRA	0.169574	0.308773	0.76961
RFPL1	0.138502	0.0769509	0.194997		SLC25A13	0.124411	0.212818	0.407431		FYN	0.137131	0.11006	0.267596		TMEM97	0.135752	0.202037	0.376306		ANKRD62	0.169571	0.308781	0.769513
SPRYD7	0.138438	0.0770887	0.195197		TMEM41B	0.124397	0.21287	0.407482		VCP	0.137118	0.110094	0.267638		PPM1H	0.135664	0.202334	0.376604		NEU1	0.169406	0.309261	0.770129
FAM208A	0.138433	0.077099	0.195193		H3F3A	0.12429	0.213267	0.4081		ARSK	0.137087	0.110175	0.267796		HIST1H2AI	0.135658	0.202352	0.376553		RASAL1	0.1694	0.309277	0.770054
PACSIN1	0.138386	0.0772014	0.195393		PPTC7	0.124221	0.213525	0.408358		CAPN5	0.137085	0.110179	0.267767		WLS	0.135651	0.202375	0.376553		FAM186B	0.169279	0.309628	0.770812
MFAP3	0.138369	0.0772381	0.195426		GGA2	0.124209	0.213569	0.408396		ZNF570	0.137018	0.110354	0.268075		KTN1	0.135637	0.202422	0.376558		KNTC1	0.169267	0.309662	0.770665
ESF1	0.138324	0.0773358	0.195584		RP4-613B23.5	0.124174	0.213699	0.408455		TRGV8	0.136999	0.110404	0.268157		NAB1	0.135544	0.202735	0.377011		NLE1	0.169253	0.309702	0.770648
RGPD6	0.138286	0.0774175	0.19576		ADAMTS17	0.124143	0.213815	0.408629		MUT	0.136957	0.110514	0.268305		PUS7	0.135476	0.202965	0.377355		NKAIN2	0.169241	0.309739	0.770624
DTX3L	0.138278	0.0774345	0.195773		DDIT3	0.123972	0.214451	0.409231		TPRG1	0.136948	0.110538	0.268325		LHFPL2	0.135398	0.203227	0.377715		VPS26A	0.169227	0.309777	0.770604
RFX4	0.138271	0.0774484	0.195749		SVIL	0.123904	0.214705	0.409622		CLDN20	0.136901	0.110664	0.268472		ZNF548	0.135383	0.203277	0.377766		RP11-49K24.9	0.169165	0.309958	0.770822
RCAN3	0.138267	0.0774591	0.195746		FYB	0.123879	0.214799	0.409753		FCGR2A	0.136853	0.110789	0.268697		PRR3	0.135324	0.203477	0.377924		PSD3	0.169075	0.310218	0.771354
SLC39A6	0.138247	0.077501	0.195792		HNRNPL	0.123836	0.214956	0.409959		LRRC28	0.136839	0.110824	0.268586		SYPL1	0.13529	0.203592	0.378012		VASN	0.169067	0.310242	0.771297
RNF217	0.138242	0.0775117	0.195789		P2RY13	0.123834	0.214965	0.409928		TMEM52	0.136839	0.110825	0.268548		APAF1	0.135209	0.203865	0.378391		ALKBH1	0.169065	0.310249	0.771199
HSPBAP1	0.138231	0.0775355	0.19579		KIAA1683	0.123818	0.215024	0.409995		CTD-2135J3.4	0.136726	0.111124	0.269196		FNTA	0.135198	0.203902	0.378417		ABCA12	0.169042	0.310316	0.77125
PARP11	0.138202	0.0775983	0.195888		GMCL1	0.123803	0.215083	0.410058		ZNF468	0.136671	0.111268	0.269465		SEL1L3	0.135179	0.203965	0.378364		SLC35F6	0.169021	0.310377	0.771286
ARHGAP24	0.138179	0.0776491	0.195987		RIOK3	0.123752	0.215273	0.410279		ZNF547	0.136654	0.111314	0.269537		DTWD2	0.135171	0.203994	0.378334		ASPM	0.168967	0.310533	0.771557
CHRNE	0.138104	0.0778118	0.196308		FBXO25	0.123714	0.215412	0.410451		SH3PXD2A	0.136594	0.111472	0.26984		ACACA	0.135168	0.204004	0.37831		HK2	0.168941	0.310608	0.771627
SAFB2	0.138081	0.0778618	0.196404		PSMA6	0.123696	0.215481	0.410535		CHPT1	0.136566	0.111546	0.269979		ZDHHC9	0.135111	0.204195	0.378494		SPATA2	0.168915	0.310686	0.771705
UBE2E1	0.138077	0.0778708	0.196397		EFNA1	0.123623	0.215755	0.410963		CCDC181	0.136541	0.111611	0.26994		FMO3	0.134947	0.204749	0.379266		LYRM7	0.168834	0.31092	0.772055
KAT5	0.137885	0.0782883	0.197299		MAP1A	0.123404	0.216575	0.412192		GPR155	0.13647	0.111799	0.270277		RASGRP3	0.134944	0.204762	0.379248		SATB2	0.168789	0.311052	0.772267
KLC1	0.13785	0.0783651	0.197403		INTS6	0.123396	0.216603	0.412198		THAP5	0.136395	0.111999	0.270561		SLC46A2	0.134937	0.204784	0.379247		WDR26	0.168788	0.311053	0.772153
OSMR	0.137799	0.0784769	0.197534		FBXO36	0.123365	0.216721	0.412375		SP140	0.136387	0.11202	0.270534		SPATA5L1	0.134888	0.204949	0.37951		ACY1	0.168628	0.31152	0.772966
PHLDA1	0.137562	0.0789965	0.198601		TNFRSF10B	0.123334	0.216837	0.412406		ANKS1A	0.136385	0.112027	0.27051		LY75	0.134857	0.205053	0.379576		IGLV4-3	0.168572	0.311681	0.773133
SVIL	0.137535	0.0790567	0.198722		TARDBP	0.123306	0.216943	0.412514		SLC2A5	0.136357	0.1121	0.270647		TMEM106B	0.134849	0.205083	0.379588		SLC4A4	0.168551	0.311743	0.773055
LINC00854	0.137498	0.0791373	0.198894		TAS2R30	0.1232	0.217342	0.413082		JAK1	0.136338	0.112152	0.270734		SEC61A2	0.134698	0.205596	0.380324		MANEAL	0.168476	0.311962	0.773483
AKAP5	0.137413	0.0793253	0.199276		DHX32	0.123186	0.217393	0.413131		ZC3H12C	0.136335	0.112159	0.270711		KDM5A	0.134666	0.205702	0.380479		NDUFA12	0.168357	0.312309	0.773995
AC006538.4	0.137345	0.0794751	0.199531		SCAF11	0.12317	0.217453	0.413198		EEF2K	0.136325	0.112185	0.270735		RALA	0.134628	0.205833	0.380551		TUBB2A	0.168295	0.312489	0.774211
LDHAL6B	0.137244	0.0796986	0.200001		PREPL	0.12315	0.217528	0.413293		PATJ	0.136317	0.112207	0.270749		TLCD2	0.134559	0.206067	0.380813		IAH1	0.168282	0.312528	0.773959
AC012005.1	0.137184	0.0798316	0.200274		MFSD14B	0.123059	0.21787	0.413848		NEMP2	0.136238	0.112417	0.271096		RBM3	0.134527	0.206177	0.380974		ZNF529	0.168221	0.312707	0.773939
DNAJB5	0.137144	0.0799191	0.200433		C17orf107	0.122972	0.218198	0.414281		AC092159.1	0.13615	0.112652	0.271506		PELO	0.134407	0.206585	0.381557		LRP11	0.168193	0.312788	0.773908
PYURF	0.137144	0.0799196	0.200404		DUSP16	0.122963	0.218233	0.414299		MAP3K8	0.13615	0.112652	0.271467		SLC25A24	0.13437	0.206711	0.381706		ABI3BP	0.16815	0.312913	0.773756
REPS1	0.137122	0.0799683	0.200496		MYO1C	0.12296	0.218245	0.414275		ALG11	0.136058	0.112895	0.271934		TTC4	0.134345	0.206796	0.381776		RSAD2	0.168133	0.312963	0.773303
TNRC6B	0.137064	0.0800967	0.200727		RAB6A	0.122945	0.218302	0.414335		RND1	0.136039	0.112948	0.27202		PIGO	0.134315	0.2069	0.381841		OR1N1	0.168075	0.313131	0.773485
FASTKD3	0.137009	0.0802202	0.200945		MRPL37	0.122925	0.218376	0.414429		SLC2A13	0.136015	0.113012	0.272056		TIPRL	0.134312	0.206907	0.381813		MSANTD3-TMEFF1	0.168053	0.313195	0.773529
SCAF8	0.136979	0.0802876	0.201083		RIBC1	0.122874	0.218569	0.414699		MYO1A	0.135979	0.113107	0.272245		GTF2E1	0.134281	0.207016	0.38197		SWAP70	0.168053	0.313197	0.773418
CRADD	0.136907	0.0804468	0.201452		HIF1A	0.122874	0.218571	0.414655		KIAA1683	0.135976	0.113115	0.272225		SLC9A4	0.134225	0.207206	0.382193		CCNH	0.16794	0.313526	0.773769
OSBPL3	0.136884	0.0804989	0.201551		FGF9	0.122852	0.218652	0.414762		CORO1C	0.13595	0.113185	0.272235		CCK	0.134142	0.207489	0.382545		REV3L	0.167928	0.313563	0.773745
LXN	0.136849	0.0805762	0.201623		CEP83	0.12285	0.21866	0.41473		RIC1	0.135821	0.113531	0.27295		MFN1	0.134118	0.207572	0.382655		CLNS1A	0.167893	0.313665	0.773882
SYNE2	0.136815	0.0806533	0.201755		UBN1	0.122847	0.218671	0.414703		NCBP2	0.135804	0.113577	0.272982		GP6	0.134073	0.207726	0.382641		TAS2R31	0.167873	0.313722	0.773906
C9orf152	0.136765	0.080765	0.201943		MCF2L2	0.122844	0.218684	0.414681		RAD54L2	0.135786	0.113624	0.273015		SART3	0.133958	0.20812	0.383111		SVIL	0.167786	0.313975	0.774186
N4BP2L2	0.136715	0.0808758	0.202129		EBAG9	0.122827	0.218749	0.414756		METAP1	0.135753	0.113714	0.273191		LDOC1L	0.133911	0.208279	0.383319		XKR6	0.167783	0.313985	0.773979
AC016549.1	0.136712	0.0808834	0.202117		RBM7	0.122748	0.219045	0.415174		MTMR12	0.135738	0.113754	0.273207		RAB26	0.133883	0.208377	0.383415		NAPG	0.167694	0.314247	0.774393
GPR107	0.136685	0.0809437	0.202207		NARS2	0.122685	0.219285	0.415486		SPDYE2	0.13572	0.113801	0.273202		PEX2	0.133798	0.208669	0.383908		GRN	0.16769	0.314259	0.774308
VOPP1	0.136679	0.0809574	0.20221		PTRHD1	0.122664	0.219364	0.415542		RNF121	0.135719	0.113805	0.273172		CUEDC1	0.13371	0.208971	0.384378		LARP4B	0.167551	0.314663	0.774959
VANGL1	0.136676	0.0809635	0.202195		PPIL1	0.122617	0.219541	0.415783		RHNO1	0.135707	0.113837	0.273169		LENEP	0.133561	0.209483	0.385148		SNAPC1	0.167542	0.31469	0.774795
NGFR	0.136666	0.0809864	0.202161		MCOLN2	0.122436	0.22023	0.416706		TMEM30B	0.135649	0.113992	0.273462		FAM46B	0.133493	0.209716	0.385535		AP3B2	0.167494	0.314831	0.774912
TTC4	0.136651	0.0810214	0.202187		C18orf25	0.12234	0.220594	0.417156		DTL	0.135649	0.113992	0.273423		POLB	0.13349	0.209726	0.38551		FAM206A	0.167476	0.314886	0.774701
COPZ1	0.13663	0.0810678	0.202273		FCHSD2	0.122279	0.220824	0.417496		ESCO2	0.135622	0.114066	0.273521		GTF2H1	0.133366	0.210156	0.386129		SPRY3	0.16747	0.314902	0.774625
CYBRD1	0.136617	0.0810976	0.202316		HSPB6	0.122253	0.220922	0.417586		ANGPTL5	0.135566	0.114216	0.273841		FAM180B	0.133346	0.210223	0.386209		IPCEF1	0.167464	0.314919	0.774552
CCDC7	0.136546	0.0812569	0.202622		RP5-1052I5.2	0.122245	0.220953	0.417597		MPZL2	0.135553	0.114252	0.273886		GRB2	0.133259	0.210525	0.386678		ZNF680	0.167455	0.314946	0.774503
ZNF660	0.136516	0.0813232	0.202757		OPRD1	0.12214	0.221356	0.418167		ZSCAN21	0.135431	0.11458	0.274434		DNAJB13	0.133255	0.210536	0.386655		TMEM147	0.167455	0.314947	0.774392
FZR1	0.136494	0.0813734	0.202821		CEP152	0.122138	0.221362	0.418131		ARHGEF9	0.135207	0.115186	0.275449		CFB	0.133218	0.210665	0.38685		CPNE3	0.167434	0.315008	0.774312
TOPBP1	0.136475	0.0814168	0.202899		RALA	0.122094	0.221529	0.418352		CEP68	0.135184	0.11525	0.275562		SLC6A8	0.133215	0.210676	0.386827		ZNF788	0.167365	0.31521	0.774692
FAM122C	0.136436	0.0815042	0.203055		KIAA1328	0.122084	0.221567	0.418375		VPS13A	0.135179	0.115264	0.275556		MAP3K7	0.133207	0.210704	0.386835		AFAP1L2	0.167349	0.315256	0.774691
ID3	0.136363	0.0816686	0.203373		SLC19A1	0.122058	0.221666	0.418515		MCCD1	0.135154	0.11533	0.275554		PRPF3	0.13317	0.21083	0.387024		FAM172A	0.167325	0.315327	0.774635
WDR82	0.136251	0.0819223	0.203913		RP11-468E2.4	0.121983	0.221954	0.418915		LRGUK	0.134931	0.115939	0.276611		MGST1	0.133072	0.211169	0.387604		OSBPL9	0.16729	0.315429	0.77477
VPS13D	0.13621	0.082015	0.204113		NMT1	0.121867	0.222397	0.41956		SPTSSB	0.13477	0.116377	0.277216		CCDC179	0.132949	0.211595	0.38817		RAB8A	0.167227	0.315615	0.774998
FAM102B	0.136154	0.0821424	0.204338		CLNK	0.121528	0.223695	0.421816		HAUS1	0.134762	0.1164	0.277191		BUD13	0.13287	0.211872	0.388592		NPIPA7	0.16722	0.315635	0.774931
HIST1H4K	0.13613	0.0821972	0.204444		ZNF467	0.12152	0.223725	0.421824		DNAJA4	0.134733	0.116479	0.277339		PARP4	0.13267	0.212564	0.389431		MNS1	0.167202	0.315689	0.774835
NEIL3	0.136087	0.0822948	0.204656		MOGAT3	0.121504	0.223788	0.421895		RALGAPA1	0.134689	0.116599	0.277425		SNRNP48	0.132642	0.212663	0.389569		KIF2A	0.167197	0.315703	0.774754
CA1	0.136081	0.0823073	0.204656		PFDN2	0.121469	0.223921	0.422049		BCL2A1	0.134672	0.116645	0.277494		BTG3	0.132639	0.212672	0.389541		SLX4	0.167166	0.315795	0.774635
NFIA	0.136035	0.0824134	0.204858		TOR1A	0.121372	0.224294	0.422464		FAM129A	0.134604	0.116832	0.27778		MAU2	0.132626	0.212719	0.389542		TNFRSF10D	0.167164	0.315799	0.77453
PTPRA	0.136013	0.0824635	0.204952		ZFP64	0.121322	0.224487	0.422732		GRHL1	0.134571	0.116922	0.277915		PRELID2	0.132567	0.212923	0.3897		SUSD2	0.16707	0.316077	0.774984
HSPA9	0.135975	0.0825499	0.205136		ETV6	0.121233	0.224829	0.423231		EXOC7	0.134532	0.117031	0.278054		NBAS	0.132555	0.212965	0.389648		TMEM255A	0.166958	0.316405	0.775558
GGT6	0.135962	0.0825789	0.205177		ZNF526	0.121106	0.225319	0.423721		METTL16	0.134523	0.117055	0.27803		LSS	0.132524	0.213073	0.389802		SGO2	0.166922	0.316511	0.775587
A2M	0.135926	0.08266	0.205348		UNC5A	0.121103	0.225332	0.423697		HLA-DPA1	0.134409	0.117369	0.278537		EIF2S3L	0.132511	0.21312	0.389802		TSHZ2	0.166885	0.316621	0.775743
SLC51A	0.135889	0.0827445	0.205465		MT2A	0.121086	0.225395	0.423671		PLEK	0.134381	0.117445	0.278637		CHSY1	0.132497	0.213169	0.389848		COLGALT2	0.166759	0.316991	0.776304
TMCC3	0.13586	0.0828114	0.20557		CHPT1	0.121057	0.225507	0.423833		DDX5	0.134366	0.117487	0.278617		LVRN	0.132409	0.213474	0.390191		C10orf88	0.166718	0.317112	0.77637
ZNF675	0.135763	0.0830323	0.205995		ANKRD6	0.12088	0.226194	0.424884		ATP2A2	0.134266	0.117762	0.279109		NATD1	0.132297	0.213866	0.390562		C21orf62	0.166713	0.317125	0.776288
NUBPL	0.135626	0.0833472	0.206621		ANKRD53	0.120871	0.226228	0.424852		URGCP	0.134258	0.117784	0.279121		PRKCB	0.132276	0.21394	0.390655		XPO5	0.166472	0.317835	0.776877
RPP40	0.135611	0.0833817	0.206645		CXCL9	0.120858	0.226276	0.424844		GLRA1	0.134115	0.118179	0.279897		CCNG1	0.132158	0.21435	0.391144		IGKV2D-26	0.16636	0.318166	0.777229
ARL1	0.135611	0.0833823	0.206615		IGFL4	0.120844	0.226332	0.424901		EXOSC7	0.134106	0.118204	0.279917		ZNF804A	0.132146	0.214392	0.391135		MGME1	0.166213	0.318601	0.777833
RP11-382A20.3	0.135607	0.0833904	0.206605		MTBP	0.1207	0.226891	0.425662		DIXDC1	0.134097	0.118229	0.279895		RANBP3	0.132119	0.214488	0.391182		HIPK3	0.166207	0.318617	0.777755
ST6GALNAC1	0.135576	0.0834626	0.206752		PARP14	0.120664	0.227029	0.425871		DICER1	0.134095	0.118234	0.279869		SLC30A3	0.132074	0.214645	0.391382		SUSD1	0.166091	0.318962	0.778024
SPEG	0.135554	0.0835123	0.206814		DUSP28	0.120606	0.227254	0.426149		FAM63B	0.134066	0.118315	0.28002		PHKB	0.132036	0.214777	0.391491		F8	0.16603	0.319141	0.778003
NTMT1	0.135534	0.0835596	0.206869		KLF12	0.120556	0.227447	0.426367		SIAE	0.13403	0.118416	0.280219		ELAC2	0.132012	0.214862	0.391561		RP11-849H4.2	0.166022	0.319164	0.777944
CDCA5	0.135471	0.0837034	0.207163		SIRPD	0.120543	0.227499	0.426416		GSTM5	0.134028	0.118421	0.28019		C2	0.132009	0.214873	0.391538		CHPF	0.166014	0.319188	0.777774
STARD3NL	0.135405	0.0838557	0.207478		HID1	0.120505	0.227646	0.426594		SERPINB1	0.133977	0.118561	0.280442		CIR1	0.131982	0.214967	0.391665		AFAP1L1	0.165999	0.319233	0.777655
LEPROT	0.135352	0.0839784	0.207658		PIGO	0.120504	0.22765	0.426554		RAB38	0.13396	0.11861	0.280397		PHF14	0.131926	0.215163	0.391851		FOXP1	0.165912	0.31949	0.777594
RP11-529K1.3	0.135319	0.084054	0.207813		ZNF587	0.120376	0.228147	0.427341		C14orf119	0.133953	0.118629	0.280401		EML4	0.131924	0.215172	0.391823		PARP15	0.165868	0.319619	0.777452
ZNF433	0.135261	0.0841898	0.208118		AMZ1	0.120281	0.22852	0.427748		ZNF474	0.133843	0.118935	0.280964		TAS2R13	0.131901	0.215252	0.391884		LPAR6	0.165779	0.319883	0.777408
HDAC9	0.135244	0.0842287	0.208183		PPAT	0.120219	0.228759	0.428002		LEKR1	0.133834	0.118959	0.280982		SBDS	0.131879	0.215329	0.391895		POC1A	0.165739	0.320002	0.777356
BBX	0.135205	0.0843175	0.20834		LZTS3	0.120182	0.228904	0.428177		BUD13	0.133834	0.11896	0.280944		RSPH1	0.131741	0.215814	0.392475		TAB2	0.16567	0.320206	0.777622
CFAP99	0.135156	0.0844324	0.208562		PHLPP2	0.120063	0.229371	0.428953		SLCO3A1	0.133795	0.119069	0.281161		TNFRSF12A	0.131561	0.216447	0.393325		SLC36A1	0.165573	0.320494	0.77798
SCAI	0.135061	0.0846517	0.208979		ZNF552	0.120055	0.229398	0.428956		LRCH1	0.133751	0.119191	0.281369		MIA2	0.131485	0.216716	0.39364		LMNB1	0.165538	0.320597	0.778002
LILRA2	0.135059	0.0846582	0.208964		PTGDR	0.120039	0.229463	0.429028		COPZ2	0.13373	0.119248	0.281463		SRA1	0.131407	0.216991	0.394054		H2AFB1	0.165529	0.320624	0.777952
IQCA1L	0.135028	0.0847293	0.209046		TOMM20	0.120022	0.229529	0.429055		PRKDC	0.133637	0.119509	0.281958		NCR3LG1	0.131394	0.217034	0.394088		COLCA2	0.165487	0.320748	0.778028
MAGOH	0.134986	0.0848275	0.209195		TWSG1	0.119954	0.229794	0.429454		IL18RAP	0.13347	0.119974	0.282775		GPX3	0.131378	0.217091	0.394104		C1orf106	0.165413	0.320968	0.778219
MME	0.134966	0.0848732	0.209245		NLRP12	0.11978	0.230476	0.430486		ZNF660	0.13346	0.120002	0.282801		HSPA8	0.131295	0.217385	0.394509		FAM57A	0.165383	0.321056	0.778318
DISC1	0.134895	0.0850387	0.209591		MRPL15	0.119764	0.230539	0.430554		EML5	0.133452	0.120024	0.282812		WHAMM	0.131273	0.217464	0.394609		ATP6AP2	0.165376	0.321079	0.778259
KDM4C	0.134763	0.0853473	0.210195		SLC41A2	0.119705	0.230771	0.430891		TNFAIP6	0.13344	0.120061	0.282857		BEST1	0.131258	0.217515	0.394659		VAMP3	0.165371	0.321094	0.778181
GPRC5B	0.134653	0.0856056	0.210706		KBTBD6	0.119658	0.230954	0.431184		SELK	0.133416	0.120128	0.282976		SERPINA1	0.131236	0.217594	0.394715		ANKRD20A3	0.165305	0.321287	0.778537
WDR48	0.134641	0.0856334	0.210743		KDM6A	0.119656	0.230964	0.431154		NAA16	0.133159	0.120848	0.284267		CCL22	0.131183	0.217783	0.394885		FOXM1	0.165265	0.321408	0.778487
ASAH2	0.134586	0.0857619	0.210965		SCFD2	0.119595	0.231201	0.43145		CEACAM6	0.133158	0.120852	0.284236		YTHDF1	0.131149	0.217903	0.395015		PTPN12	0.165262	0.321418	0.778396
MRPL47	0.134497	0.0859712	0.211323		CPEB1	0.119591	0.231219	0.431435		CD177	0.133069	0.121101	0.284661		PIK3C2B	0.131076	0.218161	0.39531		TRAV3	0.165223	0.321533	0.778449
TARS	0.13443	0.0861296	0.211649		CCR7	0.119584	0.231244	0.431434		DGKG	0.133048	0.121161	0.284721		SNAI1	0.131064	0.218201	0.395341		ZSCAN31	0.16521	0.321571	0.778313
ASH1L	0.134429	0.0861327	0.211626		PPM1K	0.119569	0.231307	0.431404		FNIP2	0.13299	0.121324	0.284943		TEK	0.131039	0.21829	0.395458		WDR11	0.165171	0.321686	0.778251
DTNBP1	0.134407	0.086184	0.21172		BST1	0.119359	0.232132	0.432359		UBOX5	0.132946	0.121448	0.285193		FEZ2	0.131039	0.218293	0.39542		ZG16B	0.165167	0.321699	0.778168
SEC23IP	0.134361	0.0862937	0.211958		GABPB1	0.119344	0.232189	0.432417		FYB	0.132941	0.121463	0.285187		TUBA1B	0.130942	0.218635	0.395867		C19orf38	0.165117	0.321846	0.778183
MPHOSPH6	0.134336	0.0863526	0.21204		TMEM268	0.119277	0.232456	0.432817		ABHD17B	0.132862	0.121688	0.285512		MAPK8IP1	0.130936	0.218656	0.395861		PIK3AP1	0.165113	0.321858	0.778098
RCOR3	0.134299	0.0864383	0.212188		VWC2L	0.119269	0.232485	0.432822		NDUFA9	0.132818	0.121813	0.285684		BBS12	0.13092	0.218713	0.395879		NECTIN2	0.165113	0.321859	0.777986
YBX1	0.134212	0.0866442	0.21263		THG1L	0.119251	0.232558	0.432861		CHMP4C	0.132805	0.12185	0.285731		UBE2E2	0.130811	0.219101	0.396407		TRAV20	0.165078	0.321964	0.778013
ARSK	0.134182	0.0867165	0.212744		FAM76A	0.119194	0.232781	0.433178		KLRC4	0.132786	0.121903	0.285775		FKBP14	0.130802	0.219132	0.396376		TMEM260	0.164987	0.322232	0.778321
ABI2	0.13416	0.086769	0.212842		DCLRE1B	0.119106	0.233129	0.433631		CAMK2D	0.132753	0.121996	0.285953		ABCB1	0.130801	0.219137	0.396343		GPR32	0.164952	0.322337	0.778347
ARID4A	0.134106	0.0868967	0.21306		IAH1	0.119067	0.233282	0.43377		PREPL	0.132744	0.122022	0.285974		ZNF776	0.130717	0.219433	0.396791		CCNC	0.164938	0.322378	0.778333
AC104057.1	0.134082	0.0869526	0.213166		GTF2IRD2B	0.119067	0.233285	0.433726		MBOAT2	0.132641	0.122315	0.286497		NXT2	0.130686	0.219546	0.396952		USP33	0.164853	0.322634	0.778722
CHFR	0.134035	0.0870646	0.213346		PTDSS1	0.119065	0.233292	0.433643		AC006386.1	0.132617	0.122381	0.286572		ATE1	0.130668	0.21961	0.397024		PPT1	0.16483	0.322701	0.778772
GPR27	0.133909	0.0873646	0.213796		EIF4A2	0.119037	0.233402	0.433749		AC012005.1	0.132617	0.122381	0.286531		KIAA2022	0.130611	0.219812	0.397216		HSD17B10	0.164799	0.322794	0.778769
CD36	0.133904	0.087377	0.213795		SQSTM1	0.118984	0.233612	0.433992		ISY1	0.132609	0.122405	0.286546		MPZL1	0.130513	0.220162	0.397761		IRF5	0.164725	0.323012	0.778842
ZDHHC9	0.133887	0.0874175	0.213831		RP11-468E2.2	0.118967	0.233679	0.434068		ARPC5	0.132579	0.122491	0.286707		NF1	0.130465	0.220331	0.397937		ZMYM5	0.164576	0.323458	0.779349
STARD4	0.133839	0.0875327	0.214018		PARP2	0.11896	0.233707	0.434024		SF3B4	0.132555	0.122557	0.286822		USP15	0.130412	0.220521	0.398149		TRBV9	0.164455	0.323819	0.779652
BTG1	0.133832	0.0875487	0.214025		NXT1	0.118941	0.233784	0.434069		AP1S2	0.132523	0.12265	0.286876		ECT2	0.130407	0.22054	0.39814		GEMIN2	0.164454	0.32382	0.77954
CUL1	0.133807	0.0876088	0.214109		DEGS1	0.118869	0.234069	0.434452		FZR1	0.132509	0.12269	0.286929		TTC39A	0.130337	0.22079	0.398505		LACC1	0.164432	0.323887	0.779588
LRCH1	0.133784	0.0876636	0.214148		PDP2	0.118753	0.234528	0.43506		CLDND1	0.132472	0.122795	0.287013		SNRPA1	0.130305	0.220904	0.398667		CARMIL1	0.164421	0.323919	0.779552
PAM	0.133683	0.0879063	0.214583		KCNA2	0.118709	0.2347	0.435283		SLC17A5	0.132467	0.122811	0.287009		ZNF257	0.130238	0.221143	0.398968		FBXO39	0.164392	0.324005	0.779646
SASH1	0.133655	0.0879716	0.21471		SETD5	0.118647	0.234947	0.435594		TRIM26	0.132424	0.122931	0.287209		CANX	0.130152	0.221451	0.399437		PSMG2	0.16439	0.324013	0.779551
RPP14	0.133638	0.0880131	0.21478		SUPT16H	0.118637	0.234986	0.435569		SEC22B	0.132418	0.12295	0.287213		ZSCAN16	0.130114	0.221587	0.399594		HRK	0.164263	0.324392	0.779785
BFAR	0.13363	0.0880314	0.214793		NUCKS1	0.118636	0.234992	0.435531		CNTRL	0.1323	0.123288	0.287758		SYNM	0.130086	0.221686	0.399731		OR2C1	0.164116	0.324829	0.780268
MRPS36	0.133603	0.0880978	0.214892		BIRC2	0.118619	0.235059	0.435607		USP15	0.132261	0.123397	0.287973		CDKN3	0.130072	0.221739	0.399782		CAPS2	0.163976	0.32525	0.780261
NR6A1	0.13355	0.088225	0.215075		ACTR6	0.118554	0.235319	0.435892		RBM34	0.13222	0.123514	0.288123		MLYCD	0.130034	0.221873	0.399936		LRRC74B	0.163923	0.325406	0.780408
AHNAK	0.133501	0.0883429	0.215236		B9D2	0.11851	0.235491	0.436163		USP6NL	0.132139	0.123748	0.288506		SMAP2	0.129847	0.222545	0.400712		HSPB7	0.163894	0.325495	0.78017
GSPT1	0.133418	0.088543	0.215565		ERCC6L2	0.118507	0.235503	0.436137		NR6A1	0.132123	0.123793	0.288573		BARHL1	0.129683	0.223134	0.401555		MORF4L1	0.163886	0.325517	0.780111
ANKS4B	0.133285	0.0888641	0.216061		TRAPPC9	0.118453	0.235721	0.436345		RP11-145E5.5	0.132118	0.123809	0.288567		KLF12	0.129653	0.223242	0.40166		ZC3H12A	0.163877	0.325546	0.779955
SLC9A1	0.133261	0.0889216	0.216137		VPS33A	0.118447	0.235743	0.436336		CWC22	0.132086	0.123899	0.288615		CHAF1B	0.129611	0.223393	0.401889		WDR33	0.163857	0.325604	0.779979
CAPN7	0.133226	0.0890055	0.216278		NUP93	0.118393	0.235961	0.436691		GIMAP6	0.132082	0.123912	0.288605		NAPA	0.129586	0.223482	0.401962		FGF11	0.163839	0.325658	0.779996
RSBN1L	0.133225	0.0890093	0.216255		SLC26A4	0.118386	0.235988	0.436693		PGK1	0.132059	0.123977	0.288675		USP9Y	0.129487	0.22384	0.402388		PPM1D	0.163822	0.325709	0.780005
CTNNA1	0.13318	0.089117	0.216421		RHOXF2	0.118367	0.236065	0.436737		SMIM20	0.131939	0.124322	0.289113		NIPAL4	0.12946	0.223939	0.402522		ALDH18A1	0.163814	0.325735	0.779842
ZNF350	0.133179	0.0891198	0.216397		WDR25	0.118361	0.236086	0.436679		GIN1	0.131917	0.124386	0.28918		DDX42	0.129457	0.223949	0.402495		AP3M1	0.163756	0.325909	0.77992
ATP5F1	0.133101	0.0893079	0.216726		AOAH	0.118285	0.236392	0.437049		ZNF626	0.13188	0.12449	0.289382		PSD3	0.129426	0.22406	0.402651		TAS2R3	0.163667	0.326173	0.78044
HIST1H2BF	0.133098	0.089317	0.216685		LEXM	0.118257	0.236502	0.437156		NBL1	0.131852	0.124572	0.28937		CD58	0.129392	0.224183	0.402785		FOXO1	0.163606	0.326358	0.780544
SC5D	0.133083	0.0893526	0.216739		TRAV17	0.118164	0.236875	0.437746		LIN52	0.131793	0.124744	0.289606		GNA15	0.129312	0.224474	0.403089		DGCR6	0.163605	0.326358	0.780433
LDB2	0.133004	0.0895446	0.217142		CTBS	0.118159	0.236891	0.437728		MICU3	0.131758	0.124843	0.289713		MAP3K1	0.129271	0.224623	0.403269		TTLL11	0.163604	0.326364	0.780221
ERF	0.133003	0.0895459	0.217113		QRICH1	0.118152	0.236922	0.437736		PIP4K2C	0.131752	0.124861	0.289716		LOXL2	0.129269	0.224627	0.403232		FAM64A	0.163595	0.326389	0.780168
BCL7B	0.132994	0.0895678	0.217134		NUP214	0.118091	0.237165	0.437891		CCDC7	0.131734	0.124913	0.289794		MT-ND4	0.129257	0.224672	0.403269		USP12	0.163295	0.327289	0.780629
MLF1	0.132994	0.0895686	0.217104		DBNDD2	0.118034	0.237392	0.438018		SLC45A4	0.131716	0.124964	0.289832		AF131216.1	0.129208	0.224848	0.403411		GSKIP	0.16325	0.327425	0.780616
UBE2C	0.13299	0.0895789	0.217066		C1S	0.118034	0.237393	0.437971		NAT8	0.131681	0.125065	0.289986		PRKCQ	0.129184	0.224936	0.403482		RP4-777O23.3	0.163246	0.327438	0.780534
SYCP2L	0.132977	0.0896099	0.217077		ZNF682	0.118028	0.237418	0.437968		ROPN1L	0.131659	0.12513	0.290096		SSH2	0.129168	0.224992	0.403495		AQP3	0.163229	0.327489	0.780543
C3orf38	0.132914	0.0897635	0.217322		LYG2	0.117997	0.237543	0.438052		SCRG1	0.131623	0.125235	0.290299		ZBTB24	0.129168	0.224995	0.403456		C4orf50	0.163195	0.327591	0.780674
EZR	0.132908	0.0897782	0.217326		RAB12	0.117908	0.237899	0.438513		CLEC2B	0.131603	0.125291	0.290388		ZNF639	0.129143	0.225085	0.403574		TRAPPC8	0.163188	0.32761	0.780608
MAP9	0.132853	0.0899129	0.217461		GPLD1	0.117859	0.238092	0.438723		NOMO3	0.131562	0.12541	0.290581		HIGD1B	0.129129	0.225134	0.403618		GOLPH3L	0.163163	0.327687	0.780454
TMEM62	0.132809	0.0900204	0.217626		HSPA12A	0.117827	0.238223	0.438915		LACC1	0.131506	0.125574	0.290921		TMEM268	0.129044	0.225441	0.404125		ALCAM	0.163124	0.327803	0.780507
SDHD	0.132789	0.0900693	0.217712		TRAV19	0.117826	0.238227	0.438874		SMIM24	0.13147	0.125676	0.291076		MORN2	0.129038	0.225464	0.404078		MAGT1	0.1631	0.327875	0.780452
RP11-111H13.1	0.132698	0.09029	0.218118		PVR	0.117804	0.238314	0.438985		ARID4A	0.131468	0.125683	0.291051		CNR1	0.129037	0.22547	0.404045		PDE3B	0.163095	0.327892	0.780381
STX1A	0.132686	0.0903203	0.21816		IL17D	0.117792	0.238361	0.438974		SLC6A3	0.131423	0.125813	0.29123		ZNF547	0.129028	0.225502	0.40406		ULK2	0.163095	0.327892	0.780269
RBAK	0.132493	0.0907942	0.219049		CHAF1B	0.117766	0.238469	0.439075		TRA2B	0.131389	0.125914	0.291424		DRD3	0.128985	0.225655	0.40429		ANKDD1B	0.163061	0.327992	0.780396
ANKRD36B	0.132471	0.0908484	0.219148		DSCR3	0.117713	0.23868	0.439366		PACRGL	0.131388	0.125916	0.291387		SLC7A6	0.128916	0.225908	0.404699		DTNA	0.163061	0.327993	0.780284
OSBPL2	0.132468	0.0908566	0.219136		EYA3	0.1177	0.238734	0.439368		ELMOD2	0.131349	0.126029	0.291609		RHD	0.128909	0.225931	0.404697		STX1A	0.162982	0.328231	0.780516
DRICH1	0.132465	0.0908624	0.219118		GZF1	0.117623	0.239041	0.439787		MTFR1	0.131278	0.126235	0.291922		ZNF682	0.128832	0.226214	0.405115		CA2	0.162931	0.328383	0.780316
ZFP14	0.132419	0.0909766	0.219361		PLEKHG3	0.117618	0.239061	0.439774		FUT2	0.131216	0.126416	0.292218		GPR85	0.12879	0.226364	0.405296		DLG3	0.162917	0.328426	0.780084
ZC3H12B	0.132414	0.0909889	0.219359		UBLCP1	0.117517	0.239467	0.440325		MTMR7	0.131159	0.126582	0.292521		TAPT1	0.12879	0.226366	0.405256		NUDT21	0.162804	0.328766	0.78033
CCDC50	0.132412	0.0909927	0.219336		SPAG1	0.117497	0.239547	0.440375		STOX1	0.131119	0.126698	0.292625		MYO1C	0.128759	0.226478	0.405281		PIGR	0.162732	0.328984	0.780512
HN1	0.132342	0.091167	0.219724		TRBV14	0.11747	0.239659	0.440483		ZNF26	0.131105	0.12674	0.29268		IGKV4-1	0.128753	0.2265	0.405276		COL4A4	0.162119	0.330832	0.783213
DLX4	0.132292	0.0912902	0.219861		SRRM3	0.117462	0.23969	0.440491		MYH11	0.131092	0.126778	0.292686		LINC00493	0.128718	0.226626	0.405459		FAM175B	0.162102	0.330884	0.783225
ABRACL	0.132216	0.0914758	0.220212		ZBTB24	0.11742	0.239859	0.440655		CA1	0.131041	0.126928	0.29291		ESCO1	0.128713	0.226644	0.405446		CWC25	0.162082	0.330943	0.783141
SLC16A9	0.132112	0.0917357	0.220677		SERF1A	0.117413	0.239888	0.440659		CALCOCO2	0.13101	0.127018	0.293037		RAB3IP	0.128639	0.226915	0.405712		ARSK	0.162028	0.331108	0.783418
DCAF6	0.132064	0.0918545	0.220867		C1orf234	0.117298	0.240351	0.441265		CDCA7L	0.130992	0.12707	0.293035		SRF	0.128638	0.226919	0.405676		CHRNA3	0.162025	0.331117	0.783216
HTR3E	0.132022	0.0919569	0.221049		VCAM1	0.117287	0.240398	0.441302		CTCF	0.130986	0.127088	0.293035		KANSL2	0.128536	0.227289	0.406162		TCTEX1D4	0.162014	0.331151	0.783186
MED20	0.132001	0.0920106	0.221114		C4orf19	0.117272	0.240454	0.441357		ACADM	0.1309	0.12734	0.293533		NPC1	0.128426	0.227691	0.406574		C1GALT1	0.161961	0.331312	0.783341
PPP1R11	0.131993	0.0920288	0.221126		PRPF38B	0.117192	0.240778	0.441854		GNAQ	0.130878	0.127406	0.293604		KBTBD7	0.128252	0.228327	0.407445		NSL1	0.161959	0.331317	0.783241
JAKMIP1	0.131964	0.0921028	0.221239		OPTN	0.117118	0.241078	0.442207		UCP2	0.130855	0.127471	0.293714		ATP2A2	0.128165	0.228644	0.407923		USF3	0.161908	0.331471	0.783382
HECTD2	0.131961	0.0921105	0.221226		FTO	0.117067	0.241286	0.442393		NCALD	0.130805	0.127619	0.293933		PDE4D	0.128118	0.228816	0.408186		FOSL2	0.161889	0.331528	0.783182
CNOT8	0.131921	0.0922101	0.221368		MTRNR2L12	0.11702	0.241476	0.442595		ATG3	0.130738	0.127815	0.294139		CBX5	0.128065	0.229013	0.408406		RPN1	0.161867	0.331596	0.783119
C12orf50	0.1319	0.0922622	0.221461		ASB7	0.116985	0.241616	0.442753		WNT2B	0.130728	0.127844	0.294123		ZBTB4	0.12797	0.229362	0.408939		BTBD3	0.161848	0.331654	0.783144
OAF	0.131872	0.0923303	0.221593		APAF1	0.116855	0.242144	0.443427		LRRC74B	0.130727	0.127849	0.294094		MAP2K3	0.127955	0.229416	0.408992		CSRP1	0.161677	0.33217	0.78358
RPGR	0.13187	0.0923365	0.221575		PAPD7	0.116849	0.242169	0.443375		RP11-507M3.1	0.130709	0.127901	0.294173		RP11-762I7.5	0.12794	0.229471	0.409047		CCDC43	0.161658	0.33223	0.78361
GREB1	0.131867	0.0923445	0.221563		PHKG1	0.116812	0.24232	0.443552		MT2A	0.1306	0.128223	0.294708		SYT9	0.127926	0.22952	0.409046		SLC44A5	0.161655	0.332237	0.783515
PLA2G2D	0.131843	0.0924028	0.22167		ZDHHC2	0.116791	0.242405	0.443609		SLCO5A1	0.130574	0.128298	0.294758		STX1B	0.127907	0.22959	0.409082		ZNF570	0.161562	0.332518	0.783621
UCP2	0.131829	0.0924393	0.221726		RNF157	0.116725	0.242673	0.444002		BBIP1	0.1305	0.128516	0.295178		S100A12	0.127875	0.229708	0.409249		PLAC8L1	0.161545	0.332572	0.783524
TSPAN2	0.131764	0.0925997	0.221918		DNAJC16	0.116701	0.24277	0.444082		HIST2H2AA3	0.130493	0.128539	0.295188		MAP3K8	0.127852	0.229794	0.409358		AHNAK	0.161542	0.332581	0.783435
GZMA	0.131739	0.0926618	0.222002		BLZF1	0.116693	0.242804	0.444094		BTG1	0.130444	0.128681	0.295393		AKAP12	0.127841	0.229835	0.409387		FCRLA	0.161512	0.332672	0.783536
APLP1	0.131691	0.0927824	0.222195		LIPN	0.116586	0.243238	0.444741		SLC6A6	0.130405	0.128799	0.29558		FAM177A1	0.127826	0.229888	0.409393		GALNT14	0.161499	0.332712	0.783519
HCAR1	0.131641	0.0929073	0.222462		BBS12	0.116531	0.243462	0.445052		LAMP5	0.13038	0.128872	0.295707		PRH2	0.127781	0.230056	0.409604		EBPL	0.161451	0.332856	0.783525
RSL24D1	0.131625	0.092948	0.222495		NPHS1	0.116526	0.243481	0.445038		NPTX1	0.13038	0.128873	0.295669		EIF4G1	0.127737	0.230217	0.409803		CDC5L	0.161424	0.332938	0.783607
CACHD1	0.131622	0.092956	0.222482		LRRC49	0.116488	0.243637	0.445127		CTD-3105H18.16	0.130323	0.129042	0.295933		ATP1B2	0.127681	0.230421	0.410033		MYRFL	0.161324	0.33324	0.783649
NBN	0.131622	0.0929563	0.22245		NRG1	0.116457	0.243762	0.445306		KIAA0922	0.130299	0.129111	0.29601		UMPS	0.127644	0.230557	0.410188		ADAMTS16	0.161311	0.333281	0.783523
BLNK	0.131611	0.0929834	0.222483		LILRA2	0.116401	0.243993	0.445531		ADCY10	0.13028	0.129167	0.296015		ESCO2	0.127571	0.230827	0.410624		CSF3R	0.161309	0.333286	0.783313
ARHGAP44	0.13159	0.0930359	0.222577		OXSR1	0.116397	0.244009	0.445512		RAPGEF1	0.130276	0.129181	0.296006		UBLCP1	0.127543	0.230931	0.41072		RBM27	0.161251	0.333464	0.783508
TMEM81	0.131557	0.0931186	0.22271		TIMP2	0.116396	0.244011	0.445466		EIF2AK1	0.130256	0.12924	0.296059		VAMP4	0.1275	0.231088	0.410955		ZNF177	0.161218	0.333564	0.78341
GP6	0.131523	0.093204	0.22285		NSRP1	0.116395	0.244015	0.445425		TSPAN14	0.130208	0.129382	0.296302		FSD1L	0.127489	0.231131	0.410988		PLA2G16	0.161186	0.333661	0.783525
KIF15	0.131416	0.0934734	0.223301		RBM3	0.116271	0.24452	0.446198		SEC14L2	0.130193	0.129425	0.29636		PPM1K	0.127478	0.231171	0.411015		TNRC6C	0.161178	0.333686	0.783473
FOXO6	0.131367	0.0935961	0.223529		SLC6A12	0.116233	0.244675	0.446334		ANO6	0.130177	0.129474	0.296392		CPA4	0.127407	0.231433	0.411348		SMIM14	0.161142	0.333796	0.783621
CXorf21	0.131365	0.0936021	0.223511		ARPC2	0.116217	0.244742	0.446357		NCKAP5L	0.130149	0.129558	0.296459		USP4	0.127405	0.231439	0.411315		HRH2	0.161024	0.334155	0.783907
RP11-307N16.6	0.131363	0.0936069	0.22349		ASIC1	0.116164	0.244957	0.446603		HECTD1	0.130058	0.129827	0.296871		PDHB	0.127266	0.231953	0.411963		URB1	0.160941	0.334407	0.784388
BCCIP	0.131354	0.0936294	0.223512		LRRFIP1	0.116132	0.24509	0.446697		LPP	0.129908	0.130275	0.297731		AFG3L2	0.127261	0.231971	0.41195		TAF3	0.160892	0.334555	0.784403
LRIF1	0.131315	0.0937262	0.223646		CXCR1	0.116101	0.245216	0.446829		GPR75	0.129783	0.130647	0.298333		HSPA4L	0.127222	0.232115	0.412118		RANBP10	0.16089	0.334562	0.784196
TET3	0.1313	0.0937651	0.223707		GON7	0.116084	0.245284	0.446806		RDM1	0.12978	0.130657	0.298315		ORM1	0.127209	0.232164	0.412117		PER1	0.160874	0.334609	0.784194
PIP4K2A	0.131291	0.0937877	0.223729		TSC1	0.116079	0.245308	0.446799		SLC6A4	0.129728	0.130811	0.298585		ZNF8	0.127198	0.232204	0.412144		MKLN1	0.160843	0.334705	0.784199
CXorf57	0.131279	0.0938188	0.223706		HIST1H2AJ	0.116069	0.245348	0.446773		FARSB	0.129613	0.131158	0.299293		SP7	0.127195	0.232217	0.412123		ADNP2	0.160776	0.334908	0.784229
SLC30A4	0.131235	0.0939302	0.223843		MED27	0.115994	0.245655	0.447038		CHD1	0.129573	0.131275	0.299479		DBNDD2	0.127193	0.232224	0.412091		GAD1	0.16065	0.335292	0.784353
BHLHE40	0.131187	0.0940513	0.224003		CREB5	0.11591	0.245998	0.447417		TM6SF1	0.129509	0.13147	0.299759		RELT	0.127132	0.23245	0.412359		ANAPC11	0.160641	0.335319	0.784306
ADAMTS7	0.131169	0.0940966	0.224078		HPS4	0.115886	0.246098	0.447548		HS3ST3B1	0.129476	0.131568	0.299939		COL12A1	0.127028	0.232836	0.412822		SIGLEC1	0.160569	0.335538	0.784595
COMP	0.131109	0.0942476	0.224309		USPL1	0.11583	0.246327	0.447819		ARHGAP18	0.129469	0.13159	0.29995		LACC1	0.127003	0.232926	0.412806		AK1	0.160532	0.335652	0.784641
PIAS4	0.131079	0.0943242	0.224426		MBNL1	0.115792	0.246482	0.448002		NDUFB5	0.129464	0.131605	0.299942		DCLK2	0.126997	0.23295	0.412804		ARAP3	0.160492	0.335773	0.784703
FSTL1	0.131011	0.0944963	0.224707		ZBTB4	0.11579	0.246493	0.447972		UBE4B	0.129463	0.131606	0.299903		PDP2	0.126945	0.233144	0.413104		IKZF5	0.160485	0.335796	0.784646
TAF1	0.130983	0.0945663	0.224809		RNF39	0.115774	0.246559	0.447945		TRGC2	0.129373	0.131877	0.300314		TMOD1	0.126929	0.233203	0.41312		IGLV2-14	0.160467	0.335851	0.784663
DSE	0.130966	0.0946112	0.224851		ACP1	0.115766	0.246592	0.447956		CD300E	0.129311	0.132065	0.300576		SMAD5	0.12688	0.233382	0.413349		YME1L1	0.160447	0.335911	0.784692
GLYR1	0.130939	0.0946787	0.224947		LSS	0.115765	0.246593	0.447908		SYPL1	0.129273	0.132179	0.300796		OR6J1	0.126755	0.233848	0.41382		PDZD4	0.160447	0.335912	0.784584
PHF3	0.130912	0.0947477	0.225014		TRBV24-1	0.115743	0.246684	0.448025		RNASE4	0.129262	0.132212	0.300829		RP5-1052I5.2	0.126597	0.234437	0.414773		ZNHIT6	0.160435	0.335949	0.78456
L1TD1	0.130821	0.0949785	0.225497		FBXO34	0.115724	0.246764	0.448071		GYS2	0.129218	0.132345	0.301007		HTR3E	0.126547	0.234624	0.414972		BEX2	0.160432	0.335957	0.784467
PLEKHO2	0.130767	0.0951161	0.225792		TTF1	0.115661	0.247022	0.448392		HGSNAT	0.129203	0.132391	0.301029		NADK2	0.126488	0.234843	0.415225		SNAPC3	0.160334	0.336255	0.784832
FLVCR2	0.130739	0.0951895	0.225836		TRBV6-5	0.115592	0.247308	0.448666		PITHD1	0.129198	0.132405	0.300979		RNF217	0.126481	0.234869	0.415227		PPP6C	0.160316	0.33631	0.784849
FZD7	0.130623	0.0954864	0.226411		AOC1	0.115591	0.247312	0.448623		TRBV7-9	0.129184	0.132449	0.301036		TXLNB	0.126479	0.234878	0.415199		HESX1	0.160305	0.336344	0.784819
ART3	0.130587	0.0955765	0.22656		L2HGDH	0.115537	0.247532	0.448924		FAM153A	0.129107	0.132682	0.301443		TGFB1	0.126374	0.23527	0.415759		RTCA	0.160257	0.33649	0.784828
MUC12	0.130547	0.0956789	0.226673		SRP19	0.11549	0.247725	0.449029		CDC25C	0.129101	0.132698	0.301437		FAM131B	0.126335	0.235413	0.415878		TMPRSS12	0.160208	0.336642	0.78496
SPATA21	0.130543	0.0956902	0.226667		TRAPPC13	0.115427	0.247985	0.449255		SKA2	0.129052	0.132846	0.301732		ANXA8	0.12615	0.236105	0.416789		BUB1	0.160163	0.336779	0.784949
RBM7	0.130488	0.095831	0.226903		TXLNB	0.115423	0.248004	0.449239		CHD6	0.128937	0.133196	0.302444		HDAC11	0.126136	0.236158	0.416838		FCHSD2	0.160162	0.336782	0.784845
HIST1H2AE	0.130484	0.0958407	0.226894		ZCCHC9	0.11533	0.248387	0.449637		PHKB	0.128932	0.133212	0.302439		DNAI1	0.126073	0.236395	0.417124		TMEM33	0.160068	0.337069	0.785182
RUFY3	0.130458	0.0959094	0.226992		IQCH	0.115316	0.248443	0.449691		BPTF	0.128908	0.133283	0.30256		GCLC	0.126025	0.236575	0.417352		FAS	0.160048	0.337131	0.785217
KDM5A	0.130443	0.0959456	0.226915		FAM221B	0.115108	0.249303	0.451049		ADH1B	0.12889	0.13334	0.302647		TTC8	0.125945	0.236875	0.417747		LBX2	0.160011	0.337242	0.785364
CTD-2535L24.2	0.130425	0.0959927	0.226994		PADI2	0.114965	0.249897	0.451977		ALPK3	0.128827	0.133529	0.302993		TRIM62	0.125922	0.236961	0.417855		NDC80	0.159931	0.337488	0.785275
CEP44	0.130193	0.0965914	0.228149		DDX31	0.114904	0.250148	0.452332		CEBPZ	0.128821	0.13355	0.302998		SGCE	0.125903	0.237031	0.417933		NIPAL3	0.159858	0.33771	0.785682
FZD4	0.130172	0.0966456	0.228245		OSTF1	0.114835	0.250438	0.452707		LIG3	0.128818	0.133558	0.302975		SETX	0.125839	0.237273	0.418226		RAB3GAP1	0.159781	0.337948	0.786014
CCDC85C	0.130169	0.0966538	0.228231		OXR1	0.114715	0.250935	0.453408		CYP3A7	0.128784	0.133661	0.303127		UBB	0.125764	0.237555	0.418635		MTF2	0.15967	0.338287	0.786471
RARRES1	0.130128	0.0967595	0.228383		YRDC	0.114689	0.251044	0.453555		LRRC8C	0.128757	0.133744	0.303272		CLDN1	0.125729	0.237687	0.418778		PSRC1	0.159641	0.338375	0.786565
NUFIP2	0.130113	0.0967968	0.228439		CEP19	0.114662	0.251155	0.453608		CACNB3	0.128664	0.134026	0.303663		ATP13A4	0.125667	0.237918	0.419052		CDC42EP3	0.159577	0.338573	0.786695
GLT8D2	0.130029	0.0970155	0.228825		CHD4	0.11464	0.251248	0.453676		GLB1L3	0.128635	0.134115	0.303781		EIF2AK2	0.125665	0.237926	0.418977		LAYN	0.159567	0.338603	0.786653
NLRP12	0.130013	0.0970576	0.228859		SH2B3	0.114607	0.251386	0.453827		MMD	0.128589	0.134256	0.30406		RPH3A	0.125651	0.23798	0.419027		ME1	0.159455	0.338946	0.787229
PCBP2	0.129908	0.09733	0.22937		ZNF578	0.114592	0.251448	0.453839		FAM126A	0.128563	0.134336	0.304158		KIAA1147	0.125504	0.238534	0.419734		ACSF3	0.159452	0.338957	0.787143
P2RY2	0.129907	0.0973311	0.22934		C14orf119	0.11458	0.251499	0.453882		BTBD11	0.128538	0.13441	0.304284		NLRP12	0.125489	0.23859	0.419744		GNG5	0.159363	0.33923	0.787116
LRFN2	0.129839	0.0975087	0.229693		CXCL11	0.114579	0.251501	0.453837		PFKM	0.128485	0.134572	0.304483		SIPA1L1	0.125408	0.238896	0.420104		LY9	0.159356	0.339251	0.787055
EDARADD	0.129549	0.0982659	0.231247		SNX10	0.114576	0.251515	0.453812		POLR2B	0.12845	0.13468	0.30456		PHF21A	0.125338	0.239162	0.420348		CRB3	0.159338	0.339307	0.787074
ZNF850	0.129514	0.0983568	0.231395		L34079.2	0.114535	0.251687	0.454072		ELL	0.128361	0.134954	0.30493		STAT4	0.125278	0.239385	0.420652		PTRH2	0.159336	0.339313	0.786979
PPA1	0.12949	0.0984191	0.231443		ADH4	0.114481	0.251909	0.454374		PDC	0.128244	0.135312	0.305407		METTL2B	0.125251	0.239491	0.420747		PSMD14	0.159258	0.339552	0.78709
GCNT3	0.129413	0.0986219	0.231722		PRC1	0.114476	0.251931	0.454365		EEF1A1	0.1281	0.135754	0.30632		NCALD	0.125246	0.23951	0.420736		NOS3	0.159232	0.33963	0.787052
SOGA1	0.129408	0.0986341	0.231718		TIGD4	0.114449	0.252042	0.454318		PANX1	0.128097	0.135765	0.306304		SMPD2	0.125175	0.239778	0.421073		FAM103A1	0.159196	0.339743	0.787203
CCDC181	0.129385	0.0986945	0.231827		ZNF257	0.114377	0.252342	0.454711		DLG5	0.127954	0.136205	0.30713		RP1L1	0.125122	0.239976	0.421331		CTDNEP1	0.15918	0.339791	0.787095
ZFHX3	0.129373	0.0987277	0.231872		IP6K2	0.114364	0.252396	0.454708		SENP6	0.127939	0.136253	0.307195		FGL2	0.125116	0.24	0.42133		OGDHL	0.159059	0.340164	0.787297
P3H2	0.129337	0.0988206	0.232025		TRBV4-2	0.114183	0.253154	0.455677		RPS6KB1	0.127934	0.136268	0.307186		WDFY3	0.125078	0.240142	0.421445		ALDH3B1	0.159054	0.340178	0.787221
COL10A1	0.129313	0.0988836	0.232074		CAND2	0.114177	0.253181	0.455676		TBC1D1	0.127929	0.136283	0.307137		KIAA0430	0.125063	0.240202	0.421461		KLHL15	0.159039	0.340226	0.787222
GIMAP6	0.129271	0.0989963	0.232305		KCTD12	0.114135	0.253355	0.455792		CHD4	0.127807	0.136658	0.307731		RFFL	0.125062	0.240203	0.421419		ATP6V0C	0.158995	0.340361	0.787203
OSTC	0.12927	0.098998	0.232276		EXOSC8	0.114101	0.253498	0.455851		TMEM182	0.127776	0.136756	0.307869		HIST1H2BN	0.124971	0.240548	0.421889		WDR12	0.158896	0.340664	0.787575
RGL1	0.129233	0.0990948	0.232438		AMMECR1L	0.1141	0.253502	0.455809		HIC2	0.127744	0.136855	0.307925		NDUFS5	0.124865	0.240953	0.422509		HERC6	0.158888	0.340691	0.787526
DSTN	0.129145	0.0993287	0.232854		ZNF8	0.114091	0.253541	0.455828		WDR25	0.127685	0.137037	0.308291		MGA	0.124756	0.241368	0.422923		ELMSAN1	0.158707	0.341246	0.787821
PCDHB15	0.129132	0.0993618	0.232899		SLC39A8	0.114077	0.253597	0.45588		GOLGA7	0.12767	0.137085	0.308356		BPGM	0.124744	0.241412	0.422957		OPN3	0.158614	0.341533	0.787715
MRPL13	0.129126	0.0993777	0.232903		TRNT1	0.114068	0.253635	0.455899		RNF125	0.127658	0.13712	0.308394		SYNE2	0.124741	0.241423	0.422931		XYLB	0.158609	0.341548	0.78764
CANT1	0.129108	0.0994247	0.23298		MAST4	0.11405	0.253711	0.455986		KDM4C	0.127638	0.137182	0.308451		TRPV1	0.12469	0.241617	0.423091		PLA1A	0.158496	0.341897	0.787895
IFNA5	0.129104	0.0994362	0.232974		TOMM22	0.113977	0.254016	0.456335		MRPL10	0.127636	0.137189	0.308425		AP2A2	0.12468	0.241656	0.423115		TNFSF13B	0.15846	0.342008	0.788042
KNL1	0.129021	0.0996556	0.233257		NSF	0.113884	0.254407	0.45684		IFNK	0.127632	0.137203	0.308372		SOWAHC	0.124673	0.241683	0.423118		FGD4	0.158424	0.342121	0.788082
HIST1H2BC	0.128999	0.0997141	0.233361		SLC36A2	0.113625	0.255496	0.458497		GORASP2	0.127601	0.137299	0.308504		NANOS1	0.124667	0.241704	0.423109		PSTK	0.158323	0.342431	0.788357
DCAF7	0.128945	0.0998573	0.233663		WARS	0.113589	0.255647	0.45867		FAM114A1	0.127592	0.137326	0.308523		XPNPEP1	0.124587	0.242008	0.423418		MDP1	0.158312	0.342466	0.788218
LPIN2	0.128888	0.100008	0.233951		RILPL2	0.113579	0.255692	0.4587		RSL24D1	0.127555	0.13744	0.308694		USO1	0.124575	0.242054	0.423454		LMBRD2	0.158245	0.342671	0.788473
RAB40AL	0.128816	0.1002	0.234299		POLB	0.113518	0.255946	0.459006		ZNF566	0.127554	0.137446	0.308665		CLIC5	0.12449	0.242379	0.423754		MRPS18B	0.158242	0.342683	0.788389
USP42	0.1288	0.100243	0.234335		NANOGP8	0.113489	0.256068	0.459026		DLG2	0.127546	0.137468	0.308674		NPTX1	0.124482	0.242408	0.423759		UBE2L6	0.158085	0.343168	0.789286
JAK1	0.128742	0.100397	0.234629		PRSS8	0.113377	0.256541	0.459726		CYP2C8	0.127456	0.13775	0.309138		BBOF1	0.124477	0.242428	0.423749		TIMP2	0.158015	0.343384	0.789673
ATP5S	0.128734	0.100416	0.234607		AL365181.1	0.113299	0.256873	0.460021		AKAP5	0.12743	0.13783	0.309235		MTMR14	0.124335	0.242971	0.424566		TPRN	0.15798	0.34349	0.789807
HSD11B2	0.12873	0.100428	0.234601		IER5	0.1132	0.25729	0.460569		RIPK1	0.127421	0.137859	0.309258		KANK2	0.124328	0.242995	0.424563		ZDHHC9	0.157931	0.343643	0.790051
TNFAIP2	0.128686	0.100545	0.234842		FCER1G	0.113125	0.257607	0.460987		ANP32A	0.127418	0.137868	0.309237		CSPP1	0.124328	0.242998	0.424522		ZBTB41	0.157923	0.343667	0.789996
KIAA0586	0.128647	0.10065	0.234988		ZNF200	0.113084	0.257781	0.461049		HECTD2	0.127411	0.137888	0.309198		PCMT1	0.124311	0.243064	0.424548		ADAM12	0.157901	0.343737	0.789937
THUMPD2	0.128641	0.100664	0.234987		CFB	0.113073	0.257827	0.461081		TNFSF13	0.127339	0.138114	0.309538		IGHV1-3	0.124299	0.243106	0.424577		TUBB4B	0.157782	0.344105	0.790454
CHN2	0.1286	0.100776	0.235215		TIPRL	0.112948	0.258356	0.461828		TTLL4	0.127337	0.13812	0.309509		GRWD1	0.12422	0.243409	0.425016		TIMM8B	0.157521	0.344912	0.791211
STMN4	0.128566	0.100867	0.23536		MBNL3	0.112936	0.258407	0.46187		CEP290	0.127272	0.138322	0.309793		AC009014.3	0.124186	0.243541	0.425156		CHMP3	0.157458	0.34511	0.791225
LRRC59	0.128475	0.101108	0.23589		HIST1H4I	0.112748	0.259206	0.463097		SLC4A1	0.127132	0.138761	0.310525		DPY19L3	0.124169	0.243606	0.425225		CCNB2	0.157435	0.345178	0.791273
MRPL39	0.128427	0.101237	0.236125		FZD6	0.112606	0.259812	0.46388		DYNC1H1	0.127124	0.138785	0.310537		DOPEY2	0.124098	0.243877	0.425519		ARHGEF37	0.157247	0.345763	0.792283
RUFY2	0.128396	0.101322	0.236189		RASGRP3	0.112592	0.259871	0.463886		NEK2	0.127021	0.13911	0.31101		CRABP2	0.123922	0.244552	0.426337		FAM20B	0.157182	0.345964	0.792635
VMA21	0.128391	0.101334	0.236184		PEX2	0.112549	0.260054	0.464163		MAP3K12	0.12693	0.139394	0.311436		FIP1L1	0.123828	0.244913	0.426788		LDHAL6B	0.157159	0.346037	0.792692
PLEK	0.128353	0.101437	0.236391		HCFC2	0.112547	0.260063	0.464128		AF011889.5	0.126874	0.139572	0.311791		RP11-468E2.4	0.123704	0.245387	0.427433		FKBP6	0.157158	0.34604	0.79259
ANXA3	0.128306	0.101563	0.236553		ATP6V0D1	0.112473	0.260378	0.464439		CFAP99	0.126855	0.139631	0.311881		HIST2H2AB	0.123625	0.245694	0.427698		CD58	0.157131	0.346124	0.792563
ZNF674	0.128282	0.101628	0.23667		CDK5RAP2	0.112459	0.260437	0.464445		DDX10	0.126795	0.13982	0.312177		GRASP	0.123604	0.245773	0.427656		OR5B2	0.157128	0.346132	0.792472
CLDN11	0.128229	0.101768	0.236864		MFN1	0.112437	0.260533	0.464515		UBAC2	0.126723	0.140046	0.31264		EXOC8	0.123521	0.246094	0.428035		USP25	0.157086	0.346264	0.792665
UPK1B	0.128199	0.10185	0.236954		ST3GAL4	0.112413	0.260634	0.464547		C9orf152	0.126642	0.140302	0.313084		DHX32	0.12349	0.246213	0.428152		RP11-637O19.3	0.157083	0.346273	0.792574
ATP6AP2	0.128163	0.101948	0.237082		STAT4	0.112388	0.260743	0.46464		TFCP2	0.126468	0.140853	0.314103		SEC14L2	0.123396	0.246575	0.428465		SEMA4C	0.157065	0.34633	0.792597
UPF3B	0.128155	0.101969	0.237064		LHFPL2	0.112356	0.260876	0.464677		DEGS1	0.126386	0.141112	0.314595		GPR52	0.123364	0.2467	0.428638		IFNAR1	0.156982	0.346587	0.792965
AFF1	0.128132	0.102032	0.237109		XPNPEP1	0.112331	0.260984	0.46482		FOSL1	0.126377	0.141141	0.314533		MT-ATP6	0.123263	0.24709	0.429136		ADTRP	0.156875	0.346919	0.793287
HNRNPDL	0.128128	0.102043	0.237069		PSMA2	0.112318	0.261042	0.464873		ZYX	0.126374	0.141149	0.314508		C11orf54	0.123188	0.247379	0.429592		NMRAL1	0.156846	0.347011	0.793168
CDKL2	0.128067	0.102205	0.23718		FSIP1	0.111966	0.262548	0.467003		IGLON5	0.126306	0.141366	0.314737		TMEM127	0.123104	0.247703	0.42993		SDHAF3	0.156811	0.347119	0.793087
GIMAP4	0.128051	0.10225	0.237185		INMT-FAM188B	0.111921	0.262739	0.467193		ICE1	0.126301	0.141382	0.314731		MPZL3	0.123064	0.247858	0.430063		SUSD4	0.156808	0.347128	0.792998
HTR2B	0.128035	0.102293	0.237252		CLPB	0.111892	0.262864	0.467314		C5AR1	0.126241	0.141571	0.315024		GFPT2	0.123026	0.248007	0.430233		MGAT4A	0.156781	0.347214	0.792756
SPTA1	0.128029	0.102308	0.237253		SMCO1	0.111869	0.262963	0.46739		ATRNL1	0.126227	0.141616	0.315041		HIST1H2BI	0.123014	0.248052	0.43022		EDEM1	0.156755	0.347294	0.792612
GUCA1A	0.128	0.102386	0.237301		ATP6V1D	0.111841	0.263085	0.467456		TLE4	0.126206	0.141682	0.315103		LRRC32	0.122999	0.248109	0.430274		VTI1B	0.156716	0.347414	0.792667
TOP3A	0.127996	0.102398	0.237296		MAP4K3	0.111725	0.263583	0.46824		CUTC	0.126031	0.142242	0.315924		SYNC	0.122981	0.248182	0.430355		CCL17	0.156648	0.347628	0.792609
MRPS22	0.127988	0.10242	0.23728		KCNN3	0.11172	0.263603	0.468225		CTD-2535L24.2	0.125886	0.142705	0.31674		ISLR2	0.122849	0.248692	0.431058		TNFSF15	0.156594	0.347794	0.79277
ARMT1	0.127979	0.102446	0.237273		NIPAL4	0.111715	0.263623	0.468111		C3orf52	0.125814	0.142936	0.317082		LIF	0.122754	0.249061	0.431518		INTS12	0.156593	0.347798	0.79267
CGRRF1	0.127977	0.10245	0.237249		PDE4A	0.111678	0.263786	0.4683		PACRG	0.125776	0.143058	0.317268		MET	0.122712	0.249222	0.431707		AKR1A1	0.156542	0.347957	0.792705
HADHA	0.127969	0.10247	0.237263		TMEM170B	0.111621	0.264029	0.468631		LRRC42	0.125637	0.143503	0.317957		KCNMB2	0.122617	0.249593	0.432213		CCDC169	0.156523	0.348019	0.792735
SLC35A5	0.127919	0.102607	0.237447		TUBA1B	0.111612	0.264066	0.468646		TTC39C	0.12562	0.143557	0.317948		ATF7IP	0.122614	0.249606	0.432192		MAN1A2	0.156514	0.348045	0.792687
KLHDC8A	0.127911	0.102629	0.237465		URGCP-MRPS24	0.111573	0.264236	0.468847		UGDH	0.125517	0.143889	0.318514		FZD6	0.122579	0.249741	0.432334		NUP37	0.156462	0.348207	0.792946
CCDC117	0.1279	0.102659	0.237501		SLC46A2	0.111552	0.264326	0.468855		IFITM2	0.125495	0.143959	0.318583		TAGLN2	0.122544	0.249879	0.432438		SLC25A52	0.156443	0.348267	0.792974
TXNDC17	0.127794	0.102946	0.237999		GZMA	0.111532	0.264411	0.468957		RNF13	0.125461	0.144068	0.318783		BCL2	0.122489	0.250094	0.432764		CHL1	0.156422	0.348333	0.793016
ZNF282	0.127767	0.103018	0.238065		SYNE2	0.111532	0.264414	0.468912		AK4	0.125366	0.144374	0.319247		RASL11B	0.122432	0.250314	0.432964		RNASEH2A	0.156413	0.348361	0.792862
SH3RF2	0.127723	0.103138	0.238076		RAB3IP	0.111501	0.264546	0.469045		USP8	0.125281	0.144648	0.319681		POLG	0.122418	0.25037	0.43297		PLEKHO2	0.156191	0.349053	0.793999
MTRR	0.127569	0.103558	0.238715		PSMB1	0.111497	0.264565	0.469029		PRRC2B	0.125176	0.144989	0.320264		NSRP1	0.122416	0.250375	0.432935		GBP1	0.156183	0.349079	0.79395
H2AFY2	0.127464	0.103845	0.239243		EIF2S3L	0.111417	0.26491	0.469439		CCDC91	0.125147	0.145084	0.320346		TRMT61B	0.122377	0.250529	0.43311		FZR1	0.156178	0.349095	0.793768
IQSEC2	0.127431	0.103936	0.239419		GARS	0.111362	0.265145	0.469755		XRCC4	0.12514	0.145106	0.320308		NFYA	0.122375	0.250537	0.433078		ACOT4	0.156125	0.34926	0.793815
AK4	0.127349	0.104161	0.239871		LIG4	0.11131	0.265372	0.470007		EIF3B	0.12513	0.145139	0.320339		CFAP206	0.122248	0.25103	0.433795		STK26	0.156118	0.349283	0.793759
CXCR5	0.127329	0.104215	0.239895		VSNL1	0.111242	0.265663	0.470271		THAP2	0.125032	0.145457	0.320826		DDR2	0.122202	0.25121	0.434061		TXLNA	0.15601	0.349618	0.794303
ELF4	0.127297	0.104303	0.240064		MCEMP1	0.111221	0.265756	0.470384		COQ2	0.125023	0.145485	0.320845		EIF2AK4	0.122163	0.251364	0.434236		SENP2	0.15596	0.349774	0.794548
SPCS3	0.127266	0.104388	0.240226		ANKRD20A3	0.111187	0.265901	0.470591		EXOG	0.125012	0.145521	0.32084		CELF1	0.122024	0.251909	0.43477		CCNF	0.155936	0.349851	0.794397
MRPS6	0.12703	0.105039	0.241488		WIPI1	0.111171	0.265972	0.470667		KANSL1	0.125007	0.145535	0.320829		H2AFZ	0.12197	0.25212	0.435042		GPNMB	0.15581	0.350246	0.794857
TCTN2	0.127017	0.105073	0.241533		PRKAG2	0.111169	0.26598	0.470631		PRMT9	0.124947	0.145732	0.321176		ATRIP	0.121865	0.252531	0.435615		KANSL1	0.155788	0.350314	0.794903
PPFIA1	0.127015	0.105078	0.241511		IGLON5	0.111138	0.266114	0.470816		CDKN1A	0.124924	0.145808	0.321258		CNST	0.121804	0.25277	0.435938		MID2	0.155777	0.350347	0.794868
CBLL1	0.127007	0.105101	0.241532		ZNF534	0.111118	0.2662	0.470767		NIPAL2	0.124904	0.145872	0.321272		CFH	0.121772	0.252896	0.436019		TJP2	0.155749	0.350437	0.794964
CHRD	0.126961	0.105227	0.241754		GTF2IRD2	0.111057	0.266467	0.471139		ZMYND8	0.124868	0.145989	0.321487		VPS33A	0.121754	0.252967	0.436005		TMEM151B	0.155685	0.350635	0.795196
POU3F1	0.126914	0.105357	0.241985		SAMD4B	0.111047	0.266511	0.471166		GCLC	0.124834	0.1461	0.321518		CCNE1	0.121705	0.253161	0.436203		RAI1	0.155668	0.350689	0.795209
EIF2S2	0.126899	0.105398	0.242046		CRLS1	0.110954	0.266913	0.471626		INSIG2	0.124785	0.146258	0.321823		RBM12B	0.121688	0.253226	0.436224		GCA	0.155668	0.35069	0.795101
KIN	0.126833	0.105582	0.242402		PDE5A	0.110919	0.267065	0.471844		AMPH	0.124676	0.146614	0.322476		KIR3DL2	0.121667	0.253309	0.43623		PGK1	0.155512	0.351179	0.795992
ALOX15B	0.126831	0.105589	0.242383		GATA3	0.110894	0.267173	0.471934		SRBD1	0.124604	0.14685	0.322909		CLCN6	0.121657	0.253349	0.436254		TMEM120A	0.155489	0.351251	0.796047
DYNC2LI1	0.126765	0.105772	0.242601		CTCFL	0.110845	0.267384	0.472055		BRI3BP	0.124594	0.146884	0.322941		AMFR	0.121649	0.25338	0.436262		NANOG	0.155489	0.351252	0.79594
PATE4	0.126753	0.105805	0.242643		C1QTNF3-AMACR	0.110842	0.2674	0.472033		C5orf34	0.124553	0.147016	0.32319		TYW3	0.121624	0.253477	0.436248		KPNA2	0.155383	0.351582	0.796034
ARL14EP	0.12666	0.106062	0.242998		SEC13	0.110793	0.267613	0.472259		COL17A1	0.124479	0.147258	0.32355		AC069368.3	0.121544	0.253792	0.436699		CHMP4A	0.155356	0.351668	0.795903
PLSCR4	0.12665	0.106089	0.242992		DENND2C	0.110747	0.267812	0.472559		NOTCH4	0.124453	0.147343	0.323694		CDHR5	0.121428	0.254248	0.437302		DCAKD	0.155354	0.351673	0.795807
PLEKHG5	0.126642	0.106113	0.242979		EML4	0.110731	0.267878	0.472576		PSMD1	0.124434	0.147405	0.323786		TMEM52	0.121417	0.254291	0.437331		RIMBP3C	0.155352	0.351681	0.795714
SSPO	0.126623	0.106165	0.243032		NME8	0.110691	0.268053	0.472834		LATS2	0.124365	0.147632	0.324156		SERBP1	0.121402	0.254351	0.437344		SDHB	0.155285	0.351891	0.795864
SLC35G2	0.126602	0.106224	0.243066		EIF2AK4	0.110691	0.268055	0.472787		EPSTI1	0.124359	0.147653	0.32416		TIMM50	0.121397	0.254371	0.437333		AGFG2	0.155228	0.35207	0.795835
SLC10A5	0.126451	0.106645	0.243826		CELF1	0.110566	0.268598	0.473441		NRBP1	0.124344	0.147702	0.324181		ZNF624	0.121378	0.254445	0.437369		UROC1	0.155223	0.352086	0.795653
ZBTB2	0.126446	0.10666	0.243827		TRHR	0.110555	0.268645	0.473423		IP6K1	0.124343	0.147704	0.324143		AK3	0.121377	0.25445	0.437332		P4HA2	0.15513	0.352378	0.795879
STPG2	0.126384	0.106832	0.244086		TRAV8-6	0.110545	0.26869	0.473453		DIABLO	0.124308	0.147819	0.324309		COL13A1	0.121377	0.25445	0.437287		ATP2C1	0.15508	0.352536	0.796017
MCCD1	0.126344	0.106945	0.244276		SIGLEC1	0.110533	0.268743	0.473495		NFIA	0.124248	0.148017	0.324571		PAK3	0.121354	0.254541	0.437308		SPIRE1	0.155072	0.352561	0.795966
OLA1	0.126276	0.107135	0.244609		SH2D1B	0.110411	0.269273	0.473976		PPP1R27	0.124199	0.148178	0.324839		ACP1	0.121333	0.254623	0.437402		CDA	0.155061	0.352595	0.795935
PID1	0.126271	0.107148	0.244606		ZNF773	0.110382	0.269403	0.474153		TET3	0.124175	0.148258	0.324884		OSM	0.121284	0.254818	0.437556		FAIM	0.155053	0.35262	0.795882
STAMBPL1	0.126249	0.107211	0.244682		INTS12	0.110373	0.26944	0.474119		STBD1	0.124173	0.148263	0.324853		NARS	0.121188	0.255198	0.438162		PROM1	0.155012	0.352749	0.795956
KLB	0.126228	0.10727	0.244782		HIST1H2AI	0.110329	0.269634	0.474257		NAA20	0.124165	0.148289	0.324867		TRNP1	0.121125	0.255445	0.438497		HSD17B12	0.154905	0.353083	0.796277
SPRED1	0.126205	0.107334	0.244861		SERTAD1	0.110185	0.270262	0.475161		PPP1R8	0.124144	0.148358	0.324974		PARP14	0.121076	0.255637	0.43869		P2RY4	0.154811	0.35338	0.79662
AS3MT	0.126157	0.107467	0.245131		HIST1H3D	0.110045	0.270874	0.476135		GEMIN2	0.124108	0.148477	0.325106		STXBP1	0.121068	0.255672	0.438704		AC104981.1	0.154784	0.353466	0.796596
ZSCAN22	0.126142	0.107511	0.245199		FGF18	0.110013	0.271017	0.476286		NPLOC4	0.124046	0.148683	0.325428		FOXP3	0.121044	0.255767	0.438685		IKBIP	0.154769	0.353512	0.796593
DLX2	0.126103	0.107619	0.245342		MAU2	0.109954	0.271272	0.476481		TRAV26-1	0.123974	0.148919	0.325901		CCZ1B	0.121031	0.255818	0.438727		POLR2I	0.154731	0.353634	0.79665
AGRN	0.126063	0.107733	0.245469		HIST1H2BI	0.109952	0.271284	0.476452		C4orf47	0.12393	0.149065	0.326134		HYDIN	0.121008	0.255906	0.438832		NAPEPLD	0.154704	0.353717	0.796728
MAGOHB	0.126044	0.107787	0.245557		FEZ2	0.109907	0.27148	0.476644		ME1	0.123923	0.149088	0.326143		FAM212B	0.120984	0.256001	0.438859		DUSP23	0.154632	0.353946	0.797028
NAA20	0.126038	0.107803	0.24556		OPN1SW	0.10989	0.271554	0.476622		OLFM2	0.123914	0.149119	0.326168		TNKS1BP1	0.12092	0.256257	0.439162		DNAJC7	0.154616	0.353996	0.797032
TOP1MT	0.126014	0.10787	0.245612		CANX	0.109884	0.271583	0.476622		DGKK	0.123911	0.149127	0.326141		CCDC58	0.120773	0.25684	0.439796		PRKACA	0.154604	0.354034	0.796793
RFFL	0.125947	0.108059	0.245906		TYW3	0.10985	0.271731	0.476782		UBAP1	0.123874	0.14925	0.326367		FGF17	0.120749	0.256934	0.439912		ZC2HC1C	0.154517	0.354308	0.797301
KIF19	0.12589	0.108221	0.246241		CNOT11	0.109842	0.271763	0.476738		PDE8B	0.123853	0.149322	0.326438		DAB1	0.120679	0.257211	0.440249		GM2A	0.154395	0.354692	0.797839
GCLC	0.125867	0.108286	0.246354		HDAC11	0.109759	0.272128	0.477175		PLS3	0.123759	0.14963	0.327025		C17orf53	0.120679	0.257214	0.440209		ARL6	0.154373	0.354762	0.797889
DNAJC25-GNG10	0.125852	0.108329	0.246419		EVI2B	0.109691	0.272428	0.477651		HMGN1	0.1237	0.149827	0.327241		IFNLR1	0.120677	0.257221	0.440176		CNGA1	0.15429	0.355021	0.798256
IKZF3	0.125727	0.108682	0.24695		LDOC1L	0.109664	0.272546	0.477806		HEXIM1	0.123661	0.149956	0.327391		IRF1	0.12067	0.257247	0.44013		CATSPER3	0.154284	0.35504	0.79819
FPR2	0.125659	0.108874	0.247284		EPHA1	0.109636	0.272672	0.477977		ABCA6	0.123552	0.150318	0.328053		ENTPD3	0.120559	0.257689	0.440794		AKIRIN1	0.154276	0.355068	0.798143
SUGCT	0.125645	0.108914	0.247341		CHD9	0.109619	0.272747	0.478008		ZNF613	0.123525	0.150408	0.328206		TRBV10-3	0.120501	0.257921	0.441054		SPC25	0.154238	0.355189	0.798198
DIABLO	0.12564	0.108928	0.24734		LILRA6	0.10959	0.272874	0.478179		MKL2	0.123516	0.150438	0.328228		CD3G	0.120449	0.258126	0.44136		SACS	0.154204	0.355294	0.798327
S100A2	0.125621	0.108983	0.247362		IL18RAP	0.109557	0.273017	0.478328		DLAT	0.123514	0.150447	0.328204		SPDYE2	0.1204	0.258324	0.441652		TAX1BP1	0.154179	0.355372	0.798286
DHX32	0.125568	0.109132	0.247599		TAS2R43	0.109551	0.273045	0.478327		YES1	0.123472	0.150585	0.328419		HIRA	0.120337	0.258575	0.44199		EIF4EBP1	0.154146	0.355477	0.798412
FOXN3	0.125559	0.109159	0.247626		COX17	0.109525	0.273161	0.47848		MRPL1	0.123447	0.15067	0.328562		RFTN2	0.120291	0.258758	0.442212		RRM2B	0.154127	0.355538	0.798442
AGPAT5	0.125542	0.109207	0.247702		CENPH	0.109462	0.273436	0.478709		FASTKD3	0.123382	0.150885	0.328814		NSMCE3	0.120228	0.259006	0.442499		MLXIPL	0.154114	0.355578	0.798423
KPNB1	0.125528	0.109245	0.247754		MPZL3	0.109429	0.273582	0.478913		SS18L1	0.123374	0.150912	0.32883		CHST10	0.120086	0.259575	0.443288		SH3RF3	0.154103	0.355614	0.798397
PGK1	0.125443	0.109489	0.248172		STX8	0.109411	0.27366	0.478999		NRDC	0.123357	0.150968	0.328864		EPHB3	0.119978	0.260008	0.443936		CEP170B	0.154034	0.355832	0.798345
DMRTA2	0.125334	0.109801	0.24881		HOPX	0.109332	0.274012	0.479514		KIF1BP	0.123335	0.151042	0.328982		PSMA2	0.119929	0.260204	0.444179		SPG21	0.154014	0.355894	0.798266
FBXO34	0.125329	0.109814	0.248805		SLC1A7	0.109322	0.274056	0.47954		EFNA1	0.123235	0.151375	0.329492		KANSL1L	0.119892	0.26035	0.444382		MTBP	0.153979	0.356006	0.798301
ATG3	0.125262	0.110006	0.249205		HADHB	0.109274	0.274266	0.479756		HACD3	0.123232	0.151387	0.329475		ATP6V1D	0.119886	0.260376	0.444381		ACOX2	0.153973	0.356025	0.798237
CEP55	0.125258	0.110017	0.249197		SNX11	0.109189	0.274643	0.48011		ID2	0.123202	0.151488	0.329564		RP11-729L2.2	0.119691	0.261159	0.445349		USP38	0.153968	0.356041	0.798056
ANKRD50	0.125191	0.11021	0.249566		IGKV4-1	0.109177	0.274695	0.48015		DMD	0.123189	0.151531	0.329614		SUMO3	0.119661	0.261279	0.445509		NCOA1	0.153962	0.356059	0.797989
CKAP5	0.125161	0.110295	0.249725		XXbac-BPG181M17.5	0.108994	0.275504	0.480956		APTX	0.123168	0.151599	0.329719		SREBF1	0.119632	0.261393	0.445611		KIAA0319	0.153939	0.356132	0.798043
ZNF121	0.12516	0.110299	0.2497		ZNF620	0.108909	0.275883	0.481466		TKTL1	0.123159	0.15163	0.329743		SLC16A4	0.119565	0.261663	0.445934		TSC22D3	0.153931	0.356157	0.797883
TFCP2	0.125054	0.110602	0.25018		LIF	0.108803	0.276352	0.48203		RFX7	0.123107	0.151804	0.330035		MEP1B	0.11947	0.262046	0.446219		ZNF534	0.153903	0.356244	0.797972
NIPAL2	0.125035	0.110656	0.250269		LILRA5	0.108752	0.276581	0.482174		SYTL2	0.123085	0.151877	0.330151		FAM227A	0.119381	0.262403	0.446643		QDPR	0.153811	0.356537	0.798303
KLRK1	0.125004	0.110745	0.2504		SLC9A6	0.108617	0.27718	0.482915		CCR5	0.123072	0.151923	0.330207		BAP1	0.119335	0.262589	0.446868		KIF5B	0.153753	0.356719	0.798496
H2AFX	0.124989	0.110788	0.250464		GZMK	0.108603	0.277244	0.482975		ITGA1	0.122999	0.152167	0.330607		ARHGEF7	0.119216	0.263066	0.447543		HK1	0.153751	0.356728	0.798408
MEPCE	0.124936	0.110941	0.250775		IFFO2	0.108592	0.277291	0.483006		CEP63	0.122986	0.152211	0.330615		TUBA1C	0.119141	0.263371	0.447785		EGFL8	0.153742	0.356756	0.798362
TAS1R2	0.124834	0.111237	0.251375		MTHFD1L	0.108565	0.277413	0.483168		AEBP1	0.122976	0.152244	0.330644		RHOB	0.119101	0.263531	0.447872		TNFRSF25	0.153729	0.356798	0.79824
EPC1	0.124826	0.111258	0.251354		DPY19L3	0.108477	0.277804	0.483645		INTS8	0.122893	0.152523	0.331119		ATF4	0.119062	0.263689	0.447912		ALG5	0.153687	0.356928	0.798209
KMT2A	0.1248	0.111334	0.251458		GNA15	0.108477	0.277805	0.483596		ZNF587	0.122867	0.15261	0.331221		TPM4	0.119022	0.263852	0.448097		RPS2	0.153648	0.357051	0.798376
ABCG8	0.124768	0.111426	0.251598		DYRK3	0.108452	0.277913	0.483581		CREB5	0.122793	0.152861	0.33168		RBX1	0.118989	0.263983	0.448274		GINS3	0.153586	0.35725	0.798388
DGCR2	0.124763	0.111441	0.251564		TAF7	0.108433	0.277999	0.48368		AFF1	0.122714	0.153125	0.332121		CDKN2B	0.118921	0.264261	0.448561		BCL6	0.153573	0.357291	0.798265
BICC1	0.124549	0.11206	0.252649		AC009014.3	0.108366	0.278298	0.484048		THUMPD2	0.122654	0.153327	0.332517		CXCR2	0.118856	0.264522	0.448773		IL17D	0.153572	0.357295	0.798166
PSMA4	0.124509	0.112176	0.252807		KLRB1	0.108293	0.278624	0.484513		TSPYL1	0.12263	0.153411	0.332654		UBE2D4	0.118851	0.264544	0.448765		GSTO2	0.15347	0.357616	0.798775
AF011889.5	0.124422	0.11243	0.253277		TRERF1	0.108199	0.279042	0.485138		CCNH	0.122626	0.153425	0.332642		SYNGR4	0.118839	0.264589	0.448796		BCCIP	0.153256	0.358297	0.799325
NXPE2	0.124418	0.112441	0.253267		SIPA1L3	0.108192	0.279076	0.485145		CPAMD8	0.122574	0.1536	0.332977		PRC1	0.118811	0.264705	0.448855		ZADH2	0.153193	0.358494	0.799443
LCN2	0.12441	0.112465	0.253286		CIR1	0.108157	0.279232	0.485264		WDFY1	0.122511	0.153813	0.333395		FOXC1	0.118747	0.264964	0.449063		CYP3A5	0.153189	0.358508	0.799365
NCEH1	0.124317	0.112736	0.253793		MTMR14	0.108065	0.279644	0.485623		CPNE3	0.122423	0.154111	0.333867		PSMC1	0.118698	0.265162	0.449353		HIVEP3	0.153188	0.358511	0.799265
TBC1D15	0.124303	0.112775	0.253848		CMYA5	0.107976	0.280043	0.486163		RNF32	0.122376	0.154268	0.334033		ZNF649	0.118698	0.265164	0.449312		RANBP2	0.153131	0.358693	0.799563
MEF2C	0.124252	0.112925	0.254151		MN1	0.107959	0.28012	0.486194		FUNDC1	0.122324	0.154446	0.334331		ADAR	0.118605	0.265539	0.449717		APP	0.153081	0.35885	0.799699
OR52B6	0.124242	0.112956	0.25415		CCL22	0.107926	0.280268	0.486401		ZBTB3	0.122289	0.154564	0.334498		ZC2HC1C	0.118601	0.265557	0.449701		DLEC1	0.153059	0.358922	0.799752
HSPG2	0.124204	0.113065	0.254327		RPA1	0.1079	0.280381	0.486546		C12orf71	0.122227	0.154774	0.33491		FAM129A	0.118568	0.26569	0.44988		PRRX1	0.153008	0.359085	0.799791
DBF4	0.124124	0.113299	0.254785		MCPH1	0.107884	0.280453	0.48662		CEP192	0.122164	0.154991	0.33529		PRKAA1	0.118514	0.265911	0.450116		SFT2D2	0.152998	0.359115	0.799751
RTBDN	0.124083	0.11342	0.255022		ZNF19	0.107794	0.280858	0.487017		FNDC4	0.122153	0.155026	0.335279		SLC35D1	0.118482	0.26604	0.450243		DNAAF1	0.152878	0.359496	0.800061
BMPR1A	0.124029	0.113578	0.255239		BORCS7	0.107786	0.280892	0.486973		NAT1	0.122148	0.155045	0.335275		UBAP2	0.11847	0.266086	0.450274		HNRNPM	0.152793	0.359768	0.800235
SORT1	0.124005	0.113647	0.255325		GPD2	0.107773	0.280952	0.487027		NACA2	0.122097	0.155219	0.335434		IL31RA	0.118466	0.266106	0.450262		TDRKH	0.15279	0.359777	0.800041
CAPZA1	0.123885	0.114	0.25584		IFNLR1	0.107764	0.280992	0.487045		PCOLCE2	0.122084	0.155264	0.335487		KLF4	0.118429	0.266253	0.450373		RHOD	0.152782	0.359802	0.79999
ASXL2	0.123812	0.114217	0.256292		ZBTB33	0.10774	0.2811	0.487181		POLR1B	0.122064	0.15533	0.335587		QRFP	0.118426	0.266266	0.450348		ZC3H6	0.152752	0.359899	0.79999
PDE4A	0.123791	0.114279	0.256362		TRIM24	0.107677	0.281384	0.487571		TPPP	0.121916	0.155838	0.336507		AARD	0.11836	0.266536	0.450621		SMCO3	0.152706	0.360043	0.800095
TTC27	0.123781	0.114308	0.256392		IGHV1-3	0.107672	0.281407	0.48756		ART3	0.121901	0.155886	0.336567		ZBTB18	0.118341	0.266613	0.450705		RARS2	0.152563	0.360499	0.800679
TLR7	0.123721	0.114485	0.256718		SYNGR3	0.107649	0.28151	0.487586		TMEM267	0.121877	0.15597	0.33666		FAM60A	0.118288	0.266828	0.451022		SEMA3G	0.152532	0.360598	0.800791
SLC25A19	0.123658	0.11467	0.257029		RAB14	0.107646	0.281525	0.48756		CTNNBL1	0.121862	0.156021	0.336684		SLC25A3	0.118241	0.267018	0.451299		PPP4R1	0.152446	0.360873	0.80108
LGALS2	0.123589	0.114875	0.257384		SLC16A4	0.107531	0.282041	0.488097		GPRC5B	0.121857	0.156039	0.336678		KIAA0355	0.118229	0.267071	0.451341		ZNF518B	0.152392	0.361044	0.80103
FAM129A	0.123588	0.114878	0.257323		SGTA	0.107527	0.28206	0.488079		RNASEK	0.121817	0.156174	0.336751		KLF7	0.118134	0.267454	0.451851		PPM1A	0.152343	0.361201	0.801272
ISG20L2	0.123586	0.114884	0.257301		COL13A1	0.107478	0.282281	0.488359		RNF10	0.12181	0.156199	0.33676		PRKAG2	0.118115	0.267533	0.451892		OARD1	0.152306	0.361319	0.801426
OR1L4	0.123572	0.114924	0.257321		FAM120AOS	0.107469	0.28232	0.488376		AC017081.1	0.121804	0.156221	0.336764		RAB12	0.118089	0.26764	0.451935		TOP1	0.152281	0.361397	0.801169
NOP58	0.12356	0.114959	0.257225		PLD1	0.107355	0.282833	0.489008		HIF1A	0.121769	0.15634	0.336976		ECM2	0.118069	0.267721	0.452024		MEMO1	0.15217	0.361752	0.801742
BMT2	0.123549	0.114993	0.257266		TIMM50	0.107352	0.282845	0.488977		NANP	0.121758	0.156378	0.337015		ASTE1	0.118045	0.26782	0.452147		ANP32A	0.151951	0.362452	0.802649
C3orf52	0.123529	0.115052	0.257363		XRRA1	0.107334	0.282927	0.489069		DOCK8	0.121753	0.156396	0.337008		ZNF613	0.117971	0.26812	0.452515		GVQW1	0.151908	0.36259	0.802632
RBM41	0.123408	0.115413	0.257996		CHEK1	0.107287	0.283139	0.48923		ITGAV	0.121724	0.156493	0.337086		RHBDD1	0.117955	0.268186	0.452532		LRRC1	0.151866	0.362724	0.802821
UBAP1	0.123397	0.115445	0.258034		RBM14	0.10727	0.283216	0.489312		GTPBP8	0.121719	0.156512	0.337083		ADIPOR2	0.117928	0.268297	0.452674		YEATS4	0.151799	0.362939	0.803082
RBM48	0.123387	0.115473	0.258061		ABHD17B	0.107249	0.283312	0.489426		SDCCAG8	0.121632	0.156811	0.337552		LYG2	0.11792	0.268331	0.452686		CDON	0.151769	0.363034	0.803186
PSMA2	0.123295	0.115748	0.258502		PRKAR2A	0.107105	0.283961	0.490292		SDHAF2	0.121614	0.15687	0.337547		RMI1	0.117857	0.268586	0.452838		DNAAF2	0.151749	0.363098	0.803004
USP2	0.123294	0.11575	0.25847		PCIF1	0.107076	0.284095	0.490422		EMB	0.121599	0.156922	0.337616		TRAV8-6	0.117711	0.269186	0.453666		DCDC2B	0.151741	0.363124	0.802955
ST6GALNAC4	0.123279	0.115794	0.258535		COQ7	0.107034	0.284281	0.49059		ZNF565	0.121561	0.157055	0.33777		ZNF75A	0.117705	0.269211	0.453662		SERP2	0.15173	0.363157	0.802922
LRRC20	0.123195	0.116045	0.25892		MYCBP	0.107028	0.284312	0.490592		NLRC4	0.121505	0.157247	0.338096		NTMT1	0.117663	0.269383	0.453859		AGBL2	0.151712	0.363216	0.802837
TM6SF1	0.123189	0.116062	0.258924		ANKRD36C	0.106958	0.284626	0.490877		UBTD2	0.121424	0.157524	0.338646		FBXO25	0.11765	0.269435	0.453901		COMT	0.151578	0.363647	0.802932
C6orf10	0.123178	0.116095	0.258962		ANAPC13	0.106846	0.285136	0.491604		BOD1L1	0.121416	0.157552	0.338618		GATA3	0.117561	0.2698	0.454331		CLCNKA	0.151551	0.363732	0.802906
FLVCR1	0.123165	0.116135	0.259015		PPP2R2B	0.106841	0.285159	0.491593		NOP10	0.121414	0.157559	0.33859		RHOH	0.117547	0.269857	0.454335		KLRB1	0.151489	0.36393	0.80313
ST7L	0.123151	0.116178	0.259077		SESN2	0.10684	0.285164	0.49155		RB1CC1	0.121406	0.157587	0.338606		NAIP	0.117524	0.269952	0.454402		DECR1	0.151482	0.363953	0.803072
IPO8	0.123125	0.116256	0.259215		KCNMB2	0.106802	0.285335	0.491742		HIST2H2BF	0.121388	0.15765	0.338699		ULBP1	0.117507	0.270023	0.454384		NDUFA8	0.15138	0.364281	0.803261
AAGAB	0.123044	0.116496	0.259647		CLDN1	0.106746	0.285588	0.491973		DYNLL1	0.121267	0.158065	0.339282		RBM26	0.11749	0.270093	0.454455		MRPS33	0.151374	0.364299	0.803193
CH507-9B2.1	0.123033	0.11653	0.259687		TMED7-TICAM2	0.106727	0.285677	0.492075		ARPC3	0.121264	0.158077	0.339263		TOMM22	0.11743	0.270338	0.454775		S100A2	0.151368	0.364317	0.803128
TXNDC15	0.123005	0.116614	0.259769		ZNF416	0.106644	0.286053	0.492517		PRIMPOL	0.121248	0.158134	0.339341		MMP24	0.117402	0.270455	0.454924		ZNF576	0.151283	0.364591	0.80341
NRROS	0.123002	0.116623	0.259755		FUT4	0.106611	0.286202	0.492621		ZFAND6	0.121218	0.158237	0.339344		TAAR9	0.117297	0.270883	0.455551		TBC1D12	0.151211	0.364823	0.803815
DZIP1L	0.122973	0.11671	0.259844		SNAI1	0.106602	0.286242	0.492639		TGDS	0.12119	0.158332	0.339503		KCNN3	0.117285	0.270934	0.455592		UNK	0.151205	0.36484	0.803745
TKTL1	0.12295	0.116778	0.25996		LOXHD1	0.106517	0.286629	0.493151		PDCD1	0.121183	0.158356	0.339509		GPR132	0.117157	0.271462	0.456201		TUBGCP4	0.151095	0.365193	0.804095
AFF2	0.122945	0.116792	0.259956		LRP2BP	0.106517	0.286631	0.493102		STK10	0.121116	0.15859	0.339924		MAP9	0.117134	0.271555	0.456311		LGALS3	0.151063	0.365298	0.804113
RBM15	0.122824	0.117155	0.260694		CHRD	0.106503	0.286692	0.493157		ARF6	0.121113	0.1586	0.339857		CNKSR2	0.116919	0.272444	0.457388		HIBCH	0.150966	0.365608	0.803726
TMEM119	0.122604	0.11782	0.261752		CC2D1B	0.106499	0.286713	0.493141		SLC10A5	0.121108	0.158616	0.339847		RP11-231C14.4	0.116845	0.272748	0.457805		ZDHHC14	0.1509	0.36582	0.804086
PREPL	0.122593	0.117853	0.26172		RNF217	0.106489	0.286756	0.493164		UBAP2L	0.121082	0.158705	0.339951		YEATS4	0.116838	0.272775	0.457805		TMCO4	0.150862	0.365941	0.804245
BCAT1	0.122446	0.118296	0.262492		ABCC6	0.106484	0.28678	0.493154		MEP1B	0.121082	0.158707	0.339911		MRPL37	0.116821	0.272848	0.457833		CBWD5	0.15086	0.365948	0.804153
PODNL1	0.122444	0.118302	0.262471		NCR3LG1	0.106454	0.286916	0.493286		OR1K1	0.120954	0.15915	0.340464		MCPH1	0.11674	0.273182	0.458256		DHRSX	0.15083	0.366047	0.804157
TM2D2	0.122442	0.118308	0.262448		PNMA6A	0.106445	0.286957	0.493255		PYURF	0.120953	0.159153	0.340425		MAGOH	0.116731	0.27322	0.458272		SLF2	0.150822	0.366073	0.804001
HIST1H2AD	0.122436	0.118326	0.262454		TMC4	0.106368	0.287307	0.493702		FOXM1	0.120933	0.159224	0.340445		CLPB	0.116688	0.273396	0.458474		C1QTNF3	0.150776	0.366218	0.804106
GPATCH11	0.122387	0.118474	0.262676		ZNF788	0.106341	0.287429	0.49386		OCM	0.120929	0.159239	0.340433		NXN	0.11668	0.273432	0.458488		GPR157	0.150761	0.366266	0.803892
OBSCN	0.122304	0.118726	0.263165		TUBB4B	0.10633	0.287479	0.493895		SIRPB1	0.120909	0.159308	0.340538		PRR4	0.116612	0.273713	0.45868		CROT	0.150748	0.366311	0.803777
ZBTB38	0.122277	0.11881	0.26321		DCTN5	0.106259	0.287803	0.494195		ELF4	0.120883	0.159397	0.340551		VAMP7	0.116607	0.273733	0.458669		SPCS1	0.150699	0.366468	0.803908
ITGA11	0.122229	0.118955	0.263495		KRTAP5-3	0.106215	0.288006	0.494441		SUCLG1	0.120847	0.159522	0.340731		TNIP1	0.116528	0.274061	0.459124		AL356053.1	0.150616	0.366735	0.804176
C10orf55	0.12222	0.118983	0.263523		SLC7A1	0.10617	0.288212	0.494744		DSTN	0.120833	0.159573	0.340795		COPS5	0.11648	0.274259	0.459364		C15orf38-AP3S2	0.150593	0.366808	0.804229
DHX36	0.122199	0.119047	0.263629		FNTA	0.106137	0.28836	0.494894		BBOF1	0.12077	0.159792	0.341132		AGBL3	0.116228	0.275305	0.460696		SH3D19	0.150564	0.366902	0.804329
MTMR10	0.122161	0.119163	0.263852		CD33	0.106109	0.288491	0.495018		GON7	0.120768	0.159799	0.341101		NECAP1	0.116201	0.27542	0.460702		PRSS23	0.150551	0.366943	0.804312
ZNF705D	0.122105	0.119333	0.264086		HIST2H2AB	0.106091	0.288573	0.495106		SAXO1	0.120719	0.15997	0.341422		CSNK2B	0.116153	0.27562	0.46099		FCAMR	0.150512	0.36707	0.80427
MGAT4A	0.122103	0.119339	0.264065		CTD-2574D22.6	0.106074	0.28865	0.495188		SMN1	0.120714	0.159985	0.341411		TAS2R43	0.11597	0.276382	0.461939		SPIN2B	0.150501	0.367104	0.804134
SYT5	0.12202	0.119591	0.264515		RTN3	0.105942	0.289252	0.495861		EQTN	0.120693	0.160059	0.341482		KDM3B	0.115939	0.276511	0.462108		SBNO1	0.150379	0.367497	0.80478
ANOS1	0.121973	0.119736	0.264764		MBLAC1	0.105921	0.28935	0.495978		RP11-214K3.25	0.120655	0.160191	0.341675		SLC31A2	0.115935	0.276527	0.462087		MRPL12	0.150378	0.367502	0.804684
OLFM4	0.121969	0.119748	0.264756		AHR	0.105897	0.289461	0.496117		SLAMF7	0.12052	0.160665	0.342421		IPCEF1	0.115865	0.276818	0.462434		FAM126A	0.150335	0.367638	0.804877
PLXNA1	0.121916	0.11991	0.264937		PXDN	0.10588	0.289538	0.496197		ARTN	0.120514	0.160683	0.342415		CHM	0.115838	0.276929	0.462573		AFTPH	0.150302	0.367746	0.8049
DDX10	0.121875	0.120036	0.265181		DGCR2	0.105875	0.289562	0.496187		FMR1	0.120501	0.160731	0.342473		PIAS3	0.11583	0.276964	0.462584		KNOP1	0.150194	0.368092	0.805339
CISD1	0.121871	0.120049	0.265174		LSG1	0.105866	0.289599	0.496199		SRP9	0.120473	0.160829	0.34255		PPIL1	0.115778	0.27718	0.462898		H3F3A	0.150182	0.368131	0.805318
CLK4	0.121856	0.120095	0.26524		ETFA	0.105843	0.289709	0.496336		PTDSS1	0.120361	0.161221	0.343077		SLC6A17	0.115771	0.277211	0.462857		MPST	0.150179	0.368143	0.805237
PANX1	0.121808	0.12024	0.265454		TOR1AIP2	0.105807	0.289872	0.496358		PRKX	0.120358	0.161229	0.34305		STOM	0.115763	0.277243	0.462864		AFF3	0.150165	0.368188	0.805229
VENTX	0.121765	0.120373	0.265713		GPATCH8	0.105799	0.289908	0.496369		AP3M1	0.120343	0.161283	0.343076		AHR	0.115737	0.277353	0.462907		MGARP	0.150146	0.368248	0.805255
ZFP69B	0.121763	0.120379	0.265655		PIGX	0.105715	0.290293	0.496822		RCAN3	0.120286	0.161485	0.343373		OSBPL10	0.115675	0.277613	0.463295		PTP4A2	0.150141	0.368265	0.805185
DCAF12	0.121738	0.120457	0.265792		METTL22	0.105672	0.29049	0.497057		XIRP1	0.120279	0.161507	0.343333		NKD1	0.115621	0.277836	0.463387		IKBKAP	0.150117	0.368342	0.80514
FAM91A1	0.121634	0.120777	0.26632		UBE2J1	0.10565	0.290592	0.49718		BNIP3	0.120257	0.161585	0.343409		PLXND1	0.115615	0.277863	0.463384		NOS1	0.150111	0.36836	0.805074
INSM1	0.121627	0.120796	0.266328		ANKRD36B	0.105614	0.290758	0.497413		C10orf76	0.120256	0.16159	0.343376		SLC35E4	0.115581	0.278007	0.463485		PIP5K1A	0.150094	0.368418	0.805093
TMEM59	0.121584	0.12093	0.266515		USP41	0.105571	0.290953	0.497695		ARHGAP24	0.120244	0.161631	0.343376		TMC4	0.115574	0.278034	0.463483		PDZD3	0.150004	0.368706	0.805511
ZNF584	0.121582	0.120937	0.266495		CCK	0.105506	0.291254	0.497953		CDCA3	0.120238	0.161651	0.343373		ZNF219	0.115536	0.278192	0.463607		PODN	0.149902	0.369037	0.806127
BBIP1	0.121418	0.121441	0.267501		NOL8	0.105492	0.291321	0.498015		PLD5	0.120212	0.161743	0.343524		OR52N1	0.115509	0.278308	0.463707		PROC	0.149888	0.369083	0.806121
ARFGEF1	0.121376	0.12157	0.267712		GPX3	0.10547	0.291418	0.49813		RSPH14	0.120202	0.161779	0.343557		ELMO2	0.115404	0.278748	0.464207		ENOX1	0.1498	0.369365	0.806525
SEPT8	0.121339	0.121685	0.26786		ERLIN1	0.105397	0.291757	0.498554		ACOT11	0.120201	0.161783	0.343522		MTCH2	0.11519	0.279647	0.465375		OR13A1	0.149799	0.369369	0.806427
ARMCX3	0.121329	0.121718	0.267896		SH3KBP1	0.105361	0.29192	0.498781		POU2AF1	0.120158	0.161934	0.34371		RCBTB2	0.115175	0.279706	0.465381		CDCA5	0.149771	0.369459	0.806517
BRI3BP	0.12132	0.121743	0.267917		CKMT1B	0.10534	0.292019	0.498847		TBC1D25	0.120145	0.161979	0.343762		SDAD1	0.115169	0.279733	0.465379		DSCC1	0.149757	0.369505	0.806511
GJC2	0.121266	0.12191	0.268177		LAMP1	0.105288	0.29226	0.499105		HYKK	0.120139	0.162	0.343763		BARX2	0.115153	0.279801	0.465398		RNF165	0.149749	0.369531	0.806462
XCL2	0.121255	0.121945	0.268182		EIF5A2	0.105263	0.292373	0.499248		DMRTA2	0.120098	0.162145	0.343893		TAF7	0.115076	0.280126	0.465705		SRGAP2	0.149696	0.369701	0.806514
TTLL4	0.121224	0.122042	0.268253		OCIAD1	0.105258	0.292396	0.499183		TMEM200B	0.120053	0.162304	0.344142		SP100	0.115007	0.280414	0.466136		PNPLA8	0.149678	0.369762	0.806434
ZFAND1	0.121153	0.122261	0.268592		ZNF77	0.105188	0.292717	0.499475		BRD1	0.120044	0.162336	0.344166		GUCY1A2	0.115001	0.28044	0.466133		OAF	0.149658	0.369826	0.806467
MPZL2	0.121021	0.122674	0.269285		ACER2	0.1051	0.293127	0.499916		MRPL47	0.120028	0.162391	0.344196		HAVCR2	0.114896	0.280882	0.466775		KCNIP4	0.149648	0.369857	0.806428
SERTAD2	0.120991	0.122767	0.269417		SLC25A5	0.104999	0.293593	0.500351		ATP6AP2	0.119994	0.162509	0.344401		UPP1	0.114875	0.280971	0.466828		ZNF503	0.149583	0.370066	0.806568
TIMM9	0.120968	0.122837	0.269393		SLCO4A1	0.10499	0.293632	0.500364		NKX6-2	0.119945	0.162685	0.34473		MED10	0.114803	0.281276	0.467055		SEC23B	0.14954	0.370207	0.806556
TMEM200A	0.120951	0.122891	0.269474		PLPPR3	0.104982	0.293671	0.500381		RPP30	0.119846	0.163034	0.345248		HIST1H4E	0.114775	0.281395	0.467158		RP11-80H18.3	0.149493	0.370358	0.806671
PROX2	0.120949	0.122899	0.269456		PSMD10	0.104974	0.293706	0.500388		NUCKS1	0.119774	0.163289	0.345612		LILRA2	0.114698	0.281718	0.467554		KRBA2	0.149493	0.370358	0.806566
SLC24A4	0.120926	0.12297	0.269577		SEC61A2	0.104926	0.29393	0.500666		ATP6V1F	0.119739	0.163413	0.345697		CHAMP1	0.114688	0.281759	0.467575		FOXRED1	0.149443	0.37052	0.806495
CS	0.120795	0.123379	0.270401		ABCB10	0.104918	0.293969	0.500681		SAFB	0.119734	0.163431	0.345648		HTR7	0.11468	0.281793	0.467584		OLFML3	0.149338	0.370861	0.806707
CNOT9	0.12073	0.123583	0.270742		TRNP1	0.104889	0.294102	0.500857		CNOT9	0.119659	0.163697	0.346122		IL18RAP	0.114673	0.281822	0.467585		RPS6KA1	0.14929	0.371017	0.806517
SMAD7	0.120705	0.123659	0.270837		ARHGEF26	0.104797	0.294525	0.501165		RBP2	0.119646	0.163742	0.346129		MRPL15	0.114665	0.281857	0.467596		CPSF3	0.149289	0.371021	0.806418
TNIP3	0.120701	0.123674	0.270833		GEM	0.104782	0.294597	0.501184		APOBEC3H	0.119633	0.163786	0.346178		FKRP	0.114639	0.281967	0.467686		PTGDS	0.149177	0.371383	0.80657
CFAP100	0.120632	0.123889	0.271233		RALGDS	0.104624	0.295331	0.502071		RARRES1	0.119585	0.163958	0.346408		ZNF19	0.11456	0.282303	0.467962		SSFA2	0.149157	0.371448	0.806606
SLC25A46	0.120607	0.123968	0.27137		QSOX2	0.104623	0.295335	0.502026		LAMP2	0.119552	0.164077	0.346526		CXorf21	0.114544	0.282371	0.467981		CHRDL2	0.149129	0.371539	0.806591
NCOA5	0.120546	0.124158	0.271678		KLB	0.10454	0.295718	0.502524		BTG2	0.119522	0.16418	0.346656		NSF	0.114532	0.282419	0.467967		HCCS	0.149093	0.371657	0.806636
ATIC	0.120531	0.124207	0.271748		NFXL1	0.104534	0.295745	0.502517		BCL7B	0.119469	0.164371	0.347014		TICAM1	0.114508	0.282521	0.468089		SLC39A8	0.14908	0.371696	0.806617
TSHZ2	0.120455	0.124446	0.2722		FBXO7	0.104468	0.296054	0.502887		HDLBP	0.119428	0.164515	0.347231		HIST1H2BG	0.114505	0.282535	0.468018		AMMECR1	0.149053	0.371785	0.806704
GPATCH1	0.12038	0.124683	0.272466		EML5	0.104439	0.296191	0.503068		CHRNE	0.119289	0.165012	0.34819		RSPH10B	0.114502	0.282547	0.467991		WDR43	0.149022	0.371885	0.806709
MAP3K12	0.120349	0.124781	0.272573		SRSF10	0.1044	0.296369	0.503319		AHNAK	0.119283	0.165032	0.348188		CKB	0.114465	0.282704	0.468205		MLLT10	0.148947	0.37213	0.806922
MARCKS	0.120346	0.124791	0.272557		ZNF776	0.104398	0.296381	0.503288		ZNF141	0.119201	0.165325	0.348452		RNPS1	0.114341	0.28323	0.468889		CAMKK2	0.148945	0.372136	0.806831
ALKBH1	0.120343	0.124799	0.272541		FAM46B	0.104376	0.296483	0.503256		DPF2	0.119178	0.165409	0.348583		MYBPC2	0.114252	0.283604	0.469133		CNEP1R1	0.14888	0.372346	0.807179
FAM185A	0.120328	0.124846	0.272571		TCP11L1	0.104285	0.296903	0.503865		TET1	0.119174	0.165422	0.348566		TLR1	0.114247	0.283628	0.469125		PGM2L1	0.148875	0.372364	0.807115
FAM13A	0.120206	0.125232	0.273234		FCGR3B	0.104175	0.297418	0.504635		STX17	0.11915	0.165509	0.348661		PIGX	0.11423	0.283699	0.469054		SIRPA	0.148865	0.372394	0.807074
MMP24	0.120172	0.12534	0.273433		NPC1	0.104154	0.297516	0.504646		CD3G	0.119146	0.165523	0.348647		RAB2A	0.114182	0.283904	0.469347		APOBEC3C	0.148862	0.372405	0.80699
TWISTNB	0.120087	0.125609	0.273803		CSNK1D	0.104134	0.297607	0.504646		RBKS	0.11906	0.16583	0.349071		ZNF774	0.114162	0.283989	0.469441		SF3B5	0.148804	0.372592	0.807185
FUNDC1	0.120072	0.125658	0.273873		ZFAND1	0.104133	0.297612	0.504602		SF3A3	0.119038	0.165908	0.349147		BCL6B	0.114114	0.284192	0.469636		ZFP62	0.14879	0.372639	0.807075
ATF1	0.12006	0.125696	0.273921		ULBP1	0.104113	0.297706	0.504711		FRMD6	0.119027	0.165947	0.34914		ADH4	0.114067	0.284392	0.469919		ARHGEF11	0.148708	0.372906	0.807338
PLEKHM3	0.12004	0.125758	0.27402		TINF2	0.104027	0.29811	0.505292		COQ5	0.118962	0.166183	0.349371		SNX8	0.114026	0.284564	0.470063		GPATCH2	0.148694	0.37295	0.807328
DLG5	0.119993	0.125908	0.274312		USP13	0.103996	0.298255	0.505486		CDC42EP1	0.118957	0.166199	0.349359		ARMT1	0.114003	0.284664	0.470134		CDK8	0.148674	0.373017	0.807367
TNFSF13	0.119992	0.12591	0.274279		KBTBD7	0.103995	0.298256	0.505436		SRR	0.118741	0.166976	0.350325		CD36	0.114002	0.284667	0.470093		VTA1	0.148641	0.373124	0.807386
MCM10	0.119968	0.125988	0.274378		SETDB1	0.103947	0.298484	0.50577		SLC25A44	0.11873	0.167014	0.350362		RNASEH1	0.113966	0.284819	0.470203		MEA1	0.148617	0.373203	0.807346
LSS	0.119914	0.12616	0.27468		GPRASP2	0.103914	0.298634	0.505973		FAM193A	0.118725	0.167033	0.350358		TMEM208	0.113952	0.28488	0.470256		SERPINB6	0.148616	0.373203	0.807242
CXCL11	0.119871	0.126295	0.2749		CPA4	0.103889	0.298754	0.506022		ARHGAP25	0.118697	0.167134	0.350481		COIL	0.113944	0.284915	0.470268		PAFAH1B2	0.148594	0.373277	0.807297
SUDS3	0.119858	0.126336	0.274954		GNAS	0.103861	0.298884	0.50619		AMZ1	0.118669	0.167233	0.350643		CKMT1B	0.11385	0.285317	0.470789		EIF3F	0.148503	0.373572	0.807722
ZCCHC11	0.119765	0.126634	0.275494		SLC30A3	0.103771	0.299305	0.506591		PRCP	0.118552	0.167655	0.351217		ERAP2	0.113737	0.285797	0.471488		CCSER1	0.148476	0.37366	0.807808
RDM1	0.119724	0.126765	0.275706		TANGO6	0.103665	0.299803	0.50728		TOMM5	0.118408	0.168177	0.352177		CAMLG	0.113696	0.285969	0.471725		BAZ1A	0.148468	0.373686	0.807759
RNASEH1	0.11965	0.127001	0.276112		NANOS1	0.103658	0.299834	0.50728		NUP54	0.118374	0.1683	0.352301		TRBV5-6	0.113646	0.286185	0.471752		TMEM258	0.148405	0.373893	0.8081
FAM160B1	0.119649	0.127003	0.27608		ARHGAP44	0.103639	0.299922	0.507325		GTF2I	0.118294	0.168589	0.352548		RAD51B	0.113635	0.286229	0.471778		DDX59	0.148389	0.373942	0.807996
NUDT10	0.119637	0.127042	0.276091		GPRASP1	0.103639	0.299924	0.507277		TTC4	0.118179	0.169007	0.353201		EFNA1	0.113617	0.286308	0.471815		TIPRL	0.148343	0.374094	0.808218
VASN	0.119565	0.127273	0.276448		DGAT2L6	0.103622	0.300004	0.50736		ZFP69B	0.118088	0.16934	0.353716		ZFP82	0.113594	0.286405	0.47188		ZNF107	0.148318	0.374176	0.808184
SPICE1	0.119434	0.127695	0.277255		VHLL	0.103618	0.300023	0.50734		FAM60A	0.118051	0.169473	0.353906		RP11-701H24.9	0.113592	0.286415	0.47185		GOLGA8M	0.148268	0.374338	0.808218
EXOC6	0.11941	0.12777	0.277383		DNAJB13	0.103616	0.300034	0.507307		VPS50	0.118034	0.169536	0.353947		PSMC2	0.113575	0.286487	0.471921		NCOR1	0.148266	0.374344	0.808126
CEP192	0.11938	0.127866	0.277517		ALS2	0.103552	0.300333	0.507708		MAGOH	0.118017	0.169597	0.353941		CASZ1	0.113556	0.28657	0.471964		CACNA2D4	0.148109	0.374856	0.8086
BUD13	0.119346	0.127975	0.277683		HIST1H2AG	0.103527	0.300449	0.507801		ZNF366	0.117978	0.169739	0.354104		SOCS5	0.113546	0.28661	0.471983		B4GALNT1	0.148095	0.374903	0.808489
CAPN5	0.119266	0.128235	0.278063		UCHL3	0.103433	0.300891	0.508236		DTHD1	0.117924	0.169934	0.354377		HNRNPLL	0.11351	0.286767	0.472194		NANOGP8	0.14806	0.375014	0.808625
BNIP3	0.119192	0.128473	0.278435		USP15	0.10342	0.300953	0.50829		RASAL1	0.117916	0.169964	0.35435		TIAM2	0.11346	0.286977	0.4724		EEF1E1	0.147912	0.375497	0.809034
POT1	0.119179	0.128516	0.278454		USP4	0.103418	0.300959	0.508249		DNAJB7	0.117904	0.170009	0.354399		SFT2D1	0.113404	0.287219	0.472704		BLZF1	0.14787	0.375637	0.809124
SELENBP1	0.119086	0.128814	0.27888		TMEM126B	0.103384	0.301122	0.50842		BMP2	0.11789	0.170059	0.35446		ADTRP	0.11332	0.287579	0.473155		DBF4	0.147828	0.375772	0.808784
PUS7	0.119047	0.128941	0.279119		AARD	0.103368	0.301196	0.508389		KIAA0100	0.11774	0.170608	0.355514		KLRC2	0.113234	0.287945	0.473663		USP18	0.147741	0.376056	0.809185
MTMR7	0.11901	0.129061	0.279306		USP32	0.103326	0.301395	0.50857		HADHA	0.117681	0.170824	0.35583		RPF1	0.113211	0.288045	0.473782		LCP2	0.147736	0.376073	0.809116
GLB1L3	0.118896	0.129431	0.27996		SKA2	0.103295	0.30154	0.50871		GRIN2C	0.117649	0.170942	0.355985		GATS	0.113195	0.288111	0.473843		LASP1	0.147734	0.376078	0.809023
NVL	0.118868	0.129521	0.280081		FBXO28	0.103294	0.301543	0.508663		MAMLD1	0.117647	0.170946	0.35595		IQUB	0.113111	0.288475	0.474252		TOX2	0.147635	0.376404	0.809619
SLC6A3	0.118838	0.12962	0.280149		OR5K2	0.103263	0.301688	0.508856		CCDC15	0.117611	0.171078	0.356091		PADI4	0.113106	0.288497	0.474242		BTNL2	0.147618	0.376459	0.809631
GOLGA5	0.118805	0.129727	0.280344		SPEF2	0.103262	0.301696	0.508817		COIL	0.117589	0.171159	0.356169		CRAMP1	0.113068	0.288658	0.474412		MRPL48	0.147539	0.376716	0.809763
RALGAPB	0.118779	0.129812	0.280492		EVPL	0.103242	0.301789	0.508872		AKR1E2	0.117483	0.171547	0.356842		RP11-65B7.2	0.11301	0.288906	0.474537		SCLY	0.147501	0.37684	0.809925
PPRC1	0.118721	0.129999	0.280749		SET	0.103235	0.30182	0.508872		CPA5	0.117479	0.171565	0.356834		GTF3C1	0.112954	0.289148	0.474746		ZNF724	0.14749	0.376879	0.809902
RNF141	0.118715	0.130019	0.280719		RBM12B	0.103231	0.301841	0.508804		PDZD9	0.117432	0.171738	0.357104		CD8A	0.112947	0.289178	0.474748		CCL27	0.147431	0.377071	0.809895
PREP	0.11863	0.130298	0.281101		LATS2	0.103186	0.302054	0.509111		TSPAN18	0.117424	0.171767	0.357119		PLPPR3	0.112877	0.289479	0.47496		STARD13	0.147376	0.377252	0.810179
PLEKHH2	0.118624	0.130317	0.281107		KLF7	0.103182	0.302071	0.509088		MSRA	0.11742	0.171782	0.357107		KCNJ14	0.112877	0.289481	0.474916		KL	0.147343	0.377359	0.8102
HENMT1	0.118612	0.130356	0.281153		ERMN	0.103145	0.302244	0.509173		PELI2	0.117401	0.171852	0.357162		KDM5C	0.112814	0.28975	0.475169		PMEL	0.147325	0.377416	0.810216
VCP	0.118533	0.130613	0.281633		JARID2	0.103097	0.302473	0.509455		FOXJ1	0.117326	0.172127	0.357643		USP32	0.112801	0.289807	0.475216		LMOD3	0.147276	0.377576	0.810455
RSPH3	0.118508	0.130695	0.281775		ZNRD1	0.103045	0.302719	0.509765		CEP89	0.117309	0.17219	0.35773		RFX4	0.11274	0.290069	0.475362		POLA2	0.147274	0.377583	0.810365
TMEM255A	0.118477	0.130796	0.281955		MKL2	0.103038	0.302752	0.509768		WLS	0.117286	0.172274	0.357859		BMP10	0.112601	0.290665	0.476057		DTYMK	0.147215	0.377776	0.81036
TOR1B	0.118411	0.131012	0.282348		SP7	0.103036	0.302759	0.509728		DRICH1	0.117262	0.172361	0.357996		MCAT	0.112585	0.290736	0.476126		SPN	0.147198	0.377835	0.81038
PNPT1	0.11841	0.131016	0.28232		CNIH2	0.103034	0.302769	0.509693		FBXL5	0.117255	0.172389	0.358008		TRERF1	0.112527	0.290986	0.4763		CUTA	0.147104	0.378142	0.81062
SFI1	0.118344	0.131232	0.2826		AOC2	0.102957	0.303134	0.5101		FIG4	0.117239	0.172449	0.358043		CBARP	0.112512	0.291052	0.476361		ECHS1	0.14708	0.378219	0.810574
CCT4	0.118312	0.131338	0.282793		NCOA5	0.102945	0.303191	0.510145		SCARB2	0.117114	0.172909	0.358818		PREPL	0.112454	0.291301	0.476627		ATP5H	0.147009	0.378454	0.810554
CHD4	0.118258	0.131514	0.283024		DDR2	0.10294	0.303211	0.510126		TSPAN6	0.117075	0.173052	0.358845		RELA	0.112435	0.291385	0.476718		RNASE6	0.146926	0.378725	0.810715
COL1A1	0.118245	0.131558	0.283083		NUDT4	0.102933	0.303244	0.510131		KATNAL1	0.11705	0.173144	0.358946		MARK3	0.112431	0.291401	0.476696		NEIL2	0.146922	0.378738	0.810638
MYLPF	0.118052	0.132193	0.284189		SLC7A6	0.102928	0.303269	0.510121		TRIQK	0.117023	0.173244	0.359064		SMC1A	0.112378	0.291631	0.476979		SLC34A1	0.146858	0.378949	0.810565
IQCD	0.118048	0.132206	0.284145		CSNK2B	0.102886	0.30347	0.510406		GLT8D2	0.116968	0.173448	0.359217		KDM2A	0.112354	0.291733	0.477051		PLEK2	0.146835	0.379024	0.810517
CC2D2A	0.118032	0.132259	0.284221		DGKK	0.102782	0.303959	0.511074		RP11-382A20.3	0.116957	0.173488	0.359256		TIMP2	0.112349	0.291756	0.477042		PIGA	0.146814	0.379091	0.810345
PWP1	0.118028	0.132274	0.284217		AC066615.1	0.102744	0.304138	0.511271		SHQ1	0.116932	0.17358	0.3594		SMTN	0.112345	0.291773	0.477022		MAJIN	0.146811	0.379103	0.810266
TXNDC16	0.117935	0.132581	0.284803		TLR1	0.102672	0.304481	0.511692		AK5	0.116877	0.173786	0.359782		POT1	0.112301	0.291962	0.477096		AGBL3	0.146746	0.379316	0.810304
SESN2	0.117918	0.132636	0.284883		PRSS23	0.102644	0.304614	0.511811		XBP1	0.11682	0.173998	0.360041		PTPRA	0.112255	0.292159	0.477277		LRRC37B	0.146643	0.379653	0.810501
NEMF	0.117876	0.132776	0.285111		SLC26A3	0.102498	0.305304	0.512709		DHTKD1	0.116792	0.1741	0.360161		PMCH	0.112214	0.292337	0.477379		MS4A6A	0.146615	0.379747	0.810492
CTC-487M23.8	0.117824	0.132947	0.285402		CPQ	0.102495	0.305319	0.512683		SH2D4A	0.116765	0.174202	0.360327		CD247	0.11212	0.292745	0.477669		ZFAND4	0.146588	0.379834	0.810573
PLAC8L1	0.117817	0.132969	0.285414		TEAD3	0.102386	0.305837	0.513293		ZNF850	0.116753	0.174246	0.360329		EAPP	0.111996	0.293283	0.478169		KIAA0101	0.146585	0.379844	0.81049
SNX25	0.117808	0.133001	0.285446		C2CD2	0.10238	0.305865	0.513287		C1S	0.116688	0.174487	0.360738		IFT20	0.11199	0.293308	0.478163		ZBTB21	0.146581	0.379859	0.810418
TPRG1	0.117789	0.133065	0.285508		DTNB	0.102334	0.306081	0.513546		TNFSF13B	0.116673	0.174541	0.360759		ABCA12	0.111936	0.293542	0.478309		TBC1D23	0.14656	0.379928	0.810461
EDA	0.117784	0.13308	0.285503		SDAD1	0.102246	0.3065	0.513833		LRRC19	0.116518	0.175121	0.361732		ZCCHC12	0.111923	0.2936	0.47831		KCNJ10	0.146506	0.380105	0.810629
NAA16	0.117782	0.133086	0.285479		ZNF805	0.102134	0.307033	0.514465		EVPLL	0.116486	0.175241	0.361889		SLC4A5	0.111801	0.29413	0.47889		COX20	0.146445	0.380305	0.810952
RAD1	0.117762	0.133151	0.285509		MOCS3	0.102091	0.307239	0.514758		GLB1L2	0.116415	0.175504	0.362162		RPL36A-HNRNPH2	0.111797	0.294149	0.478874		ZNF589	0.146427	0.380364	0.810869
TRAPPC3	0.117632	0.133586	0.28633		CFAP206	0.10208	0.307292	0.514743		TIA1	0.11636	0.175708	0.362537		AP2B1	0.111735	0.294415	0.479119		DENND2D	0.146359	0.380588	0.811137
GJB2	0.117582	0.133752	0.286574		HELQ	0.102051	0.307431	0.514819		ZBTB20	0.116358	0.175718	0.362513		TMED7-TICAM2	0.111731	0.294436	0.479106		DDX21	0.146278	0.380853	0.811493
KEAP1	0.117518	0.133963	0.28684		SLC39A6	0.102036	0.3075	0.514883		EIF4E3	0.116318	0.175865	0.362771		NDUFC2-KCTD14	0.11168	0.294656	0.479322		GTSE1	0.146223	0.381035	0.811569
DIXDC1	0.117493	0.134046	0.286945		SDR16C5	0.101967	0.307831	0.51523		CHEK1	0.116282	0.176002	0.362962		ZNF574	0.111459	0.295619	0.480653		DNAJB14	0.146222	0.381039	0.811473
CCDC90B	0.117476	0.134105	0.287034		LYRM7	0.101883	0.30823	0.515533		WASL	0.116214	0.176255	0.363394		NACA2	0.111394	0.295902	0.480924		MARCO	0.146149	0.381281	0.811465
CFAP57	0.117466	0.134137	0.287065		C2	0.101729	0.308967	0.5164		HN1	0.116144	0.176517	0.363709		ASH1L	0.111378	0.29597	0.480988		GBE1	0.146142	0.381303	0.811408
ICE1	0.117421	0.134288	0.287313		PPP1R13B	0.101724	0.308993	0.516392		TMEM97	0.116078	0.176766	0.36413		GIMAP5	0.111312	0.296259	0.481315		CCDC47	0.146109	0.381409	0.811425
TRAV13-2	0.117409	0.134329	0.287365		TRBV18	0.101644	0.309375	0.51677		SEC24B	0.115985	0.177113	0.364529		EPHA1	0.111181	0.296833	0.482106		IDO1	0.145973	0.38186	0.812176
ARPC5	0.117377	0.134435	0.28748		SNRPA1	0.10164	0.309393	0.516747		SEBOX	0.115861	0.177582	0.365312		DTNB	0.111067	0.297331	0.482725		CMC1	0.145921	0.382032	0.812228
LRRC28	0.117367	0.134468	0.287513		HEXIM1	0.101525	0.309943	0.517353		CHD2	0.115776	0.177901	0.365877		RPS6KA6	0.11106	0.297363	0.48273		ZNF30	0.145903	0.382091	0.812145
MNX1	0.117326	0.134606	0.287772		ERO1A	0.101496	0.310083	0.517481		AP000687.1	0.115775	0.177904	0.365838		FAM229B	0.111049	0.297408	0.482756		CNOT7	0.145858	0.382237	0.812248
PNMA2	0.117297	0.134702	0.287902		TOE1	0.101448	0.31031	0.517757		BHLHE40	0.115767	0.177936	0.365858		IFNL1	0.111049	0.297408	0.482709		LMAN2L	0.14583	0.382331	0.812239
ANO6	0.117218	0.134967	0.288208		KLRC1	0.101436	0.310368	0.517801		SRSF12	0.115727	0.178088	0.366035		AC024592.12	0.111021	0.297533	0.482817		PCNX4	0.145754	0.382581	0.812457
OPTN	0.117212	0.134986	0.288211		RPE	0.101385	0.310613	0.518054		DYNC2LI1	0.115663	0.178329	0.366439		MIER2	0.111012	0.297571	0.482831		CLIC1	0.145693	0.382782	0.812572
AP3M1	0.117138	0.135236	0.288634		ATP1B2	0.101369	0.310691	0.518132		CA3	0.115581	0.178638	0.366982		MUT	0.110886	0.298123	0.483585		OAS3	0.145672	0.382852	0.812615
GORASP2	0.117135	0.135246	0.288581		SLC6A17	0.101356	0.310752	0.51818		SLC9B1	0.115486	0.178999	0.367588		NECTIN1	0.11088	0.298148	0.483531		ZNF81	0.145629	0.382995	0.81271
FANCI	0.117085	0.135412	0.288749		TMCC1	0.1013	0.311021	0.518473		GAD2	0.115433	0.1792	0.367818		UTP14C	0.110872	0.298184	0.483494		AGAP1	0.145615	0.38304	0.812701
RSPH1	0.117054	0.135516	0.288934		PSMA4	0.101295	0.311046	0.518358		RP11-500M8.7	0.115394	0.179349	0.367986		FAH	0.110864	0.298221	0.483506		FAM81A	0.145564	0.383207	0.812641
CYP2C8	0.117035	0.13558	0.288995		ELAC2	0.101273	0.31115	0.518479		SLC25A47	0.115331	0.179587	0.368338		FCGR1A	0.110825	0.298392	0.483737		ZNF587	0.145554	0.383241	0.812609
PMF1-BGLAP	0.116995	0.135717	0.289176		CRLF1	0.10125	0.311264	0.518564		CBLB	0.115315	0.179646	0.368413		PTPN2	0.110821	0.298408	0.483668		NUTM2G	0.145428	0.383657	0.81297
LCT	0.116973	0.135789	0.289291		JAG1	0.101208	0.311466	0.518744		HOMER2	0.11529	0.179742	0.368564		ST3GAL4	0.110786	0.298561	0.483822		RIOK1	0.145377	0.383826	0.813225
OSCAR	0.116917	0.135978	0.289471		CKB	0.10118	0.3116	0.518916		DYRK4	0.115261	0.179853	0.368746		THG1L	0.110749	0.298726	0.484042		ZDHHC15	0.145239	0.384283	0.813985
VSIG4	0.116916	0.135984	0.289446		BPGM	0.101134	0.31182	0.519177		EXOC2	0.115237	0.179946	0.368891		PCGF1	0.110744	0.298746	0.484026		INSR	0.145237	0.384291	0.813897
FUT8	0.116904	0.136022	0.289415		NFATC2	0.101091	0.312026	0.519415		CLEC5A	0.11523	0.179972	0.3689		CDR2L	0.110649	0.299166	0.484518		VIMP	0.145198	0.38442	0.814066
PLEKHG3	0.116901	0.136032	0.2894		PGK1	0.10109	0.31203	0.51937		ADAMTS15	0.115002	0.18084	0.37013		TNNT1	0.110485	0.299885	0.485491		CAMSAP1	0.145174	0.3845	0.813923
MTMR12	0.116895	0.136054	0.28941		TRBV7-6	0.101053	0.312212	0.519568		TCP1	0.114945	0.181057	0.370434		ZNF141	0.11046	0.299994	0.485574		INA	0.145149	0.38458	0.813779
RASSF6	0.116892	0.136063	0.289392		AFG3L2	0.101045	0.312248	0.519576		RBM41	0.114915	0.181173	0.370627		NDUFV2	0.110394	0.300287	0.485953		PPP1R7	0.145149	0.384582	0.813681
TMF1	0.116879	0.136107	0.289448		C3orf14	0.100997	0.31248	0.519753		UBE2C	0.114902	0.181222	0.370682		SND1	0.110367	0.300405	0.486097		HEBP1	0.145122	0.384671	0.81366
JADE1	0.116844	0.136225	0.289586		ERAP2	0.100983	0.312544	0.519756		VANGL2	0.11489	0.181268	0.370638		NFKB1	0.110285	0.300768	0.486446		EHHADH	0.145075	0.384827	0.813678
PAPPA	0.116816	0.13632	0.289641		HOXA4	0.100893	0.312982	0.520432		SLC24A1	0.11479	0.181649	0.371189		MAPK14	0.110226	0.301027	0.486769		STAG2	0.145046	0.384921	0.81367
DHCR7	0.116778	0.136448	0.289838		BTG3	0.100844	0.313216	0.520716		DOK4	0.114766	0.181743	0.371335		IGFL4	0.110174	0.301256	0.486855		MAP7D3	0.144905	0.385389	0.81414
NAP1L2	0.116754	0.136528	0.289971		SPATA5L1	0.10084	0.313234	0.520641		ENOPH1	0.114761	0.181759	0.371322		FGFR1	0.11011	0.301538	0.487168		SEPN1	0.144904	0.385393	0.814045
CDKN2C	0.116702	0.136705	0.290161		ANXA8L1	0.100758	0.313632	0.521199		WIPF3	0.114748	0.181811	0.371381		ATP2B1	0.110091	0.301622	0.487114		TRA2B	0.144892	0.385432	0.813919
MMD	0.11666	0.136849	0.29028		DOCK8	0.100665	0.314081	0.521631		GIMAP4	0.114731	0.181877	0.371425		CNTN2	0.110071	0.30171	0.487113		SORT1	0.144859	0.385541	0.813942
WWC1	0.116624	0.136971	0.290464		CDKN3	0.100566	0.314557	0.522264		IGF2R	0.114691	0.182031	0.371693		GGA3	0.110071	0.301712	0.487068		RP11-211G3.2	0.14485	0.385572	0.813799
FOXM1	0.116583	0.13711	0.290685		MSI2	0.100546	0.314654	0.522321		TPM4	0.114662	0.182141	0.371827		ZNF530	0.110064	0.301742	0.48707		DDHD1	0.144846	0.385583	0.81372
ZCCHC12	0.116554	0.137208	0.290818		RAVER2	0.100488	0.314939	0.522479		CXCL1	0.114634	0.18225	0.371957		LRTM2	0.110061	0.301756	0.487045		NUDT2	0.144828	0.385645	0.813644
RNF19B	0.116551	0.137217	0.290801		SMPD2	0.100433	0.315201	0.522757		LIN28A	0.114582	0.18245	0.372182		SLC25A52	0.110007	0.301995	0.487288		ZDHHC3	0.144796	0.38575	0.813451
DIS3	0.116453	0.13755	0.291395		TIAM2	0.100417	0.31528	0.522784		AR	0.114531	0.182642	0.372437		PDE4C	0.109945	0.302268	0.487539		TRGV4	0.144723	0.385992	0.813754
PHC1	0.116445	0.137578	0.291416		TTC4	0.100365	0.315531	0.523148		DGAT2	0.11453	0.182647	0.3724		TTYH1	0.109878	0.302566	0.487639		ARPC5	0.144719	0.386007	0.813681
SGCD	0.116421	0.137658	0.291474		CHSY1	0.100309	0.315805	0.523444		DOK5	0.11441	0.183111	0.373116		RAB39B	0.109837	0.302746	0.487787		N4BP1	0.144649	0.386237	0.813958
GLTSCR1L	0.116417	0.137671	0.291465		SLC44A1	0.100299	0.31585	0.523467		ERF	0.114398	0.183156	0.373163		HIST1H2AG	0.109801	0.302907	0.487951		GNLY	0.144594	0.38642	0.813722
GPR155	0.116411	0.137691	0.29147		LSM5	0.10028	0.315944	0.523465		CEP78	0.11435	0.183341	0.373494		KLB	0.109797	0.302923	0.487929		SLC1A7	0.144554	0.386555	0.8138
ADAMTS15	0.116377	0.137809	0.291607		ZC2HC1C	0.10025	0.316092	0.523553		FOLR3	0.114323	0.183444	0.373656		MTHFD2	0.109752	0.303123	0.488204		POLN	0.144539	0.386605	0.813802
EXOC7	0.116364	0.137853	0.291662		DRD3	0.10022	0.316238	0.52369		MOCS2	0.114312	0.183486	0.373652		THUMPD1	0.109732	0.303213	0.488301		PCMT1	0.144495	0.386748	0.813999
NLRP7	0.11624	0.138277	0.292373		SMPDL3A	0.100188	0.316391	0.523892		RBM15	0.114304	0.183517	0.373667		DCTN5	0.10971	0.303308	0.488408		RAPGEF6	0.144452	0.386894	0.814099
GCC1	0.116197	0.138422	0.292642		ACSL1	0.100109	0.316775	0.524317		SPAG1	0.114294	0.183558	0.373706		BECN1	0.10968	0.303441	0.488526		MB21D1	0.144417	0.387008	0.814133
TRUB1	0.116194	0.138432	0.292627		TRAF3IP2	0.100097	0.316835	0.524311		FKBP4	0.114241	0.18376	0.373979		C16orf46	0.109634	0.303646	0.488713		TSGA10IP	0.144402	0.387059	0.814137
CBWD2	0.116183	0.138471	0.292672		MAATS1	0.100067	0.316976	0.524388		TBC1D19	0.114236	0.18378	0.373974		C4orf46	0.109531	0.304103	0.489165		ATG101	0.144374	0.387151	0.814228
AC124312.1	0.116171	0.138512	0.292682		STRIP1	0.100007	0.317269	0.524768		MANBA	0.114221	0.183838	0.373999		MAMLD1	0.109492	0.304276	0.489347		RPRD1B	0.144369	0.387169	0.814162
FBXW2	0.116107	0.138732	0.292961		ZFYVE27	0.0999869	0.317368	0.524879		SIRPG	0.114203	0.183909	0.374052		CDKL2	0.10946	0.30442	0.489436		PARK7	0.144338	0.387271	0.814271
ZNF222	0.116075	0.138839	0.29315		NSMCE3	0.0999785	0.317409	0.524842		POU2F1	0.114133	0.18418	0.374373		RBM14	0.109382	0.304764	0.489847		NEK9	0.144314	0.387352	0.814339
BIRC5	0.116005	0.139082	0.29355		FAM180B	0.0999378	0.317607	0.525012		HNRNPF	0.114084	0.184369	0.374619		MIS18BP1	0.109372	0.30481	0.489873		ADGRL1	0.144262	0.387524	0.814286
TM9SF2	0.115926	0.13935	0.294079		RP11-762I7.5	0.099875	0.317913	0.525413		ADGRE5	0.11408	0.184383	0.374602		GCNT4	0.109368	0.30483	0.489811		STX1B	0.144248	0.387572	0.814284
TRMT10C	0.115879	0.139513	0.294384		FKBP14	0.0998327	0.318119	0.525596		GZMA	0.114062	0.184453	0.374607		SCFD2	0.109344	0.304936	0.489886		MAML3	0.144238	0.387604	0.814145
FADS2	0.115698	0.140138	0.295402		NTN1	0.0998026	0.318266	0.525681		RP11-514O12.4	0.113894	0.185107	0.375705		ZNF385A	0.109318	0.305049	0.489973		LGALS2	0.144102	0.388057	0.814374
ORM1	0.115684	0.140186	0.295428		CLDND1	0.0997962	0.318296	0.52568		TBC1D8B	0.113852	0.185267	0.375983		EXOSC10	0.109289	0.305179	0.490086		GPRC5B	0.144029	0.388299	0.814573
BHMT2	0.115668	0.14024	0.295505		STXBP1	0.0997545	0.3185	0.525911		PRCC	0.113846	0.185294	0.375946		CRLS1	0.109286	0.305193	0.490061		MYRIP	0.144011	0.38836	0.814597
KYNU	0.115663	0.140258	0.295506		UTP14C	0.099729	0.318624	0.525959		TP53	0.113813	0.185419	0.376107		RAB6A	0.109248	0.305364	0.490146		ACTA2	0.143945	0.388578	0.814745
TBC1D24	0.115619	0.140408	0.295745		MTHFD2	0.0996934	0.318798	0.526141		CAB39L	0.113801	0.185467	0.376112		ERCC6L2	0.109168	0.305717	0.490474		TMEM92	0.143934	0.388617	0.814723
ABHD6	0.115609	0.140444	0.295784		BARX2	0.099607	0.319219	0.526574		ALDH9A1	0.11377	0.185587	0.376218		FBLIM1	0.109074	0.306139	0.490914		RNF122	0.143847	0.388903	0.815117
DEFA3	0.11557	0.140579	0.295919		LLPH	0.0995706	0.319397	0.526762		HOXB9	0.113704	0.185846	0.376559		CCL27	0.109043	0.306277	0.49104		FAM179B	0.14382	0.388994	0.815204
MRPL10	0.115509	0.140789	0.296248		ZSCAN16	0.0995583	0.319458	0.526809		HLX	0.113672	0.18597	0.376625		ACSM6	0.109016	0.306398	0.491186		MAGI2	0.143759	0.389199	0.815428
MYCN	0.115498	0.140828	0.296292		TMEM35B	0.0995298	0.319597	0.526933		PSPC1	0.113636	0.18611	0.37677		SH2D2A	0.10891	0.30687	0.491753		CDCA3	0.143727	0.389304	0.815544
IP6K1	0.115453	0.140983	0.296543		ERICH1	0.0994981	0.319752	0.527084		ZNF770	0.113595	0.186269	0.377047		USP13	0.108904	0.306899	0.491703		ANKS1B	0.143716	0.389343	0.815522
ABCA3	0.115433	0.141053	0.296576		NBAS	0.0994961	0.319761	0.527048		APOL6	0.113571	0.186365	0.377148		CDA	0.10885	0.307138	0.491943		SNX24	0.143698	0.389401	0.815334
KIF20A	0.115373	0.141262	0.29694		MAMLD1	0.0994707	0.319885	0.527147		POLA1	0.113485	0.186701	0.377643		C1S	0.108847	0.30715	0.491915		ZFYVE21	0.143681	0.389458	0.81535
PTGES3L	0.11536	0.141305	0.296994		LRRC32	0.0994594	0.319941	0.527186		TMEM262	0.113403	0.187019	0.378241		CAMKK1	0.108785	0.307429	0.492171		ACPP	0.143676	0.389476	0.815286
TRIP12	0.115346	0.141355	0.297061		VOPP1	0.0994578	0.319949	0.527147		CCNL1	0.113369	0.187153	0.378373		SIRPD	0.108734	0.307656	0.49244		ASTN2	0.143566	0.389841	0.815432
ARTN	0.115315	0.141464	0.297176		MCC	0.0993964	0.320249	0.527431		KAT6B	0.113328	0.187312	0.37851		YPEL4	0.10855	0.308483	0.493239		KIF19	0.143549	0.389898	0.815447
TAF12	0.115305	0.141498	0.297173		DOPEY2	0.0993588	0.320433	0.527682		APOO	0.113312	0.187375	0.37859		LIM2	0.108523	0.308604	0.493385		C1orf52	0.143528	0.38997	0.815392
TLR8	0.115229	0.141762	0.297576		SHB	0.0993374	0.320538	0.527802		LDHB	0.113285	0.187484	0.378672		ADAMTS17	0.108515	0.308638	0.493391		MAP3K5	0.143371	0.390492	0.815969
ZNF613	0.115059	0.142355	0.298593		DDI1	0.0992869	0.320785	0.528051		TES	0.11327	0.187539	0.378691		AK5	0.108483	0.308783	0.493529		DERL1	0.143263	0.390855	0.816108
MORC4	0.114986	0.142611	0.298941		PHF21A	0.0992189	0.321118	0.528495		SNRNP40	0.113235	0.187679	0.378927		KLHL32	0.108474	0.308822	0.493543		ADAM17	0.143261	0.390861	0.816018
IFT52	0.114932	0.142797	0.299294		NNT	0.0992022	0.3212	0.528577		ZNF286A	0.113222	0.187731	0.37894		BIVM-ERCC5	0.108473	0.308828	0.493505		ZNF616	0.143243	0.390921	0.815939
TRBV3-1	0.114848	0.143093	0.299763		ACACA	0.0991977	0.321222	0.528561		PACS1	0.113152	0.188004	0.379399		SORBS1	0.108351	0.309375	0.494188		PCDHB14	0.143197	0.391075	0.816054
GREM2	0.114808	0.143232	0.299978		C17orf98	0.0991976	0.321223	0.52851		ZNF556	0.113149	0.188015	0.379375		OLFML3	0.108319	0.309519	0.49418		ZFP91-CNTF	0.143194	0.391084	0.815971
EXOSC8	0.114807	0.143235	0.299945		BTNL8	0.0990009	0.322188	0.529781		DUSP8	0.113029	0.188487	0.38028		PALLD	0.108315	0.309535	0.494158		NLRX1	0.143176	0.391144	0.815993
UGGT2	0.114773	0.143354	0.300081		EMSY	0.0989752	0.322314	0.529937		MED28	0.112917	0.188929	0.380941		OR51I2	0.10831	0.309559	0.494149		HK3	0.143162	0.391191	0.815988
IFT46	0.114757	0.14341	0.300161		CXorf21	0.0989679	0.32235	0.529943		ZNF282	0.112854	0.189177	0.381254		CD2	0.10818	0.310143	0.494938		ANGEL2	0.143099	0.391402	0.81581
RNF150	0.11473	0.143508	0.300328		RNF13	0.0989105	0.322632	0.530249		TMEM106B	0.112751	0.189584	0.381889		TMX2-CTNND1	0.108172	0.310178	0.494899		CDC42SE2	0.143043	0.39159	0.815997
ERBB3	0.114665	0.143734	0.30061		RAD51AP2	0.0988884	0.322741	0.530375		NXPE2	0.112725	0.189685	0.381999		SPEF2	0.108163	0.310221	0.494871		ZNF141	0.143039	0.391603	0.815922
TVP23C-CDRT4	0.11465	0.143789	0.300687		POLR3B	0.0988384	0.322987	0.530621		DPYSL3	0.112724	0.18969	0.381963		CFAP45	0.108132	0.310361	0.495046		RIDA	0.142993	0.391756	0.816138
AREL1	0.114531	0.144208	0.301449		STX19	0.0988329	0.323014	0.530612		RBM12B	0.112635	0.190043	0.382534		ANKRD6	0.108096	0.310519	0.495252		PHOX2A	0.142981	0.391796	0.816017
NFE2L3	0.114502	0.14431	0.301625		CENPE	0.0987834	0.323258	0.530803		PDZD4	0.112617	0.190114	0.382632		NUP93	0.108001	0.310947	0.495839		HNRNPAB	0.142964	0.391853	0.816031
MNT	0.114488	0.144358	0.301688		ATP13A4	0.0986584	0.323873	0.531444		ZNF668	0.112593	0.190207	0.382679		UPK1B	0.107897	0.311419	0.4964		MCCC2	0.142949	0.391906	0.816039
UBR5	0.114476	0.144402	0.301741		SLC35D1	0.0986501	0.323914	0.531407		YPEL2	0.112559	0.190342	0.382858		TBC1D25	0.107876	0.311514	0.496503		DCBLD2	0.142896	0.392083	0.815894
COPA	0.114438	0.144536	0.301983		IBTK	0.0986017	0.324152	0.531692		NCAPG2	0.112547	0.190392	0.382912		SHPK	0.107871	0.311534	0.496488		AMDHD1	0.142889	0.392106	0.81584
EPS15	0.114432	0.144555	0.301985		KDM5A	0.0985431	0.324442	0.532061		TMEM64	0.112542	0.190412	0.382906		MTRR	0.107864	0.311568	0.496494		IFT27	0.142855	0.392219	0.815768
MAST4	0.11437	0.144775	0.302292		AHSA1	0.0985146	0.324582	0.532239		CEP152	0.112424	0.190878	0.383563		TEDDM1	0.107855	0.311608	0.49651		AGAP3	0.142836	0.392282	0.815796
DCTN6	0.114346	0.144858	0.302428		SMIM18	0.0983876	0.325209	0.533004		MRPS36	0.112392	0.191004	0.383677		HPSE	0.107784	0.311929	0.496974		PPP1R10	0.142836	0.392284	0.815698
SCARB1	0.114323	0.144941	0.302523		ZNF385A	0.0983692	0.3253	0.533047		OAS2	0.112344	0.191197	0.383925		CERS2	0.107647	0.312549	0.497722		CCDC34	0.142805	0.392388	0.815811
FFAR2	0.114294	0.145045	0.302665		AL589743.1	0.0983376	0.325456	0.53325		ZNF844	0.112321	0.191289	0.384063		PRR15L	0.107478	0.31331	0.498455		IL2RG	0.142786	0.392451	0.815739
GCSAM	0.114271	0.145126	0.302681		RAF1	0.0982227	0.326025	0.533759		NLRP7	0.11231	0.19133	0.384099		FASLG	0.107475	0.313326	0.498432		KEL	0.142706	0.392717	0.815883
CCNF	0.114217	0.145317	0.303042		ERAP1	0.0981818	0.326227	0.534038		NPM1	0.112278	0.191461	0.384315		BAHD1	0.107461	0.313388	0.498482		EIF3E	0.142706	0.392718	0.815781
CCDC73	0.114181	0.145445	0.303194		MRPL18	0.0981713	0.326279	0.53407		BCORL1	0.112209	0.191734	0.384722		PSMD2	0.107429	0.313534	0.498667		FAM126B	0.142664	0.392859	0.815562
WDR49	0.114161	0.145515	0.303263		CCT2	0.0981405	0.326432	0.534267		MLF1	0.112174	0.191872	0.38486		FGF9	0.107359	0.31385	0.499074		ARHGEF33	0.142663	0.392863	0.815469
C12orf40	0.114122	0.145653	0.303397		KLF4	0.0981299	0.326484	0.5343		VPS36	0.112086	0.192223	0.38547		CD38	0.107229	0.314439	0.499674		MORC2	0.142617	0.393016	0.815582
UBE2L5P	0.1141	0.145734	0.303529		CLDN22	0.0981295	0.326486	0.534251		SDC3	0.111999	0.192574	0.386034		CCDC85C	0.10706	0.315211	0.500661		S100PBP	0.142615	0.393021	0.81549
ZNF426	0.114065	0.145857	0.303709		HSPA6	0.0980994	0.326635	0.534441		HMGXB3	0.11196	0.192727	0.386293		GNA12	0.107052	0.315244	0.500666		DNAAF5	0.142591	0.393102	0.815557
MLYCD	0.11404	0.145944	0.303852		SLC12A5	0.0980598	0.326832	0.53471		HIST1H4I	0.11179	0.193408	0.387424		ZFP64	0.107044	0.315281	0.500628		TMEM248	0.142577	0.39315	0.815554
PRPF40A	0.114019	0.146019	0.30397		HIST1H2AD	0.09789	0.327674	0.53577		KIAA0430	0.111773	0.193477	0.387516		DNMBP	0.106969	0.31562	0.501023		RTFDC1	0.142492	0.393436	0.81584
LINC01420	0.11394	0.146301	0.304404		ZNF565	0.097819	0.328027	0.536136		TNF	0.111744	0.193594	0.387703		PPP1R2P3	0.106921	0.315839	0.501273		DST	0.142482	0.393468	0.815804
FAM166A	0.113866	0.146567	0.304842		TUBA1C	0.0977883	0.32818	0.536279		FANCL	0.111742	0.1936	0.387668		SLC39A8	0.106855	0.316142	0.501706		ZNF714	0.142465	0.393525	0.815719
TBCK	0.113852	0.146617	0.304907		STAT1	0.097745	0.328395	0.536367		SSUH2	0.111712	0.19372	0.387862		WDR60	0.106853	0.316151	0.501673		BNIP2	0.142387	0.393786	0.815954
DDX3Y	0.113803	0.146792	0.305118		SIKE1	0.0977265	0.328487	0.536411		PLIN2	0.111688	0.193818	0.387964		KATNAL1	0.106816	0.316319	0.501747		IGFL4	0.142331	0.393976	0.816245
SAMD7	0.113759	0.146948	0.305327		KLHL18	0.0976974	0.328632	0.536541		AFF2	0.111683	0.193838	0.387957		RP11-219A15.1	0.106808	0.316354	0.501658		NAA20	0.142278	0.394155	0.816309
C7orf57	0.113753	0.146971	0.305337		KCNIP4	0.0976603	0.328816	0.536684		RGS9	0.111666	0.193908	0.388051		ABHD4	0.106793	0.316422	0.501622		CLCN4	0.142144	0.394604	0.817035
ACSF3	0.11374	0.147016	0.305353		EMC8	0.0976485	0.328875	0.536726		NECAP1	0.111634	0.194036	0.388213		BMS1	0.106706	0.316822	0.502065		TNFAIP8	0.1421	0.394753	0.817138
CAMK2D	0.113687	0.147206	0.305633		ZNF528	0.0976337	0.328949	0.536794		EFCAB14	0.11163	0.194051	0.388197		PRRC2C	0.106625	0.317192	0.502602		KCTD9	0.14206	0.394885	0.817106
PRCP	0.113652	0.147332	0.305818		NUDT19	0.0976147	0.329043	0.536896		TERB1	0.111625	0.19407	0.38814		ESR2	0.106523	0.317655	0.503144		FAM104B	0.142013	0.395044	0.817026
CLEC5A	0.113636	0.14739	0.3059		BACH2	0.097589	0.329171	0.536945		TMEM59	0.11159	0.194213	0.388331		PSMC3	0.106514	0.317697	0.503114		VSIG4	0.141959	0.395227	0.817098
FAM187A	0.113596	0.147533	0.306158		GPR85	0.0975568	0.329332	0.537102		STX3	0.111583	0.194239	0.388337		DPYSL4	0.106509	0.317722	0.503105		NCAN	0.141912	0.395384	0.816913
KLHL9	0.113553	0.147687	0.306362		MRPS14	0.097554	0.329345	0.537071		CLSTN3	0.111522	0.194485	0.388781		AC108938.5	0.106286	0.318738	0.504039		DNAJC3	0.141869	0.395529	0.816906
RPS6KA2	0.113514	0.147825	0.306458		OSBPL3	0.097531	0.32946	0.537153		ZNF569	0.111478	0.194662	0.388995		TAOK1	0.106251	0.318902	0.504251		ZNF852	0.141837	0.395636	0.817026
TIMM10B	0.113461	0.148018	0.306667		VAMP7	0.097477	0.329729	0.537538		CNTLN	0.111399	0.194982	0.389447		SH2D1B	0.10622	0.31904	0.504421		NRDC	0.141789	0.395799	0.817158
PTGES3L-AARSD1	0.113391	0.148268	0.307145		TCP11L2	0.0973443	0.330391	0.5383		ZNF90	0.111396	0.194992	0.389419		CCDC94	0.106216	0.319062	0.504407		CTD-2369P2.12	0.141751	0.395926	0.817217
TGDS	0.11336	0.14838	0.3073		MRFAP1	0.0973023	0.330601	0.538535		TLR4	0.11136	0.195139	0.389619		TRPA1	0.106213	0.319074	0.504378		SIGLEC15	0.141721	0.396026	0.817221
PDZD4	0.113289	0.148637	0.307755		SLC9B1	0.0972295	0.330964	0.538862		COX7A2	0.111318	0.195308	0.389863		HLA-DQA1	0.106153	0.31935	0.50467		ANKRD46	0.141718	0.396037	0.817142
ACTR3C	0.113264	0.148728	0.307905		MTERF3	0.0972215	0.331004	0.538875		CACYBP	0.11131	0.195343	0.389885		CHST4	0.106134	0.319438	0.50476		RP11-403P17.5	0.141698	0.396102	0.817072
DDX6	0.113206	0.148938	0.308263		CTD-2116N17.1	0.0971323	0.33145	0.539336		ITPK1	0.111275	0.195483	0.390023		POLR3B	0.106022	0.319949	0.505376		PTPA	0.141659	0.396235	0.81704
DEGS1	0.113165	0.149083	0.308409		KTN1	0.0970976	0.331624	0.539459		CHRNA6	0.111255	0.195564	0.390091		MPHOSPH6	0.105998	0.320062	0.505457		PHACTR1	0.141651	0.396262	0.816995
GIN1	0.113129	0.149213	0.308601		AC108938.5	0.0970953	0.331635	0.539425		LRRC8A	0.111228	0.19567	0.39021		EMSY	0.105985	0.320122	0.505503		LCN8	0.141568	0.39654	0.817161
RAD54B	0.113107	0.149295	0.308655		ANOS1	0.0970952	0.331636	0.539372		LCLAT1	0.111188	0.195835	0.390444		ZNF622	0.105924	0.3204	0.505703		TTLL12	0.141555	0.396586	0.817153
CD33	0.113084	0.149379	0.30879		HSPA1A	0.0970791	0.331716	0.539344		FAM102B	0.111154	0.195973	0.390626		FOXN3	0.105821	0.320873	0.506111		DERA	0.141555	0.396587	0.817055
TRAV14DV4	0.113058	0.149471	0.308903		CNKSR2	0.0970654	0.331785	0.539297		DUSP3	0.111131	0.196063	0.390757		PDE5A	0.105797	0.320984	0.50619		SLC38A2	0.141518	0.396712	0.817006
ZDHHC11	0.113004	0.149668	0.309234		MT-ND2	0.0970321	0.331952	0.539516		SVIL	0.1111	0.196189	0.390961		PI4KA	0.105694	0.321458	0.506841		FBLN7	0.141431	0.397004	0.817304
PHACTR1	0.112971	0.149786	0.309437		ARHGAP6	0.0969751	0.332237	0.539767		BOLA3	0.111078	0.196281	0.391051		EPHA4	0.105665	0.321592	0.506906		CPM	0.141429	0.397012	0.817217
NOB1	0.1129	0.150046	0.309898		GAS2L3	0.0969669	0.332278	0.539728		PAGE2B	0.111065	0.196334	0.391062		PSMB7	0.105646	0.321677	0.506945		MPEG1	0.141427	0.397018	0.817129
CCDC144NL	0.112896	0.15006	0.309888		RHOQ	0.096953	0.332348	0.539788		FNBP1L	0.111052	0.196387	0.39112		FFAR2	0.105572	0.322021	0.50739		DNMT3A	0.141358	0.397249	0.817402
FANCL	0.112719	0.150703	0.311023		PAK3	0.0969513	0.332357	0.539749		ADD3	0.110991	0.19663	0.391511		BRF2	0.105541	0.322162	0.507564		CHORDC1	0.141278	0.39752	0.817654
APOBEC3H	0.11263	0.151029	0.311461		RP11-468E2.1	0.0969485	0.332371	0.539719		JADE3	0.110845	0.197223	0.392456		CASC4	0.105512	0.322297	0.507727		FAM8A1	0.141276	0.397525	0.817563
RP11-514O12.4	0.112602	0.151131	0.311595		BAP1	0.0969391	0.332417	0.539742		DDX24	0.110838	0.197255	0.392472		SET	0.105416	0.322741	0.508235		ZNF761	0.141271	0.397544	0.8175
AL049794.1	0.112582	0.151205	0.311709		MET	0.0968862	0.332683	0.539961		PLEKHG3	0.110837	0.197259	0.392433		SAP30BP	0.105328	0.323147	0.508679		TLE4	0.141261	0.397576	0.817465
COIL	0.112566	0.151263	0.31179		DUS4L	0.0968685	0.332772	0.540053		N4BP2L2	0.110793	0.197438	0.392695		PTBP1	0.105249	0.323512	0.508626		CDK12	0.141231	0.397677	0.817469
IL18R1	0.112483	0.151565	0.312256		TRBC2	0.0968043	0.333093	0.540416		PLA2G2D	0.110689	0.19786	0.393439		VCAM1	0.105226	0.323616	0.508741		BIRC5	0.140991	0.398489	0.817615
FGFR1OP	0.11248	0.151577	0.312242		UBB	0.0967924	0.333153	0.540407		TRBV4-1	0.110664	0.197964	0.393503		KMT2A	0.105085	0.324269	0.509478		MAFA	0.140989	0.398495	0.817528
CYP2F1	0.112413	0.151822	0.31263		UMPS	0.0966439	0.333899	0.541034		LVRN	0.110627	0.198114	0.393755		WSB2	0.105051	0.324429	0.509487		C10orf11	0.140893	0.39882	0.817788
MAPK9	0.112389	0.151909	0.312732		THADA	0.0965965	0.334137	0.541314		ASGR2	0.110479	0.198716	0.394715		ZCCHC3	0.104971	0.324799	0.509778		PEX19	0.14089	0.398829	0.817706
NECTIN3	0.112347	0.152066	0.312976		GPR89A	0.0965961	0.334139	0.541265		CCNA2	0.11047	0.198753	0.394741		EVC2	0.104956	0.324866	0.509835		ABCA5	0.140822	0.399062	0.81798
STIL	0.112324	0.15215	0.313072		MBD5	0.0965944	0.334148	0.541226		BAIAP2L1	0.110437	0.198888	0.394914		ESM1	0.104932	0.324978	0.509914		ZNF35	0.140808	0.399107	0.817971
GPR160	0.112273	0.152335	0.313336		UBASH3A	0.0965919	0.33416	0.541139		ZC4H2	0.110359	0.199209	0.395267		MYCBP	0.104886	0.325194	0.510156		CDK19	0.140779	0.399204	0.81807
IRGQ	0.112219	0.152536	0.31371		RASL11B	0.0965089	0.334578	0.541551		COL5A1	0.110323	0.199357	0.395467		LRRC74B	0.104875	0.325244	0.510186		QPCT	0.140765	0.399252	0.818066
SS18L1	0.112206	0.152581	0.313725		TAOK1	0.0964796	0.334725	0.541631		POLR3F	0.110308	0.199416	0.395536		MAPRE3	0.104711	0.326007	0.511189		GINS1	0.140739	0.399342	0.818049
ZNF746	0.112138	0.152832	0.314006		ZNF660	0.096416	0.335046	0.541938		AQR	0.110307	0.199422	0.395501		PDE2A	0.104706	0.32603	0.511177		MAN1C1	0.140685	0.399525	0.81822
HEXIM1	0.112111	0.152931	0.314133		FIP1L1	0.0963439	0.335409	0.542366		ETV4	0.110293	0.199481	0.395522		MCC	0.104646	0.326305	0.511366		MRPL24	0.14062	0.399745	0.818266
GON7	0.112104	0.152957	0.314107		ZFP91-CNTF	0.0963008	0.335626	0.542664		ALDH1L2	0.110267	0.199585	0.395588		ZNF852	0.104628	0.326392	0.511454		HIVEP1	0.140619	0.399749	0.818173
RASSF2	0.112087	0.153022	0.314164		ZNF569	0.0962591	0.335836	0.542951		TTI1	0.110216	0.199794	0.395858		RNF10	0.104599	0.326524	0.511565		TBC1D22A	0.140617	0.399753	0.818081
CAMK2B	0.11206	0.15312	0.314325		HRH3	0.0962558	0.335853	0.542872		NUB1	0.110156	0.200041	0.396207		NBPF12	0.104596	0.32654	0.511541		SLC16A9	0.140594	0.39983	0.817936
ASIC1	0.112048	0.153166	0.314304		PSMG1	0.096234	0.335963	0.542944		TUBB4B	0.110118	0.200196	0.396466		RP4-614O4.11	0.104541	0.326795	0.511795		TRGC1	0.140561	0.399945	0.817868
SKA1	0.112024	0.153252	0.31444		ISLR2	0.0962259	0.336004	0.542957		MED8	0.110064	0.200418	0.39681		KLK3	0.104521	0.326887	0.511842		RAP2B	0.140537	0.400025	0.817929
EBLN2	0.112006	0.153318	0.314499		FASLG	0.0961823	0.336224	0.543206		ORMDL2	0.11002	0.200601	0.39703		DSTYK	0.104518	0.326904	0.511821		PCNT	0.140516	0.400097	0.817976
ZFYVE1	0.112006	0.15332	0.314463		SPAST	0.0961789	0.336241	0.543181		LY96	0.110002	0.200674	0.397128		HIST1H4I	0.104461	0.327168	0.512137		BBIP1	0.14043	0.400387	0.818366
CEP290	0.111969	0.153456	0.314704		ZFP82	0.0961328	0.336474	0.543398		CXCR2	0.109995	0.200704	0.397045		CATSPERD	0.10436	0.327637	0.512725		MAGED4	0.140411	0.400453	0.818401
NXT2	0.111962	0.153484	0.314723		CCDC179	0.0961219	0.336529	0.543434		KREMEN1	0.109975	0.200788	0.397163		TRAV14DV4	0.104338	0.327741	0.512841		DYSF	0.140403	0.400478	0.818351
RPTOR	0.11195	0.153526	0.314769		CASS4	0.0960743	0.336769	0.543663		IFNL1	0.109955	0.200867	0.397225		TAS2R30	0.104231	0.328241	0.513477		ZNF573	0.1403	0.400827	0.818862
EFCAB5	0.111898	0.15372	0.314972		CNR1	0.0960209	0.337039	0.543886		SMIM13	0.109905	0.201074	0.397491		ANGPTL3	0.104181	0.328471	0.51374		CMTR2	0.140297	0.40084	0.818787
NCAPG2	0.111861	0.153856	0.315212		DMWD	0.0959422	0.337437	0.54437		ACHE	0.109905	0.201075	0.397445		ALK	0.104151	0.328612	0.513864		ATP11C	0.140244	0.401018	0.818849
LAMP5	0.111814	0.15403	0.31549		CLCC1	0.0958375	0.337967	0.545012		NRDE2	0.109899	0.2011	0.397401		ARHGAP11A	0.104126	0.328731	0.513905		STRN	0.140167	0.40128	0.818979
RP11-463D19.2	0.111811	0.154043	0.315477		COMP	0.0958368	0.337971	0.544965		UMPS	0.109897	0.201108	0.39737		DCAF10	0.104087	0.328912	0.51409		ASF1B	0.140142	0.401363	0.818946
LRP1	0.111785	0.154136	0.31563		RHBDL2	0.0957621	0.338349	0.545363		CA8	0.109865	0.201238	0.397389		CXCR6	0.104063	0.329024	0.514168		RP1-66C13.4	0.140023	0.401769	0.819573
ALG8	0.111784	0.154141	0.3156		RELT	0.0957366	0.338478	0.545465		RSBN1L	0.109774	0.201618	0.397948		ZNF180	0.103997	0.329335	0.514508		ZBED4	0.140018	0.401784	0.819402
GTF2E1	0.111765	0.154213	0.31563		PRR3	0.0956876	0.338727	0.545706		UTP14C	0.109769	0.201635	0.397934		FAAP24	0.103972	0.329449	0.51459		FCRL6	0.139961	0.401977	0.819594
MEIG1	0.111765	0.154213	0.315592		ADPGK	0.0956373	0.338982	0.546011		TNFRSF10B	0.109735	0.201777	0.398074		SHPRH	0.103971	0.329456	0.514551		GMEB1	0.139917	0.402129	0.819601
RPS6KB1	0.111739	0.154309	0.315749		CPSF7	0.0955936	0.339203	0.546155		ADAMTS7	0.109718	0.201847	0.39807		SERINC4	0.103962	0.329495	0.514565		ZNF568	0.13985	0.402356	0.819862
CD5	0.111723	0.154366	0.315827		ALDH1A1	0.0950564	0.341937	0.549009		CTNNAL1	0.109684	0.201987	0.398203		BAIAP2L1	0.103803	0.330239	0.515483		PSMA4	0.139824	0.402443	0.819937
TIGIT	0.111668	0.154572	0.316131		SLC35E4	0.094935	0.342557	0.54979		MGST1	0.109666	0.202062	0.398304		TAS2R46	0.103739	0.330543	0.515714		IFNA21	0.139802	0.402518	0.81989
KIAA0922	0.111658	0.154611	0.316171		BMS1	0.0949118	0.342675	0.549874		MAB21L1	0.109555	0.202524	0.398834		GVQW1	0.103722	0.330622	0.515789		TMEM126B	0.139741	0.402726	0.820213
TRBV5-4	0.111553	0.155001	0.316812		FAM179A	0.0948641	0.342919	0.550105		PLEKHO2	0.109539	0.202589	0.398914		ALX3	0.103654	0.330938	0.516185		FAM117A	0.139638	0.403076	0.820218
EXTL1	0.111545	0.155028	0.316829		PSMC1	0.094842	0.343032	0.55018		MROH7-TTC4	0.109459	0.20292	0.399425		CASS4	0.103651	0.330951	0.516157		NAA50	0.139625	0.403121	0.820209
AC109829.2	0.111497	0.155208	0.317079		NR1I3	0.0948369	0.343058	0.550169		PROX2	0.109453	0.202947	0.399382		IFNGR1	0.103593	0.331224	0.516485		SLC12A2	0.139609	0.403175	0.820118
VPS36	0.111474	0.155295	0.317218		NDUFC2-KCTD14	0.0948311	0.343088	0.550163		PRKCH	0.109436	0.203014	0.399467		SEC13	0.103561	0.331374	0.516622		GBGT1	0.139604	0.403192	0.820051
HECTD1	0.111396	0.155585	0.317693		PCID2	0.0947934	0.343281	0.550153		DDX20	0.109393	0.203195	0.39968		MAGEA9B	0.103527	0.331535	0.516775		CAPNS1	0.139521	0.403474	0.820223
AC092881.1	0.111394	0.155594	0.317672		UBR4	0.0947465	0.34352	0.55043		VIMP	0.109363	0.203321	0.399833		ANKRD36C	0.10349	0.331708	0.516899		LAMTOR3	0.139493	0.403571	0.820318
ZC3H11A	0.111389	0.155613	0.317671		MAML1	0.0946988	0.343764	0.550715		FOXK2	0.109352	0.203366	0.399875		HCFC1	0.103435	0.331966	0.517253		ANKRD29	0.139411	0.40385	0.820785
PUS7L	0.111374	0.155667	0.317742		CST3	0.0946892	0.343813	0.55074		SLC5A9	0.109321	0.203494	0.399984		PROX1	0.103295	0.332624	0.518033		CANX	0.139351	0.404055	0.821101
ZNF486	0.11131	0.155906	0.318034		C4orf46	0.0946236	0.34415	0.551065		PDE7A	0.109211	0.203951	0.400597		AKAP5	0.103261	0.332786	0.518237		GOLGA7B	0.139307	0.404204	0.821
PITHD1	0.111271	0.156053	0.318255		MAPK8IP1	0.0945959	0.344291	0.551239		BCCIP	0.109174	0.204106	0.400758		FHIT	0.103259	0.332794	0.518201		APOBEC3A	0.139207	0.404543	0.821286
SRGAP2	0.111243	0.156156	0.318427		LRP1	0.0945617	0.344467	0.551413		FAM131C	0.109155	0.204183	0.400862		ACO1	0.103044	0.333809	0.519294		MROH6	0.139147	0.404748	0.8214
CDCA7L	0.111243	0.156157	0.31839		PDE2A	0.0945179	0.344691	0.551666		AP3S2	0.109115	0.20435	0.400953		GTF2IRD2B	0.10304	0.333827	0.519224		ING3	0.139092	0.404935	0.821277
LSM3	0.111169	0.156434	0.318877		ADIPOR2	0.0943055	0.345781	0.552876		MEFV	0.109058	0.204589	0.401278		MTRF1L	0.103015	0.333945	0.519359		DCAF12	0.138996	0.405263	0.821741
CTDNEP1	0.111137	0.156553	0.31908		TMEM181	0.0942398	0.346119	0.553149		C19orf48	0.10904	0.204667	0.401383		ACTG2	0.102982	0.3341	0.519551		SELENBP1	0.138977	0.405327	0.82177
CTNNBL1	0.111052	0.156872	0.31969		SART3	0.0942321	0.346158	0.553159		HNRNPH1	0.109003	0.204821	0.401591		DEPDC1B	0.102957	0.334217	0.519635		HIST1H4F	0.138924	0.405511	0.822042
HSD17B12	0.111011	0.157029	0.319852		COL10A1	0.0942221	0.34621	0.553188		SESN2	0.108992	0.204865	0.401629		GRHL1	0.102893	0.334519	0.51991		KIF14	0.138809	0.405901	0.82243
SEC23B	0.110994	0.157091	0.319861		ZRSR1	0.0942044	0.346301	0.553226		IDE	0.108987	0.204886	0.401622		PRKAB1	0.102859	0.33468	0.520111		HIST3H2BB	0.138807	0.40591	0.822347
ARHGAP20	0.110942	0.157286	0.320219		TTC8	0.0941499	0.346581	0.553514		RECQL	0.108966	0.204975	0.401749		LACE1	0.102724	0.33532	0.520861		RBM4B	0.138765	0.406051	0.822533
NRDC	0.110926	0.157347	0.320263		ATP8B1	0.0940596	0.347046	0.554043		LSM3	0.108921	0.205161	0.40202		ARHGAP23	0.102704	0.335412	0.520955		MRPL10	0.138764	0.406056	0.822442
UTP14C	0.110907	0.157418	0.320329		MPP7	0.0940352	0.347172	0.554189		KIAA1586	0.108902	0.205244	0.402134		TTI1	0.102627	0.335776	0.521276		SMARCA2	0.138715	0.406221	0.822174
TTC17	0.110818	0.157756	0.320898		MALT1	0.0939619	0.347549	0.554578		GAS2L3	0.108878	0.205344	0.402284		NFATC2	0.102623	0.335799	0.521263		URI1	0.138634	0.406499	0.822133
ERI2	0.110743	0.158038	0.321276		PRDM4	0.0939153	0.34779	0.554855		MEOX1	0.108873	0.205366	0.402278		PLXNA2	0.102559	0.336098	0.521629		SLC35F5	0.138617	0.406557	0.822049
SNIP1	0.110739	0.158053	0.321267		APTX	0.0939149	0.347791	0.554805		KIF24	0.108844	0.205487	0.402467		CGNL1	0.102463	0.336557	0.522049		FUCA1	0.138614	0.40657	0.821975
MYOZ3	0.110716	0.158139	0.321362		NSD1	0.0938939	0.3479	0.554924		AC010642.1	0.108823	0.205571	0.40249		L2HGDH	0.102397	0.336868	0.522481		BHLHE41	0.138474	0.407048	0.822741
S100A11	0.110685	0.158259	0.321527		RBM15	0.0938844	0.347949	0.554949		DIRAS1	0.108799	0.205673	0.402594		WNT5A	0.102329	0.337191	0.522836		GGCT	0.13847	0.407062	0.822668
SUFU	0.110571	0.158691	0.322167		PDE8B	0.0938179	0.348292	0.555389		NR2C1	0.108768	0.205803	0.402753		NFXL1	0.102317	0.337247	0.522873		CLEC18C	0.13844	0.407165	0.822675
LRRC8A	0.110566	0.158707	0.322162		GGT6	0.0937598	0.348592	0.555493		RPS6KA2	0.108755	0.205857	0.40281		SEPT8	0.102235	0.337636	0.523281		TGM3	0.138406	0.407281	0.822709
CCDC28A	0.110512	0.158912	0.322459		ST6GAL1	0.0937445	0.348671	0.555512		CBX8	0.10869	0.206129	0.403153		MCF2L2	0.102147	0.338058	0.523836		BMX	0.138346	0.407484	0.82302
LAYN	0.110433	0.159213	0.32299		GUCY1A2	0.0937038	0.348881	0.555633		CTDNEP1	0.10869	0.206133	0.403113		GP1BA	0.102116	0.338204	0.523965		BPNT1	0.138302	0.407636	0.823025
RBMS1	0.110409	0.159302	0.323132		C17orf51	0.0936745	0.349032	0.555767		GOPC	0.108651	0.206295	0.40324		PSMD10	0.102106	0.338251	0.523988		MYB	0.138276	0.407724	0.823002
CLEC1A	0.110409	0.159304	0.323055		GINS4	0.0936688	0.349062	0.55576		AC124312.1	0.108649	0.206302	0.403206		HIST1H2AD	0.102045	0.338538	0.524336		AIFM1	0.138187	0.408031	0.82332
UMPS	0.110337	0.159579	0.323494		NGEF	0.0936363	0.34923	0.555761		CDCA5	0.108637	0.206354	0.40326		TAS2R19	0.101996	0.338771	0.524598		PRKAG1	0.138142	0.408184	0.823429
NR2C2	0.110336	0.159582	0.323461		PSMC2	0.0935649	0.349599	0.556242		PACSIN1	0.108532	0.206795	0.403789		CASP8	0.101974	0.338877	0.524614		CHRD	0.138135	0.408208	0.823378
FBXL3	0.110292	0.159749	0.323682		C14orf1	0.0935507	0.349673	0.556252		TIAM1	0.108459	0.207103	0.404199		ZNF503	0.101943	0.339026	0.524698		SLC26A3	0.138103	0.408316	0.823395
CLDND1	0.110265	0.159853	0.323734		GPR132	0.0934651	0.350116	0.556796		ATL1	0.108447	0.207152	0.404247		NR5A2	0.101927	0.339103	0.524769		MRPL22	0.138031	0.408564	0.823293
MEX3C	0.110208	0.160067	0.324127		PALLD	0.0932851	0.351048	0.557904		RYR1	0.108419	0.20727	0.404334		TMCC1	0.101868	0.339383	0.525104		TUBE1	0.138004	0.408658	0.823382
PRKCH	0.1102	0.1601	0.324154		PDE4C	0.0932611	0.351173	0.557941		DCUN1D5	0.108294	0.207799	0.404985		FBXO31	0.101856	0.339439	0.525141		TRIM47	0.137996	0.408684	0.823335
CEBPZ	0.110157	0.160265	0.32441		MTPN	0.0932598	0.35118	0.557899		MICU1	0.108266	0.207918	0.405074		ZFP91-CNTF	0.101808	0.339671	0.525402		GLT1D1	0.137762	0.409486	0.824248
HACD3	0.110143	0.160316	0.324432		SORBS1	0.0932554	0.351203	0.557882		C1orf145	0.108252	0.207975	0.405088		STX1A	0.101782	0.339792	0.525491		NINJ1	0.13762	0.409976	0.824832
LBR	0.110107	0.160455	0.324634		ZNF790	0.0931743	0.351623	0.558282		FAM208A	0.108252	0.207975	0.405042		MRPL18	0.101711	0.340132	0.525869		EIF3M	0.137595	0.410059	0.824699
TRGC2	0.110107	0.160457	0.324598		SUCLG2	0.0930753	0.352138	0.55867		LUC7L2	0.108228	0.208077	0.405098		TAS2R31	0.101702	0.340175	0.525788		SULT1A1	0.137559	0.410184	0.824851
LHFPL3	0.110085	0.160539	0.324647		PLEKHF2	0.0930582	0.352226	0.558757		SMTN	0.108198	0.208203	0.405246		PTGDR	0.101611	0.340607	0.52626		QRFP	0.137556	0.410194	0.824771
C1orf106	0.110019	0.160792	0.32496		TLR5	0.0929757	0.352655	0.559117		MEDAG	0.108152	0.208399	0.40558		IFNA16	0.101579	0.340763	0.526403		GTF2A1	0.137467	0.410501	0.825087
NCKAP5L	0.110018	0.160797	0.324929		SMAP2	0.0929715	0.352678	0.559098		ADRA2B	0.108078	0.208711	0.406044		VNN3	0.101566	0.340825	0.526401		DNAJC1	0.137423	0.410653	0.825193
YBX3	0.10995	0.161057	0.325337		KDM7A	0.0929643	0.352714	0.559103		C12orf40	0.10807	0.208744	0.406062		RP11-402G3.5	0.101558	0.340864	0.526411		TRBV6-5	0.137422	0.410654	0.825095
LDHB	0.109943	0.161081	0.325345		CRAMP1	0.0929445	0.352818	0.55916		FAM179A	0.108023	0.208946	0.40636		ZDHHC2	0.10146	0.341332	0.526937		ANGPTL4	0.137409	0.410698	0.824984
TMC7	0.109937	0.161105	0.325353		USP31	0.0928612	0.353251	0.559686		CCDC28A	0.107964	0.209197	0.406704		GPR75	0.101437	0.341439	0.527005		BFSP2	0.137226	0.411329	0.825149
SEL1L	0.109886	0.1613	0.325588		ZNF586	0.0927883	0.353631	0.56018		SS18L2	0.107959	0.209216	0.406693		USP27X	0.101371	0.341759	0.527154		KDM4D	0.137197	0.411429	0.825249
USP44	0.109875	0.161344	0.325638		TRIM44	0.0927612	0.353772	0.560351		DEFB108B	0.107914	0.209408	0.406923		GORAB	0.101301	0.342094	0.527572		HJURP	0.137168	0.411528	0.825349
CDKL1	0.109706	0.161995	0.326592		NF1	0.0926804	0.354193	0.56091		DRGX	0.107886	0.209524	0.407053		TMEM184B	0.101295	0.342119	0.527563		TKT	0.13707	0.411868	0.82563
ASTL	0.109639	0.162251	0.32695		TMEM267	0.0926799	0.354196	0.560861		WBSCR27	0.107801	0.209889	0.407427		BCOR	0.101259	0.342294	0.527684		RAPH1	0.136964	0.412231	0.82546
FAM193A	0.109616	0.162338	0.327046		PTGES	0.0926303	0.354455	0.561217		ZNF705D	0.10777	0.210021	0.407587		ZFP69B	0.101238	0.342396	0.527792		CEMIP	0.13692	0.412383	0.825464
PLPP1	0.109608	0.162368	0.327067		CCZ1B	0.0926218	0.354499	0.56118		TPRKB	0.107749	0.21011	0.407713		ZNF821	0.101195	0.3426	0.52791		CARD9	0.136913	0.412407	0.825411
EHD4	0.109571	0.162513	0.327279		TAPT1	0.0925595	0.354824	0.561534		GJA9	0.10771	0.210273	0.407886		ANKRD36B	0.101186	0.342643	0.527927		MAK	0.136883	0.41251	0.825319
PIP4K2C	0.109505	0.162766	0.327629		DEPDC5	0.0925346	0.354954	0.561632		CYP2A7	0.107668	0.210453	0.408043		KIAA1328	0.101156	0.342786	0.528001		NTN3	0.136842	0.412653	0.825305
CHD6	0.109502	0.16278	0.327617		COPS5	0.092522	0.35502	0.561575		TAS2R13	0.107594	0.210768	0.408512		ESYT2	0.10115	0.342818	0.528		SMYD4	0.136767	0.412912	0.825425
FBXO3	0.109494	0.162809	0.327637		TRAV13-1	0.0924584	0.355353	0.561833		SPATA7	0.107584	0.210812	0.408549		PIGU	0.101144	0.342846	0.527995		OR1L1	0.136761	0.41293	0.825361
C4orf46	0.109477	0.162876	0.327732		EFCAB2	0.0924442	0.355427	0.561896		USP2	0.107566	0.210889	0.408555		PTPN7	0.101126	0.342931	0.528077		ANXA5	0.136725	0.413054	0.825311
C5orf34	0.10946	0.162942	0.327824		ICOSLG	0.0924413	0.355442	0.561867		CNNM4	0.107565	0.210892	0.408512		AC015688.3	0.100959	0.343732	0.528916		UQCC2	0.136719	0.413076	0.825256
PSMD5	0.109452	0.162973	0.327768		LGALS2	0.0923854	0.355734	0.561953		COL4A2	0.107463	0.211327	0.409019		MALT1	0.100923	0.343905	0.529133		TAF7	0.136716	0.413087	0.825178
RAD51C	0.109411	0.163132	0.327928		EMC2	0.092371	0.355809	0.562018		ANAPC4	0.107336	0.211872	0.409693		ARHGAP44	0.100886	0.344086	0.529362		FBXO33	0.136605	0.413469	0.825243
TBC1D7	0.109389	0.163215	0.327975		SBDS	0.09236	0.355867	0.562056		FFAR2	0.107192	0.212487	0.410498		MED4	0.100813	0.344434	0.52975		DUSP4	0.136565	0.413606	0.825418
RGS9	0.109382	0.163243	0.327992		BAMBI	0.0922357	0.356517	0.562707		LAMTOR5	0.107165	0.212606	0.410535		LYVE1	0.100808	0.344457	0.529737		ZNF746	0.136387	0.414223	0.826152
NOTCH4	0.109377	0.163264	0.327993		HACD2	0.0921938	0.356737	0.562785		GCSAM	0.107164	0.21261	0.410496		SCML2	0.100771	0.344635	0.529961		MECR	0.136297	0.414532	0.826369
ZNF683	0.109375	0.163271	0.327968		TMEM208	0.0921742	0.35684	0.562894		POLR3K	0.107113	0.21283	0.41068		MORC2	0.100692	0.345017	0.5305		PPP1R14D	0.136254	0.414683	0.826272
MAFG	0.109346	0.163384	0.328116		PAG1	0.0921587	0.356921	0.562969		GMDS	0.107098	0.212895	0.41071		NFKB2	0.100681	0.34507	0.530531		ATP6V0A1	0.136178	0.414946	0.826598
PARP2	0.109249	0.163758	0.328707		TXN	0.0921444	0.356996	0.56298		C1orf61	0.107072	0.213006	0.410877		KLRB1	0.100502	0.345934	0.531515		COPS3	0.136158	0.415014	0.826633
FAM188A	0.109243	0.163783	0.328717		ANGPTL2	0.092107	0.357192	0.563021		MED31	0.107025	0.213206	0.411119		RPEL1	0.100484	0.346019	0.531596		NAXE	0.136107	0.415189	0.826683
ZDHHC4	0.109209	0.163916	0.328944		SUMO3	0.0920484	0.357499	0.56329		RHBDL3	0.106999	0.213318	0.411144		AC003006.7	0.100313	0.346848	0.532573		PCCB	0.136087	0.41526	0.826626
LRRC42	0.109094	0.16436	0.329636		GLG1	0.0920472	0.357505	0.563247		GAL3ST1	0.10689	0.213789	0.411908		COQ7	0.100239	0.347203	0.533019		ERICH6B	0.136054	0.415375	0.826457
HIST1H2AB	0.109037	0.164583	0.329922		FOXD4L5	0.0919633	0.357945	0.563618		VPS72	0.106877	0.213843	0.411964		AC092159.1	0.100217	0.34731	0.533085		PGA3	0.136044	0.415409	0.826426
C10orf35	0.108968	0.164851	0.33026		UEVLD	0.0919393	0.358071	0.563763		ZC2HC1A	0.106871	0.21387	0.411968		PROP1	0.100191	0.347437	0.53318		CD300LF	0.136039	0.415424	0.826258
LY6K	0.108945	0.164941	0.3304		GRB2	0.0916788	0.359441	0.565382		PRKACB	0.106804	0.214159	0.412284		ACVR1	0.100072	0.348012	0.533816		CASP7	0.135929	0.415805	0.826321
CROT	0.108879	0.165201	0.330761		H2AFY2	0.0914227	0.36079	0.567181		C6orf106	0.106764	0.214332	0.412474		HSPA6	0.0998727	0.348977	0.535049		ABAT	0.135873	0.415999	0.826606
LINS1	0.108859	0.165278	0.330877		MAPK14	0.091402	0.360899	0.567191		CHSY1	0.106745	0.214415	0.412585		CLEC4C	0.0998207	0.349229	0.535237		USP36	0.135813	0.416208	0.826824
SDCCAG8	0.108812	0.16546	0.331041		BARD1	0.0913599	0.361122	0.567433		RUFY3	0.106744	0.214417	0.412542		PHLDB1	0.0997934	0.349362	0.535291		HSP90B1	0.135798	0.416259	0.826825
CTD-3105H18.16	0.108748	0.165712	0.331504		DSEL	0.0913503	0.361172	0.567459		ZFHX3	0.106738	0.214443	0.412449		NUP85	0.0997268	0.349685	0.535688		ZSWIM7	0.13578	0.416323	0.826557
TNFRSF25	0.10872	0.165821	0.331601		RP1L1	0.0912641	0.361628	0.567636		CCDC85C	0.106736	0.214454	0.412421		ATCAY	0.099701	0.34981	0.53578		POLI	0.135651	0.416769	0.826945
HSD17B11	0.108692	0.165931	0.331622		ERP44	0.0911983	0.361975	0.568019		ALKBH1	0.106733	0.214465	0.412394		PSMD7	0.0995313	0.350635	0.536696		CIB3	0.135632	0.416835	0.826878
ALG6	0.10861	0.166253	0.332185		TMEM127	0.091191	0.362014	0.568026		RASD2	0.10666	0.214779	0.412759		ARHGAP24	0.0994369	0.351095	0.537251		PIN4	0.135593	0.41697	0.82695
HIST2H2AC	0.10861	0.166253	0.332145		SLC35A5	0.0911762	0.362092	0.568041		RASSF6	0.106633	0.214898	0.412843		SF1	0.0993566	0.351486	0.53775		ZNF410	0.135591	0.416977	0.826765
ENAH	0.108601	0.166286	0.33217		MAP2K3	0.0911665	0.362143	0.568014		C3orf38	0.1064	0.215909	0.414256		TSSK2	0.0992551	0.35198	0.538307		MANSC4	0.135583	0.417005	0.826623
RNF125	0.108594	0.166317	0.332192		PELO	0.0911437	0.362264	0.568042		LCOR	0.10635	0.216124	0.414477		FUT6	0.099248	0.352015	0.538311		SAR1B	0.135524	0.417209	0.82673
ADAMTS8	0.108568	0.166417	0.332273		FGFR1	0.0910774	0.362614	0.56843		MPHOSPH10	0.106327	0.216224	0.414572		SLC6A12	0.0992431	0.352039	0.538297		XRN1	0.135494	0.417314	0.826839
ROBO3	0.108563	0.166437	0.332273		TRBV28	0.0910439	0.362792	0.568547		ZNF426	0.106306	0.216316	0.414702		EIF1B	0.0992192	0.352155	0.538376		SLC26A7	0.135357	0.417788	0.827383
ANKDD1B	0.108545	0.166509	0.332296		PRPF3	0.0910088	0.362978	0.568731		KANSL1L	0.1063	0.216341	0.414654		MTBP	0.0992073	0.352213	0.538416		COA7	0.135333	0.417874	0.827453
FANCC	0.108516	0.16662	0.332398		NATD1	0.090987	0.363093	0.568804		MCAT	0.10629	0.216385	0.414641		RAB38	0.0991067	0.352704	0.539016		UBE2C	0.135233	0.418219	0.827938
ZNF473	0.108503	0.166675	0.332466		SLC6A16	0.0909263	0.363415	0.569146		ADAMTS8	0.106127	0.217093	0.415758		COL1A1	0.0991017	0.352729	0.539004		FA2H	0.13522	0.418266	0.827933
TINF2	0.108485	0.166742	0.332559		JAKMIP2	0.0908938	0.363587	0.569308		PLAC8L1	0.106122	0.217116	0.415754		SECISBP2	0.0990549	0.352957	0.539204		ATXN7	0.135193	0.41836	0.828019
SNRNP40	0.108479	0.166766	0.332568		NKG7	0.0908647	0.363741	0.569496		ZNF559-ZNF177	0.106105	0.21719	0.415848		GPR4	0.0989675	0.353384	0.539607		MAGEA9B	0.13514	0.418542	0.828281
TPPP	0.108454	0.166866	0.332647		DNALI1	0.0907717	0.364235	0.570052		ZCCHC4	0.106105	0.217191	0.415801		ZNF534	0.0989292	0.353572	0.539645		BPGM	0.135125	0.418594	0.828285
IDI1	0.108376	0.167172	0.333097		CATSPERD	0.0906873	0.364683	0.570646		ALKBH8	0.105985	0.217712	0.416655		PGK1	0.0989244	0.353595	0.539631		USP42	0.135037	0.4189	0.828692
SLC8A1	0.108318	0.1674	0.333472		SLC25A18	0.0906824	0.364708	0.570632		ASIC1	0.105933	0.21794	0.416946		TOR3A	0.0989108	0.353662	0.539683		PFKFB3	0.135036	0.418904	0.828602
DOK5	0.108223	0.167776	0.33398		PI4KA	0.0906821	0.36471	0.570581		TRAPPC13	0.105933	0.217941	0.4169		FAM19A3	0.0988949	0.353739	0.539751		COLEC11	0.135031	0.418923	0.82854
SDHB	0.108182	0.167937	0.334219		DCAF7	0.0906711	0.364768	0.570618		FES	0.105922	0.217988	0.416941		GAS2L3	0.0988665	0.353878	0.539864		NLRC3	0.13503	0.418926	0.828447
NPTX1	0.108165	0.168007	0.334318		VSIG4	0.0905535	0.365394	0.571219		CREBRF	0.105908	0.218051	0.416966		CTSL	0.0988457	0.35398	0.53997		RGS20	0.134987	0.419076	0.82815
TSTD2	0.108144	0.168087	0.334397		KATNAL1	0.0903964	0.366229	0.572309		MCCC2	0.105902	0.218076	0.416966		VSNL1	0.0987391	0.354502	0.540566		DDA1	0.134834	0.419606	0.828704
STRIP2	0.108144	0.16809	0.334322		FANCI	0.0902883	0.366805	0.572776		PRKCG	0.105887	0.218143	0.416997		WARS	0.0987289	0.354552	0.540593		MCUB	0.134774	0.419816	0.828723
SLC26A7	0.108109	0.168226	0.334553		CERS5	0.0902476	0.367022	0.573008		SDHB	0.105844	0.218329	0.417161		KLHL18	0.0986463	0.354956	0.54116		MEPCE	0.134774	0.419817	0.828627
SNTB1	0.108098	0.16827	0.334601		RPL36A-HNRNPH2	0.0902314	0.367109	0.573034		RBMS3	0.105825	0.218413	0.417225		ZNF212	0.0986154	0.355108	0.541341		KIAA0753	0.134773	0.419821	0.828535
MGAM2	0.108061	0.168417	0.334852		FAM177A1	0.0902241	0.367147	0.573041		POU5F1B	0.105815	0.218458	0.417262		OCIAD1	0.0985766	0.355298	0.541482		CACNA1H	0.134772	0.419824	0.828443
PROP1	0.108039	0.168506	0.334948		ZNF264	0.0901808	0.367379	0.573293		TRAV14DV4	0.105809	0.218482	0.41726		HSPA1A	0.0985296	0.355529	0.541783		SPTBN5	0.134767	0.41984	0.828375
CREBBP	0.108008	0.168627	0.335149		HIST1H2BN	0.0901359	0.367618	0.573343		CDK20	0.105738	0.218795	0.417713		RAB11A	0.0985224	0.355564	0.541787		ANKRD40	0.134755	0.419881	0.828356
ANKRD13A	0.107978	0.168745	0.335304		RARA	0.0901119	0.367746	0.57338		VPS29	0.105714	0.218897	0.41786		TMEM86A	0.0983872	0.356228	0.542599		AP000322.53	0.134584	0.420478	0.828942
TRIM28	0.107958	0.168826	0.335424		TMEM65	0.0901015	0.367802	0.573305		IER2	0.105653	0.219165	0.418178		SETDB1	0.0983741	0.356292	0.542597		CH507-396I9.3	0.134584	0.420478	0.829041
RSPO2	0.107885	0.169114	0.335915		SRA1	0.08996	0.368557	0.574267		AC055733.1	0.105644	0.219207	0.41821		MAP3K19	0.0983568	0.356377	0.542627		TRIM71	0.134578	0.420499	0.828885
NOMO3	0.107807	0.169428	0.336498		CD38	0.0899113	0.368818	0.574457		FBXO3	0.105583	0.219475	0.41848		SLC46A1	0.0982888	0.356712	0.542886		LRRK2	0.134555	0.420579	0.828943
HDLBP	0.107755	0.169634	0.336867		UBE2E3	0.0899104	0.368823	0.57441		CAPN9	0.105574	0.219513	0.418504		CMIP	0.0982787	0.356761	0.542912		BCAS4	0.134496	0.420784	0.829051
ELOVL4	0.107708	0.16982	0.337196		TNS3	0.0898253	0.369278	0.575011		RHOU	0.105502	0.21983	0.418869		FNDC9	0.0982671	0.356818	0.542949		FRYL	0.134457	0.420919	0.829121
CSE1L	0.107695	0.169872	0.33726		CLOCK	0.0898101	0.369359	0.575083		DCBLD1	0.105464	0.219997	0.419041		KIAA0408	0.0982427	0.356938	0.543081		HCST	0.134303	0.421459	0.829592
CIART	0.107665	0.169991	0.337375		AKAP12	0.0898013	0.369406	0.575103		ATG13	0.105464	0.219997	0.418994		DDX5	0.0982417	0.356943	0.543039		NXT1	0.134254	0.421629	0.829631
MCCC2	0.107653	0.170038	0.337386		HSPE1-MOB4	0.0897977	0.369426	0.575079		CELF3	0.105429	0.220151	0.419142		DPF2	0.0981873	0.357211	0.543347		SPTLC1	0.134201	0.421813	0.829697
ZFX	0.107642	0.170082	0.337433		SEC24C	0.089785	0.369493	0.57513		SEMA3F	0.105353	0.220486	0.41954		ANAPC10	0.0981841	0.357227	0.54332		FKBP1A	0.134034	0.422395	0.830054
CHI3L1	0.107642	0.170085	0.337399		FRA10AC1	0.0897566	0.369646	0.575259		CLEC4E	0.105333	0.220572	0.419655		PIP4K2C	0.0981289	0.357498	0.543634		GSS	0.134015	0.422463	0.830089
PLPP3	0.107594	0.170276	0.337698		ECT2L	0.0897038	0.369928	0.575645		CACNA1I	0.105226	0.221044	0.42036		OXR1	0.0980685	0.357796	0.543986		TTC30B	0.133826	0.423124	0.831091
VPS13A	0.107492	0.170682	0.338219		ABHD17C	0.0896944	0.369979	0.575507		SRD5A2	0.105213	0.221102	0.420373		TARSL2	0.0979601	0.35833	0.544648		MICU2	0.133778	0.423291	0.831322
FUBP1	0.107459	0.170816	0.338444		MAP3K8	0.0896284	0.370333	0.575733		TXNDC17	0.105191	0.221198	0.420362		COL10A1	0.0979398	0.35843	0.54475		NDUFA6	0.133748	0.423396	0.83133
COQ2	0.10743	0.170932	0.338592		TMX2-CTNND1	0.0895894	0.370541	0.575842		ABHD4	0.105185	0.221224	0.420365		RP11-321N4.5	0.0978691	0.358779	0.54518		ADPRH	0.133699	0.423567	0.831271
UBXN7	0.107378	0.17114	0.338883		PPP2R1A	0.0895627	0.370685	0.57601		POLR2M	0.105182	0.221241	0.420348		KLHL25	0.097855	0.358848	0.545236		TMEM167A	0.133656	0.423719	0.831472
FZD5	0.107308	0.17142	0.339276		AC024592.12	0.089525	0.370887	0.576216		MRPL18	0.105163	0.221324	0.420458		ALOXE3	0.0978327	0.358958	0.545253		DPP8	0.133645	0.423758	0.831449
MED10	0.107288	0.1715	0.339393		DDI2	0.0894776	0.371141	0.576557		ACVR1C	0.10515	0.221381	0.420517		ARAP2	0.0978247	0.358998	0.545263		BUB1B	0.133634	0.423795	0.831325
GLOD4	0.107231	0.171729	0.339724		ABCB1	0.0894488	0.371296	0.57669		ZMYM1	0.105094	0.221629	0.420843		NGEF	0.0978123	0.359059	0.545306		FAM49B	0.133625	0.423827	0.831289
KDM7A	0.107227	0.171745	0.339715		ZDHHC9	0.0893914	0.371604	0.576952		EFCAB11	0.105073	0.221721	0.420874		SIX4	0.0978048	0.359096	0.545312		BIVM	0.133579	0.423988	0.831507
NCF2	0.107171	0.17197	0.340039		EPHB3	0.0893747	0.371694	0.577036		CXCR5	0.105069	0.22174	0.420862		PPP1R36	0.0977921	0.359159	0.545357		RNASEL	0.133551	0.424085	0.831599
CDKN2AIP	0.107113	0.172203	0.340419		ARRDC3	0.0893682	0.371729	0.576928		ICMT	0.104997	0.222056	0.421413		PDE1A	0.0977553	0.35934	0.545483		ZNF563	0.133544	0.424111	0.831551
MAP3K13	0.107093	0.172284	0.340537		RCBTB2	0.0893536	0.371807	0.576942		TSHZ2	0.10495	0.222267	0.421621		CD3E	0.0976504	0.359859	0.54612		AP1S1	0.13354	0.424126	0.831383
ACVR2A	0.10699	0.1727	0.341115		ASTE1	0.0893229	0.371972	0.57709		ACTL6A	0.104935	0.222331	0.421693		WNT3A	0.0976427	0.359897	0.546127		CRYBA4	0.133521	0.424189	0.831311
TNRC6A	0.106857	0.173239	0.341894		JAK1	0.0892786	0.372211	0.577352		GADD45G	0.10485	0.22271	0.422171		ARID5A	0.0976325	0.359947	0.546104		C2orf15	0.13345	0.42444	0.831508
C8orf37	0.106813	0.173414	0.342199		PPP1R3G	0.0892504	0.372362	0.577533		ZNF347	0.104833	0.222785	0.422265		TBXAS1	0.0976278	0.35997	0.546089		MAVS	0.133392	0.424643	0.831314
KTN1	0.106775	0.173569	0.342383		PIAS3	0.0892347	0.372447	0.577556		SMARCAD1	0.104809	0.222889	0.422267		NTN1	0.0975902	0.360156	0.546171		CMTM6	0.133372	0.424711	0.831153
RAD51B	0.106667	0.174008	0.343167		ZNF547	0.0892011	0.372627	0.577727		CCZ1	0.104806	0.222904	0.422199		ALKBH4	0.0975569	0.360321	0.546371		SEPW1	0.133279	0.42504	0.83111
FOXO1	0.106653	0.174064	0.343195		ALDOC	0.0891485	0.37291	0.578058		RBMXL1	0.104756	0.223127	0.422283		VIMP	0.0975047	0.36058	0.546713		CNOT10	0.133263	0.425095	0.83102
RASEF	0.106653	0.174066	0.343158		NABP1	0.0890972	0.373187	0.578378		RAD50	0.104739	0.223202	0.422329		PDXK	0.0974805	0.360699	0.546844		C1orf198	0.133184	0.42537	0.830872
MEDAG	0.106568	0.174411	0.343715		PITPNA	0.0890951	0.373198	0.578341		CXCR6	0.104663	0.223538	0.42282		PLXNB3	0.0974521	0.36084	0.547007		TIGAR	0.1331	0.425667	0.831158
RBL2	0.106434	0.174956	0.344421		DLEU7	0.0890768	0.373296	0.57844		UBR7	0.104619	0.223735	0.423048		CTC-487M23.8	0.0973492	0.36135	0.54753		CRK	0.133079	0.425741	0.831204
ZNF703	0.106413	0.175041	0.344507		DNAJA4	0.0890648	0.373361	0.578324		MTMR3	0.104609	0.223779	0.423083		EXOSC8	0.0973206	0.361492	0.547594		IGHV3-20	0.132876	0.426451	0.831806
RCOR2	0.106299	0.175505	0.345092		CTSL	0.0888599	0.374466	0.579169		ZNF317	0.104594	0.223849	0.423117		TMEM176B	0.0971308	0.362433	0.548769		SLC1A5	0.132856	0.426523	0.831847
ABCB10	0.106282	0.175575	0.345189		ZMYM1	0.0888594	0.374469	0.579119		EPOR	0.10459	0.223864	0.423099		DDTL	0.0971165	0.362504	0.548826		COX16	0.132855	0.426527	0.831757
XKR6	0.106239	0.175751	0.345493		SEC62	0.0888502	0.374518	0.579087		B4GALT5	0.104564	0.223979	0.423267		SLC25A5	0.0970876	0.362647	0.548994		PURB	0.132704	0.427056	0.832201
ZBTB6	0.106098	0.176331	0.346427		FGF17	0.0888162	0.374702	0.579209		IDI1	0.104556	0.224018	0.423292		GLYR1	0.0970631	0.362769	0.549078		DCAF17	0.132674	0.427163	0.832116
NACAD	0.106097	0.176334	0.346393		HAVCR2	0.0888028	0.374774	0.579212		MEGF9	0.104532	0.224122	0.423344		TRAF3IP2	0.0970302	0.362933	0.549224		KNSTRN	0.13267	0.427175	0.832042
UBTD2	0.106086	0.176377	0.346437		SLC26A7	0.0887913	0.374836	0.579254		IREB2	0.104523	0.224162	0.423323		CEP295	0.0969801	0.363182	0.549401		CBY1	0.132646	0.427262	0.832113
KDM6A	0.106071	0.176439	0.346516		ZNF584	0.0887791	0.374902	0.579302		MFSD9	0.104452	0.224478	0.423823		LIG4	0.0969447	0.363358	0.549516		FUNDC2	0.132588	0.427466	0.832216
CCDC89	0.106062	0.176478	0.346512		ASH1L	0.0887612	0.374999	0.579289		ESF1	0.104452	0.224481	0.423781		KIFAP3	0.0969109	0.363526	0.54957		PHIP	0.132358	0.428274	0.832714
ACACA	0.106042	0.176558	0.346627		AS3MT	0.0887088	0.375282	0.579457		FTH1	0.104401	0.224705	0.424107		SEC14L3	0.0968827	0.363666	0.549682		PDAP1	0.132352	0.428297	0.832562
TMEM41A	0.105884	0.177208	0.347738		ARHGEF7	0.0886742	0.375469	0.579529		TLR7	0.10439	0.224758	0.424159		THUMPD2	0.0968407	0.363875	0.549947		RNMT	0.13235	0.428302	0.832474
RUSC2	0.105865	0.177288	0.347813		OR2H2	0.0885997	0.375872	0.579989		GPATCH11	0.104362	0.224881	0.424245		SLC8A2	0.0967173	0.36449	0.550625		FAM166A	0.132314	0.428428	0.832427
SH2D4A	0.105783	0.177623	0.348305		DDX59	0.0885758	0.376001	0.580134		ATP10A	0.104293	0.225188	0.424631		SGSM1	0.0966866	0.364643	0.550756		ESF1	0.132213	0.428785	0.832728
SLC30A1	0.105781	0.177634	0.348285		SLC11A2	0.0885039	0.37639	0.580518		ACVR1B	0.10426	0.225336	0.424814		HSD17B12	0.0966543	0.364804	0.550948		LINC00998	0.132119	0.429117	0.832984
SMARCAD1	0.10577	0.177678	0.34833		EPHA4	0.0884617	0.376619	0.580816		DAZAP2	0.104254	0.225366	0.424822		TLE2	0.0965724	0.365212	0.551465		PRCP	0.132003	0.429526	0.832898
POLD3	0.105659	0.178134	0.348977		FAM229B	0.0884066	0.376917	0.581006		UHRF1BP1	0.104248	0.225389	0.424817		GLG1	0.0965377	0.365385	0.551676		APC2	0.131996	0.42955	0.832847
SMN1	0.105655	0.178151	0.348969		ZCCHC12	0.088396	0.376975	0.581041		YY1AP1	0.104245	0.225403	0.424796		ZNF681	0.0965257	0.365445	0.551715		SLC19A1	0.131972	0.429635	0.832914
ENC1	0.105647	0.178184	0.348991		BRF2	0.0883939	0.376986	0.581004		SLC25A27	0.104179	0.225702	0.425068		SPATA2L	0.096518	0.365484	0.551724		RABIF	0.131875	0.429976	0.833186
SEMA3F	0.105631	0.17825	0.349038		BCL6B	0.0883866	0.377026	0.580957		COL1A2	0.104146	0.225846	0.425243		F2RL1	0.0965022	0.365562	0.551692		ACLY	0.131871	0.42999	0.833115
ABCA5	0.105599	0.178383	0.349258		PTPRA	0.0883523	0.377211	0.581189		STAMBPL1	0.104138	0.225882	0.425214		LGALS2	0.096468	0.365733	0.551848		NKRF	0.131855	0.430048	0.833131
NOC3L	0.105566	0.178519	0.349442		MGARP	0.0882764	0.377623	0.581607		TAS2R42	0.10413	0.225919	0.425186		AKR1C1	0.0964651	0.365747	0.55182		F5	0.131827	0.430145	0.833122
EIF1AY	0.105507	0.178762	0.349753		ATRNL1	0.0882714	0.37765	0.581594		CHST10	0.104098	0.226061	0.425308		IAH1	0.0964579	0.365783	0.551824		MAP7D2	0.131787	0.430286	0.833299
RAPGEF5	0.105502	0.178787	0.349717		AC104073.1	0.088201	0.378032	0.581804		CSTF3	0.104094	0.226082	0.425203		MKL2	0.0964217	0.365964	0.552046		ANKRD13B	0.131776	0.430327	0.83328
AGGF1	0.105501	0.178791	0.349684		KIFAP3	0.08817	0.378201	0.582009		TNFSF8	0.104042	0.226312	0.425443		FANCI	0.0964127	0.366009	0.552064		KIAA1191	0.131754	0.430404	0.833234
UBE2S	0.105472	0.178911	0.349877		MAPRE3	0.0881676	0.378214	0.581976		CHKA	0.103948	0.226736	0.426047		C2orf15	0.0963405	0.36637	0.552508		AMBRA1	0.1317	0.430595	0.833409
CPO	0.105458	0.178965	0.349943		PPP1R21	0.0880854	0.37866	0.5825		CBARP	0.103927	0.226832	0.426033		AC104073.1	0.0963391	0.366377	0.552468		ANGPTL8	0.131677	0.430676	0.833469
CXCR6	0.105443	0.179028	0.350024		PRKAB1	0.0880778	0.378702	0.58251		STRIP1	0.103913	0.226894	0.425909		NACAD	0.096275	0.366697	0.552649		ZNF572	0.13164	0.430807	0.833529
MFSD1	0.105271	0.179742	0.35113		NR5A2	0.0880253	0.378987	0.58284		RBM7	0.103896	0.226968	0.425999		GOLGA6D	0.0961981	0.367082	0.553028		TRIM23	0.131547	0.431136	0.833775
SQRDL	0.105255	0.17981	0.351222		ANGPTL1	0.0879726	0.379273	0.583172		COMMD2	0.103871	0.227084	0.426168		GTF2I	0.0960879	0.367634	0.553657		NRG4	0.131444	0.4315	0.834186
CD177	0.105205	0.180018	0.351503		ESR2	0.0878931	0.379706	0.583566		PARP2	0.103868	0.227097	0.426145		NARS2	0.0960808	0.367669	0.55366		SMIM13	0.131387	0.4317	0.834184
SLC43A3	0.105199	0.180043	0.35151		KCNJ15	0.087867	0.379848	0.583622		RAB14	0.103849	0.227182	0.426257		FKBP4	0.0960765	0.367691	0.553643		KCMF1	0.131296	0.432023	0.834418
KIF1BP	0.105196	0.180057	0.351456		CASP6	0.0878486	0.379948	0.583722		ADAM19	0.103795	0.227423	0.426563		KIR3DX1	0.0959676	0.368237	0.554263		CYP4V2	0.13129	0.432043	0.834359
HIST1H2AG	0.10514	0.18029	0.351828		RAB2A	0.0878107	0.380155	0.583985		NKAIN4	0.103687	0.227911	0.427139		C6orf132	0.0959038	0.368557	0.554644		C2orf16	0.131204	0.432346	0.834361
NFYA	0.105059	0.180627	0.352235		DCAF10	0.0877383	0.380549	0.584103		TRBV23-1	0.103685	0.227919	0.427107		BTNL8	0.0957574	0.369292	0.555346		ALMS1	0.131094	0.432735	0.834723
CACNA1H	0.105044	0.180688	0.35223		CCDC144A	0.0877272	0.380609	0.584142		RETN	0.103677	0.227958	0.427131		RP11-403P17.5	0.0957417	0.36937	0.555364		LRGUK	0.131018	0.433007	0.834859
FOLR3	0.105025	0.180769	0.352347		ZNF66	0.087611	0.381243	0.584736		ZNF804A	0.10367	0.227986	0.427134		RHPN2	0.0956695	0.369733	0.555808		LZTS1	0.130981	0.433136	0.834718
ICMT	0.105014	0.180815	0.352354		NPTX1	0.0875195	0.381743	0.585285		NIPAL4	0.103526	0.228638	0.428164		PRKCA	0.0955832	0.370167	0.556309		RCHY1	0.130922	0.433345	0.834733
LPXN	0.10497	0.180999	0.352629		CCNE1	0.0875045	0.381824	0.585356		SYMPK	0.103515	0.228688	0.428159		ZSCAN9	0.095559	0.370289	0.55634		LMOD2	0.130914	0.433376	0.834694
CHD2	0.10496	0.181042	0.35267		CAPN5	0.0874435	0.382158	0.585704		KCNJ9	0.103493	0.228789	0.428203		FAM171B	0.0955576	0.370296	0.5563		USP6	0.130775	0.433867	0.83496
TPRKB	0.104901	0.181287	0.353065		RASGRF1	0.0874421	0.382165	0.585661		SPICE1	0.103479	0.228849	0.428219		DNAJA4	0.0955246	0.370462	0.556449		ACADL	0.130755	0.433939	0.835002
YY1AP1	0.104838	0.181549	0.353409		KANK2	0.0874379	0.382189	0.585643		C8orf37	0.103456	0.228954	0.428368		THNSL1	0.0953972	0.371103	0.557159		ANO6	0.130751	0.433953	0.834933
PARP14	0.104812	0.181657	0.353579		PRKAA1	0.0873977	0.382408	0.585925		RBP7	0.103381	0.229293	0.42876		LLfos-48D6.2	0.0953294	0.371445	0.557319		SLC25A36	0.130679	0.434209	0.835133
RALGAPA1	0.10477	0.181835	0.353716		PXYLP1	0.0873573	0.382629	0.586101		PAIP2	0.103348	0.229445	0.428898		RTN2	0.0952609	0.37179	0.557584		FAM35A	0.130643	0.434337	0.835088
ARF3	0.104765	0.181856	0.353674		NDUFAF7	0.0873431	0.382707	0.586111		HLF	0.103311	0.229612	0.429163		STARD8	0.0952394	0.371899	0.557697		POLR1B	0.130621	0.434415	0.835045
ZNF559-ZNF177	0.104717	0.182056	0.353897		DDTL	0.0871519	0.383753	0.587388		SLC35A5	0.103296	0.229677	0.429234		DISP3	0.0952297	0.371948	0.55772		EIF3H	0.130606	0.434467	0.83495
CEACAM6	0.104692	0.182162	0.35406		KCTD15	0.0870732	0.384184	0.587776		PSMB7	0.103282	0.229743	0.42931		NPIPA8	0.0951314	0.372444	0.55821		RRN3	0.13056	0.434629	0.835166
ZDHHC5	0.104666	0.18227	0.354229		PIK3R1	0.0870445	0.384342	0.587963		MGAT4A	0.10324	0.229935	0.429522		RNF151	0.0951087	0.372558	0.558332		DNAJC25-GNG10	0.13047	0.434949	0.835295
PKIB	0.104555	0.182739	0.355015		TMEM52	0.0870342	0.384398	0.587995		TGIF2	0.103209	0.230074	0.429541		CLIP4	0.0950932	0.372637	0.558348		AVPI1	0.130327	0.435456	0.8353
GZF1	0.10455	0.182761	0.355018		ZDHHC5	0.0869846	0.38467	0.588302		INPP5A	0.103199	0.230119	0.429528		OR2H2	0.0950785	0.372711	0.558307		OAT	0.130294	0.435573	0.835235
HYLS1	0.104546	0.182776	0.355004		MAPK9	0.0869437	0.384895	0.588483		SPDYE6	0.103111	0.230518	0.429934		ABCC6	0.0950147	0.373033	0.55869		SPPL3	0.130288	0.435597	0.835184
SFXN1	0.104524	0.18287	0.355145		CDYL2	0.0869342	0.384947	0.588508		PDE8A	0.103058	0.230758	0.43014		SLC5A1	0.095013	0.373042	0.558652		C5orf22	0.130282	0.435617	0.835126
COX7A2	0.104488	0.183021	0.355355		ST6GALNAC2	0.0869301	0.384969	0.588488		PSMD7	0.103045	0.23082	0.430109		THADA	0.0949656	0.373281	0.55896		FAM160B1	0.13024	0.435766	0.835218
PTRHD1	0.104388	0.18344	0.355919		TBC1D32	0.0867639	0.385882	0.58972		UBR3	0.103032	0.230878	0.430071		SPNS2	0.0949579	0.37332	0.558968		ADGRA3	0.130238	0.435773	0.835135
C2orf57	0.104371	0.183514	0.355979		SLC25A3	0.0867335	0.386049	0.589866		CBL	0.103013	0.230966	0.430187		SAMD3	0.0949222	0.373501	0.559087		MAPK1IP1L	0.130211	0.435869	0.835223
AURKB	0.104357	0.183574	0.356011		PRDM14	0.0866822	0.386331	0.590134		IP6K2	0.102975	0.231136	0.430359		DGCR14	0.0948474	0.373879	0.559349		SARM1	0.130179	0.435984	0.835346
AKAP10	0.104347	0.183614	0.356006		NFKB1	0.0866698	0.386399	0.590184		GABRB2	0.102971	0.231154	0.430344		MT2A	0.0948404	0.373915	0.559352		FAM129A	0.130172	0.436007	0.835294
DLL1	0.104322	0.183719	0.356084		KAZN	0.0866602	0.386452	0.590155		POLE2	0.102878	0.231581	0.430849		GMPPB	0.0948025	0.374107	0.559589		DLC1	0.130157	0.436061	0.835204
ZBTB20	0.10429	0.183856	0.356309		WHAMM	0.0866173	0.386688	0.590407		C11orf42	0.10286	0.231661	0.4309		IGHV3-64	0.0945764	0.375252	0.560896		SERINC2	0.130122	0.436187	0.835349
TAS2R19	0.104254	0.184009	0.356439		TUBA3E	0.0866051	0.386755	0.590401		NIN	0.102854	0.231688	0.430902		HPCAL4	0.0944458	0.375915	0.561583		COMP	0.130108	0.436237	0.835347
UBE2F	0.104215	0.184172	0.356587		TIAM1	0.0865992	0.386788	0.590396		LGALS2	0.102742	0.2322	0.431612		NFE2L1	0.0944336	0.375977	0.561625		LIN9	0.130034	0.436498	0.835751
AURKA	0.104205	0.184214	0.356585		TRIM62	0.0865817	0.386884	0.590434		SLC7A1	0.102721	0.232294	0.431739		CCDC74B	0.0943421	0.376441	0.562066		HARBI1	0.130033	0.436504	0.835666
TIGD6	0.104202	0.184228	0.356571		PRDX3	0.086581	0.386888	0.590385		DCTN6	0.1027	0.232394	0.431827		ALOX15B	0.0942551	0.376884	0.562574		FZD2	0.130029	0.436517	0.835593
SLC25A26	0.104181	0.184317	0.3567		CSPP1	0.0865584	0.387013	0.590521		ERICH1	0.102657	0.232588	0.432092		PSMA6	0.0942326	0.376998	0.562694		BRCA1	0.129979	0.436693	0.835641
CTTN	0.104163	0.184392	0.356679		KIF19	0.0864784	0.387453	0.590976		RSG1	0.102621	0.232756	0.432257		INPP5K	0.0942304	0.37701	0.56266		RSRP1	0.129926	0.436882	0.835906
PSPC1	0.104159	0.184412	0.356676		TNIP1	0.0864623	0.387542	0.591002		CHODL	0.102607	0.232816	0.432271		SLC16A3	0.0941916	0.377207	0.562803		CCDC94	0.129915	0.436922	0.83579
PRELID3B	0.104116	0.184591	0.356897		FBN2	0.0863924	0.387927	0.591535		EP400	0.102516	0.233233	0.432755		CACNG4	0.0941774	0.377279	0.562809		CTNNBL1	0.129911	0.436937	0.835721
FUT4	0.104047	0.184887	0.357345		SHPRH	0.0863464	0.38818	0.591813		ASB14	0.102456	0.233512	0.433223		FGFR3	0.0940887	0.37773	0.563228		HSPB1	0.12984	0.437189	0.835818
RAI14	0.104045	0.184893	0.357315		SPATS2	0.0863205	0.388324	0.591867		OXCT1	0.102452	0.233527	0.433203		DUSP28	0.0940182	0.37809	0.563663		MS4A14	0.129808	0.437303	0.835843
RBMS3	0.104044	0.184897	0.35728		ZNF814	0.0863145	0.388357	0.591809		SOX11	0.102448	0.233547	0.433193		CPQ	0.094009	0.378137	0.563682		C1orf43	0.129745	0.437527	0.835981
ADH1B	0.10392	0.185427	0.358096		CDKL2	0.0863011	0.388431	0.591867		TDRD6	0.10242	0.233674	0.433331		SPAG5	0.0939906	0.378231	0.563771		PLAA	0.12973	0.437582	0.835894
CARMIL1	0.103918	0.185434	0.358067		CDKN2B	0.0862084	0.388942	0.592537		PRSS8	0.10235	0.233995	0.43378		HYOU1	0.0939875	0.378246	0.563744		CDC40	0.129687	0.437736	0.835994
ATP1A3	0.103911	0.185464	0.358083		B3GALNT2	0.086155	0.389237	0.592878		PRKAB1	0.102331	0.234085	0.433801		UNC5A	0.0939338	0.37852	0.56405		RHOU	0.129635	0.437918	0.83615
HEPACAM2	0.103901	0.185505	0.358122		PTEN	0.0861483	0.389274	0.59288		NIFK	0.102323	0.234122	0.433821		ZBTB46	0.0939077	0.378653	0.564147		ATP5L	0.129635	0.437918	0.836053
RAD52	0.103884	0.18558	0.358183		KIAA0355	0.0861344	0.389351	0.592942		ZNF586	0.102321	0.234131	0.433789		LUZP1	0.0939044	0.37867	0.564121		TVP23C	0.12963	0.437939	0.835997
ANP32A	0.103855	0.185701	0.358333		GTF3C6	0.0860832	0.389634	0.593319		LIN7A	0.102278	0.234329	0.433816		INO80	0.0938758	0.378815	0.564237		MYADML2	0.129629	0.437942	0.835906
CEP89	0.103833	0.185796	0.358433		AC092159.1	0.0860351	0.3899	0.593614		SCAMP5	0.102221	0.23459	0.434251		SYCE3	0.0938437	0.378979	0.564328		GOLGA6A	0.129572	0.438143	0.836
SLC6A4	0.103828	0.185818	0.358433		BUD13	0.0859754	0.39023	0.593954		SKA1	0.102204	0.234669	0.434348		AHSA1	0.0937895	0.379256	0.564639		DAAM1	0.12946	0.438545	0.836287
POU2AF1	0.103808	0.185903	0.358555		PPM1H	0.0859585	0.390324	0.593823		MAST1	0.102198	0.234696	0.434302		DENND5A	0.0937672	0.37937	0.564758		ZNF585B	0.129415	0.438703	0.836203
NXF1	0.10379	0.185978	0.358657		EXOC8	0.0859397	0.390428	0.593763		DTNBP1	0.10218	0.234776	0.434353		RAN	0.0936967	0.37973	0.56509		RNF19B	0.129374	0.438851	0.836388
NRDE2	0.103775	0.186042	0.358697		ATG7	0.0859312	0.390475	0.59378		RAB3A	0.102169	0.234828	0.434304		TRBV18	0.0936863	0.379783	0.565119		TRBV5-1	0.129335	0.438988	0.836553
TWF1	0.103749	0.186152	0.358785		MRPS36	0.085925	0.390509	0.593777		PCDHGA8	0.102103	0.235132	0.434671		CYSTM1	0.0936706	0.379863	0.565136		RBBP5	0.129275	0.439204	0.836483
LIG3	0.103733	0.186221	0.358835		BICD1	0.0858274	0.39105	0.594327		FSBP	0.102076	0.235259	0.434858		NAP1L2	0.0936301	0.38007	0.565343		CDC20	0.129269	0.439225	0.836427
RBM14	0.103718	0.186288	0.358879		NDUFV2	0.0857735	0.391349	0.594672		TICAM1	0.102055	0.235352	0.434884		PPP1R12A	0.0935737	0.380358	0.565568		AAR2	0.129259	0.439262	0.836402
EMC8	0.103646	0.186595	0.359345		APBA2	0.0857405	0.391531	0.594894		PUS7L	0.101966	0.235766	0.435455		MT-ND2	0.0935471	0.380495	0.56572		NOG	0.12925	0.439292	0.836361
CC2D2B	0.103643	0.186605	0.359323		FAM131B	0.0856397	0.39209	0.595635		XPOT	0.101908	0.236033	0.435705		NDUFA9	0.0935279	0.380593	0.565713		KIF18B	0.129232	0.439357	0.836389
ST7	0.103621	0.186701	0.359466		AP3S2	0.0856229	0.392184	0.595558		LRRC31	0.101905	0.236049	0.435685		ITPRIPL1	0.0934739	0.380869	0.565921		ENO1	0.129206	0.439449	0.836276
TRAV2	0.10357	0.186919	0.359719		MEP1B	0.085587	0.392383	0.595751		BRS3	0.101868	0.236218	0.435804		PSMB1	0.0934546	0.380968	0.565966		AC104057.1	0.129175	0.439562	0.836395
VPS50	0.103556	0.18698	0.359711		LVRN	0.0855122	0.392798	0.596163		PAWR	0.10184	0.236345	0.43594		C18orf8	0.0934141	0.381175	0.566173		RAD50	0.129167	0.439591	0.836354
RAB38	0.103553	0.18699	0.359688		RGSL1	0.085492	0.392911	0.596279		HOOK1	0.101829	0.236396	0.435937		CREB5	0.0933851	0.381323	0.566291		TPI1	0.129086	0.43988	0.836519
TFE3	0.103539	0.187051	0.359723		MUT	0.0854548	0.393117	0.596483		KDELR2	0.101767	0.236687	0.436327		TRBC2	0.0932829	0.381847	0.566866		ZNF664	0.129044	0.440027	0.836512
RAX2	0.103498	0.187228	0.36002		GMEB2	0.0854361	0.393221	0.596587		GGPS1	0.101732	0.236848	0.436528		CDK13	0.0932021	0.382261	0.56743		PPP4R2	0.129011	0.440146	0.83645
KIAA1586	0.103491	0.187255	0.36003		PLXDC1	0.085431	0.39325	0.596521		ACOX1	0.101718	0.23691	0.436594		SPATS2	0.0931883	0.382332	0.567484		SDHAF4	0.12899	0.440221	0.836495
THOC7	0.103481	0.1873	0.360034		ADAR	0.085413	0.39335	0.596508		COL6A1	0.101714	0.236929	0.436532		ZNF672	0.0931731	0.38241	0.567549		BRI3BP	0.128967	0.440304	0.836558
PIH1D2	0.103455	0.18741	0.360203		PLXNB3	0.0853973	0.393437	0.596477		EPHX4	0.101711	0.236944	0.43651		C3orf70	0.0930974	0.382799	0.568024		REXO2	0.128965	0.44031	0.836474
TIMM23	0.103447	0.187446	0.36023		BECN1	0.0853816	0.393524	0.596554		RP11-468E2.2	0.101682	0.23708	0.43647		METTL22	0.0930508	0.383038	0.568277		ZPR1	0.128932	0.440428	0.836601
GVQW2	0.103408	0.187614	0.36047		HARBI1	0.085348	0.393711	0.596783		SMIM15	0.10159	0.237507	0.436964		ALDOC	0.0930207	0.383193	0.568405		C19orf57	0.128928	0.440443	0.836534
TNRC6C	0.1034	0.187648	0.360494		HIGD1B	0.0852858	0.394057	0.597198		USP54	0.101557	0.237658	0.437144		USP45	0.0929292	0.383662	0.568898		MARVELD3	0.128913	0.440497	0.83654
NANP	0.103322	0.18798	0.361005		UBE2L3	0.0852719	0.394134	0.597206		DLX4	0.101496	0.237944	0.437574		LRP1	0.0929072	0.383776	0.568913		CEBPD	0.128867	0.440662	0.836758
FSBP	0.103311	0.188029	0.361057		RANBP3L	0.0852273	0.394383	0.597309		PXDC1	0.101442	0.238193	0.437935		DNAJC2	0.0927969	0.384343	0.569499		ARHGAP11B	0.12884	0.440757	0.836746
RPRD2	0.103303	0.188066	0.361086		CELA2A	0.0852109	0.394474	0.597338		DOK6	0.101431	0.238246	0.437935		PIGG	0.0927914	0.384372	0.56949		ACOT6	0.128788	0.440944	0.837004
UBAC2	0.103302	0.188067	0.361048		CCDC94	0.0851726	0.394687	0.597497		TNS3	0.101417	0.238312	0.43791		AUTS2	0.0927734	0.384464	0.569525		PRR5L	0.128662	0.441395	0.83767
SMARCD2	0.103231	0.188372	0.36138		FKBP4	0.0851486	0.394821	0.59759		SDCBP2	0.101413	0.238329	0.437892		CYP2A7	0.092763	0.384518	0.569503		GPSM2	0.128657	0.441412	0.837606
BTN1A1	0.103205	0.188484	0.361554		HIST1H2BL	0.0851192	0.394985	0.59762		CLINT1	0.101328	0.238724	0.438327		CTD-2207O23.12	0.0926829	0.38493	0.570062		GRIN2D	0.128647	0.441449	0.837581
XG	0.103203	0.188492	0.361528		SHPK	0.0851024	0.395078	0.597707		LRIG2	0.101327	0.238729	0.438287		CENPL	0.0926458	0.385121	0.570295		CD300A	0.128644	0.44146	0.837504
CD48	0.103156	0.188697	0.361879		NXN	0.0850708	0.395255	0.597864		LRRIQ4	0.101315	0.238784	0.43834		HIST1H2BL	0.0926284	0.385211	0.570376		HECA	0.128641	0.441471	0.837429
AMACR	0.10311	0.188894	0.36213		SMC1A	0.0850698	0.39526	0.597818		ATRN	0.101311	0.238805	0.43833		TMEM59	0.0926054	0.385329	0.570501		MAST2	0.128639	0.441478	0.837347
ZMYND8	0.103088	0.18899	0.362273		TBC1D12	0.0850524	0.395357	0.59791		ANKRD18A	0.101279	0.238951	0.438501		AHNAK	0.0926009	0.385352	0.570484		TAOK3	0.128638	0.44148	0.837254
SUPT3H	0.103073	0.189054	0.362353		PMEL	0.0849463	0.395949	0.598587		TIMM10B	0.101161	0.239504	0.439125		RNF150	0.0925689	0.385517	0.570627		B3GALNT2	0.128612	0.441575	0.837243
EXOSC9	0.103072	0.189056	0.362316		BRIX1	0.0848995	0.396211	0.598872		ZNF708	0.101148	0.239562	0.439135		XKR9	0.092565	0.385537	0.570605		IFIT2	0.128606	0.441596	0.837186
RP11-507M3.1	0.103057	0.189122	0.3624		ADAMTS1	0.0848938	0.396242	0.598866		RNF103-CHMP3	0.101122	0.239686	0.439266		TMC5	0.0924981	0.385883	0.571014		C2orf57	0.128596	0.44163	0.837155
RSG1	0.103016	0.189301	0.362616		MAP9	0.0848568	0.396449	0.599014		CHD7	0.101118	0.239704	0.439249		RGS16	0.0924077	0.386349	0.571295		EXOC2	0.128532	0.441862	0.8375
PAAF1	0.102807	0.190203	0.363966		SH2D7	0.0847854	0.396848	0.599453		ANAPC5	0.101039	0.240075	0.439783		PRDM14	0.092382	0.386482	0.571339		TMC5	0.128398	0.442342	0.83745
PTGFRN	0.102804	0.190216	0.363948		PIGG	0.084698	0.397337	0.600027		S100A9	0.100956	0.240462	0.440347		PKNOX1	0.0923567	0.386612	0.571429		ZNF559-ZNF177	0.12834	0.44255	0.837462
EEF2K	0.102786	0.190293	0.364012		RHOH	0.0846391	0.397666	0.600306		SNIP1	0.100851	0.240955	0.441152		IGFBP7	0.0922237	0.387299	0.572292		PRKCH	0.128243	0.442898	0.837737
TTC5	0.10273	0.190536	0.364435		LRTM2	0.0846104	0.397827	0.600438		IFT57	0.100838	0.241012	0.441208		TEX9	0.0922215	0.387311	0.572258		PSMB5	0.128166	0.443172	0.837968
HACD2	0.102597	0.191116	0.365248		SMTN	0.0846032	0.397867	0.600444		HIST1H2AL	0.100836	0.241025	0.441182		LRRC23	0.0922138	0.387351	0.572266		PDHB	0.128154	0.443215	0.837954
IL18RAP	0.102569	0.191238	0.365398		RNF10	0.0845536	0.398145	0.600645		RABL3	0.100821	0.241094	0.441114		ADORA2A	0.0922106	0.387367	0.572188		ZNF564	0.128114	0.443361	0.837943
CSNK1G3	0.102565	0.191254	0.365385		NDUFA9	0.0845329	0.39826	0.600655		OSGIN2	0.10076	0.241379	0.441536		TMEM64	0.0921881	0.387483	0.572308		HPR	0.128101	0.443407	0.837934
EFCAB14	0.102477	0.19164	0.365913		RNPS1	0.0845193	0.398337	0.600715		ABL1	0.100757	0.241395	0.441518		RSPH6A	0.0921604	0.387627	0.572367		LIF	0.128069	0.443521	0.837768
SCARB2	0.102259	0.192589	0.367217		XKRX	0.0845148	0.398362	0.600589		PPIG	0.100689	0.241713	0.442001		RP11-717K11.2	0.092138	0.387743	0.572487		CSNK1A1	0.127996	0.443783	0.83807
UBOX5	0.102226	0.192736	0.367412		ZNF705D	0.0844786	0.398565	0.600786		F2	0.100622	0.242031	0.442436		RDH10	0.0921377	0.387744	0.572439		SBSPON	0.127987	0.443815	0.838037
SLC25A20	0.102195	0.192869	0.367581		STK32B	0.0844075	0.398963	0.601277		ELP2	0.100619	0.242041	0.442406		ATG101	0.0921223	0.387824	0.572454		IGLL5	0.127933	0.444011	0.83831
CENPW	0.102159	0.193029	0.36776		TEK	0.0843328	0.399382	0.601744		KLK3	0.100601	0.242128	0.442517		SLC44A2	0.0921099	0.387888	0.572497		GUF1	0.127928	0.444027	0.838245
MINA	0.102155	0.193045	0.367747		DMD	0.0843323	0.399385	0.601694		PRPF3	0.100578	0.242236	0.442664		HADHB	0.0921059	0.387909	0.572477		MEGF9	0.127927	0.444032	0.838159
PRDM1	0.102109	0.193245	0.367874		SHISA7	0.0843088	0.399517	0.601838		MAP4K3	0.100573	0.242257	0.442655		SUPT7L	0.0920968	0.387956	0.572496		AP3B1	0.12792	0.444055	0.838106
ACTB	0.102087	0.193341	0.367972		IGHG2	0.0842714	0.399727	0.60199		ZNF280D	0.100523	0.242497	0.442946		SEC23IP	0.0920644	0.388123	0.572641		TSACC	0.127908	0.444099	0.838094
IGLON5	0.102033	0.19358	0.368215		NBN	0.0842432	0.399885	0.602173		CORO6	0.100403	0.24306	0.443682		GPATCH3	0.0919328	0.388805	0.573238		HYOU1	0.127892	0.444155	0.838009
PDE9A	0.101954	0.193925	0.368745		SEL1L3	0.0841703	0.400295	0.602735		OLA1	0.100369	0.24322	0.443924		TXNRD3	0.0919167	0.388889	0.573259		PTPDC1	0.127877	0.44421	0.837923
IGFBP7	0.101954	0.193927	0.368706		C17orf78	0.0841181	0.400588	0.602957		LARS	0.100355	0.243287	0.443949		ZFAND2A	0.091913	0.388908	0.573236		NUAK1	0.127859	0.444275	0.83795
FAM89A	0.101899	0.194168	0.369038		TMEM117	0.0840503	0.400969	0.603201		TOR1A	0.100354	0.243293	0.443911		ZC3H12B	0.0918241	0.389368	0.573711		SLC36A2	0.127769	0.444598	0.838273
SPAG16	0.101895	0.194188	0.369033		FCGR1A	0.0840336	0.401063	0.603289		ZNF765	0.10033	0.243405	0.444067		CXCR1	0.091787	0.389561	0.573841		CETN3	0.127764	0.444615	0.838209
SLC25A14	0.101829	0.194477	0.369497		FAM71F1	0.0839835	0.401345	0.603547		GMFB	0.100265	0.243713	0.444531		TBC1D32	0.0917133	0.389943	0.574251		SPRTN	0.127737	0.444715	0.838206
COPS9	0.101829	0.194479	0.369458		ZNF638	0.0839771	0.40138	0.603547		ATP2C1	0.100239	0.243834	0.444653		KIAA1324L	0.0916171	0.390443	0.574834		ESPL1	0.127661	0.444985	0.837952
PCMTD2	0.101729	0.194918	0.370165		CMIP	0.0839741	0.401398	0.603518		UBXN7	0.100184	0.244094	0.444881		LIMS1	0.0916071	0.390494	0.574808		GRWD1	0.127574	0.445298	0.838161
BRD1	0.101643	0.195298	0.37076		BBOF1	0.0839642	0.401453	0.603546		STARD4	0.100113	0.24443	0.445298		DAG1	0.0916011	0.390526	0.574803		ATP5J2	0.127569	0.445316	0.838099
NUP98	0.101573	0.195605	0.371258		ITPRIPL1	0.0839535	0.401513	0.603582		CDH4	0.100074	0.244618	0.445543		SLC11A2	0.0915557	0.390761	0.575099		METTL13	0.127531	0.445454	0.838263
OSTM1	0.10155	0.195709	0.371412		ZNF850	0.0839367	0.401608	0.60356		SLC25A20	0.100046	0.244749	0.445684		FAM114A1	0.0915293	0.390899	0.57525		SAMD9	0.12743	0.445816	0.838563
CDC27	0.101493	0.19596	0.37176		HPX	0.0839078	0.401771	0.60364		CROT	0.10002	0.244872	0.445859		SEC62	0.0915046	0.391027	0.575388		CLDN22	0.127391	0.445956	0.838732
NLRP2	0.101488	0.195981	0.371759		DDX42	0.0838989	0.401821	0.603606		TRBV28	0.0999538	0.245186	0.446086		ALDH1A1	0.0914721	0.391196	0.575534		SUV39H2	0.127337	0.446154	0.838913
PRRC2B	0.101406	0.196345	0.372362		ZNF649	0.0838748	0.401956	0.6037		GJA3	0.0999288	0.245305	0.446204		LILRA5	0.0914466	0.391329	0.575627		IQCE	0.127332	0.446169	0.838847
RIMKLB	0.101387	0.196429	0.372438		TMSB4Y	0.0838611	0.402034	0.603707		TRGV10	0.099894	0.24547	0.446455		CMTM2	0.0914042	0.39155	0.575798		TMEM30A	0.127332	0.446171	0.838755
HIST1H3A	0.101383	0.196447	0.372428		MTA3	0.0837962	0.402399	0.604146		FAM160B1	0.0998819	0.245527	0.446511		TUBA4A	0.0913342	0.391914	0.57618		CD1E	0.127266	0.446408	0.839105
ZNF347	0.101371	0.196501	0.372489		MTCH2	0.0837304	0.40277	0.604538		AL136097.1	0.0998116	0.245861	0.446922		CCDC27	0.0913203	0.391986	0.576184		HUNK	0.12726	0.44643	0.838956
TAF5L	0.101342	0.196631	0.372649		CERS2	0.0836261	0.403358	0.605257		ZNF697	0.0997874	0.245976	0.447033		LMOD2	0.0912841	0.392175	0.576308		MRPL13	0.127248	0.446474	0.838849
SYS1	0.101317	0.196741	0.372816		LRRC74B	0.0836187	0.4034	0.605265		EIF2AK3	0.0997724	0.246048	0.447114		DGCR2	0.0912114	0.392554	0.576711		CKB	0.127208	0.446615	0.839018
CAMKK1	0.101291	0.196856	0.372905		HCG27	0.0835346	0.403875	0.605703		IGFBP7	0.0997532	0.246139	0.447231		SEC24C	0.0911842	0.392695	0.576868		HSCB	0.127107	0.446981	0.839325
ENOPH1	0.101257	0.19701	0.373112		PHOX2A	0.0834397	0.404411	0.606178		LCT	0.0996462	0.246649	0.447666		BEAN1	0.0911162	0.39305	0.577184		CCNT1	0.127094	0.447027	0.839316
TRBV9	0.101247	0.197052	0.373149		TNFRSF10A	0.0833733	0.404787	0.60663		EAPP	0.099595	0.246892	0.448059		PHF11	0.0911025	0.393121	0.577135		MED17	0.127081	0.447075	0.839216
EXOC2	0.101155	0.197463	0.373798		ZNF613	0.0833503	0.404917	0.606715		ANKRD62	0.0995693	0.247015	0.448184		RHOQ	0.0911002	0.393133	0.577102		DZIP1	0.127078	0.447086	0.839141
GATM	0.101034	0.198	0.374559		CDC42EP1	0.0832895	0.405261	0.607066		DCST1	0.0995594	0.247062	0.448122		PPIF	0.0910184	0.39356	0.577575		HYPK	0.126888	0.447771	0.839475
IFI44L	0.101021	0.198058	0.374624		CUL4B	0.0832823	0.405301	0.607072		SLC25A52	0.0995512	0.247102	0.448144		DEK	0.0908809	0.394278	0.578321		PARP9	0.126831	0.447975	0.839477
DNAJC18	0.100911	0.198549	0.375382		KDELC1	0.0831828	0.405864	0.607641		RAD52	0.0995132	0.247283	0.448325		GATAD2A	0.0908567	0.394404	0.578455		TIRAP	0.126816	0.448031	0.839487
IDE	0.100864	0.19876	0.375523		XCL1	0.0831588	0.406	0.607789		NEK4	0.099496	0.247365	0.448376		PMS2	0.0908331	0.394528	0.578585		TANK	0.126806	0.448066	0.839458
TUBB2A	0.100864	0.19876	0.37548		PHLDB1	0.0831376	0.406121	0.607915		SERINC5	0.0994469	0.247599	0.448654		CITED2	0.0908321	0.394533	0.578541		HIST1H4A	0.126778	0.448168	0.839554
IGLC1	0.10076	0.199228	0.376064		GRASP	0.083137	0.406124	0.607865		FGGY	0.0994283	0.247688	0.448717		SNURF	0.090826	0.394565	0.578537		TNFSF18	0.126765	0.448215	0.839452
EPB41L5	0.100757	0.199241	0.376045		NT5DC3	0.083117	0.406237	0.607924		PLEKHS1	0.0993333	0.248143	0.449294		C19orf12	0.0908119	0.394638	0.578491		EPPK1	0.126729	0.448346	0.839507
COMMD2	0.100721	0.199404	0.376268		SLC5A1	0.083087	0.406407	0.608014		PER2	0.0992764	0.248415	0.449541		C3orf14	0.090787	0.394769	0.578631		NEDD1	0.126723	0.448364	0.839448
NUDT3	0.100707	0.199466	0.376342		FAM172A	0.0830602	0.406559	0.608186		ZNF609	0.0992505	0.248539	0.449619		BSDC1	0.0907563	0.394929	0.578815		CYP26B1	0.126714	0.448397	0.839413
C5orf24	0.10065	0.199718	0.376689		CUEDC1	0.0829819	0.407003	0.608686		DYNC1LI2	0.0992191	0.24869	0.449793		IGHG2	0.0907446	0.394991	0.578802		SLC27A2	0.12671	0.448411	0.839346
RASD2	0.100618	0.199865	0.376795		LAP3	0.0829704	0.407069	0.608728		HNMT	0.0991113	0.249207	0.450433		RABGGTB	0.0907058	0.395194	0.579049		ADAMTS13	0.126708	0.448419	0.839264
ACTL6A	0.100578	0.200042	0.377085		TMED10	0.0829602	0.407127	0.60876		HMGB2	0.0990574	0.249465	0.450753		STRN4	0.0906652	0.395406	0.579257		ACSBG2	0.126667	0.448569	0.839452
EEF1A1	0.100548	0.200178	0.377126		TLR2	0.082945	0.407213	0.608779		FAM83A	0.099035	0.249573	0.450898		ETFA	0.0904646	0.396457	0.580489		TMEM254	0.126665	0.448575	0.839368
IGF2R	0.100539	0.200219	0.377161		GTF2H2	0.0829417	0.407231	0.608752		CCR1	0.0989866	0.249806	0.45122		LAPTM5	0.0903948	0.396823	0.580921		CEBPB	0.126645	0.448648	0.839408
BMS1	0.100481	0.20048	0.377568		KIAA0408	0.0829243	0.40733	0.60879		ZNF454	0.0989253	0.250101	0.451605		ABCB10	0.0901363	0.39818	0.58229		PIAS4	0.126437	0.449398	0.840147
YEATS2	0.100445	0.200642	0.377829		CHST10	0.082834	0.407843	0.609501		ACTG2	0.0989015	0.250215	0.451762		CANT1	0.0900444	0.398663	0.582791		ANP32B	0.126432	0.449416	0.840087
LSG1	0.100417	0.20077	0.378027		SPECC1L-ADORA2A	0.0827839	0.408127	0.609816		FAM149B1	0.0988753	0.250341	0.45194		RTN3	0.0900429	0.398671	0.582751		LRRC36	0.126429	0.449428	0.840014
HIST1H2BJ	0.10035	0.201071	0.378466		CWC27	0.0827824	0.408136	0.609774		PRRC2A	0.0988034	0.250688	0.452319		BARD1	0.0900097	0.398846	0.582904		COL28A1	0.126429	0.449429	0.839922
SPAG1	0.100267	0.201446	0.378956		TTBK1	0.0827316	0.408425	0.61004		SETBP1	0.0987961	0.250723	0.452333		TBL2	0.0899195	0.39932	0.583289		TPRG1	0.126393	0.449559	0.84007
FNDC9	0.100218	0.201665	0.379282		MCAT	0.0827259	0.408457	0.609979		CECR2	0.0987943	0.250731	0.4523		SCMH1	0.089911	0.399365	0.583302		ATP5SL	0.126366	0.449654	0.839963
PRIMPOL	0.100169	0.20189	0.379661		FAM228A	0.0827113	0.40854	0.610047		PACSIN2	0.0987354	0.251016	0.452763		KCTD10	0.0899093	0.399374	0.583264		SIAH1	0.126359	0.449681	0.839919
FNDC4	0.10011	0.202156	0.380076		DYNLL2	0.0825148	0.409658	0.611221		RP11-286N22.8	0.0987126	0.251125	0.452862		SCLT1	0.0898571	0.399648	0.583562		SAR1A	0.126309	0.449862	0.840067
OARD1	0.100085	0.20227	0.380204		HSPA1L	0.0824837	0.409835	0.611375		ABHD6	0.0986385	0.251483	0.453409		STAT1	0.0897796	0.400057	0.584055		MYO9A	0.12627	0.450005	0.840144
PYROXD1	0.100045	0.20245	0.380412		FAM19A3	0.0824137	0.410234	0.611584		TIMM8B	0.0986371	0.25149	0.453371		HIST1H3I	0.0897767	0.400072	0.584026		TEFM	0.126233	0.450137	0.840297
LATS2	0.0999739	0.202773	0.380846		NFYA	0.0824116	0.410246	0.611547		LMTK3	0.0986101	0.25162	0.453508		OR2B6	0.0897213	0.400364	0.58435		DCAF13	0.126185	0.45031	0.840431
C3orf80	0.0999268	0.202987	0.381118		SIPA1L2	0.0823644	0.410515	0.611673		TMEM173	0.098604	0.25165	0.453512		PPP1R9A	0.0896651	0.40066	0.584576		LAMB2	0.126156	0.450414	0.840434
TPD52	0.0998422	0.203371	0.381753		TPM4	0.0823067	0.410844	0.611888		OAF	0.0985794	0.251769	0.453628		PTEN	0.0896455	0.400764	0.584624		NOL10	0.126152	0.450428	0.840367
COQ10A	0.0998141	0.203499	0.38195		FAM63B	0.0822964	0.410903	0.611866		C1orf21	0.0985699	0.251814	0.45366		FBXO15	0.0895899	0.401057	0.584897		C9orf64	0.126152	0.450429	0.840272
SOAT2	0.0997309	0.203878	0.382531		SLC35G2	0.08229	0.41094	0.61181		ICOS	0.0985638	0.251844	0.453665		MRPL45	0.0895848	0.401084	0.584885		POLD3	0.12613	0.45051	0.840329
CYFIP1	0.0997261	0.2039	0.382529		INPP5F	0.0822479	0.41118	0.611783		GGNBP2	0.0985042	0.252132	0.454134		CHD9	0.0895554	0.40124	0.585009		MIXL1	0.12612	0.450544	0.840299
PTGR2	0.0996899	0.204065	0.382795		RAN	0.0822126	0.411381	0.611972		PODNL1	0.0985022	0.252142	0.454102		CDC42EP1	0.089528	0.401384	0.585117		PAFAH1B1	0.125916	0.451284	0.841205
FRAT2	0.0996808	0.204107	0.38283		SRGAP2	0.0821781	0.411578	0.6121		DPYSL2	0.0984585	0.252354	0.454385		DCAF7	0.0895014	0.401525	0.585218		PLPP6	0.125868	0.451457	0.841243
NDUFA9	0.0996639	0.204184	0.382931		TATDN3	0.0820748	0.412168	0.612757		NKD1	0.0984549	0.252371	0.454366		IFIH1	0.0894731	0.401674	0.585333		ZRANB1	0.125866	0.451466	0.841166
NKIRAS1	0.0995902	0.20452	0.383388		RPF1	0.0820375	0.412382	0.61291		PHF21A	0.0984271	0.252505	0.454411		CMPK1	0.0893899	0.402114	0.585768		CLCN3	0.125801	0.451702	0.84132
MEST	0.0995846	0.204546	0.383393		SNX8	0.0819831	0.412693	0.613262		DDX47	0.0984095	0.252591	0.454516		GPD2	0.0893502	0.402324	0.585764		ZNF483	0.125727	0.45197	0.841537
NBR1	0.0995791	0.204571	0.383396		ZNF75A	0.0819191	0.413059	0.613585		NUDT3	0.0983139	0.253054	0.455052		SIPA1L2	0.0892653	0.402773	0.586212		UTP14A	0.125674	0.452162	0.841609
ZBTB11	0.0995118	0.204878	0.383799		CSF3R	0.0819062	0.413132	0.61364		UTP15	0.0982211	0.253505	0.455615		PSMD6	0.089259	0.402806	0.586209		GPR62	0.125603	0.45242	0.841806
F3	0.0995044	0.204912	0.383776		RFTN2	0.081899	0.413174	0.613647		MTERF3	0.098207	0.253573	0.455639		MGRN1	0.0891332	0.403472	0.587075		LCMT2	0.125548	0.452619	0.841892
KLHL5	0.0994842	0.205005	0.383819		OR51I2	0.0818653	0.413367	0.613603		XG	0.098142	0.253889	0.455959		RAB11FIP2	0.0891166	0.40356	0.587048		CDCA8	0.125528	0.45269	0.841742
OSGIN2	0.0994728	0.205057	0.383829		DYNLL1	0.0818494	0.413458	0.613683		TRBV20-1	0.098134	0.253928	0.45598		ZNF620	0.0890835	0.403736	0.587252		MPV17	0.125478	0.452871	0.841984
FUBP3	0.0994438	0.20519	0.383992		RNASEH1	0.0818456	0.41348	0.61366		BMP2K	0.0981266	0.253964	0.455995		SAA2	0.0890733	0.403789	0.587278		RBBP9	0.125348	0.453345	0.842203
SAE1	0.0994316	0.205246	0.384053		HYDIN	0.0818045	0.413715	0.61379		KLHL32	0.0980831	0.254176	0.456227		C1orf210	0.0890692	0.403811	0.587258		ATF2	0.125326	0.453426	0.842164
SOX13	0.0993948	0.205414	0.384325		AC015688.3	0.0817934	0.413778	0.613718		LRFN2	0.0980186	0.254489	0.456641		TMBIM6	0.0890042	0.404155	0.587656		RPA1	0.125303	0.453508	0.841938
RIOK3	0.0993776	0.205493	0.384385		NECTIN1	0.0817773	0.413871	0.613801		SNRNP25	0.0979898	0.25463	0.456844		SNX24	0.0889884	0.40424	0.587624		UBE2E1	0.125302	0.453511	0.841756
SSB	0.099352	0.20561	0.384561		JADE1	0.0815782	0.415012	0.615108		U2AF1	0.0979212	0.254964	0.457245		ZNF565	0.0889793	0.404288	0.587642		SENP5	0.12529	0.453556	0.841745
MED15	0.0993425	0.205654	0.384599		PDCD6IP	0.0815267	0.415308	0.615436		SLC6A8	0.0979143	0.254997	0.457256		CTSV	0.0889435	0.404477	0.587814		CLEC4A	0.12524	0.453737	0.841797
RP11-211G3.2	0.0992744	0.205966	0.38488		ZNF639	0.0815174	0.415361	0.61535		SHC3	0.0978102	0.255506	0.45787		GPLD1	0.088919	0.404607	0.587952		DNAH6	0.125238	0.453744	0.841716
KARS	0.0992043	0.206288	0.385394		PSMC3	0.0815127	0.415388	0.61528		ERCC4	0.0977521	0.255789	0.458229		UBL4B	0.0889036	0.404689	0.588019		ZNF500	0.125238	0.453744	0.841622
KIF24	0.0991846	0.206379	0.38552		KANSL2	0.0814837	0.415554	0.615471		ATP9A	0.0977276	0.255909	0.458345		CH507-9B2.1	0.088818	0.405144	0.588628		RFC3	0.125233	0.453761	0.841559
GPAM	0.0991684	0.206454	0.385572		COL1A1	0.081472	0.415622	0.615516		TRBV2	0.097562	0.25672	0.459349		CFAP36	0.0887152	0.40569	0.589008		ATXN1	0.125214	0.453831	0.841594
ZNF70	0.0991447	0.206563	0.385602		MAP3K1	0.0813916	0.416084	0.616144		CCDC66	0.0975546	0.256756	0.459364		ZNF528	0.0886829	0.405861	0.589205		CMC2	0.1252	0.453882	0.841595
ZNF587	0.0991394	0.206587	0.385604		GK5	0.0813275	0.416452	0.61647		AC007906.1	0.097553	0.256763	0.459328		PHF10	0.0886354	0.406114	0.589417		CASP8AP2	0.125122	0.454165	0.841837
EDN2	0.0991207	0.206673	0.385721		SP100	0.0812731	0.416765	0.616822		CPM	0.0974576	0.257231	0.459967		GREB1	0.0885851	0.406381	0.589702		FAM221A	0.125085	0.4543	0.841993
ERICH1	0.0989458	0.207479	0.387095		MMACHC	0.0812548	0.41687	0.616923		ATP1B1	0.0974378	0.257328	0.460041		MFN2	0.0885547	0.406543	0.589833		AL022578.1	0.125007	0.454584	0.842425
TSPAN6	0.0988888	0.207742	0.387455		KDM3B	0.0812504	0.416895	0.616905		CD226	0.0974144	0.257443	0.460197		WBSCR22	0.0885546	0.406543	0.589782		IFI30	0.124978	0.454689	0.84243
CBLB	0.0988855	0.207757	0.387439		IGHV3-64	0.0812392	0.41696	0.616891		NUF2	0.0973837	0.257594	0.460317		LRRN4	0.0885334	0.406656	0.589894		MYO15B	0.124894	0.454995	0.842904
COA7	0.0988836	0.207766	0.387412		SSH2	0.0812015	0.417177	0.617157		BAZ2A	0.0973427	0.257795	0.460527		PMEL	0.0885026	0.40682	0.590028		ULBP3	0.124805	0.45532	0.842941
ATP6V1F	0.0988775	0.207794	0.387421		B2M	0.0811549	0.417445	0.617443		MAX	0.097323	0.257892	0.460602		GJB4	0.0884913	0.40688	0.590064		MYOZ2	0.124788	0.45538	0.842958
CUEDC1	0.0988641	0.207856	0.387406		CITED2	0.0811453	0.4175	0.61747		GOLIM4	0.0973173	0.25792	0.460601		DCAF16	0.0883798	0.407474	0.590615		EPN2	0.124785	0.455392	0.842886
CLINT1	0.0988406	0.207965	0.387521		CCDC85C	0.0811168	0.417664	0.617602		TUBB6	0.0972548	0.258228	0.461001		SLC10A5	0.0883512	0.407626	0.590784		TMEM102	0.124724	0.455615	0.84311
WTIP	0.0988316	0.208007	0.387555		FASTKD3	0.0811148	0.417676	0.617564		PIWIL2	0.0972405	0.258298	0.461077		IPO8	0.0882925	0.407939	0.591082		SLC11A1	0.124665	0.455831	0.843226
DUSP3	0.0987693	0.208295	0.387961		VPS8	0.0810785	0.417885	0.617763		SEC14L1	0.0971615	0.258687	0.461722		CA14	0.0882181	0.408336	0.591553		HDAC4	0.12464	0.455921	0.843109
LAMB3	0.0987566	0.208353	0.388027		ABHD4	0.0810518	0.418039	0.617935		ZBTB5	0.0971424	0.258781	0.46179		FAM188A	0.0879312	0.409868	0.593358		ZDHHC18	0.124634	0.455944	0.843058
COPZ2	0.0987498	0.208385	0.387998		CDA	0.0809039	0.418892	0.618864		TFG	0.0970836	0.259071	0.462207		JAK1	0.0879197	0.40993	0.593395		ABCG2	0.124628	0.455964	0.843001
ZNF681	0.0987308	0.208473	0.388118		LAPTM5	0.080868	0.419099	0.619059		RUFY2	0.0970727	0.259124	0.462253		EIF2B5	0.0878699	0.410196	0.593676		NIT2	0.124609	0.456033	0.842941
TMEM45B	0.0987282	0.208485	0.388097		MAGEA9B	0.0808098	0.419435	0.61939		PCGF2	0.0970682	0.259146	0.462143		UBR1	0.0877959	0.410592	0.594145		EP300	0.124596	0.456079	0.842932
RP1-317E23.6	0.0987187	0.208529	0.388135		APOC2	0.0807679	0.419677	0.619637		ZBTB33	0.0970353	0.259309	0.462333		CXCL9	0.0877746	0.410705	0.594206		SURF4	0.124566	0.456189	0.842853
SS18L2	0.0986675	0.208766	0.38849		CHN2	0.0806996	0.420071	0.620109		ENTPD3	0.0970113	0.259427	0.462445		ERICH1	0.0877095	0.411054	0.594451		ECM2	0.124417	0.456732	0.843104
SF3A3	0.0985939	0.209108	0.38895		TAS2R31	0.0805824	0.420749	0.620943		ZNF473	0.0969641	0.25966	0.462661		ILKAP	0.0876918	0.411149	0.594484		PPP2CB	0.124356	0.456957	0.843424
CTD-2135J3.4	0.0984948	0.209568	0.3895		MPHOSPH10	0.0805779	0.420775	0.620926		ZFAND1	0.0968996	0.259979	0.463079		CENPH	0.0876887	0.411165	0.594456		DOCK11	0.124348	0.456984	0.84338
RNF103	0.0984903	0.209589	0.389495		BAIAP2L1	0.08046	0.421457	0.6216		EHD4	0.0968075	0.260434	0.463541		NPHP3	0.0876343	0.411457	0.594825		PTGFRN	0.124264	0.457291	0.843572
SMN2	0.098479	0.209641	0.389549		CHL1	0.0804541	0.421492	0.621541		RBX1	0.0967465	0.260736	0.463929		LDB3	0.0875315	0.412008	0.595362		OXT	0.124258	0.457314	0.84352
C1orf61	0.0984474	0.209788	0.389778		TTC39A	0.080434	0.421608	0.621657		TMEM41A	0.096738	0.260778	0.463954		ABCG5	0.0875228	0.412055	0.595378		SYTL3	0.124249	0.457345	0.843388
ANKRD12	0.098443	0.209809	0.389773		H2AFZ	0.08038	0.421921	0.622007		AP4M1	0.0966572	0.261178	0.464467		APBA2	0.0875142	0.412101	0.595392		TUBGCP5	0.124239	0.457382	0.843364
NRBP1	0.0984131	0.209948	0.389944		TLE2	0.0802743	0.422533	0.622688		ZNF625	0.096647	0.261229	0.464506		TMEM170B	0.087504	0.412155	0.59542		LAMTOR2	0.124229	0.457418	0.843336
ARNTL2	0.0983425	0.210277	0.390292		STX17	0.0802644	0.422591	0.622718		AC037459.4	0.0966425	0.261251	0.464496		ENPP2	0.0874404	0.412496	0.595652		DCTN6	0.124224	0.457438	0.843279
ARHGEF12	0.0983295	0.210338	0.390317		CENPL	0.080228	0.422802	0.622863		MINA	0.0966229	0.261348	0.46447		KRR1	0.0874404	0.412497	0.595601		SLC19A2	0.124219	0.457455	0.843216
GTPBP8	0.0983065	0.210444	0.390384		ANAPC10	0.0802042	0.42294	0.622955		CENPU	0.0966206	0.26136	0.46444		TRBV6-6	0.0873994	0.412716	0.595814		PIP4K2A	0.124215	0.457471	0.843152
LEPR	0.098266	0.210633	0.390603		NACA2	0.080183	0.423062	0.62308		TTC16	0.0965929	0.261497	0.464534		INTS5	0.087379	0.412826	0.595869		AGAP5	0.1242	0.457525	0.843064
NINL	0.0981922	0.210978	0.391067		BCL2	0.0801784	0.42309	0.623009		CLDN1	0.0965923	0.2615	0.46449		POFUT2	0.0873415	0.413028	0.596055		RP11-500M8.7	0.124193	0.457549	0.843014
MECP2	0.0981884	0.210996	0.391012		CLEC12B	0.0800818	0.42365	0.623502		ANAPC13	0.0965295	0.261812	0.464844		TRAV19	0.0873103	0.413195	0.596193		YTHDF2	0.124154	0.457692	0.842996
UTY	0.0981776	0.211046	0.391063		ACTG2	0.0799027	0.424691	0.624368		PTGFRN	0.0965247	0.261836	0.464837		SLC35G2	0.087309	0.413202	0.596151		MINA	0.124147	0.45772	0.842955
RNASEK	0.0981718	0.211073	0.391069		OR11H6	0.0798394	0.425059	0.624632		RNF19B	0.0965135	0.261891	0.464886		ZNF195	0.0873087	0.413204	0.596102		ANXA7	0.124092	0.45792	0.843136
TRIM26	0.0981184	0.211323	0.391444		SMARCA1	0.0797871	0.425364	0.624969		EPB41	0.0965128	0.261895	0.464842		RP11-613M10.8	0.0872328	0.413611	0.59643		LMTK2	0.124041	0.458105	0.843195
TIA1	0.0980826	0.211491	0.39171		MYO1D	0.079746	0.425603	0.625154		KARS	0.0965111	0.261903	0.464807		RP11-45M22.4	0.0872297	0.413628	0.596402		AL136097.1	0.12403	0.458145	0.843175
CKAP2L	0.0980817	0.211495	0.391674		SNX29	0.0797418	0.425627	0.625134		JAKMIP1	0.096485	0.262033	0.464888		C1orf167	0.0872285	0.413635	0.59636		CCR2	0.12397	0.458364	0.84339
BCORL1	0.0980386	0.211696	0.391916		DPYSL4	0.0797318	0.425685	0.625164		IL20RB	0.0964802	0.262057	0.464881		UBE2E3	0.0872103	0.413732	0.596449		EPDR1	0.123953	0.458428	0.843227
ARHGAP10	0.0979853	0.211946	0.392247		AHNAK	0.0797225	0.42574	0.625078		TRA2A	0.0964685	0.262115	0.464934		TMEM176A	0.0871851	0.413868	0.596436		ZNF233	0.123947	0.458449	0.843172
TRAK1	0.0979529	0.212098	0.392352		YEATS4	0.0797135	0.425792	0.625099		PPRC1	0.0964099	0.262406	0.465251		ZEB2	0.0871649	0.413976	0.596541		TSPAN14	0.123732	0.459234	0.844053
HOMER2	0.0979456	0.212132	0.392373		EEF2	0.0796159	0.42636	0.625712		STARD3NL	0.0963686	0.262612	0.465566		PACS1	0.0870955	0.414349	0.596975		ANXA2	0.123665	0.45948	0.844317
DSCR3	0.0979341	0.212186	0.392384		RMDN1	0.0795597	0.426688	0.626026		PDHB	0.0962924	0.262991	0.465988		C2orf47	0.0870878	0.414391	0.596931		C5orf47	0.123545	0.45992	0.844564
ARHGAP35	0.0979225	0.212241	0.392441		EMB	0.0795581	0.426697	0.625984		NLN	0.0962916	0.262995	0.465945		ZNF638	0.0870605	0.414538	0.596883		PREPL	0.123539	0.45994	0.844414
PPP1R2P3	0.097917	0.212266	0.392445		ZSCAN5B	0.0795574	0.426701	0.625934		BANK1	0.0962598	0.263153	0.466126		OR52B6	0.0870234	0.414738	0.597118		PHLDA2	0.123494	0.460106	0.84453
MTUS2	0.0978898	0.212394	0.392506		CACYBP	0.0795497	0.426747	0.625945		TRMT10C	0.096226	0.263322	0.466375		SYF2	0.0869885	0.414926	0.597285		TP53TG3D	0.123405	0.460432	0.844847
TSPAN5	0.0978211	0.212716	0.39297		SOCS5	0.0795355	0.426829	0.626011		SLC25A3	0.0962043	0.26343	0.466517		GBP1	0.0869721	0.415014	0.59736		NPLOC4	0.123393	0.460476	0.844835
SMIM6	0.097821	0.212717	0.392927		DNMBP	0.0794645	0.427243	0.626452		NPIPA1	0.0961457	0.263722	0.466934		CPNE4	0.0869514	0.415125	0.597416		OTUD3	0.123323	0.460732	0.845024
SLC44A4	0.0978006	0.212813	0.39306		KCNJ14	0.0793941	0.427655	0.626889		CEP72	0.0961156	0.263872	0.467051		AOC1	0.0868761	0.415531	0.597844		SDHD	0.123317	0.460755	0.844972
RNF144B	0.0977919	0.212854	0.393093		SLC44A2	0.079382	0.427725	0.626936		TFIP11	0.0960878	0.264011	0.467196		CDK16	0.0868572	0.415633	0.597939		ZNF143	0.123286	0.460867	0.844897
KNTC1	0.0977721	0.212947	0.393177		ATP2A1	0.0793681	0.427806	0.627		NCBP3	0.0960633	0.264133	0.467363		SF3A3	0.0868476	0.415684	0.597962		NLRP14	0.123281	0.460886	0.844838
MCUB	0.0977547	0.213029	0.39324		QSER1	0.079356	0.427877	0.627047		ZNF674	0.0959542	0.264679	0.468078		TCEB3CL2	0.0868225	0.415819	0.598		PECAM1	0.12328	0.46089	0.844753
BAIAP2L1	0.097723	0.213178	0.393472		DSTYK	0.0793405	0.427967	0.627125		TEX12	0.0958157	0.265372	0.469004		MTSS1L	0.0868142	0.415865	0.598013		ZNF451	0.123244	0.46102	0.84471
ZNF487	0.0977191	0.213196	0.393462		SLC45A2	0.0792591	0.428443	0.627655		MAGI1	0.0957622	0.26564	0.469427		NIFK	0.0867393	0.416268	0.598334		B3GNT8	0.123201	0.461179	0.844814
FAM43A	0.0977179	0.213202	0.393428		RPGRIP1L	0.0792568	0.428456	0.62762		MED20	0.0957303	0.265801	0.469611		C18orf25	0.0867327	0.416304	0.598281		VAMP5	0.123192	0.461211	0.84478
POLR3K	0.0976621	0.213464	0.393781		FNDC9	0.0792364	0.428575	0.627683		SSBP1	0.0957049	0.265928	0.469685		ATG7	0.0867034	0.416462	0.598301		STRC	0.123133	0.461427	0.844895
BYSL	0.0976319	0.213607	0.393999		RGS16	0.0791944	0.428821	0.627932		FOXN3	0.0956677	0.266115	0.469915		STK32B	0.0865739	0.417161	0.598993		KARS	0.12313	0.461441	0.844827
DLAT	0.0976243	0.213643	0.394022		HSPA4L	0.0791825	0.428891	0.627922		GALNT10	0.0955986	0.266462	0.470478		CTBS	0.0865369	0.417361	0.599228		RP11-190A12.7	0.123103	0.461537	0.84491
AL133335.1	0.0976157	0.213683	0.394052		RNF19A	0.079119	0.429262	0.628355		SEPSECS	0.0955625	0.266643	0.470547		TRIQK	0.0865018	0.41755	0.599292		CACFD1	0.12304	0.461771	0.844965
FRY	0.0975423	0.214029	0.394647		WTIP	0.0791	0.429373	0.628407		ABCA5	0.0955277	0.266818	0.470756		NIP7	0.0864016	0.418092	0.599758		NUDT4	0.123021	0.461839	0.844995
C6orf106	0.0975278	0.214098	0.394729		SNURF	0.0790972	0.42939	0.628375		CUL3	0.0955131	0.266892	0.470735		CFAP126	0.0863579	0.418328	0.599993		ERRFI1	0.123016	0.461858	0.844936
SSUH2	0.0975153	0.214157	0.394795		TSN	0.0790394	0.429728	0.628759		DBF4	0.0954379	0.26727	0.471201		PPP1R8	0.086315	0.418561	0.600222		AKR1E2	0.123016	0.461859	0.844845
FNBP1L	0.0975117	0.214174	0.394782		SCLT1	0.0789978	0.429971	0.628893		BRIP1	0.0954098	0.267412	0.47135		ABHD17C	0.086304	0.41862	0.600255		C16orf95	0.123014	0.461865	0.844763
ICOSLG	0.0975038	0.214211	0.394807		PSMA8	0.0789567	0.430213	0.629023		IDO2	0.0954069	0.267426	0.471276		EPAS1	0.0862929	0.41868	0.600237		SF3B3	0.122941	0.462132	0.844879
RPUSD4	0.0974734	0.214355	0.395027		SOWAHC	0.0789488	0.430259	0.629035		LRRD1	0.0954033	0.267444	0.471207		RNF157	0.0861969	0.4192	0.600723		TDO2	0.122937	0.462149	0.844815
TCAIM	0.0974421	0.214503	0.395124		TBXAS1	0.0788378	0.430909	0.629764		IRF4	0.0953972	0.267475	0.471161		IGKV1-39	0.086159	0.419405	0.600965		SH2D7	0.122916	0.462226	0.844769
PRSS12	0.0974028	0.214689	0.395334		MRGPRX4	0.0787948	0.431162	0.629966		MRPL21	0.0953787	0.267568	0.471225		PPP3CB	0.0860969	0.419742	0.601031		GNL2	0.122772	0.462754	0.845082
PLCL1	0.0973727	0.214831	0.395508		CRABP2	0.0787807	0.431244	0.630031		RBM38	0.0953346	0.267791	0.471517		TMEM237	0.0860121	0.420202	0.601586		PGM1	0.122714	0.462968	0.84538
CORO6	0.0973603	0.21489	0.395529		TMEM176B	0.0787653	0.431335	0.630108		POLR1C	0.0952528	0.268204	0.472043		PTDSS1	0.0859948	0.420295	0.601667		MYOF	0.122689	0.463059	0.845359
ARHGAP39	0.0973342	0.215013	0.395668		ASF1A	0.0787313	0.431534	0.630176		AMOTL1	0.0952357	0.268289	0.472094		FECH	0.0859279	0.420659	0.601979		ORMDL2	0.122586	0.463436	0.845955
MRPL21	0.0973271	0.215047	0.395686		CLIC5	0.0787078	0.431672	0.630211		KIAA0319	0.0951646	0.268649	0.472575		DDX47	0.0859248	0.420675	0.601951		PRAM1	0.12256	0.463532	0.845851
ACKR1	0.0971901	0.215696	0.396792		SLC8A2	0.0786801	0.431834	0.630337		P2RX4	0.0951348	0.268799	0.47274		FRA10AC1	0.0858163	0.421264	0.602482		MLH3	0.122526	0.463656	0.845983
RCAN2	0.0971304	0.21598	0.397182		SNX14	0.0785679	0.432493	0.631021		AIM1	0.095048	0.269238	0.47316		BRD1	0.0858028	0.421338	0.602535		LNX1	0.122404	0.464107	0.846526
AXL	0.0971241	0.21601	0.397149		FANCD2OS	0.0785553	0.432567	0.631018		MMP1	0.0950415	0.269271	0.473117		DUSP15	0.0857778	0.421473	0.602625		SPG11	0.122332	0.46437	0.846541
TMEM231	0.0970596	0.216316	0.397624		YEATS2	0.078503	0.432875	0.6313		CYP4F3	0.0950216	0.269372	0.473144		ZNF552	0.085751	0.421619	0.602729		SOSTDC1	0.12232	0.464414	0.846434
AF131216.1	0.0969483	0.216846	0.398199		TARSL2	0.0784996	0.432895	0.631273		ACSF3	0.0950145	0.269408	0.473157		RNF182	0.0856884	0.421959	0.603059		SFI1	0.122253	0.464661	0.84679
MKKS	0.0969431	0.216871	0.398201		ZNF732	0.0784841	0.432986	0.631295		NPNT	0.0950026	0.269468	0.473212		ERO1A	0.0856847	0.42198	0.603036		RNF157	0.122203	0.464844	0.846752
C4orf33	0.0969349	0.21691	0.398141		CFAP45	0.0784828	0.432994	0.63125		STAT1	0.0949791	0.269587	0.473371		SPTAN1	0.0856828	0.42199	0.602998		TWISTNB	0.122108	0.465196	0.847206
SZRD1	0.0969231	0.216966	0.3982		MYBPC2	0.0784588	0.433135	0.631401		HIST2H2AB	0.0948103	0.270443	0.474572		ZNF555	0.0856285	0.422285	0.603368		SH3GLB1	0.122018	0.465528	0.847345
PAIP2	0.0968811	0.217166	0.398434		DEK	0.078438	0.433257	0.631468		FXYD6	0.0947975	0.270508	0.474586		DNALI1	0.0856125	0.422372	0.603388		FBXO45	0.121966	0.46572	0.847321
SH3YL1	0.096859	0.217271	0.398539		WNT3A	0.0784322	0.433291	0.631462		CD70	0.0947712	0.270642	0.47477		EML5	0.0855878	0.422506	0.603476		EBI3	0.121948	0.465783	0.847344
ASCL3	0.0968057	0.217526	0.398785		ZSCAN9	0.0783983	0.433491	0.631697		TMEM127	0.0947577	0.27071	0.47484		VPS37C	0.0855543	0.422688	0.603632		RFWD2	0.121943	0.465804	0.847288
CNPY1	0.0967287	0.217894	0.399327		SYNC	0.0783126	0.433995	0.632321		SIDT2	0.0947576	0.27071	0.47479		ATF5	0.085527	0.422837	0.603741		SET	0.121879	0.466038	0.847343
PRDM4	0.0966041	0.21849	0.400242		NPHP3	0.0781088	0.435196	0.633625		GRM1	0.0947265	0.270869	0.474816		AKAP14	0.0854935	0.42302	0.603897		GGTLC3	0.121848	0.466153	0.847365
ZNF668	0.0965759	0.218625	0.400402		PDE1A	0.0780812	0.435359	0.63375		NUP155	0.0946923	0.271043	0.47502		LHFPL1	0.0854321	0.423354	0.604166		CCT7	0.121844	0.466166	0.847296
ENPP2	0.0965584	0.218709	0.40051		ACTR8	0.0780692	0.43543	0.633798		AC016142.1	0.094637	0.271324	0.475362		THAP12	0.0854312	0.423359	0.604121		S100A13	0.121823	0.466247	0.847349
RP11-500M8.7	0.0965271	0.218859	0.400652		H2AFV	0.0780309	0.435656	0.63396		TRAV9-2	0.0946353	0.271333	0.475327		JUND	0.0852496	0.424348	0.605272		CDK17	0.121822	0.466249	0.847261
GRIN2C	0.0965266	0.218861	0.400612		CLCN6	0.0780115	0.43577	0.63407		PRKCA	0.0945537	0.271748	0.475853		WDR74	0.0851457	0.424916	0.605873		DRG1	0.121751	0.466511	0.847458
SART3	0.0965047	0.218966	0.400761		HEATR9	0.0779826	0.435941	0.634151		CCDC88A	0.0944757	0.272145	0.476398		TRBV6-5	0.0851096	0.425113	0.605997		SLITRK4	0.12175	0.466515	0.847372
DDIAS	0.096467	0.219147	0.401047		TNFSF14	0.0779803	0.435954	0.634115		MEX3C	0.0944063	0.272499	0.476715		AL022578.1	0.0850997	0.425167	0.606022		NAA25	0.121737	0.466564	0.847368
FIG4	0.096435	0.219301	0.401284		PRKCA	0.0779577	0.436088	0.634142		SLC25A30	0.0943482	0.272796	0.477083		CAMK2N2	0.0850853	0.425245	0.605873		TIMP1	0.121717	0.466636	0.847219
PUM3	0.0964252	0.219348	0.401282		RSPH10B	0.0779488	0.43614	0.634162		ISG20L2	0.0943453	0.27281	0.477058		RXRA	0.085058	0.425395	0.605981		GIPR	0.121713	0.46665	0.847152
MYO1A	0.0964076	0.219432	0.401392		ATCAY	0.0779324	0.436237	0.634193		SLAMF1	0.0943317	0.27288	0.477129		HS3ST1	0.0849914	0.425758	0.606343		RPA3	0.121677	0.466783	0.846929
CD1E	0.0963295	0.219808	0.401945		HIST1H4D	0.0778789	0.436553	0.634484		POLD3	0.094321	0.272935	0.477175		ZNF467	0.0849697	0.425877	0.60646		EPHA1	0.121676	0.466786	0.846843
BFSP2	0.0962963	0.219967	0.402193		ZNF503	0.0776966	0.437631	0.635772		ATP6V0D1	0.094313	0.272976	0.477196		INPP5A	0.084955	0.425957	0.606522		ERICH1	0.121639	0.466923	0.846998
TMEM262	0.0962253	0.220309	0.402774		STARD8	0.077654	0.437882	0.635914		GOLGA5	0.0943095	0.272993	0.477176		CRNKL1	0.0849377	0.426052	0.606604		MRPL19	0.121623	0.466982	0.84692
AMZ1	0.0962251	0.22031	0.40273		ZCWPW2	0.0776168	0.438103	0.636068		TNFRSF1B	0.0942664	0.273213	0.47746		C2CD2	0.0849109	0.426198	0.606709		ESR1	0.121613	0.467019	0.846893
ZNF57	0.0961967	0.220447	0.402892		CCT6B	0.0775645	0.438412	0.636349		HIST1H3I	0.0942653	0.273219	0.47742		SOX8	0.0849023	0.426245	0.606724		CISD3	0.121558	0.467224	0.846986
PRCC	0.0961861	0.220498	0.402941		GPR27	0.0775264	0.438638	0.636509		CACNA1H	0.0942636	0.273228	0.477385		TCP11L1	0.0848827	0.426353	0.606772		TSPAN15	0.121556	0.46723	0.846905
TFB2M	0.0961565	0.220641	0.403158		LHFPL1	0.0775016	0.438785	0.636611		SZRD1	0.0942366	0.273366	0.477525		PSMG1	0.0848621	0.426465	0.606828		RIMS1	0.121504	0.467421	0.846973
VTI1B	0.0960677	0.22107	0.403762		LYVE1	0.0774828	0.438897	0.636661		KCNH6	0.0941432	0.273844	0.478058		DYNLL2	0.0848574	0.426491	0.606813		SUMO4	0.121443	0.467648	0.8472
CDYL2	0.0960228	0.221286	0.404069		ZNF275	0.0774634	0.439011	0.636661		LIPI	0.0941193	0.273966	0.47817		ARHGAP42	0.0848335	0.426621	0.606946		PMS1	0.121412	0.467762	0.847314
SLAMF7	0.0960126	0.221336	0.404115		SLC7A4	0.0774476	0.439105	0.63674		GTF2H2	0.0940627	0.274256	0.478474		SMIM18	0.0847623	0.427011	0.607292		PPM1K	0.121381	0.467877	0.847336
KLRC4	0.096011	0.221343	0.404084		GOLGA8S	0.077391	0.439441	0.637116		BMT2	0.0940348	0.274399	0.478623		CLIP1	0.0847424	0.42712	0.607342		RNF38	0.121366	0.467932	0.847342
ADAM9	0.0959759	0.221513	0.404305		DUSP15	0.0773889	0.439453	0.637078		USP24	0.0940082	0.274535	0.478811		TUBA4B	0.0845899	0.427956	0.608217		TUBA1B	0.121341	0.468023	0.847323
NPAS2	0.0959369	0.221702	0.40456		CCL27	0.0773844	0.43948	0.637061		OARD1	0.0939962	0.274597	0.478868		PCID2	0.0845052	0.42842	0.608668		TMC4	0.121294	0.468196	0.847544
HLA-DPA1	0.0959005	0.221878	0.404703		CHIC1	0.0773329	0.439785	0.637336		GALNT11	0.0939297	0.274938	0.47926		PAG1	0.0845042	0.428426	0.608624		CIART	0.121279	0.468255	0.847558
NEK4	0.0958617	0.222066	0.404913		IFIH1	0.0773208	0.439857	0.637384		SUPT16H	0.0939123	0.275028	0.479316		PXYLP1	0.0844543	0.428699	0.608751		GCLM	0.121268	0.468294	0.847536
KLHL33	0.0957936	0.222396	0.405424		CINP	0.0772834	0.440079	0.63765		RRAGD	0.0938898	0.275143	0.479416		SLC5A3	0.0842975	0.42956	0.609607		POU1F1	0.121264	0.468307	0.847467
DOK4	0.0957727	0.222497	0.40552		NIPA1	0.0772377	0.44035	0.637931		S100A14	0.0938182	0.275511	0.480007		PRSS22	0.0842852	0.429627	0.609651		SERINC1	0.121259	0.468327	0.847411
PDC	0.0957145	0.22278	0.405812		GK	0.0771194	0.441053	0.63867		MARCH6	0.093795	0.27563	0.480113		HTR6	0.0842847	0.42963	0.609603		EEF2K	0.121239	0.468403	0.847454
SERPINB8	0.0956846	0.222925	0.406031		OLFML3	0.0771163	0.441071	0.638641		SERPINI1	0.0937085	0.276075	0.480787		GPR156	0.0842703	0.429709	0.609611		COA6	0.121213	0.468499	0.847351
ADGRE5	0.0955866	0.223402	0.406587		GRIN2C	0.0770536	0.441444	0.638845		SHTN1	0.0936928	0.276156	0.480776		HCRTR1	0.0842691	0.429716	0.609568		SYNJ2BP	0.12117	0.468656	0.84745
SYNC	0.0955853	0.223408	0.406553		INPP5B	0.0769959	0.441787	0.639119		C6orf223	0.0936653	0.276297	0.48077		SIGLEC1	0.0842374	0.42989	0.609606		AHCYL2	0.121094	0.468939	0.847776
PERP	0.0955799	0.223434	0.406557		FAM60A	0.0769726	0.441925	0.639207		CCDC30	0.0936264	0.276498	0.481068		WNK2	0.0841969	0.430113	0.609817		LCT	0.121058	0.46907	0.84792
ABHD17C	0.0955509	0.223575	0.406724		ZNF322	0.0768743	0.442511	0.63983		TRAF3IP2	0.0936154	0.276555	0.481116		DCDC1	0.084192	0.43014	0.609804		ASTL	0.121048	0.469107	0.847894
RB1CC1	0.095542	0.223619	0.406758		FAM83E	0.0768716	0.442526	0.639797		RAB12	0.0935625	0.276827	0.48154		NPIPB8	0.0841876	0.430164	0.609786		WSB1	0.12103	0.469174	0.847739
MTRF1	0.0955034	0.223807	0.406921		MORC2	0.0768566	0.442616	0.639871		CYB5B	0.09355	0.276892	0.481601		CUL1	0.0841267	0.430499	0.610051		PPIA	0.121006	0.469263	0.847715
KSR2	0.0954783	0.223929	0.407054		HRH2	0.0768416	0.442705	0.639943		LY6G6C	0.0935228	0.277032	0.481693		OR13J1	0.0840501	0.43092	0.610492		RC3H2	0.121	0.469284	0.847659
SLC1A5	0.0954032	0.224295	0.407631		KLK3	0.0768064	0.442915	0.640135		ZDHHC11	0.0933741	0.2778	0.482674		RBM38	0.0840475	0.430934	0.61046		MPPE1	0.120999	0.469287	0.847573
BARHL1	0.0953906	0.224357	0.407698		UBE2V2	0.0767527	0.443235	0.640486		TNFRSF25	0.0932417	0.278485	0.483661		CERS5	0.0839021	0.431735	0.61128		RNF32	0.120872	0.46976	0.848149
MFF	0.0953726	0.224444	0.407812		GPR32	0.0767207	0.443425	0.640593		GLI1	0.0932167	0.278614	0.483785		CTD-3105H18.18	0.0838554	0.431992	0.61154		BCKDK	0.12086	0.469803	0.848134
LRRD1	0.0953334	0.224636	0.408115		TNFRSF13B	0.0765786	0.444272	0.641537		PCGF1	0.0931583	0.278917	0.484107		VPS8	0.0838274	0.432147	0.611601		MYO3B	0.120827	0.469927	0.848266
RAC1	0.0953246	0.224679	0.408149		CASP8	0.0765693	0.444328	0.641562		DYRK3	0.0931491	0.278965	0.484139		DYNLL1	0.0837976	0.432311	0.611729		JAK2	0.120796	0.470042	0.848196
FAM149B1	0.0952839	0.224878	0.408241		ARID5B	0.0765506	0.44444	0.641555		COPS5	0.0931407	0.279008	0.484164		TMEM217	0.0837885	0.432361	0.611695		POLR3H	0.120794	0.470047	0.848112
LA16c-431H6.6	0.0952721	0.224936	0.408301		GOLGA6A	0.0765144	0.444656	0.641755		NAALAD2	0.0931171	0.27913	0.484325		GPN2	0.0837031	0.432832	0.612048		PROKR1	0.120746	0.470227	0.848068
SEZ6	0.0952688	0.224952	0.408241		SIX4	0.0764766	0.444881	0.641913		ARHGAP39	0.0930878	0.279282	0.484437		MTUS2	0.0836837	0.432939	0.612147		GOLGA8Q	0.120726	0.470298	0.848011
UTP15	0.0952554	0.225017	0.408315		ACVR1	0.0764589	0.444987	0.641954		RCC2	0.0930736	0.279356	0.484463		ZNF569	0.0835999	0.433401	0.612644		HTRA4	0.120686	0.470446	0.847908
ZNF317	0.0952542	0.225023	0.408281		SSFA2	0.0764387	0.445108	0.642016		SRGAP2	0.0930712	0.279368	0.484383		MKNK2	0.0835824	0.433498	0.612728		TMED3	0.120559	0.470918	0.848113
COL17A1	0.0952399	0.225093	0.408319		PTCD3	0.0763872	0.445415	0.642403		TBPL1	0.0930591	0.279431	0.484441		FAM71F1	0.0835066	0.433916	0.613111		FIP1L1	0.120518	0.471072	0.848206
DMD	0.095234	0.225122	0.408326		SCML2	0.0763313	0.44575	0.64283		LRRCC1	0.0930366	0.279548	0.484593		DUS4L	0.0835037	0.433932	0.613081		ADAM23	0.120424	0.471417	0.848183
ZFP30	0.0952305	0.225139	0.408313		SACM1L	0.0762993	0.44594	0.642937		RAD54B	0.0929708	0.27989	0.485135		CAST	0.0834176	0.434408	0.613596		ERP44	0.120399	0.471513	0.848262
ITGA1	0.0952221	0.22518	0.408297		RTP4	0.0762255	0.446382	0.643237		GOLGA3	0.0929696	0.279896	0.485094		ARL4C	0.0834021	0.434494	0.613665		BTF3L4	0.120371	0.471617	0.848358
FOXRED1	0.0952215	0.225183	0.408258		EAPP	0.0761619	0.446763	0.643618		KRTAP5-1	0.0929676	0.279906	0.485062		MED26	0.083387	0.434578	0.613731		SHCBP1	0.120293	0.471906	0.848509
IQCG	0.0952209	0.225186	0.408219		SPTAN1	0.0761608	0.446769	0.643572		ZNF682	0.0929186	0.280161	0.485401		RPRML	0.0833831	0.434599	0.613708		ABHD5	0.12029	0.471917	0.848436
AEBP1	0.0952088	0.225245	0.408237		KCNH7	0.0760856	0.44722	0.644164		ZNF37A	0.0928691	0.280418	0.485644		CCT6B	0.083366	0.434693	0.613789		FILIP1	0.120278	0.471962	0.848332
FAF2	0.0951832	0.22537	0.408374		CFAP157	0.0760304	0.44755	0.644416		RPP38	0.0927839	0.280862	0.486259		ZBTB2	0.0833606	0.434723	0.613727		BMS1	0.120273	0.471979	0.84827
CWF19L1	0.095163	0.22547	0.408509		ELMO2	0.0760109	0.447667	0.644472		TFE3	0.0927785	0.28089	0.486258		PTS	0.083277	0.435186	0.61417		FAM98A	0.120203	0.472237	0.84846
MRM3	0.0951617	0.225475	0.408475		ATP2A2	0.0759967	0.447752	0.644538		HPF1	0.0927657	0.280957	0.486322		SYT1	0.0832153	0.435527	0.614391		PIK3CA	0.120081	0.472691	0.848813
PARP15	0.0951539	0.225514	0.4085		CCDC171	0.0759612	0.447964	0.644732		SEC23B	0.0927545	0.281015	0.486372		TTC30B	0.0831342	0.435976	0.61471		TEX10	0.120035	0.472862	0.848662
MGEA5	0.0951082	0.225738	0.408816		FAM114A1	0.0759212	0.448204	0.644966		USP9Y	0.0927501	0.281038	0.48631		ZNF660	0.0830858	0.436245	0.615036		APBB2	0.119966	0.473117	0.848935
HIST1H1E	0.0950905	0.225824	0.408929		ZNF219	0.0758974	0.448347	0.644947		ASXL2	0.092735	0.281117	0.486345		CERS1	0.0829512	0.43699	0.615668		SLFN12	0.1199	0.473366	0.849196
CUL3	0.0950874	0.22584	0.408912		KMT2A	0.0758387	0.448699	0.645285		TBCEL	0.0926964	0.281318	0.486591		CTD-2287O16.3	0.0826734	0.438533	0.617316		ZNF33B	0.11989	0.473401	0.849168
C6orf223	0.0949712	0.22641	0.409765		UBAP2	0.0758069	0.44889	0.645391		GPR152	0.0926808	0.281399	0.486579		ZNF578	0.0826615	0.438599	0.617357		NUP58	0.119776	0.473825	0.849377
INMT	0.094908	0.226721	0.410193		NKD1	0.0757614	0.449163	0.645448		IFT52	0.0926663	0.281475	0.486608		NR1H2	0.0824812	0.439602	0.618348		MPDU1	0.119714	0.474055	0.849696
SLC25A51	0.0948937	0.226791	0.410186		DEPDC1B	0.0756947	0.449564	0.645967		SUFU	0.0925884	0.281881	0.487006		KCNIP4	0.0824704	0.439662	0.618327		HSPE1	0.119548	0.474675	0.850439
COPG2	0.0948797	0.22686	0.410221		FBXO15	0.0756757	0.449678	0.646075		EBF1	0.0925577	0.282041	0.487079		SPTBN1	0.082385	0.440137	0.618943		PPP2R5B	0.119378	0.475307	0.851112
MBOAT2	0.0948565	0.226974	0.410248		SLC4A5	0.0756734	0.449691	0.646039		SLC16A4	0.0924923	0.282383	0.487568		KIAA1429	0.0822842	0.440699	0.61968		ARMC10	0.119316	0.475536	0.851062
CENPQ	0.0948491	0.22701	0.410269		SFT2D1	0.075583	0.450235	0.646315		CH507-9B2.9	0.0924852	0.28242	0.487581		C19orf67	0.0821511	0.441441	0.620144		ZC3HC1	0.119201	0.475964	0.851368
FOXK2	0.0948304	0.227102	0.410301		NLRP14	0.075408	0.451287	0.647264		TVP23C-CDRT4	0.0924019	0.282856	0.487926		PCDHGB1	0.0821489	0.441453	0.620109		SAAL1	0.119177	0.476056	0.85144
PDPK1	0.0948172	0.227167	0.410328		SAP30BP	0.075375	0.451486	0.647493		ZNF584	0.0922316	0.283748	0.48921		NUDT19	0.082137	0.44152	0.620097		LTA	0.119149	0.476161	0.851536
RP11-286N22.8	0.0948044	0.22723	0.410398		PROP1	0.0753643	0.45155	0.647473		SLC35D2	0.092212	0.28385	0.489285		C15orf39	0.0820331	0.4421	0.620701		ZNF799	0.119114	0.476289	0.851582
PIWIL4	0.0947889	0.227307	0.410446		ZNF624	0.0753305	0.451754	0.647653		RPP40	0.0921177	0.284345	0.489781		SBSN	0.0820291	0.442122	0.62068		RUNDC1	0.119103	0.47633	0.851471
SEC11C	0.0947846	0.227328	0.41044		MT-CYB	0.0752819	0.452047	0.647961		MCUB	0.0921167	0.28435	0.489739		ZNF77	0.0819545	0.442538	0.621159		SRPRB	0.119095	0.476359	0.851432
BID	0.0947776	0.227363	0.410457		ST3GAL1	0.0751875	0.452616	0.648608		PTRHD1	0.0920693	0.2846	0.490117		SH2D7	0.0817115	0.443897	0.622591		CELA2B	0.119086	0.476396	0.851405
MEGF9	0.0947612	0.227443	0.410558		FAM188A	0.0751742	0.452696	0.648611		KBTBD6	0.0920606	0.284645	0.490145		CD9	0.0816802	0.444072	0.622784		PDCD7	0.119038	0.476574	0.851539
PCNT	0.0947166	0.227663	0.41091		GJB4	0.0750783	0.453274	0.649046		PATE4	0.0920596	0.28465	0.490103		ABCC11	0.0815255	0.444938	0.623682		TP53I3	0.118995	0.476736	0.851645
CCT6A	0.0947151	0.22767	0.410878		OR10AD1	0.0750395	0.453508	0.649213		KIAA1161	0.0920297	0.284808	0.490323		BMX	0.0815046	0.445056	0.623794		UBC	0.118927	0.476987	0.851818
LRIG2	0.0946226	0.228127	0.411522		ATP2B4	0.0749737	0.453906	0.64967		CTNS	0.0920258	0.284828	0.490307		DDI2	0.081413	0.445569	0.624355		REEP5	0.118916	0.477027	0.851798
HIF1A	0.0945905	0.228286	0.411764		DIAPH1	0.0749398	0.45411	0.64985		TNFRSF13C	0.0920256	0.284829	0.490257		BICDL1	0.0813656	0.445835	0.624569		TMEM170A	0.118832	0.477341	0.85199
AMOTL1	0.0945481	0.228495	0.412052		PCGF1	0.0748155	0.454861	0.650419		SIL1	0.091995	0.28499	0.490381		PROK2	0.081235	0.446568	0.625437		CENPH	0.118818	0.477394	0.851993
TRIM2	0.0945413	0.228529	0.412068		CCDC27	0.0748011	0.454948	0.650487		PECAM1	0.0919342	0.28531	0.490728		ANKRD20A3	0.0811231	0.447197	0.626052		KIF4A	0.11875	0.477649	0.852082
CPAMD8	0.0945049	0.228708	0.412168		LPIN2	0.074787	0.455034	0.650497		OTOF	0.09187	0.285648	0.491157		DRC1	0.081088	0.447394	0.62617		NOTCH2NL	0.118746	0.477662	0.852013
SLC9A9	0.0944408	0.229026	0.412561		ZNF443	0.0747839	0.455052	0.650468		CPNE7	0.0917447	0.286308	0.491934		ITGA11	0.0809938	0.447923	0.626752		ZFR	0.118728	0.477732	0.852045
ZNF720	0.0944392	0.229034	0.41253		KLHL29	0.0747451	0.455287	0.65069		SHPRH	0.091743	0.286317	0.491899		OR10AD1	0.0809492	0.448174	0.626997		MAP3K4	0.118673	0.477937	0.85232
GGPS1	0.0944199	0.229129	0.412612		NECAP1	0.0747135	0.455478	0.650852		IKZF3	0.0917017	0.286535	0.492119		HNRNPD	0.08094	0.448226	0.626963		NME7	0.118632	0.478091	0.85241
PALD1	0.0944175	0.229141	0.412589		CREB1	0.0746987	0.455568	0.650867		ABCA2	0.0916976	0.286557	0.492106		PIM3	0.0808174	0.448916	0.627558		SPRY1	0.118615	0.478152	0.852335
CHD1	0.0944168	0.229145	0.41255		ABCC4	0.0746733	0.455721	0.650862		RNF182	0.0916621	0.286744	0.492377		OR1L6	0.0807929	0.449054	0.627591		ULK4	0.118564	0.478344	0.852036
ICAM5	0.0943846	0.229304	0.412613		GVQW2	0.0746513	0.455854	0.650996		GLIPR1	0.0916249	0.28694	0.492663		SYS1-DBNDD2	0.0807929	0.449054	0.627538		MT-CO1	0.118504	0.478569	0.852253
THBS3	0.0943624	0.229414	0.412677		FBLIM1	0.0746485	0.455871	0.650964		MED6	0.0915882	0.287135	0.492894		NABP1	0.0807799	0.449127	0.627535		WDR31	0.118412	0.47891	0.852586
LRRIQ4	0.0943578	0.229437	0.412672		THNSL1	0.0746481	0.455874	0.650912		GREB1L	0.0915645	0.28726	0.493058		TOR1AIP2	0.080736	0.449374	0.627721		GNPDA2	0.118411	0.478915	0.852502
FAM72C	0.0943433	0.229509	0.412757		PRR5L	0.0745807	0.456282	0.651382		XKR6	0.0915564	0.287303	0.49308		RP5-862P8.2	0.080733	0.449391	0.627692		PALM3	0.118381	0.479029	0.852615
PAX6	0.0943308	0.229571	0.412824		SOX8	0.0745727	0.45633	0.651395		IFT81	0.0915403	0.287388	0.493124		ZXDB	0.0806141	0.450062	0.628417		HIST1H2AC	0.118378	0.479039	0.85254
C10orf76	0.0943217	0.229616	0.41286		MED4	0.0744809	0.456886	0.651851		BLNK	0.0915112	0.287542	0.493337		SRGAP2	0.0805055	0.450674	0.629112		STXBP3	0.118324	0.479241	0.852717
TTC23L	0.0942924	0.229762	0.413032		GTF3C1	0.0744499	0.457074	0.651951		EMC3	0.0914193	0.288028	0.493916		DHX8	0.0804664	0.450895	0.629261		HBD	0.118297	0.479341	0.852803
NUP54	0.094289	0.229779	0.413018		TAAR9	0.0743925	0.457422	0.652167		ZBTB11	0.0913967	0.288148	0.49407		PDGFA	0.0804664	0.450895	0.629209		HTATSF1	0.118295	0.479348	0.852723
CA8	0.0942689	0.229878	0.413062		GEMIN5	0.0743399	0.457741	0.652509		CLCC1	0.0913343	0.288478	0.494585		ERVW-1	0.0803779	0.451395	0.629853		ARHGAP24	0.118232	0.479587	0.852782
PPIL1	0.0942529	0.229958	0.41316		ATP2B1	0.0743237	0.45784	0.652593		NUDCD1	0.091314	0.288586	0.494565		FRAT2	0.080362	0.451484	0.629925		TEC	0.118212	0.479661	0.852823
POU2F3	0.0942393	0.230025	0.413237		RASSF3	0.074142	0.458943	0.653828		LIPN	0.0913109	0.288602	0.494542		SKP1	0.0803478	0.451564	0.629984		CTD-2410N18.5	0.118193	0.479731	0.852764
RAD50	0.0942346	0.230049	0.413234		ANKDD1B	0.0741082	0.459148	0.654064		KIN	0.0912754	0.288791	0.494763		TMEM181	0.0803288	0.451672	0.630081		SERF1A	0.118152	0.479884	0.852669
INPP4A	0.0942273	0.230085	0.413254		TRAV20	0.074042	0.45955	0.654581		CYBRD1	0.0912177	0.289097	0.495133		TCF25	0.080318	0.451733	0.630113		FLT4	0.118143	0.479917	0.852637
NIPAL4	0.0942194	0.230124	0.41328		CNTN2	0.0740343	0.459597	0.654591		ZNF264	0.091172	0.289339	0.495446		TRBV4-2	0.0802349	0.452203	0.630609		HIST1H2BL	0.118139	0.479933	0.852573
ERFE	0.0942049	0.230196	0.413364		RBM26	0.0740219	0.459673	0.654642		FAM153B	0.0911149	0.289643	0.495915		ZHX3	0.0801932	0.452438	0.630831		TACR1	0.118103	0.480069	0.852632
SPDYE2B	0.0941902	0.230269	0.413451		CNTF	0.0738571	0.460675	0.655506		PREP	0.0910414	0.290034	0.496378		STK35	0.0801548	0.452656	0.631081		CCDC174	0.118092	0.48011	0.852613
IGLV3-21	0.0941507	0.230466	0.413669		SIRPB2	0.0738146	0.460934	0.655705		HES1	0.0910057	0.290224	0.496601		ZSCAN5B	0.0801313	0.452788	0.631159		RNF207	0.118055	0.480249	0.852677
ST8SIA1	0.094149	0.230474	0.413639		C3orf70	0.0737855	0.461112	0.655733		MPP2	0.0910036	0.290235	0.496569		FHL3	0.0801283	0.452805	0.63113		C6orf106	0.118029	0.480345	0.852665
MED28	0.0941178	0.230629	0.413738		SIPA1L1	0.0737488	0.461335	0.655882		CDKN2C	0.0909767	0.290378	0.496763		ERICH3	0.0801263	0.452817	0.631093		ZNF25	0.117941	0.480675	0.852885
ADAM23	0.094021	0.231111	0.414244		PLA2G4E	0.073706	0.461595	0.656026		EXT1	0.0908636	0.290981	0.497485		ADAM33	0.0800644	0.453167	0.631474		RASA4	0.117917	0.480764	0.85286
SENP6	0.0938951	0.231739	0.415056		ARHGAP8	0.0736832	0.461734	0.655999		DTNB	0.0908399	0.291107	0.497548		PHEX	0.080046	0.453271	0.631513		YIPF5	0.117791	0.481236	0.853424
LRRC19	0.0938928	0.231751	0.415031		ACER1	0.073662	0.461864	0.656014		RCAN1	0.0908009	0.291315	0.497697		OR7D2	0.0800255	0.453387	0.631622		CXCR5	0.117773	0.481303	0.85345
KRR1	0.0938129	0.23215	0.415611		CASZ1	0.0736582	0.461887	0.655934		PTGER2	0.0907039	0.291833	0.498068		AK4	0.0799232	0.453967	0.63227		KIF3A	0.117763	0.48134	0.853425
FGF11	0.0938001	0.232214	0.41568		FOXC1	0.0736431	0.461979	0.655952		PBK	0.0906808	0.291956	0.498227		PSMA4	0.07986	0.454325	0.632715		HSD17B8	0.117762	0.481347	0.853346
HYAL1	0.0937028	0.232701	0.416372		GGA3	0.0735743	0.462398	0.656154		EML4	0.0905841	0.292473	0.498801		SERPINB10	0.0798577	0.454338	0.63268		CNN3	0.117688	0.481624	0.85338
LMTK2	0.0936945	0.232742	0.416356		GZMB	0.0735347	0.46264	0.656441		TIMM23	0.0905385	0.292718	0.498961		PEA15	0.0798337	0.454474	0.632817		TLE6	0.117671	0.481689	0.853404
FARS2	0.0936793	0.232819	0.416448		ABCA6	0.073492	0.462901	0.656585		XRCC5	0.0905328	0.292748	0.498962		SLC24A5	0.0798276	0.454509	0.632812		CCDC85C	0.11752	0.482254	0.853676
CMIP	0.0936745	0.232842	0.416446		METTL8	0.0734787	0.462982	0.656588		ATP5F1	0.0905205	0.292814	0.499022		SNX11	0.0798107	0.454604	0.632892		PRSS50	0.117495	0.482346	0.853472
ZCCHC24	0.0936515	0.232958	0.416607		HS3ST5	0.0734678	0.463049	0.656571		RHD	0.0905106	0.292867	0.499062		CLEC4M	0.0798043	0.454641	0.63289		AIMP2	0.117489	0.482368	0.853421
PRR14L	0.0936445	0.232993	0.416624		TCF7L2	0.0734655	0.463063	0.656534		FBN1	0.090497	0.29294	0.499134		DLEU7	0.0797696	0.454837	0.632844		RPL34	0.117471	0.482437	0.853451
BPI	0.0936107	0.233162	0.416882		ZFHX3	0.073418	0.463353	0.656833		PNMA1	0.0904723	0.293072	0.499256		GON7	0.0797211	0.455113	0.633174		ZKSCAN5	0.117449	0.482521	0.853509
SHPRH	0.0935978	0.233227	0.416954		NOMO3	0.0734171	0.463358	0.656785		SYNGR4	0.0904688	0.293091	0.499237		AURKA	0.0796567	0.455478	0.633522		BRWD1	0.117439	0.482558	0.853483
LMO7	0.093556	0.233437	0.417239		FAM71F2	0.0733803	0.463583	0.65699		PRDM1	0.0904495	0.293194	0.499259		IDO1	0.0796222	0.455674	0.633742		ADAT1	0.117421	0.482624	0.853418
ETNK2	0.0935498	0.233468	0.417249		ZNF106	0.0733675	0.463661	0.656989		TARDBP	0.0904318	0.293289	0.499369		DEDD	0.0795968	0.455818	0.633783		KIF1B	0.117398	0.482713	0.853301
LUC7L2	0.0935098	0.233669	0.417518		GRWD1	0.0733578	0.46372	0.657017		ENTPD1	0.090378	0.293578	0.499707		DOCK8	0.079487	0.456442	0.63449		TMEM72	0.117357	0.482864	0.853478
TRAV4	0.0934442	0.233998	0.417926		RPS6KA6	0.0733329	0.463873	0.65712		HNRNPR	0.0903086	0.29395	0.500186		CDK8	0.0794851	0.456453	0.634452		RRP1B	0.117315	0.483024	0.853486
RAD51	0.0934319	0.23406	0.417992		DIO1	0.0733253	0.463919	0.657129		GIMAP8	0.0902601	0.29421	0.500526		FANCL	0.0794429	0.456692	0.634678		MYOT	0.117314	0.483028	0.853402
RPP30	0.0933825	0.234308	0.4183		C17orf58	0.0733047	0.464045	0.657251		KSR2	0.0902334	0.294354	0.500668		CALY	0.0792411	0.45784	0.635953		STK32B	0.117264	0.483215	0.853552
ANAPC4	0.0933668	0.234387	0.418351		MUC20	0.0732152	0.464592	0.657857		MGAT3	0.0901795	0.294643	0.501057		TRAV17	0.0792219	0.45795	0.636052		NME2	0.117209	0.483422	0.853643
RBM12B	0.0933516	0.234464	0.418442		TMEM176A	0.0730753	0.465448	0.658563		ANXA8L1	0.0901361	0.294877	0.5013		FASTKD5	0.0791875	0.458146	0.636218		SLC2A9	0.117166	0.483583	0.853564
RHNO1	0.0933299	0.234573	0.418592		PLXNA2	0.0730556	0.465569	0.658678		MCAM	0.0901228	0.294949	0.50137		MAPK10	0.0791704	0.458243	0.6363		ARL15	0.117131	0.483716	0.853707
AC010642.1	0.0932554	0.234949	0.419081		PRSS22	0.0729995	0.465912	0.659051		DIP2C	0.0900747	0.295207	0.501552		EYA3	0.0791568	0.45832	0.6363		TIMM13	0.117044	0.484041	0.853918
COPS8	0.0931497	0.235482	0.419851		POLG	0.0729856	0.465998	0.659115		R3HDM2	0.0900733	0.295215	0.501514		FUT11	0.0791439	0.458394	0.636349		RAD21	0.117015	0.484151	0.853929
ZFR2	0.093134	0.235562	0.419858		RP11-345J4.5	0.0729607	0.46615	0.659274		FGF18	0.0900571	0.295302	0.501611		HARBI1	0.0790801	0.458758	0.636694		P3H4	0.117006	0.484186	0.853899
S100P	0.0931002	0.235732	0.419981		COMMD8	0.0728874	0.466599	0.659797		BARHL1	0.0900568	0.295303	0.501561		TAS2R20	0.0790684	0.458824	0.636733		TRPC1	0.11691	0.484546	0.85408
PPM1K	0.0930861	0.235803	0.420017		MGRN1	0.0728143	0.467048	0.660318		AC004381.6	0.0900448	0.295368	0.50162		CCDC87	0.0790209	0.459095	0.636948		MAK16	0.116855	0.484751	0.85426
ZFAND4	0.0930682	0.235894	0.420134		DNAH11	0.0728084	0.467084	0.660313		LACTB2	0.0900192	0.295506	0.501803		GPR37L1	0.0790017	0.459204	0.637047		FNIP1	0.116764	0.485094	0.854683
PSMD10	0.0930314	0.23608	0.420419		NCCRP1	0.0727809	0.467253	0.660439		PPP1R2P3	0.0900067	0.295574	0.501866		SLC38A1	0.0789711	0.459379	0.637236		ABCC10	0.116763	0.4851	0.854602
RP11-371E8.4	0.0930179	0.236148	0.420497		INPP5K	0.0726818	0.46786	0.661016		SLC35A2	0.0900005	0.295607	0.501871		XKRX	0.0789361	0.459579	0.637459		UIMC1	0.116747	0.485161	0.854527
DTHD1	0.092999	0.236244	0.420576		SEC22A	0.0726266	0.468199	0.661269		PI3	0.0899683	0.29578	0.502062		ZNF280B	0.0789223	0.459657	0.637515		TMEM204	0.116723	0.485248	0.85459
FSCN1	0.0929741	0.23637	0.42071		ADORA2A	0.0726057	0.468328	0.661395		MRPL39	0.0899622	0.295813	0.502067		DCUN1D2	0.0788872	0.459858	0.637686		ZNF782	0.11672	0.485263	0.854434
SGCE	0.0929133	0.236678	0.421167		IFT20	0.0726027	0.468346	0.661364		GID8	0.0899618	0.295815	0.502019		CNTRL	0.0788813	0.459892	0.637679		PIGF	0.116702	0.485328	0.854458
ZNF569	0.0928934	0.236779	0.421257		TIPIN	0.0725679	0.46856	0.661609		VASN	0.0898993	0.296152	0.502282		CRYBA1	0.0787533	0.460622	0.638371		RAB9B	0.1167	0.485337	0.854383
ZBTB8A	0.0928766	0.236864	0.421363		PIK3C2B	0.0724965	0.468999	0.662116		SFI1	0.0898966	0.296167	0.502255		ZNF281	0.0787407	0.460694	0.638418		EVI5	0.11659	0.485749	0.854473
PIGK	0.092834	0.23708	0.421656		FAM208A	0.072388	0.469666	0.662719		DLL4	0.0898856	0.296226	0.502305		FAM222A	0.0785309	0.461893	0.639759		UQCRC1	0.116548	0.48591	0.854665
CAB39L	0.0928297	0.237102	0.42165		ZNF93	0.0723424	0.469947	0.66289		GOLGA8T	0.0898783	0.296265	0.502268		SYT11	0.0784693	0.462246	0.640086		NDUFA5	0.116525	0.485997	0.854727
INPP5J	0.0927459	0.237527	0.422271		NAP1L2	0.0723215	0.470076	0.663015		C6orf10	0.0898236	0.296561	0.502666		ABHD13	0.0783816	0.462748	0.640406		LY75-CD302	0.116457	0.486253	0.854904
TRPM2	0.0926834	0.237845	0.42279		TAGLN2	0.0722056	0.470789	0.663569		APBB2	0.0898091	0.296639	0.502748		POLE2	0.0783813	0.46275	0.640356		GPN3	0.116447	0.486289	0.854877
ACHE	0.0926258	0.238138	0.42322		FAM171B	0.0721761	0.470971	0.663655		COA7	0.0897383	0.297022	0.503344		GPRASP1	0.0783359	0.46301	0.640608		SNX15	0.116436	0.486329	0.854857
METTL10	0.0925602	0.238472	0.423632		C2orf15	0.0721526	0.471116	0.663747		FBXO10	0.089722	0.29711	0.503442		ZNRF3	0.0782491	0.463507	0.641028		SLC39A1	0.116385	0.486523	0.855016
ELK3	0.0925542	0.238503	0.423641		MARCKS	0.0721484	0.471142	0.663727		MED1	0.089688	0.297294	0.503702		EVI5	0.0781575	0.464032	0.641487		POLK	0.11636	0.486619	0.854822
FUT2	0.0925074	0.238741	0.423882		FUT6	0.0721342	0.471229	0.663793		RTCB	0.0896874	0.297297	0.503656		FEM1A	0.0781028	0.464346	0.641813		KCNN1	0.116334	0.486715	0.854719
TSPAN1	0.0924656	0.238954	0.424124		RAB11FIP2	0.0721108	0.471374	0.663827		CCAR2	0.0896823	0.297325	0.503651		PLAT	0.0780833	0.464458	0.641861		GTF2H2	0.116313	0.486793	0.854674
PER2	0.0924247	0.239163	0.424404		GPR137B	0.0721074	0.471394	0.6638		SLC15A3	0.0896748	0.297365	0.503617		SMCO3	0.078054	0.464626	0.642039		RP5-1052I5.2	0.116312	0.486799	0.854595
ZCCHC10	0.0923999	0.23929	0.424583		DISC1	0.0720225	0.471918	0.664255		BAG2	0.0896713	0.297384	0.503597		XCL1	0.0780035	0.464916	0.64228		PACSIN1	0.116293	0.48687	0.854538
LGALS9C	0.0923906	0.239337	0.424576		SLC31A1	0.0720192	0.471939	0.664228		PRR14L	0.0895535	0.298021	0.50447		L3MBTL4	0.0779585	0.465174	0.642529		SIRT5	0.116222	0.487138	0.854827
EXOG	0.0923658	0.239463	0.424755		RP11-403P17.5	0.0720096	0.471998	0.664254		SMARCA1	0.089548	0.298051	0.50447		OGFRL1	0.0778724	0.465669	0.642944		F11R	0.116175	0.487317	0.85487
H2AFV	0.092348	0.239555	0.424826		CTSV	0.0720042	0.472031	0.664245		TMPRSS13	0.0895231	0.298187	0.504595		SF3B1	0.0778187	0.465977	0.643263		DNAJB8	0.116148	0.487417	0.854954
DCP1A	0.0922561	0.240024	0.425295		GVQW1	0.0719695	0.472245	0.66432		PPP1R14B	0.0895182	0.298213	0.504588		TIMM44	0.0778108	0.466023	0.643272		AIG1	0.116119	0.487525	0.855054
RP11-438J1.1	0.0922199	0.24021	0.425578		SFXN1	0.0719295	0.472492	0.664498		RNF103	0.0895082	0.298267	0.504628		MTUS1	0.0777777	0.466213	0.643481		HRASLS2	0.116115	0.487543	0.854994
CAV1	0.0921883	0.240372	0.425774		ATF5	0.0718891	0.472742	0.664567		BACH2	0.0895047	0.298286	0.504558		GGT6	0.0777728	0.466241	0.643466		PPIAL4E	0.116106	0.487577	0.854963
TMEM133	0.0921827	0.240401	0.425779		DYSF	0.0718461	0.473007	0.664714		TINF2	0.0893044	0.299373	0.505776		UBP1	0.077734	0.466464	0.643506		TPD52L2	0.116038	0.487834	0.855232
SUN3	0.0921773	0.240428	0.425737		SF3A3	0.0717941	0.473328	0.66494		SESTD1	0.089278	0.299517	0.505812		LAP3	0.0776684	0.466842	0.643812		SRI	0.11581	0.488695	0.855927
ZNF793	0.0921656	0.240488	0.425797		RPRML	0.0717216	0.473776	0.665231		GSN	0.089196	0.299962	0.506358		ZNF322	0.077632	0.467051	0.644047		CITED1	0.115766	0.488859	0.855852
RBMXL1	0.0920896	0.240878	0.426396		FBXO31	0.071696	0.473935	0.665228		AUTS2	0.0891372	0.300282	0.506744		TSN	0.0776207	0.467116	0.644083		SPICE1	0.115752	0.488912	0.855764
IGF1R	0.0920508	0.241077	0.426658		ENPP2	0.0716866	0.473993	0.665253		MORC4	0.0891115	0.300422	0.506773		WDR62	0.0776195	0.467123	0.64404		PRDM1	0.115672	0.489215	0.855933
CNN3	0.0920461	0.241101	0.426654		IFNGR1	0.0716165	0.474426	0.665749		SFRP5	0.0891065	0.30045	0.506768		ZNF800	0.0775395	0.467584	0.64446		CEP85	0.115606	0.489464	0.856096
C2orf15	0.0919782	0.24145	0.427044		IFNA16	0.0715241	0.474998	0.666382		CANT1	0.0890959	0.300507	0.506761		KLK4	0.0774925	0.467854	0.644672		RAD54L	0.115559	0.489642	0.856047
CORO1C	0.0919237	0.24173	0.427493		TMC5	0.0715185	0.475032	0.666373		C16orf62	0.0890911	0.300533	0.506702		STAT5A	0.0774556	0.468067	0.644804		POC5	0.115514	0.489813	0.855985
GPR63	0.0918941	0.241882	0.427671		C20orf173	0.0715084	0.475095	0.666292		SLC9C1	0.0890608	0.300698	0.506826		DYSF	0.077435	0.468186	0.644914		TRGC2	0.115503	0.489855	0.855966
DDX24	0.0918689	0.242012	0.427809		SLC51A	0.0714092	0.475709	0.666928		LCA5L	0.0890178	0.300933	0.507118		AGAP14	0.0774317	0.468204	0.644832		SPECC1	0.11533	0.490509	0.856296
GLRX2	0.0918475	0.242122	0.427913		BMP3	0.0714042	0.47574	0.666914		AOX1	0.0889388	0.301364	0.507637		AP3S2	0.0773909	0.46844	0.64505		KBTBD2	0.115228	0.490895	0.856609
KIAA1683	0.0918286	0.24222	0.427948		AC069368.3	0.0713294	0.476204	0.667452		MAPK4	0.0889278	0.301424	0.507687		ARID3A	0.0773222	0.468836	0.645326		MREG	0.115208	0.490971	0.856651
FPR3	0.0918105	0.242313	0.428021		HM13	0.0712894	0.476452	0.667686		BZW2	0.0889139	0.3015	0.507711		C5orf58	0.0773099	0.468907	0.645317		RRP1	0.115171	0.491113	0.85681
TMEM106B	0.0917837	0.242451	0.428128		GDAP1L1	0.0712501	0.476695	0.667857		OBSCN	0.0888985	0.301584	0.507802		SLC45A2	0.0773005	0.468961	0.645231		EIF4EBP2	0.11515	0.491193	0.856858
TRGV8	0.0917787	0.242476	0.428128		PHGR1	0.071229	0.476827	0.667985		PRSS23	0.0888914	0.301622	0.507815		PTPN14	0.077287	0.469039	0.645284		UNC45B	0.115143	0.491217	0.85681
RAPGEF1	0.09177	0.242521	0.428161		C19orf12	0.0712166	0.476903	0.668036		CEP70	0.0888818	0.301675	0.507851		PPP1R16B	0.0772822	0.469067	0.645268		MRPL47	0.115069	0.491499	0.857031
LMBRD2	0.091755	0.242598	0.428206		ARL4C	0.0711388	0.477386	0.668486		HIST2H2BE	0.0888621	0.301782	0.507929		TRIM58	0.0772784	0.469089	0.645245		RAB7A	0.115023	0.491673	0.857243
AR	0.0917419	0.242666	0.42828		RNF165	0.0711112	0.477557	0.668669		SRSF11	0.0888249	0.301986	0.508013		DR1	0.0772605	0.469192	0.645333		ZNF701	0.115003	0.491747	0.857284
TESK2	0.0917111	0.242825	0.428515		XCR1	0.0710892	0.477694	0.668691		MEIOC	0.0888066	0.302086	0.50813		SLC9C1	0.0772233	0.469406	0.645575		IRAK1BP1	0.114999	0.491762	0.857218
PPP1R14B	0.0916962	0.242902	0.428605		PRELID2	0.0710883	0.4777	0.668642		KNTC1	0.0887569	0.302357	0.508484		WNT4	0.0772226	0.46941	0.645527		SERPINB9	0.114929	0.492028	0.857502
HDAC8	0.0916441	0.243171	0.429034		TCEB3CL2	0.0710592	0.47788	0.668838		DDX43	0.0886339	0.30303	0.509357		TAF4B	0.0771728	0.469698	0.645761		CCNY	0.11492	0.492063	0.857383
GRK3	0.0915909	0.243446	0.429382		ARMC10	0.0709363	0.478644	0.669738		TRIM25	0.0885647	0.303409	0.509942		UPF1	0.0770541	0.470383	0.646435		RALA	0.114902	0.49213	0.857319
GPR146	0.0915872	0.243465	0.429369		CDK13	0.0709316	0.478673	0.669722		MYT1	0.0885624	0.303422	0.509912		FBXO33	0.0770395	0.470468	0.646498		IDE	0.114895	0.492158	0.857277
SMCO3	0.0915803	0.2435	0.429386		ZNF808	0.0709006	0.478866	0.669765		HUS1B	0.0884199	0.304204	0.510967		CCDC121	0.0770137	0.470617	0.646542		XCL2	0.114878	0.492224	0.857211
ITSN2	0.0915384	0.243717	0.429723		TMBIM6	0.0708769	0.479014	0.669915		ATP1A3	0.0884019	0.304303	0.511029		ASIC1	0.0770002	0.470695	0.646595		SOCS1	0.114837	0.492379	0.857211
RSPRY1	0.0914439	0.244206	0.430402		EIF1B	0.070873	0.479038	0.669892		BRD8	0.0883605	0.30453	0.511359		KIAA1456	0.0769452	0.471013	0.646925		TUBB2B	0.114754	0.492694	0.8574
MS4A7	0.0914188	0.244336	0.430585		ERICH3	0.0708409	0.479237	0.669945		ZNF324B	0.0883604	0.304531	0.511308		KLHL12	0.0769439	0.47102	0.646882		CDC123	0.114731	0.492779	0.857367
WISP3	0.0913853	0.24451	0.430707		VIM	0.070768	0.479691	0.670409		RELA	0.0883601	0.304533	0.511259		RASL11A	0.076904	0.471251	0.647091		GPR27	0.114717	0.492834	0.857283
OAS2	0.0912844	0.245033	0.431538		TOR1B	0.070765	0.47971	0.670379		GOLPH3L	0.0883394	0.304646	0.511243		SZRD1	0.0768739	0.471425	0.647277		CYB5D2	0.114697	0.492908	0.857322
MCUR1	0.0912806	0.245053	0.431527		SYCE3	0.0707004	0.480111	0.670884		DNAJC13	0.0882686	0.305035	0.51174		ERI2	0.0768215	0.471728	0.647639		MKNK1	0.114676	0.49299	0.857284
MRPS33	0.0912672	0.245122	0.431603		PRRC2A	0.0706221	0.480599	0.671282		ACRV1	0.0882645	0.305058	0.511726		C14orf1	0.0767728	0.47201	0.647972		MUC5AC	0.114627	0.493177	0.857428
KLHL12	0.0911909	0.245519	0.432163		C16orf62	0.0706073	0.480691	0.671297		TULP3	0.0881151	0.305881	0.512742		MTOR	0.0766688	0.472612	0.64853		C12orf57	0.114621	0.493196	0.857372
CIB2	0.0911708	0.245624	0.432256		ZBTB46	0.0705956	0.480764	0.671343		THOC1	0.088086	0.306041	0.512908		GRIN2C	0.0766517	0.472711	0.648612		LIG4	0.114482	0.493726	0.857663
SAFB	0.0911556	0.245703	0.432303		NOB1	0.0705791	0.480867	0.67143		ABCA12	0.0880704	0.306127	0.512999		C8orf76	0.0766408	0.472775	0.648592		PCM1	0.114444	0.493868	0.85782
NAT8	0.0911481	0.245742	0.432326		IPCEF1	0.0705743	0.480897	0.671415		RAB20	0.0879214	0.306949	0.513962		AURKC	0.0765994	0.473015	0.648813		CHIC1	0.114436	0.493899	0.857783
GPR135	0.0911392	0.245788	0.432361		MARC1	0.0705254	0.481202	0.671727		CYFIP1	0.0878454	0.307369	0.514457		TMIGD3	0.0765983	0.473021	0.648768		PALD1	0.11443	0.493921	0.857733
BMP2K	0.0911122	0.245928	0.43247		MIA2	0.070494	0.481398	0.671774		LRRC63	0.0878444	0.307375	0.514414		PPP2R2B	0.0765753	0.473154	0.648789		TLR1	0.114425	0.493941	0.857588
PDCD1	0.0910789	0.246102	0.432729		CDR2L	0.0704551	0.48164	0.671943		SNURF	0.087837	0.307416	0.51443		FAM208A	0.0765581	0.473254	0.648872		ARCN1	0.114395	0.494057	0.857428
BZW2	0.0910402	0.246303	0.432946		CEP295	0.070346	0.482321	0.672666		GZMH	0.0877761	0.307753	0.514838		SACM1L	0.0765017	0.473581	0.649267		CDR2	0.114186	0.494852	0.857639
AC092159.1	0.0910228	0.246394	0.433013		DLX1	0.0703279	0.482434	0.672766		CD209	0.0877241	0.30804	0.515163		GPR32	0.0764861	0.473671	0.649284		BCL2L13	0.114171	0.494908	0.857557
C11orf63	0.0910025	0.2465	0.433107		IFT122	0.0703114	0.482537	0.672854		EDAR	0.0877168	0.308081	0.515179		AKNAD1	0.0764434	0.473919	0.649516		AC007163.1	0.114149	0.494991	0.857612
SCAPER	0.0909807	0.246613	0.433261		SAA1	0.070264	0.482832	0.673096		ANKRD36B	0.0876672	0.308355	0.51543		CCDC126	0.0763965	0.474191	0.64962		GSTZ1	0.114132	0.495057	0.857546
IFNK	0.0909763	0.246636	0.433255		HIRA	0.0702032	0.483212	0.673285		TNFRSF10D	0.0876606	0.308392	0.515439		FRMD4B	0.0761991	0.475337	0.650813		KCNMB1	0.114118	0.49511	0.857459
ZNF491	0.0909347	0.246853	0.433545		PLG	0.0701821	0.483344	0.673356		LONRF3	0.0876096	0.308674	0.515807		CYP11A1	0.0760737	0.476066	0.651596		ANXA10	0.11408	0.495254	0.857529
HIST1H2AH	0.0908971	0.247049	0.433843		C18orf8	0.0700832	0.483962	0.673933		POT1	0.0875879	0.308795	0.515852		PIK3R1	0.0760444	0.476237	0.651721		TRIP11	0.11405	0.495368	0.857636
LRRC34	0.0908946	0.247063	0.43382		UPP1	0.0700712	0.484038	0.673925		ZNF442	0.0875698	0.308895	0.515968		PIBF1	0.0760274	0.476335	0.651749		RSC1A1	0.114012	0.495513	0.857618
PNMA1	0.0908749	0.247166	0.433955		C1orf210	0.0700317	0.484285	0.674156		SYTL4	0.0875573	0.308965	0.516032		PIRT	0.0759902	0.476552	0.651937		PRDM10	0.114004	0.495542	0.85749
RIPK1	0.0907927	0.247595	0.434525		IGKV1-39	0.0700161	0.484382	0.674178		CBX3	0.0875458	0.309028	0.516086		SNX29	0.0759032	0.477058	0.652468		EXOSC6	0.113961	0.495708	0.857687
DPM1	0.0907455	0.247842	0.434912		CLEC4C	0.0699089	0.485053	0.674658		VSIG4	0.0874833	0.309375	0.516613		SRPRA	0.0758305	0.477481	0.652939		C14orf1	0.113913	0.495891	0.857645
ENTPD1	0.0907358	0.247893	0.434955		IRF1	0.069855	0.485391	0.674958		WNT5B	0.0874376	0.309629	0.516933		TNFSF14	0.0755675	0.479015	0.654442		PTPN22	0.113851	0.496127	0.857785
TLL2	0.0907177	0.247988	0.434937		HSPB9	0.0698305	0.485544	0.675114		HIST1H1E	0.0874186	0.309734	0.516952		BEX1	0.0755434	0.479155	0.654579		CDK7	0.113739	0.496551	0.85798
CEP19	0.0907124	0.248015	0.434939		CTD-2207O23.12	0.0697517	0.486037	0.675573		DGCR2	0.0873964	0.309858	0.517106		TRBV2	0.0752689	0.480759	0.656391		FAM3C	0.113735	0.496567	0.857918
TPK1	0.0906912	0.248126	0.435088		BIVM-ERCC5	0.0697426	0.486095	0.675596		SCAI	0.0873943	0.309869	0.517073		CPEB1	0.0752563	0.480832	0.656329		FNBP1	0.11366	0.496854	0.858236
U2AF1	0.0906833	0.248168	0.435068		CTD-2287O16.3	0.0695958	0.487015	0.676421		RAB19	0.0873511	0.31011	0.51737		ZFX	0.0752414	0.480919	0.656394		RFWD3	0.113648	0.496898	0.858221
RBPJ	0.0906157	0.248522	0.435551		TTC30B	0.069502	0.487604	0.677126		FOXO1	0.0873401	0.310171	0.51742		GPR89A	0.0751156	0.481655	0.657073		OGDH	0.113639	0.496935	0.858196
FSIP1	0.0905127	0.249063	0.436222		ST6GAL2	0.0694826	0.487726	0.677181		FBXO42	0.087334	0.310205	0.517424		BORCS7	0.0751064	0.481709	0.657093		AC015688.3	0.113637	0.496939	0.858114
METTL24	0.0904986	0.249136	0.436305		RELA	0.0694701	0.487804	0.677233		BMS1	0.0872998	0.310395	0.51769		TANGO6	0.0750638	0.481958	0.657216		LY75	0.113619	0.49701	0.857968
LGMN	0.0904895	0.249184	0.436342		B3GLCT	0.0694622	0.487854	0.677189		MID1IP1	0.0872958	0.310417	0.517675		SPAST	0.0750294	0.48216	0.657328		C9orf152	0.113603	0.497072	0.857985
TAS2R42	0.090476	0.249255	0.43642		RNF150	0.0693783	0.488381	0.67775		TRBV6-6	0.0872762	0.310526	0.517752		C6orf58	0.0750262	0.482179	0.6573		CMTM1	0.113567	0.497207	0.858129
IL20RB	0.0904686	0.249294	0.436442		GRHL1	0.069371	0.488427	0.677756		GALNT16	0.0872695	0.310563	0.517762		PLA2G4E	0.0749693	0.482511	0.657591		FAHD1	0.11355	0.497274	0.858155
TRBV19	0.0904441	0.249423	0.436622		GAS7	0.0693702	0.488432	0.677706		GLCE	0.0872305	0.31078	0.518072		STX17	0.0748973	0.482934	0.657679		PIGZ	0.113459	0.497621	0.858396
KDM6B	0.0903399	0.249971	0.437257		FDX1	0.0693486	0.488568	0.677725		ERAP2	0.0872035	0.310931	0.518114		SLC26A10	0.074771	0.483674	0.658363		LYRM2	0.113349	0.49804	0.858672
TRA2A	0.0903323	0.250011	0.437281		IDNK	0.069346	0.488584	0.67769		AC109829.2	0.0871945	0.310981	0.518041		LMCD1	0.0747328	0.483898	0.65856		MDFIC	0.113302	0.49822	0.858804
MAGEH1	0.0903095	0.250131	0.437399		YPEL4	0.0693013	0.488865	0.677967		CH17-270A2.2	0.0871856	0.311031	0.518072		FAM102B	0.0747248	0.483945	0.658569		TOR1AIP1	0.113301	0.498222	0.858717
PPWD1	0.090306	0.250149	0.437385		KAT2B	0.0693006	0.488869	0.677916		TWISTNB	0.087121	0.311391	0.518515		DEPDC5	0.0747148	0.484003	0.658594		TGFB3	0.113277	0.498315	0.85861
SLC19A2	0.090208	0.250666	0.438057		XPNPEP3	0.0692962	0.488897	0.677898		MARCH3	0.0871074	0.311467	0.518485		LINC00521	0.0746406	0.484439	0.658971		HIPK1	0.113273	0.498328	0.858363
BRS3	0.0901789	0.250819	0.438186		CDK8	0.0692278	0.489327	0.678323		GINS4	0.0870741	0.311652	0.51869		SAA1	0.0745916	0.484727	0.659254		NME1-NME2	0.113048	0.499188	0.85913
FOXE1	0.0901764	0.250832	0.438163		FECH	0.0689703	0.490948	0.680115		SUMO3	0.0870607	0.311727	0.51871		SPG20	0.074589	0.484742	0.659221		GCH1	0.113001	0.499367	0.85917
ZFP1	0.0901632	0.250902	0.438192		LUZP1	0.0689623	0.490998	0.680128		INSL4	0.0870007	0.312062	0.518746		HACD2	0.0745663	0.484875	0.659293		LRRIQ3	0.112934	0.499623	0.859343
ARHGEF7	0.0901281	0.251088	0.438239		BMP10	0.0689584	0.491023	0.679991		CCNF	0.0869816	0.312168	0.518819		IGHV3-74	0.0745413	0.485022	0.659276		BNIP3	0.112858	0.499914	0.859397
TTYH1	0.0901237	0.251111	0.438233		SGCE	0.0689231	0.491245	0.680186		RFPL3	0.0869641	0.312266	0.518825		VAMP2	0.0744747	0.485413	0.659538		EIF3I	0.112811	0.500094	0.85935
OR1L6	0.0900946	0.251264	0.438316		TMEM86A	0.0688951	0.491422	0.680374		LPIN2	0.0869567	0.312308	0.51879		DIAPH1	0.0744565	0.48552	0.659629		CYB5B	0.112804	0.500122	0.859221
EFL1	0.0900625	0.251434	0.438474		CECR6	0.0688831	0.491497	0.680307		LRP5L	0.0869122	0.312557	0.519047		INPP5F	0.074375	0.485999	0.660172		INIP	0.112707	0.500494	0.859591
PHF6	0.0900361	0.251574	0.438625		LRRC23	0.0686572	0.492923	0.68171		SPATA2	0.0869117	0.312559	0.518999		TIPIN	0.0743095	0.486384	0.660532		TUBA3E	0.112702	0.50051	0.85953
TFCP2L1	0.0900134	0.251694	0.438788		C15orf39	0.0686539	0.492944	0.681682		GFOD1	0.0868717	0.312782	0.519162		FAM214B	0.074297	0.486458	0.660577		VSTM1	0.112619	0.500827	0.859986
ABHD4	0.0900125	0.251698	0.43875		CPNE4	0.0685998	0.493285	0.681984		HACD1	0.0868407	0.312956	0.519398		HOPX	0.0742854	0.486526	0.660616		RAB21	0.112609	0.500868	0.859966
HSDL1	0.0899773	0.251885	0.43889		NAPA	0.06859	0.493347	0.681955		CYB5D1	0.0868138	0.313106	0.519543		UBE2M	0.0742771	0.486575	0.660628		ISCA1	0.112544	0.501116	0.859858
FBXW4	0.0899647	0.251951	0.43896		LLfos-48D6.2	0.0685875	0.493363	0.681921		TMEM65	0.0868087	0.313135	0.519539		ALDH1A2	0.0742019	0.487017	0.660904		TMEM56-RWDD3	0.112517	0.501219	0.859945
SACS	0.0899607	0.251973	0.438951		ORM1	0.0685702	0.493472	0.681958		FEZ1	0.0868023	0.313171	0.519546		ZNF419	0.0740988	0.487625	0.661457		PTCD2	0.112482	0.501355	0.859911
PLIN2	0.0899501	0.252029	0.439002		MRPL45	0.0685584	0.493547	0.682004		TBC1D2B	0.0867473	0.313479	0.520005		KRTAP5-3	0.0739116	0.488728	0.662574		TMEM45B	0.11245	0.501474	0.859938
APTX	0.0899392	0.252086	0.439011		MAPK10	0.0683025	0.495165	0.683612		NEDD4	0.0867121	0.313676	0.520124		CCDC144A	0.0738753	0.488942	0.66281		TMEM256	0.11244	0.501514	0.859827
CLEC2D	0.0899107	0.252237	0.439227		TICAM1	0.0682477	0.495512	0.683921		EME1	0.0866772	0.313872	0.520136		PRKCG	0.0738134	0.489307	0.663196		ZNF713	0.112435	0.501533	0.859771
ORC3	0.0898909	0.252342	0.439317		ARL5C	0.0680724	0.496623	0.685225		C14orf166	0.0865098	0.31481	0.521378		CEBPD	0.0737677	0.489577	0.663508		GRB7	0.112409	0.501634	0.859856
ERAP1	0.0898736	0.252434	0.439431		KIAA1147	0.068009	0.497024	0.685665		NOB1	0.0864991	0.31487	0.521373		SFXN1	0.0736721	0.490142	0.663947		MYOM1	0.112351	0.501854	0.859964
ANKRD62	0.0898533	0.252541	0.439525		AF131216.1	0.0679367	0.497483	0.686126		IQCG	0.0864965	0.314885	0.521345		TCF7L2	0.073622	0.490438	0.664239		MFSD14A	0.112342	0.50189	0.859849
SCG5	0.0898468	0.252576	0.439447		CHRNA5	0.0678843	0.497816	0.686356		KDM6A	0.0864422	0.31519	0.52159		TP53RK	0.0735649	0.490775	0.664532		CLEC4D	0.112295	0.502071	0.85998
ORMDL2	0.0897961	0.252845	0.439823		RP11-613M10.8	0.0678424	0.498081	0.686609		MYLPF	0.0863852	0.315511	0.521912		UBE2U	0.0735454	0.49089	0.66458		SH3RF1	0.112286	0.502105	0.859951
ZBTB33	0.0897313	0.253189	0.44019		DUSP13	0.0678149	0.498256	0.686564		RNASE3	0.0863102	0.315932	0.522296		ANKRD22	0.0734932	0.491198	0.664889		LINC00176	0.112224	0.502343	0.86009
POU5F1B	0.0897016	0.253347	0.440279		S100A11	0.0677999	0.498352	0.686581		ITGB3BP	0.0862866	0.316065	0.522411		AL135745.1	0.0734661	0.491359	0.664998		DCAF10	0.112208	0.502403	0.860105
EDC3	0.0895797	0.253994	0.440989		MARK3	0.0676725	0.499161	0.687353		AMACR	0.0862194	0.316444	0.522777		RAD51AP2	0.0734438	0.491491	0.664959		TMEM106B	0.112197	0.502447	0.860002
ITGB1BP1	0.0895508	0.254148	0.441163		CGNL1	0.0676166	0.499516	0.687671		GOLGA8J	0.086216	0.316463	0.522756		BOLL	0.0734241	0.491607	0.664953		SWSAP1	0.112189	0.502477	0.859965
HECW2	0.0895298	0.25426	0.441312		SEC23IP	0.0675925	0.499669	0.687767		SETD4	0.0861079	0.317072	0.523501		XRRA1	0.0734032	0.491731	0.665011		WRNIP1	0.112187	0.502483	0.859886
MTO1	0.0894296	0.254794	0.442053		TNFRSF12A	0.0675798	0.49975	0.687821		C17orf107	0.0860308	0.317508	0.523906		SH3KBP1	0.0733891	0.491814	0.66507		RBX1	0.112177	0.502522	0.859864
SUGT1	0.0894007	0.254949	0.442274		PIBF1	0.0675691	0.499818	0.6878		VPS39	0.0860304	0.31751	0.523858		ZNF700	0.0733884	0.491819	0.665022		LMAN2	0.112005	0.503181	0.860015
CFAP58	0.0893752	0.255085	0.442464		ZNF622	0.0674941	0.500295	0.688343		CCDC89	0.0860135	0.317605	0.523911		B3GNT7	0.0732611	0.492572	0.665823		ZNF484	0.11199	0.503237	0.860022
TMEM52	0.0893427	0.255258	0.442626		GORAB	0.0673871	0.500976	0.688765		MARVELD2	0.0859691	0.317856	0.524221		PLB1	0.0732468	0.492657	0.665883		MRE11A	0.11191	0.503545	0.860282
ZNF84	0.0892699	0.255647	0.443115		SEC14L3	0.0673802	0.50102	0.688768		USP42	0.0859666	0.31787	0.524191		CST3	0.0732273	0.492772	0.66593		RDM1	0.11186	0.503736	0.860253
KCNAB1	0.0892455	0.255778	0.443248		C5orf58	0.0673719	0.501073	0.688783		KCNJ15	0.0859602	0.317907	0.524199		CACYBP	0.0732267	0.492776	0.665881		CEP192	0.111809	0.503934	0.860235
MRPS31	0.0892281	0.255871	0.443363		SECISBP2	0.0673541	0.501187	0.688825		SSB	0.0859172	0.31815	0.524495		TWISTNB	0.0731499	0.493231	0.666169		ANKRD13C	0.111809	0.503935	0.86015
STX17	0.0892118	0.255958	0.443468		ARHGAP11A	0.0673105	0.501465	0.689035		TTC27	0.0858998	0.318248	0.524553		S100A9	0.0731274	0.493364	0.666241		ADCY10	0.111753	0.504149	0.86007
SEC24B	0.08919	0.256074	0.443577		HIST1H2BF	0.0672963	0.501555	0.689103		TTC21B	0.0858963	0.318268	0.524533		CDADC1	0.0731153	0.493436	0.666229		MYO5B	0.111706	0.504329	0.860201
TMOD1	0.0891521	0.256278	0.443743		AKR1C1	0.0672819	0.501647	0.689114		COX19	0.085816	0.318722	0.525073		ZC3H12A	0.0730574	0.493779	0.666475		UAP1	0.111698	0.50436	0.860166
TBCE	0.0891359	0.256364	0.443847		RAB39B	0.0672195	0.502045	0.689432		MAPKAP1	0.0857544	0.319071	0.525543		ABCC1	0.0730521	0.49381	0.666463		MTO1	0.111693	0.504378	0.860107
COQ5	0.0889883	0.257156	0.444892		ZBTB18	0.0671936	0.50221	0.689544		CELF1	0.0857484	0.319105	0.525547		ANKS1A	0.0730494	0.493827	0.666431		C6orf163	0.11168	0.50443	0.860019
AP3B1	0.088979	0.257206	0.444931		ARHGAP24	0.067176	0.502322	0.689641		ZFP36L1	0.0857316	0.3192	0.525651		GABRR2	0.0730144	0.494034	0.666602		ZNF207	0.111588	0.504783	0.860443
SLC1A4	0.0889638	0.257287	0.44498		TSSK2	0.0671633	0.502403	0.689638		CENPM	0.085697	0.319396	0.525921		C17orf78	0.0729801	0.494238	0.666768		DMXL1	0.111522	0.505038	0.8607
NOV	0.0889346	0.257444	0.445019		NDRG4	0.0671548	0.502457	0.689655		FMNL3	0.0856233	0.319814	0.526453		KLHL29	0.0729752	0.494267	0.666753		CENPL	0.111516	0.50506	0.860649
SMIM15	0.0889213	0.257515	0.445049		TRBV6-6	0.0671419	0.50254	0.689654		SIAH2	0.0855994	0.319949	0.526571		L34079.2	0.0729153	0.494622	0.667069		IRGM	0.111443	0.505339	0.860683
FMR1	0.0889179	0.257534	0.445034		MAGOH	0.0671124	0.502727	0.689855		PCDHB13	0.0855655	0.320142	0.526835		CDKL5	0.0729119	0.494642	0.667042		QRSL1	0.111437	0.505363	0.860635
CEP68	0.0889123	0.257564	0.44504		FUT11	0.0670713	0.50299	0.689815		ALOXE3	0.0855095	0.32046	0.52715		VOPP1	0.072884	0.494808	0.667157		WNT4	0.111358	0.505666	0.860973
ANGPTL8	0.088797	0.258184	0.445878		SEPN1	0.0670243	0.50329	0.690112		PDCD6IP	0.0854238	0.320947	0.527584		EMB	0.0728341	0.495104	0.667339		VRK2	0.111235	0.506141	0.861428
PPIL6	0.0887495	0.25844	0.446134		MFSD8	0.067024	0.503292	0.690057		DRAM1	0.0854005	0.321079	0.527697		COL17A1	0.0728184	0.495198	0.667302		ZNF709	0.111223	0.506187	0.861418
CPNE3	0.0887251	0.258572	0.446315		HIST1H3I	0.0669982	0.503456	0.690168		TAF12	0.0853834	0.321176	0.527699		LRRD1	0.0728167	0.495208	0.667261		FCMR	0.111195	0.506292	0.861508
TOR1A	0.0886702	0.258867	0.446685		CDC42EP2	0.066993	0.503489	0.690157		HDAC8	0.0853673	0.321268	0.527798		CEP170B	0.0727227	0.495766	0.66785		TVP23B	0.111184	0.506334	0.861491
APBA2	0.0886355	0.259055	0.446962		APOOL	0.0669655	0.503665	0.690341		LRRC59	0.0853534	0.321347	0.527823		TATDN3	0.0726635	0.496118	0.668215		PNMAL1	0.111151	0.506465	0.861448
CCDC15	0.0886171	0.259154	0.447087		SLC24A1	0.0668193	0.504599	0.691277		NR3C2	0.0853145	0.321569	0.528082		PDCD6IP	0.0725922	0.496542	0.668678		GRB2	0.111131	0.50654	0.861487
BPTF	0.0885685	0.259416	0.447446		MTUS2	0.0666709	0.505548	0.69212		ATIC	0.0852993	0.321655	0.528119		ZNF587	0.0725503	0.496791	0.668904		RBM7	0.111078	0.506744	0.861746
CYB5B	0.0885649	0.259436	0.447433		SPAG5	0.0666511	0.505675	0.692236		FRK	0.085276	0.321788	0.52818		LSM5	0.0725164	0.496992	0.669067		IFNL1	0.111065	0.506795	0.861744
ZNF366	0.0885143	0.259709	0.447765		KLHDC2	0.0666391	0.505751	0.692169		GLIS3	0.0852744	0.321797	0.528143		KRIT1	0.0724947	0.497121	0.669186		HPRT1	0.111058	0.506822	0.861613
SEC11A	0.0884817	0.259885	0.448022		C11orf96	0.0665991	0.506007	0.692405		SNX32	0.0851752	0.322362	0.528755		SVIP	0.0724301	0.497506	0.66965		RBM8A	0.110986	0.507096	0.861725
TMEM86A	0.0884806	0.259891	0.447986		HIST2H2AA4	0.0665955	0.50603	0.692379		POU4F1	0.0851557	0.322473	0.528833		HABP4	0.0723871	0.497762	0.669776		XBP1	0.110902	0.507421	0.8621
TFG	0.0884549	0.26003	0.448085		UBL4B	0.0665314	0.506441	0.692712		ADAMTS10	0.0851056	0.322759	0.529145		PCDHGA8	0.0723418	0.498032	0.670085		DPF1	0.1109	0.507431	0.862029
MAML2	0.0883885	0.260389	0.448517		COIL	0.0662885	0.507998	0.694325		ZNF774	0.085082	0.322894	0.529261		EIF2B4	0.0722789	0.498406	0.670425		ZNF426	0.110898	0.507438	0.861952
EFHD1	0.088374	0.260468	0.44856		GLYR1	0.0662031	0.508545	0.694787		KIF20A	0.0850817	0.322896	0.529212		VAC14	0.0722605	0.498516	0.670465		RPF1	0.110858	0.507592	0.862125
PHLDA2	0.0883627	0.260529	0.448618		TMEM237	0.0661665	0.50878	0.695051		CACNA1G	0.0850162	0.32327	0.529667		APTX	0.0722069	0.498836	0.670785		SAMD15	0.110842	0.507653	0.862141
GTF2H2	0.0883374	0.260666	0.448807		HPCAL4	0.0661656	0.508786	0.695001		AKAP10	0.0849751	0.323505	0.529895		POLR3D	0.0721833	0.498976	0.670865		SETD7	0.110835	0.507678	0.861919
KIAA0319	0.0883235	0.260741	0.44889		DCDC2B	0.0661444	0.508922	0.69513		FAM83G	0.0849597	0.323592	0.529934		SLC25A19	0.0720742	0.499627	0.671304		AC024592.12	0.110827	0.50771	0.861884
PLBD2	0.0882983	0.260878	0.449032		MT1X	0.0660817	0.509325	0.695508		IL17RB	0.0849407	0.323701	0.530007		PRPF8	0.0720602	0.499711	0.671362		PRORY	0.110821	0.507733	0.861835
BTBD19	0.0881794	0.261523	0.450002		SMIM24	0.0660677	0.509415	0.695574		SYTL3	0.0849287	0.32377	0.530015		EMC2	0.0720407	0.499827	0.671409		IGIP	0.110789	0.507858	0.861869
HCFC1	0.0881713	0.261567	0.449985		ACADSB	0.0660098	0.509787	0.695852		CABLES2	0.0849246	0.323793	0.53		ATP6V1C2	0.0720219	0.499939	0.671505		KIAA1024	0.110758	0.507977	0.861807
BMX	0.0881551	0.261655	0.450043		PRDM12	0.0659245	0.510335	0.696141		CASP5	0.0848998	0.323935	0.529971		ZMAT4	0.0720067	0.50003	0.671573		TAC3	0.110748	0.508014	0.861693
NECAP1	0.0881434	0.261718	0.449964		RNF182	0.0659172	0.510382	0.696148		EHD2	0.0848986	0.323942	0.52993		HIST1H3D	0.0719956	0.500096	0.671607		TFB2M	0.110701	0.508197	0.861739
SNN	0.0881258	0.261814	0.450083		IDO1	0.0658097	0.511074	0.696861		MFF	0.0848945	0.323965	0.529863		B3GALNT2	0.0719189	0.500554	0.672005		FAM162A	0.110701	0.508198	0.861652
EIF3M	0.0880944	0.261985	0.450282		KIR3DX1	0.065737	0.511542	0.69727		NHLH1	0.0848843	0.324023	0.529906		JAKMIP2	0.0718113	0.501197	0.672377		PARD6G	0.110559	0.508743	0.861958
TES	0.0880722	0.262106	0.450443		TM9SF4	0.0656962	0.511804	0.697455		THAP12	0.0848459	0.324243	0.530213		SNN	0.0717991	0.50127	0.672366		ZNF425	0.110532	0.508848	0.862048
HNRNPF	0.0880534	0.262208	0.450526		GPR4	0.065694	0.511818	0.697417		CSTA	0.0847806	0.324617	0.53072		VKORC1L1	0.0717762	0.501406	0.672331		SLC28A2	0.110488	0.509019	0.861985
TNFSF13B	0.0880496	0.262229	0.450514		PTBP1	0.0656866	0.511866	0.697425		PPP1R36	0.0846545	0.32534	0.531639		MAPK9	0.0717193	0.501747	0.672624		PRPS1	0.110473	0.509076	0.861993
ANAPC13	0.0880152	0.262416	0.450789		CFAP36	0.0656587	0.512046	0.697612		GPER1	0.0846498	0.325367	0.531578		HIST1H4K	0.0716701	0.502041	0.672855		NIPA2	0.110457	0.509138	0.862011
NUCKS1	0.0880107	0.26244	0.450737		AEBP2	0.0656479	0.512115	0.697649		NBR1	0.0846056	0.32562	0.531782		SAP30	0.0716397	0.502223	0.673044		CCDC65	0.110417	0.509291	0.862093
CPSF3	0.087908	0.262999	0.451417		ACVR1C	0.0656159	0.512321	0.697873		RP11-277P12.6	0.0845885	0.325719	0.531891		BAG4	0.0715657	0.502665	0.673419		TPRKB	0.110407	0.509329	0.861981
GPX3	0.0879013	0.263036	0.451433		ERI2	0.0655951	0.512455	0.697883		RAI14	0.0845685	0.325834	0.531869		CTD-2574D22.6	0.0714971	0.503076	0.673806		ZBTB42	0.110398	0.509366	0.861955
CBARP	0.0878331	0.263408	0.451931		CA14	0.0655833	0.512532	0.69793		TIMM9	0.0845392	0.326002	0.532038		UCHL3	0.0714748	0.503209	0.67393		BATF3	0.11039	0.509396	0.861831
MOCS2	0.0878283	0.263434	0.451929		LMOD2	0.0655811	0.512546	0.697892		LHFPL2	0.0844789	0.326348	0.532499		LYRM7	0.0714364	0.50344	0.67413		PEX2	0.110293	0.509768	0.862373
LINC00493	0.0876963	0.264155	0.452884		FAM92A1	0.0655234	0.512917	0.698111		AKAP3	0.0844774	0.326357	0.53246		PLEK2	0.0714231	0.503519	0.674182		DLX4	0.110197	0.510142	0.862652
TDRKH	0.0876711	0.264293	0.453027		ACTR3C	0.0654893	0.513137	0.698352		GATM	0.0844244	0.326661	0.532747		ZNF586	0.0713961	0.503681	0.674289		TTC4	0.110182	0.510198	0.862659
ST3GAL3	0.0876672	0.264315	0.453017		RNF103-CHMP3	0.0654742	0.513235	0.698428		NUSAP1	0.0844215	0.326678	0.532722		ASUN	0.0713935	0.503697	0.674256		CDH13	0.110144	0.510347	0.862735
RP11-178C3.1	0.0876394	0.264466	0.453043		CLIP1	0.0654641	0.5133	0.698459		MORN3	0.0843078	0.327333	0.533631		CMTM8	0.0713934	0.503698	0.674202		MRPL42	0.110143	0.51035	0.862564
LOX	0.0876327	0.264503	0.453059		MCM8	0.0654254	0.51355	0.698626		KCNAB1	0.0842521	0.327654	0.533892		RP11-745O10.4	0.0713309	0.504072	0.674485		ITGB1BP1	0.110066	0.510648	0.862803
PLET1	0.0876313	0.264511	0.453025		SLC25A30	0.0654243	0.513556	0.698579		BRIX1	0.0842446	0.327697	0.53391		LRRC37A	0.0712579	0.504509	0.674634		IER3IP1	0.110057	0.510682	0.862772
FCGR2A	0.087622	0.264562	0.453066		APPL1	0.0653633	0.51395	0.698884		ARL17B	0.084214	0.327873	0.533987		PCSK1	0.0712388	0.504624	0.674679		COX7A2	0.110048	0.510716	0.862742
DPYD	0.08754	0.265011	0.4536		SAA2	0.0653398	0.514102	0.699033		TRAV2	0.0842017	0.327944	0.53405		TXNDC17	0.0712359	0.504642	0.674648		AK4	0.110042	0.51074	0.862695
DDA1	0.0874633	0.265431	0.454179		ALK	0.0653058	0.514321	0.699274		SOGA1	0.0840898	0.32859	0.534838		SHISA7	0.071234	0.504653	0.674609		FBXL16	0.110039	0.510752	0.862538
RABGGTB	0.0874216	0.26566	0.45443		DLEC1	0.0652931	0.514403	0.699328		RAD51B	0.0840749	0.328675	0.534925		CREB1	0.0711834	0.504956	0.674796		ZNF2	0.110036	0.510764	0.862471
GINS1	0.0874095	0.265727	0.454496		ARAP2	0.0652852	0.514454	0.69934		MRPS18B	0.0839781	0.329234	0.535519		TSKS	0.0711185	0.505345	0.675153		RBBP4	0.110031	0.51078	0.862411
ZNF738	0.0873928	0.265818	0.454606		BCOR	0.0652448	0.514715	0.69958		BOD1	0.083935	0.329484	0.535767		DIRAS1	0.0710956	0.505483	0.675228		SPG7	0.110028	0.510795	0.862347
P2RY13	0.0873798	0.26589	0.454681		TAS2R3	0.065226	0.514836	0.699687		PIWIL4	0.0839345	0.329486	0.535719		AIMP1	0.0710429	0.5058	0.675542		NIPSNAP1	0.109956	0.511073	0.862465
TUBA4A	0.0873711	0.265938	0.454669		IGHV3-74	0.0652239	0.51485	0.699649		TRPM2	0.0839162	0.329592	0.535785		MRPS36	0.0710254	0.505905	0.675573		ABCG5	0.109945	0.511114	0.862446
DPY30	0.0873562	0.26602	0.454763		ZHX3	0.0651884	0.515079	0.699845		FAM129B	0.0839138	0.329607	0.535756		FAM160B1	0.0709931	0.506099	0.675669		TRO	0.109882	0.511357	0.862593
ADPGK	0.0873548	0.266027	0.454729		GPR182	0.0651577	0.515277	0.700057		ZW10	0.0838607	0.329914	0.536203		RHOU	0.0708241	0.507114	0.676751		RABEP1	0.109819	0.511601	0.862741
NAB1	0.087348	0.266064	0.454698		SLC9C1	0.065112	0.515573	0.700286		MYO18B	0.0838459	0.329999	0.536184		GAS7	0.0707499	0.50756	0.677128		DCDC1	0.109777	0.511765	0.862753
TIMM17A	0.0873397	0.26611	0.454729		TGFB1	0.0650723	0.51583	0.700462		IGKV1-17	0.0838376	0.330047	0.53621		PIGH	0.070647	0.508179	0.677736		GYS2	0.109762	0.511822	0.862762
GAS8	0.0872854	0.266408	0.455098		KCNE3	0.0650036	0.516274	0.700721		CD14	0.0838331	0.330073	0.536146		PRSS8	0.070635	0.508252	0.677778		TMEM60	0.109723	0.511973	0.862928
FAM184A	0.0872699	0.266494	0.455197		SULT1A2	0.0649752	0.516457	0.700797		ZBTB38	0.0836633	0.331057	0.537323		C4orf47	0.0705896	0.508525	0.678088		ABCA1	0.109693	0.51209	0.863039
RNF32	0.087269	0.266499	0.455158		IGFBP7	0.064938	0.516698	0.700894		EPB42	0.0836062	0.331389	0.537597		DCDC2	0.0705835	0.508562	0.678028		CNBP	0.10969	0.512101	0.862968
DDI1	0.087142	0.267198	0.456306		STARD5	0.0649176	0.51683	0.701016		UBB	0.0835551	0.331685	0.537921		HSD17B11	0.0705395	0.508827	0.678272		TUBA4A	0.109671	0.512174	0.863004
GSTM5	0.0870968	0.267447	0.456685		DRC1	0.064863	0.517183	0.701208		SAMD9	0.0835355	0.331799	0.538052		MEX3D	0.0705226	0.508929	0.678298		UBN2	0.10967	0.512179	0.862925
ZNF705A	0.0870823	0.267527	0.456727		DAG1	0.0647811	0.517714	0.701755		IMPG2	0.0834624	0.332224	0.538583		RP11-512M8.5	0.0704953	0.509093	0.678408		RAC2	0.109636	0.512309	0.86288
GFRA2	0.0870641	0.267627	0.456851		SMARCE1	0.0646941	0.518277	0.702289		HACD2	0.0834412	0.332347	0.538678		FASTKD3	0.0704704	0.509243	0.678554		ZNF582	0.109628	0.512341	0.862846
AC007906.1	0.0870103	0.267924	0.457169		GINS3	0.0646744	0.518405	0.702347		KLC1	0.0834387	0.332361	0.538648		OR1K1	0.0704276	0.509501	0.678842		ABHD14A	0.10961	0.512411	0.862877
IHH	0.0870026	0.267967	0.457195		C4orf50	0.0646384	0.518639	0.702434		RBM25	0.0834053	0.332556	0.538857		ARL14EPL	0.0703458	0.509994	0.679226		RLIM	0.109519	0.512762	0.863292
NOP14	0.0869438	0.268292	0.45756		SCMH1	0.0646372	0.518646	0.702386		TMTC1	0.0833839	0.33268	0.539007		TMEM50B	0.0703338	0.510067	0.679214		TTC16	0.109514	0.512783	0.863239
INA	0.0869243	0.2684	0.45765		ALDH5A1	0.0645537	0.519188	0.70266		PRKCB	0.0832849	0.333257	0.539623		USP2	0.0703006	0.510266	0.679316		EXOC5	0.109421	0.513142	0.863493
SIGLEC9	0.086904	0.268512	0.457606		CH507-9B2.1	0.0644879	0.519615	0.703123		HSD17B11	0.0832733	0.333324	0.53968		CFAP99	0.0702067	0.510833	0.679851		LRP5	0.109378	0.513308	0.863422
TSPAN18	0.0868561	0.268776	0.457962		AUTS2	0.064462	0.519782	0.703293		AGBL4	0.0832511	0.333453	0.539784		ZNF610	0.0701907	0.51093	0.679871		DZIP3	0.109297	0.513624	0.863602
CD226	0.0867193	0.269534	0.45897		HYOU1	0.0644574	0.519812	0.703276		SYPL2	0.083241	0.333512	0.539721		EDARADD	0.0701737	0.511033	0.679789		MTHFD2L	0.109226	0.513899	0.863977
OCM	0.0866994	0.269644	0.459111		NLRP2	0.0644378	0.51994	0.70339		RNF19A	0.0832049	0.333723	0.539956		KHNYN	0.0701527	0.511159	0.679794		SLC35F3	0.109189	0.514041	0.864127
RAB19	0.0866337	0.270009	0.459637		BRS3	0.0644285	0.52	0.703357		ZFX	0.0831625	0.33397	0.540198		PLEKHG6	0.0701469	0.511194	0.679786		RBSN	0.109118	0.514318	0.864241
SRD5A3	0.0865952	0.270223	0.459859		STAMBPL1	0.0644208	0.52005	0.703367		HHIP	0.0831221	0.334206	0.540474		GJC2	0.0701004	0.511475	0.68005		TCTEX1D2	0.109065	0.514522	0.864409
MX2	0.0865865	0.270271	0.459847		EXOSC10	0.0643693	0.520385	0.703705		TAS2R19	0.0830607	0.334564	0.540842		CD47	0.0699372	0.512461	0.680869		KIAA1257	0.109052	0.514572	0.864405
ZC2HC1A	0.086564	0.270396	0.460012		LIN7A	0.064365	0.520412	0.703685		PRSS55	0.0830453	0.334654	0.540882		ACER1	0.069906	0.512649	0.680956		ORAI2	0.109034	0.514644	0.864264
RBM47	0.0865442	0.270506	0.460152		FAM173B	0.0643145	0.52074	0.703955		HPCAL1	0.0829693	0.335098	0.541335		CDYL2	0.0698503	0.512986	0.68113		C3orf38	0.109024	0.514684	0.864243
SMS	0.0865274	0.270599	0.460169		NBPF12	0.0642995	0.520838	0.703973		NOP16	0.0829401	0.335269	0.541558		MED15	0.0698452	0.513017	0.681062		CORO2A	0.109021	0.514692	0.864081
ZNF669	0.0865022	0.270739	0.460313		ZNF610	0.0642793	0.520969	0.704035		RNF213	0.0829327	0.335312	0.541575		AC004813.1	0.0697937	0.513329	0.681312		DTX1	0.109018	0.514706	0.864018
FES	0.0865001	0.270751	0.460285		OR7D2	0.0642331	0.521269	0.704326		EFL1	0.0828801	0.33562	0.541808		LYPD8	0.0697411	0.513647	0.68157		ASB5	0.109009	0.51474	0.863986
NME7	0.0864895	0.27081	0.460291		SLC6A8	0.0642103	0.521417	0.704468		ZNF211	0.0828769	0.335638	0.541785		RP11-977G19.10	0.0697208	0.513769	0.681678		ZDHHC23	0.108997	0.514786	0.863889
PLS3	0.0864258	0.271164	0.460751		ESRP2	0.064107	0.522089	0.705203		CBWD2	0.0828737	0.335657	0.541763		PLET1	0.0697104	0.513833	0.681707		GPX3	0.10899	0.514813	0.863847
NKAIN4	0.0863707	0.271471	0.461037		SERBP1	0.0640065	0.522743	0.705684		RP3-461F17.3	0.08277	0.336264	0.542637		HEG1	0.0696975	0.513911	0.681756		TROVE2	0.108946	0.514983	0.863695
DUS4L	0.0861732	0.272573	0.462243		MRPS18B	0.063955	0.523078	0.706021		TMCC1	0.0827003	0.336673	0.543031		ZNF713	0.0696447	0.51423	0.682126		SUFU	0.108907	0.515134	0.863861
SLC25A47	0.0860237	0.273409	0.463566		SPTBN1	0.0639512	0.523103	0.70594		SDHA	0.0826704	0.336848	0.54305		DPCR1	0.0695576	0.514758	0.682606		PVR	0.108889	0.515204	0.86389
PSMD1	0.0860219	0.273419	0.463535		ASTN2	0.0638905	0.523498	0.7063		ZFP57	0.0826537	0.336946	0.543155		RPGRIP1L	0.0694747	0.515261	0.683164		OGFOD1	0.108883	0.515228	0.863668
LIN28A	0.0859127	0.274031	0.464287		NFKB2	0.0638768	0.523588	0.706364		FNTB	0.0825981	0.337272	0.543522		TRDC	0.0693785	0.515844	0.683718		FAM210A	0.10885	0.515357	0.863709
KCNJ9	0.0858857	0.274182	0.464449		INTS7	0.0638736	0.523608	0.706334		STON1	0.0825863	0.337342	0.543528		DYNC1I1	0.0693435	0.516056	0.68389		NET1	0.108811	0.515508	0.863875
FAM60A	0.08588	0.274214	0.464408		FCRL6	0.0638181	0.52397	0.706534		RASL12	0.0825663	0.337459	0.543558		NECTIN4	0.06934	0.516077	0.683863		SNX29	0.108792	0.515581	0.863911
PPP1R16B	0.0858773	0.274229	0.464387		NARS	0.0638122	0.524008	0.706528		SMURF2	0.0824946	0.33788	0.544025		ARL5C	0.0693204	0.516196	0.683911		FAM102B	0.108789	0.515592	0.863842
CPNE6	0.0858669	0.274287	0.464438		CFAP126	0.0637798	0.524219	0.706698		ASCL3	0.0824636	0.338063	0.544266		ZYX	0.0692597	0.516565	0.684345		APOL1	0.108769	0.51567	0.863884
MFN1	0.0858347	0.274468	0.464696		WDYHV1	0.0637742	0.524256	0.706689		HIST1H2BD	0.0824582	0.338094	0.544264		HDLBP	0.0692269	0.516764	0.684554		AC066615.1	0.108721	0.515857	0.86411
PLCG2	0.085832	0.274483	0.464674		MTRF1L	0.0637283	0.524555	0.706805		NECTIN4	0.0823245	0.338881	0.545424		SEPSECS	0.069191	0.516982	0.684733		TCP10L	0.108717	0.515872	0.863961
TNS3	0.0857931	0.274702	0.464997		CATSPER2	0.0637077	0.524689	0.706928		ENOX2	0.082317	0.338925	0.545389		FAM172A	0.0691477	0.517245	0.684972		IGSF22	0.108705	0.51592	0.863954
MTFR1	0.0857887	0.274726	0.464943		ARHGAP42	0.0637075	0.524691	0.706873		POLR3A	0.0822538	0.339297	0.545882		GALNT16	0.0691191	0.517418	0.685037		CFAP70	0.108648	0.51614	0.864059
GBP1	0.0857864	0.274739	0.464917		ZDHHC21	0.0636593	0.525006	0.707067		TGFA	0.0822389	0.339385	0.545864		YPEL2	0.0690148	0.518052	0.685712		FSCN1	0.108591	0.516364	0.864173
CTNS	0.085783	0.274758	0.464902		FAAP24	0.0636529	0.525047	0.707065		GPM6A	0.0822337	0.339416	0.54586		TTBK1	0.0690117	0.518071	0.685682		COLQ	0.108501	0.516711	0.864404
HNRNPD	0.085771	0.274825	0.464873		FAM83A	0.0636244	0.525233	0.707258		KIAA1328	0.0821921	0.339661	0.546201		KCNJ15	0.0689875	0.518218	0.685712		C2orf74	0.108493	0.516746	0.864287
GOLPH3L	0.0856782	0.275347	0.465708		RBMS1	0.0636155	0.525291	0.707221		SACS	0.0821598	0.339851	0.546401		NANOG	0.0689825	0.518248	0.685698		FOXRED2	0.108477	0.516805	0.8643
PSD3	0.085649	0.275512	0.465843		ZNF582	0.063553	0.525699	0.707597		YEATS2	0.0821482	0.339919	0.546458		TOR1B	0.0688244	0.51921	0.686696		UQCR11	0.108445	0.51693	0.864334
LPP	0.0856258	0.275642	0.465968		P4HA3	0.0635436	0.525761	0.707623		PARP15	0.0821425	0.339954	0.54646		USP39	0.0688123	0.519284	0.686684		RPGRIP1L	0.108385	0.517164	0.864551
BAIAP2	0.0855728	0.275941	0.466378		KIAA1324L	0.0634813	0.526167	0.707883		ZDHHC9	0.0821328	0.34001	0.546498		SLC31A1	0.0688076	0.519312	0.686666		ZBTB9	0.108361	0.517257	0.864531
SRD5A1	0.0855309	0.276176	0.466682		ZDHHC18	0.0634096	0.526635	0.708225		DESI1	0.0821305	0.340024	0.546467		EMP3	0.0687476	0.519677	0.686985		GLCE	0.108308	0.517463	0.86444
DGKK	0.0854187	0.276809	0.467513		ATF4	0.0633279	0.527169	0.708655		AC003002.6	0.0821028	0.340187	0.54657		NAT16	0.0687283	0.519795	0.687085		AMBN	0.108303	0.517482	0.864385
FNTB	0.0853958	0.276939	0.467636		ZBTB26	0.063316	0.527247	0.708702		CMC1	0.0820834	0.340302	0.546649		CLTCL1	0.0686683	0.520161	0.687294		SLC16A2	0.108297	0.517508	0.86434
TRAPPC13	0.0853394	0.277257	0.467935		MFN2	0.0633095	0.52729	0.708702		FANCC	0.0820505	0.340496	0.546854		SUPV3L1	0.0686383	0.520343	0.68748		SYK	0.108254	0.517672	0.864353
PCDHGA8	0.0853142	0.2774	0.468128		PDGFA	0.0632683	0.527559	0.708891		PHACTR1	0.0820163	0.340698	0.547073		HRH3	0.0685739	0.520736	0.68789		MBLAC1	0.108253	0.517679	0.864277
MAMLD1	0.0852899	0.277537	0.468312		PSMD2	0.0632447	0.527713	0.708983		OLFML2B	0.0819851	0.340883	0.547316		RAPGEF4	0.0685242	0.521039	0.688125		FAM120A	0.108234	0.51775	0.864222
ITGA2	0.0852486	0.27777	0.468562		SGSM1	0.0632424	0.527729	0.708947		C7orf49	0.0819052	0.341355	0.547968		SMKR1	0.06851	0.521125	0.688129		CENPN	0.108119	0.5182	0.864363
KCNH6	0.0852119	0.277978	0.468817		CCDC58	0.0632036	0.527982	0.709114		IL15	0.0818956	0.341412	0.548006		CUL4B	0.0685014	0.521178	0.688144		LCTL	0.107994	0.518687	0.864914
GALNT10	0.0851816	0.27815	0.469011		ZNF800	0.0631976	0.528022	0.70911		TFF3	0.0818419	0.341729	0.54825		FKBPL	0.0684137	0.521712	0.688631		HAUS6	0.107968	0.518785	0.86499
HCRTR1	0.0851592	0.278277	0.469177		SLC25A19	0.0631951	0.528038	0.709074		UBP1	0.0818169	0.341877	0.548381		TRPC5	0.068413	0.521717	0.688581		REEP3	0.107965	0.518798	0.864924
BEST2	0.0850707	0.278778	0.469688		NDFIP2	0.0631559	0.528294	0.709246		SYT8	0.0817881	0.342048	0.548549		LY6G5B	0.0683819	0.521906	0.688721		BHLHE40	0.107965	0.5188	0.864841
CTAGE15	0.0850297	0.279011	0.470032		SIRPB1	0.0631293	0.528468	0.709365		SORT1	0.0817641	0.34219	0.548618		CHRNA5	0.0683603	0.522038	0.688786		GPX2	0.107964	0.518803	0.864758
HPF1	0.0850265	0.279029	0.470016		SLC26A10	0.0631134	0.528572	0.709447		FAM166A	0.0817372	0.342349	0.548766		SESTD1	0.0683283	0.522233	0.688988		DNAJB1	0.107927	0.518948	0.864827
TDRD6	0.0849872	0.279252	0.470343		EIF4G1	0.0630874	0.528742	0.70956		CEP44	0.0817273	0.342408	0.548807		MLLT10	0.0682465	0.522733	0.689483		AL928654.7	0.107897	0.519065	0.864934
C5orf58	0.0849608	0.279402	0.470548		GPR156	0.0630795	0.528794	0.709572		ZNF461	0.0816893	0.342633	0.548955		PPP1R3C	0.0682429	0.522754	0.689456		SLC35A1	0.107894	0.519074	0.864862
SRF	0.0849597	0.279408	0.47051		GSTT2B	0.063038	0.529066	0.709879		OR1J4	0.0815978	0.343176	0.549506		HIST1H2AB	0.0681946	0.523049	0.689681		ARL6IP5	0.107893	0.51908	0.864785
RBX1	0.0848947	0.279777	0.470988		GNA12	0.06302	0.529184	0.709922		ACSL6	0.0815423	0.343505	0.549821		TNFSF8	0.0681689	0.523207	0.689778		PEF1	0.107883	0.51912	0.864677
DUSP8	0.0848805	0.279858	0.471077		PCDHGB1	0.0630163	0.529208	0.709897		XCL1	0.0815297	0.34358	0.549888		RPA1	0.0680413	0.523987	0.690586		CENPW	0.107828	0.51933	0.864854
CELF3	0.0848688	0.279924	0.47114		BNIP3	0.0630017	0.529304	0.709911		IL10RB	0.0815236	0.343617	0.54984		RPA4	0.0680033	0.524219	0.690837		TPCN1	0.107816	0.519381	0.864851
EGR3	0.084867	0.279935	0.47111		ESYT2	0.0629886	0.529389	0.709968		KIAA1024	0.0815142	0.343672	0.549823		TTC7A	0.0679991	0.524244	0.690816		C2orf42	0.107796	0.519456	0.86489
SYPL1	0.0848336	0.280125	0.471334		GBP1	0.0629767	0.529467	0.709958		ZFAND4	0.0815122	0.343684	0.549788		ANKRD11	0.0678993	0.524855	0.691181		DDIT3	0.107776	0.519535	0.864761
NAE1	0.084727	0.280732	0.472019		AC006386.1	0.0628845	0.530071	0.71048		TBC1D32	0.0814977	0.34377	0.54982		WDCP	0.0678901	0.524911	0.6912		RP11-231C14.4	0.107695	0.519851	0.864765
KLRC1	0.0847124	0.280815	0.472112		AC012005.1	0.0628845	0.530071	0.710538		MATN2	0.0813924	0.344396	0.550502		IL21R	0.0678808	0.524968	0.69122		RIBC1	0.107618	0.520152	0.864831
MAPRE3	0.0846793	0.281004	0.472141		DTX3L	0.0628322	0.530414	0.710767		CFAP58	0.081308	0.344899	0.550986		MGAT5	0.067877	0.524992	0.691086		PLK1	0.10758	0.520299	0.864902
GABRB2	0.0846289	0.281291	0.472336		JAKMIP1	0.0628267	0.530451	0.710758		AC002985.3	0.0812851	0.345035	0.551044		CARNMT1	0.0678501	0.525156	0.691193		STK39	0.107561	0.520373	0.864938
MYPN	0.0846096	0.281401	0.472474		CPNE3	0.0628047	0.530595	0.710779		ARHGAP35	0.0812677	0.345138	0.551103		CEBPG	0.0678001	0.525462	0.691485		EMC8	0.107546	0.52043	0.864686
KIAA2026	0.0845851	0.281541	0.47266		ASPH	0.0627049	0.531249	0.71131		ARMCX4	0.0811887	0.345609	0.551749		SLC22A14	0.0677816	0.525576	0.691525		BFSP1	0.10751	0.520571	0.864747
CENPU	0.0845739	0.281605	0.472672		ZFAND2A	0.0627017	0.531271	0.711282		ZNF106	0.0811744	0.345695	0.551832		PLAG1	0.0677254	0.525919	0.691757		GAREM2	0.107451	0.520803	0.865045
METAP1	0.0845672	0.281643	0.472688		HS3ST1	0.0626987	0.53129	0.711193		GLG1	0.081156	0.345804	0.551954		OR1J1	0.0677092	0.526019	0.691778		ATP8A2	0.107437	0.520857	0.865048
TSC22D1	0.0845364	0.281819	0.472935		ZNF225	0.0626702	0.531477	0.711213		AL137860.1	0.0811164	0.34604	0.552224		NKPD1	0.0676835	0.526176	0.691931		MRPS30	0.107409	0.520965	0.865054
NAP1L1	0.0845066	0.28199	0.473126		CORT	0.0625791	0.532075	0.711726		SDC2	0.0811143	0.346053	0.552191		CCDC63	0.0675525	0.526979	0.692711		UMODL1	0.107409	0.520967	0.86497
DCLK2	0.0844953	0.282054	0.473089		FHL3	0.0625631	0.53218	0.711751		PPA1	0.0810756	0.346284	0.552506		ERAP1	0.067545	0.527025	0.692716		EPS8L1	0.107355	0.521178	0.865061
UCK2	0.0844617	0.282246	0.473316		ATRIP	0.0625166	0.532485	0.711987		RAD51AP2	0.0810495	0.34644	0.552701		ZNF850	0.067532	0.527105	0.692766		C5orf67	0.107348	0.521206	0.86502
GATA3	0.0844611	0.28225	0.473274		SMCO3	0.0624584	0.532868	0.712268		RHCE	0.081045	0.346466	0.552637		STRIP2	0.0675202	0.527177	0.692806		KLF4	0.107302	0.521383	0.86514
MLLT10	0.0844287	0.282435	0.473537		RTN2	0.0623954	0.533282	0.712765		C3orf33	0.0810358	0.346521	0.552619		TRBV28	0.0674987	0.527309	0.69287		SHC2	0.107194	0.521806	0.865583
CTD-2192J16.20	0.0843979	0.282611	0.473784		WSB2	0.0623006	0.533905	0.71354		CHIC1	0.0810119	0.346664	0.552793		VHLL	0.0673874	0.527991	0.693436		RAP2A	0.107108	0.52214	0.865963
APBB2	0.0843897	0.282658	0.473815		THUMPD2	0.062295	0.533943	0.713475		TMEM237	0.0810078	0.346689	0.552779		YARS	0.067347	0.52824	0.693707		FZD3	0.107077	0.522261	0.866077
PCOLCE2	0.0843553	0.282855	0.473953		ALKBH4	0.0622729	0.534088	0.71338		AP3M2	0.0809439	0.34707	0.553281		C11orf96	0.0673227	0.528389	0.693793		MAT2B	0.106955	0.52274	0.86635
WIPF3	0.0843084	0.283124	0.474259		TNFRSF10C	0.0622371	0.534324	0.71358		DCLRE1B	0.0808636	0.347551	0.553833		IRAK2	0.0672863	0.528613	0.694032		GRIK1	0.106934	0.522822	0.866313
PCBD2	0.0842767	0.283306	0.47442		S1PR5	0.0621867	0.534655	0.713908		TCAIM	0.0808181	0.347822	0.553893		BNIP3	0.067243	0.528878	0.69416		FMC1	0.106811	0.523302	0.866501
AASDH	0.0842394	0.283519	0.47473		ACTL7A	0.0621564	0.534854	0.714059		TMEM38B	0.0808148	0.347843	0.553872		RBAK	0.0672388	0.528904	0.69414		HNRNPH2	0.106791	0.523382	0.866374
SLC25A27	0.0842336	0.283553	0.47469		CEP170B	0.0621491	0.534903	0.714066		VTI1A	0.0807819	0.348039	0.554133		ECHDC3	0.0672191	0.529025	0.694243		SP7	0.106776	0.52344	0.866383
CCDC30	0.0842312	0.283567	0.474665		KDM2A	0.0621426	0.534945	0.714065		ATP5S	0.08077	0.34811	0.554139		SLC35A5	0.0671775	0.529281	0.694359		PDGFRB	0.106764	0.523485	0.866372
SAP30	0.0842307	0.283569	0.474622		SLC9A8	0.0621115	0.53515	0.714166		TTYH1	0.0807131	0.348451	0.554629		NECTIN3	0.0671492	0.529454	0.694531		CCDC89	0.106751	0.523537	0.866284
WDR11	0.0842261	0.283596	0.474618		KDM5C	0.0619994	0.535888	0.714575		DNAH10	0.0807103	0.348468	0.554602		PEX12	0.0671421	0.529498	0.694534		TXNRD2	0.106716	0.523676	0.866342
CTRC	0.0841865	0.283823	0.474855		PROX2	0.0619496	0.536217	0.714784		IER3	0.0806789	0.348656	0.554794		KRBOX4	0.0671399	0.529512	0.694496		MAFF	0.106609	0.524094	0.866686
NPDC1	0.0841831	0.283843	0.47484		HIVEP2	0.0619392	0.536286	0.714817		CDC14A	0.0806609	0.348764	0.554913		VSX1	0.0670903	0.529817	0.694787		PDCL3	0.106602	0.524122	0.866646
CNOT4	0.0840196	0.284782	0.476267		LCORL	0.0618942	0.536582	0.715097		PPM1K	0.080641	0.348883	0.555049		CAB39L	0.0670599	0.530004	0.694867		FGFR1	0.106589	0.524172	0.866556
TNFRSF10B	0.0839999	0.284895	0.47636		RAB38	0.0618372	0.536958	0.715368		TOR1B	0.0806232	0.34899	0.555166		GTF3C6	0.0670351	0.530156	0.694957		NDUFV3	0.10653	0.524402	0.866762
CAMLG	0.0839217	0.285346	0.476776		FAH	0.0617812	0.537328	0.715745		CNBD2	0.0805632	0.34935	0.555525		METTL8	0.0669566	0.530639	0.695424		AGAP4	0.106524	0.524427	0.866718
SLITRK4	0.0838858	0.285552	0.477073		C2orf47	0.061763	0.537448	0.71579		TTC23	0.0805476	0.349444	0.555514		SMARCE1	0.0668794	0.531114	0.695936		SAPCD2	0.106521	0.524439	0.866565
SLC25A43	0.0838268	0.285893	0.477545		SERINC4	0.0617289	0.537673	0.716033		TTC39B	0.0805277	0.349563	0.555544		NSD1	0.0668554	0.531262	0.695965		ZCWPW2	0.10633	0.525185	0.867104
CREBRF	0.0838262	0.285896	0.477503		VIMP	0.0615893	0.538594	0.717087		FDXACB1	0.0804915	0.349781	0.555783		LONRF1	0.0667921	0.531652	0.696145		USB1	0.10622	0.525616	0.867644
PDE6C	0.0838211	0.285925	0.477455		DGKE	0.0615538	0.538829	0.717342		PAX6	0.0804329	0.350133	0.556129		SIPA1L3	0.0667313	0.532026	0.69658		PSAP	0.106179	0.525778	0.867825
HIVEP2	0.0837268	0.28647	0.478123		PPP1R36	0.0615244	0.539023	0.717543		PCDHGB6	0.0803829	0.350433	0.556446		XCR1	0.0666188	0.532719	0.697047		ACKR2	0.106082	0.526158	0.868106
COA6	0.0836989	0.286631	0.478344		TATDN2	0.0614153	0.539745	0.718157		VCAN	0.0803528	0.350614	0.55668		MT1X	0.0665691	0.533025	0.697393		HIC2	0.106062	0.526238	0.868151
GAB3	0.0836555	0.286882	0.478618		APIP	0.0613779	0.539992	0.71837		NELFA	0.0802921	0.35098	0.557047		ATP8A1	0.0665381	0.533217	0.697588		ZNF404	0.106	0.526481	0.868379
ZNF367	0.0836539	0.286891	0.478586		B3GNT7	0.0612915	0.540564	0.719015		KRTAP5-4	0.0802841	0.351028	0.55707		FAM63B	0.0664979	0.533465	0.697858		RP11-26J3.4	0.105949	0.526682	0.868364
URB1	0.0836435	0.286951	0.478589		PKIA	0.0612914	0.540565	0.718959		FDPS	0.0802465	0.351254	0.557322		ZNF365	0.0664894	0.533517	0.69787		TCOF1	0.105936	0.52673	0.868184
ZKSCAN2	0.0836416	0.286962	0.47856		ADAM33	0.0612732	0.540685	0.719061		ZBTB24	0.0802422	0.35128	0.557256		IFT122	0.0664231	0.533926	0.69824		C16orf54	0.105871	0.526986	0.868347
GGA2	0.0835914	0.287252	0.478947		MFHAS1	0.0612478	0.540853	0.719226		SETD3	0.0802026	0.351519	0.557528		HPX	0.0663726	0.534238	0.698427		IL6R	0.105817	0.527197	0.868609
DSC2	0.0835755	0.287344	0.479004		COX19	0.0612426	0.540887	0.719214		TRPV4	0.080137	0.351914	0.558048		S100P	0.0663537	0.534355	0.698415		PLEKHM1	0.105694	0.52768	0.868971
COL4A2	0.0834525	0.288057	0.479805		TPH2	0.0611745	0.541339	0.719641		CD1E	0.0801028	0.35212	0.558108		RNF121	0.0663425	0.534424	0.69845		FAM229B	0.105658	0.527821	0.869031
GLCE	0.0834054	0.28833	0.480164		POLR2J3	0.061119	0.541706	0.719899		HIST1H2AE	0.0800628	0.352362	0.558383		ITPRIP	0.066328	0.534513	0.698512		GALNT12	0.105642	0.527884	0.868962
GGT2	0.0833119	0.288873	0.480874		HADHA	0.0611054	0.541796	0.719903		FADS2	0.080044	0.352475	0.558509		RP11-190A12.7	0.0662916	0.534738	0.69864		RAD52	0.105642	0.527885	0.868877
PDZD3	0.083297	0.288959	0.48097		NFE2L1	0.0608774	0.543308	0.721332		KIAA0586	0.0800226	0.352604	0.558661		PLG	0.0662787	0.534818	0.698689		SCRN1	0.105568	0.528176	0.86901
KAT6B	0.0832712	0.289109	0.481171		RPEL1	0.0608645	0.543394	0.721388		OR1J2	0.0800139	0.352656	0.55869		GRK3	0.0661597	0.535553	0.699373		CDC23	0.105468	0.528568	0.869311
ATG13	0.0832263	0.28937	0.481508		ITGAV	0.0608053	0.543787	0.721679		HHATL	0.0799913	0.352793	0.558853		SIK2	0.0661336	0.535714	0.699529		GOLGA6L4	0.105421	0.528755	0.869273
GSTO2	0.0831977	0.289537	0.481737		ZNF772	0.0607687	0.544029	0.721827		FCGR1B	0.0799558	0.353007	0.559086		TM9SF4	0.0661166	0.535819	0.699611		CDC6	0.105399	0.528842	0.869329
SLFN13	0.0831949	0.289553	0.481667		RP11-321N4.5	0.0607649	0.544055	0.721803		IGHV4-34	0.0799491	0.353048	0.559096		DYNLT1	0.06605	0.536231	0.700039		ENDOV	0.105388	0.528886	0.869142
COMMD1	0.0831856	0.289607	0.481709		RHNO1	0.0607513	0.544145	0.721865		DDX42	0.0798962	0.353367	0.559549		ZNF225	0.0660407	0.536289	0.699948		ZNF438	0.105363	0.528981	0.869213
PPP1R13B	0.083177	0.289657	0.481744		SOX13	0.0607335	0.544263	0.721964		MED19	0.0798717	0.353516	0.55973		TRNT1	0.0660191	0.536422	0.700067		SYT9	0.105277	0.529319	0.869337
AVPI1	0.0831721	0.289686	0.481695		GOLGA6D	0.0607323	0.544271	0.721917		AC019206.1	0.0798679	0.353539	0.559713		PARK2	0.0660033	0.53652	0.699974		B3GAT1	0.105264	0.529371	0.86925
PCGF1	0.0831644	0.289731	0.481721		TMEM155	0.0606969	0.544506	0.721997		KYNU	0.0798338	0.353745	0.559932		TRAV26-1	0.065997	0.536559	0.699915		C5AR2	0.105254	0.529409	0.86914
ZNF645	0.0831322	0.289918	0.481887		SYT1	0.0606913	0.544543	0.721989		DRAXIN	0.0798204	0.353826	0.560008		TMEM155	0.0659791	0.53667	0.699949		MRPL14	0.105235	0.529484	0.869176
NDUFB2	0.0830936	0.290143	0.482212		PLK4	0.0606841	0.544591	0.721995		CDKN1B	0.0798121	0.353876	0.560034		TLR2	0.0659627	0.536771	0.699971		TACC1	0.105223	0.529534	0.869087
EIF2AK1	0.0830333	0.290494	0.4827		PLSCR1	0.0606045	0.54512	0.722522		HNRNPH3	0.0797954	0.353977	0.560032		DDX19A	0.0659186	0.537044	0.700272		DNAH12	0.105162	0.529775	0.869309
RPIA	0.0830067	0.290649	0.482909		P2RY14	0.0605725	0.545333	0.722631		PUM3	0.0797934	0.353989	0.559998		ZNF211	0.0658905	0.537218	0.700388		GALNS	0.104975	0.530508	0.869996
ALDH1L2	0.0829779	0.290817	0.483139		PTPN7	0.0604925	0.545865	0.723104		ZC3H12B	0.079793	0.353992	0.559949		RASSF3	0.0658691	0.53735	0.70045		PLCB4	0.104913	0.530752	0.870223
TSR1	0.0829087	0.291221	0.483665		DCAF16	0.0604662	0.54604	0.723278		AF131216.1	0.0797502	0.354251	0.560145		RADIL	0.0658296	0.537595	0.700714		GZF1	0.104872	0.530913	0.870229
COX19	0.0829047	0.291244	0.483655		CLEC4M	0.0604605	0.546077	0.72327		TMEM92	0.0797146	0.354466	0.560325		NOB1	0.0657974	0.537795	0.700919		GJB7	0.10485	0.531003	0.870289
RNF10	0.0828351	0.291651	0.484088		UTP6	0.0604149	0.546381	0.723614		RAB5B	0.0796846	0.354648	0.560505		NECTIN2	0.0657924	0.537825	0.700849		SFXN2	0.104849	0.531007	0.870124
PARK2	0.0827997	0.291858	0.484334		REEP3	0.0603732	0.546659	0.723808		PCMTD2	0.0796331	0.35496	0.560731		PKP3	0.0657902	0.537839	0.700811		SASS6	0.104821	0.531116	0.870131
TRERF1	0.0827188	0.292332	0.484877		C21orf62	0.0603468	0.546834	0.723925		EIF3M	0.0796326	0.354963	0.560682		MGAM	0.0657496	0.538091	0.700974		RHOXF2B	0.104754	0.531381	0.870306
KCNK13	0.0827162	0.292347	0.484854		SF1	0.0603289	0.546953	0.723909		CLIC6	0.0796184	0.355049	0.560765		TAS1R2	0.0654816	0.539752	0.702806		LAGE3	0.104751	0.53139	0.870236
ALKBH8	0.0826981	0.292453	0.484981		USP2	0.0603281	0.546959	0.723858		HRK	0.07958	0.355282	0.560811		WWOX	0.0654465	0.53997	0.702924		RAB30	0.104746	0.531411	0.870183
XCL1	0.0826845	0.292532	0.485064		PHEX	0.0603222	0.546998	0.723852		RAB42	0.0795332	0.355566	0.560885		MCM8	0.0654235	0.540113	0.703		SYNGR4	0.104666	0.531726	0.870269
PTER	0.0826334	0.292832	0.485464		SREBF1	0.060292	0.547199	0.724003		EXOSC9	0.0795202	0.355645	0.560956		GXYLT1	0.065367	0.540463	0.70329		RP3-403A15.5	0.104663	0.531739	0.870204
TMPRSS12	0.0825997	0.293029	0.485742		PSMD7	0.0602222	0.547664	0.724502		FOXO6	0.0795178	0.355659	0.560925		CLK4	0.0653409	0.540625	0.70339		UBE3A	0.104562	0.532135	0.870508
DHX15	0.0825985	0.293036	0.485705		ARMCX4	0.0601883	0.54789	0.724512		KLHL10	0.0794081	0.356325	0.561815		NHLH1	0.0653209	0.540749	0.703497		TMEM86A	0.10449	0.532419	0.870801
ELOVL6	0.0825961	0.29305	0.48568		WNK2	0.0601587	0.548087	0.724599		DSCR3	0.0794029	0.356357	0.561812		IGKV1D-39	0.0653057	0.540844	0.703565		CFAP206	0.10448	0.532459	0.870781
ZFYVE9	0.0825625	0.293248	0.485958		PSMD8	0.0601476	0.548161	0.72458		GNAO1	0.0793413	0.356732	0.562081		FYB	0.0652675	0.541081	0.703707		ANO8	0.104451	0.532573	0.87088
ZFP2	0.0825604	0.29326	0.48593		PPIF	0.0600772	0.54863	0.724854		CD68	0.0793334	0.35678	0.562104		SGMS2	0.0652385	0.541262	0.703776		GTF2E2	0.104337	0.533023	0.8711
DAG1	0.0825551	0.293291	0.485884		ORC5	0.060051	0.548805	0.724968		FAM65A	0.0793049	0.356953	0.562269		PGAP1	0.0651904	0.54156	0.704109		BAMBI	0.104281	0.533246	0.871121
CTSS	0.0825516	0.293312	0.48587		LBX2	0.0600327	0.548927	0.725014		HIST1H4K	0.079302	0.356971	0.562244		ACADSB	0.0651264	0.541958	0.704571		MRPS18C	0.104275	0.53327	0.870988
SFRP5	0.0825434	0.293359	0.4859		FKRP	0.0599617	0.549401	0.725524		ELOVL2	0.07928	0.357104	0.562294		CD4	0.065122	0.541985	0.704551		VNN2	0.104202	0.533556	0.871026
ISL2	0.0824721	0.293778	0.486448		AGGF1	0.0598968	0.549833	0.725922		ZNF746	0.0792738	0.357142	0.5623		TMEM126B	0.0651061	0.542084	0.704569		PAK2	0.104147	0.533773	0.871295
DDX43	0.0824404	0.293964	0.48661		IQUB	0.0598879	0.549893	0.725827		NOP14	0.0792729	0.357147	0.562255		HRK	0.0650543	0.542406	0.704822		TMEM14C	0.104143	0.53379	0.871237
DRAXIN	0.0823737	0.294356	0.487162		DKK3	0.0598756	0.549975	0.725819		SLC17A3	0.0792658	0.357191	0.56227		ATXN1L	0.064991	0.5428	0.705168		NMUR1	0.104137	0.533812	0.871186
SDHAF2	0.0823598	0.294438	0.487248		NQO2	0.0598022	0.550465	0.726234		ULK2	0.0792517	0.357276	0.562351		RP11-343C2.11	0.0649854	0.542835	0.705158		ZAR1L	0.10413	0.533841	0.871147
SERP1	0.082353	0.294478	0.487217		LARP4B	0.0597901	0.550546	0.726226		MEPCE	0.0792429	0.35733	0.562382		LAMA3	0.0649794	0.542872	0.70515		SOCS4	0.104044	0.534179	0.871528
KLRB1	0.082338	0.294566	0.487315		CLDN4	0.0597662	0.550705	0.726205		FKBP14	0.0792375	0.357363	0.562327		ZFAND1	0.064959	0.542999	0.705149		PHF20	0.104011	0.534312	0.871659
PCCB	0.0823336	0.294592	0.487308		ARAP3	0.0597646	0.550716	0.726161		SDAD1	0.0791986	0.3576	0.562593		ZNF275	0.0649497	0.543057	0.70517		RBMS3	0.103978	0.53444	0.871696
INPP5F	0.08232	0.294672	0.487295		STAT5A	0.0596676	0.551364	0.726611		KLRD1	0.079127	0.358036	0.563065		CDC42EP2	0.0649464	0.543077	0.705085		ICAM5	0.10397	0.534474	0.871665
LHFPL2	0.0822573	0.295042	0.487857		ZNF827	0.0596427	0.55153	0.726656		MLLT3	0.0790485	0.358515	0.56339		KDM5B	0.064923	0.543223	0.705109		P2RX4	0.103966	0.53449	0.871606
NUF2	0.082224	0.295238	0.488036		HUS1B	0.0595976	0.551832	0.726995		KIAA1429	0.0790124	0.358735	0.563576		CASP6	0.0648727	0.543536	0.705349		NLK	0.103951	0.534549	0.871617
RNF122	0.0822089	0.295327	0.488037		DAB2IP	0.0594881	0.552564	0.727787		SPA17	0.0789848	0.358903	0.563787		ABTB2	0.0648283	0.543813	0.705653		GLYATL2	0.103919	0.534676	0.871651
OPA3	0.0821272	0.295809	0.488638		C16orf46	0.0594349	0.55292	0.727966		PRORY	0.0789466	0.359136	0.564099		NEK11	0.0646847	0.544708	0.706593		ACBD5	0.103835	0.535006	0.872018
CLDN2	0.0821043	0.295944	0.488763		TMEM251	0.0594093	0.553091	0.728134		GZF1	0.0789438	0.359154	0.564019		RGMB	0.0646725	0.544784	0.706636		DSCR3	0.103832	0.53502	0.871955
ATRIP	0.0820481	0.296275	0.489262		MARK2	0.0594079	0.553101	0.728088		FAF2	0.0789304	0.359235	0.564094		P4HA3	0.0646362	0.54501	0.706819		PPP4R3A	0.103778	0.535235	0.872047
POU2F1	0.0819737	0.296715	0.489647		METTL1	0.0593646	0.553391	0.728354		SMG7	0.0788993	0.359425	0.564285		PSMD8	0.0645785	0.545369	0.707119		SEMA3C	0.103777	0.535238	0.871967
ACOT11	0.0819279	0.296986	0.489899		RP11-729L2.2	0.0593026	0.553806	0.728842		SERPINE2	0.0788911	0.359475	0.56431		TRAPPC9	0.0645782	0.545372	0.707066		ZNF662	0.103771	0.53526	0.871916
FBXW12	0.0819014	0.297143	0.490011		PDXK	0.0592819	0.553944	0.728967		SCAPER	0.0788457	0.359753	0.564585		ARMC10	0.0645722	0.545409	0.707059		EHD4	0.10375	0.535345	0.87197
GIT2	0.0817509	0.298035	0.491188		C19orf67	0.0592718	0.554012	0.728998		EXOSC3	0.0788331	0.35983	0.564652		ZG16	0.0645662	0.545446	0.707052		DDX10	0.103707	0.535514	0.872073
CHST10	0.0817299	0.298159	0.491294		CCNB1IP1	0.0592233	0.554337	0.729368		NAE1	0.0787365	0.360421	0.565419		C5	0.0645633	0.545465	0.70702		EIF4B	0.103647	0.53575	0.872372
CDADC1	0.0817184	0.298227	0.491358		TMEM44	0.0591749	0.554661	0.729679		H2AFV	0.0786995	0.360647	0.565614		FAM221B	0.0645457	0.545574	0.707052		THAP1	0.10357	0.536057	0.872442
POLR3G	0.0817162	0.29824	0.491331		TGDS	0.0590922	0.555216	0.730118		TOM1L2	0.0786528	0.360933	0.565955		EPHX4	0.0645399	0.54561	0.706988		HIST1H4D	0.103524	0.536236	0.872563
NKD1	0.0817091	0.298283	0.491352		PPP1R12A	0.0590471	0.555518	0.730284		ITGB1BP1	0.0786441	0.360986	0.565985		GTF2IRD1	0.0644858	0.545947	0.707093		COL8A2	0.103474	0.536437	0.872804
ARHGAP19	0.0816392	0.298697	0.491693		CYP4F3	0.0589979	0.555848	0.730659		NCS1	0.0786083	0.361206	0.566222		CHFR	0.0644466	0.546192	0.707355		FPR2	0.103454	0.536517	0.872762
C2CD5	0.0816075	0.298886	0.491905		CCDC74B	0.0589534	0.556147	0.730878		PSMC4	0.0785998	0.361258	0.566249		MRPS7	0.0644239	0.546334	0.707483		MTCH2	0.103402	0.536721	0.872923
F2RL1	0.0815174	0.299421	0.492346		PSMD6	0.0589068	0.556459	0.731114		HPCA	0.0785408	0.361619	0.566495		ALG1L	0.0642873	0.547187	0.708199		SCML2	0.103389	0.536772	0.87292
TFIP11	0.0815034	0.299505	0.492434		ARID5A	0.0588944	0.556543	0.731166		HIST1H4L	0.0785125	0.361793	0.566714		RP5-874C20.8	0.064235	0.547514	0.708512		FMO5	0.103385	0.536787	0.872774
YPEL2	0.0814695	0.299706	0.492668		SMIM7	0.0588937	0.556548	0.731114		CNIH2	0.0784963	0.361892	0.566762		C7orf72	0.0641789	0.547864	0.70891		BYSL	0.103384	0.536791	0.872694
TNFSF15	0.0814243	0.299976	0.492964		BSDC1	0.0588467	0.556863	0.731471		PTAR1	0.078414	0.362398	0.567499		TRAV12-3	0.0639442	0.549332	0.710476		SPOP	0.103272	0.537234	0.872473
NMT2	0.0813506	0.300414	0.493489		ALOXE3	0.0587966	0.557199	0.731854		PSMC2	0.0783034	0.363077	0.568348		RP11-343C2.9	0.0639123	0.549531	0.710623		C5orf34	0.103233	0.53739	0.872554
DYNC1H1	0.081348	0.30043	0.493465		TXNDC17	0.0587899	0.557245	0.731856		ZNF841	0.0782896	0.363162	0.568373		RP4-539M6.19	0.0637993	0.550239	0.711149		PARPBP	0.103218	0.53745	0.87248
TMEM140	0.081318	0.300609	0.49371		SEC23B	0.0587814	0.557302	0.731873		PHC1	0.0782485	0.363415	0.568608		ATRNL1	0.0637439	0.550586	0.711432		EGLN3	0.103161	0.537676	0.872677
CCDC62	0.0813095	0.30066	0.493696		SBSN	0.0587739	0.557352	0.731881		KCNK13	0.078215	0.363621	0.568877		SLC9A8	0.0636221	0.551349	0.712196		BCAR3	0.103121	0.537835	0.872763
PPT2	0.0812479	0.301027	0.494152		HCRTR1	0.0586877	0.557931	0.732293		DYNLL2	0.0781984	0.363723	0.568983		DDI1	0.0635997	0.55149	0.71221		PCDHB15	0.103106	0.537893	0.872772
CLSTN3	0.0812286	0.301142	0.494292		ADAM20	0.0586068	0.558475	0.732717		CAMLG	0.0781721	0.363885	0.569182		TMEM117	0.063516	0.552015	0.71261		GAN	0.103074	0.53802	0.872893
CCL4L2	0.0811529	0.301595	0.494741		CENPM	0.0585308	0.558986	0.733213		TESMIN	0.0781602	0.363958	0.569189		TEC	0.0635101	0.552052	0.712602		ART3	0.103044	0.53814	0.873002
KCTD12	0.0811291	0.301737	0.494876		FAM231D	0.0585193	0.559063	0.733256		MPRIP	0.0781534	0.364	0.569147		BMP3	0.0634315	0.552545	0.713017		OR13C2	0.10302	0.538235	0.872985
SLC46A2	0.0811171	0.301809	0.494896		NACAD	0.0585171	0.559079	0.733218		OR52I2	0.0780988	0.364336	0.569511		MGARP	0.0634166	0.552639	0.713082		MTHFD2	0.102991	0.53835	0.872829
SIAH2	0.0810742	0.302065	0.495267		TXNDC12	0.0584897	0.559263	0.733285		IPO9	0.0780563	0.364598	0.569759		ACAD11	0.0633678	0.552945	0.713144		POLL	0.102985	0.538372	0.872779
ALYREF	0.0810716	0.30208	0.495243		RASL11A	0.0584861	0.559287	0.733259		SH2D2A	0.0780331	0.364741	0.569822		URGCP	0.0632584	0.553632	0.713641		BRMS1L	0.102954	0.538496	0.872724
VTI1A	0.081063	0.302132	0.495279		HGSNAT	0.058476	0.559355	0.73329		ASB8	0.0780107	0.364879	0.569983		GZMB	0.063187	0.554081	0.713941		ZNF808	0.102925	0.538613	0.872743
KIAA1024	0.0810005	0.302506	0.495745		NPHS2	0.0584658	0.559423	0.733322		PMF1-BGLAP	0.0780038	0.364921	0.569996		HIVEP2	0.0631808	0.554119	0.713936		ENAM	0.102921	0.538628	0.872682
QRFP	0.0809833	0.302609	0.495767		DDX5	0.0584491	0.559536	0.733411		KLHL24	0.0779674	0.365146	0.570239		SLC39A12	0.0631684	0.554197	0.71398		GEMIN5	0.102891	0.538746	0.872703
CUTC	0.08094	0.302869	0.496143		MTSS1L	0.0584373	0.559615	0.733457		OLFM1	0.077967	0.365148	0.570189		DIP2B	0.0630977	0.554642	0.714276		ADAMTS2	0.102878	0.538799	0.872533
DNAAF1	0.0809278	0.302942	0.496214		KRIT1	0.058397	0.559887	0.733581		PSMC3IP	0.0779605	0.365189	0.570198		IER2	0.0630493	0.554946	0.714556		CFAP100	0.102771	0.539221	0.872617
FAM188B	0.0808339	0.303505	0.496939		VPS13A	0.0583903	0.559932	0.733582		FNDC8	0.0779385	0.365324	0.570249		ARHGAP8	0.0630212	0.555123	0.714673		ENOPH1	0.102708	0.53947	0.872681
TEC	0.0808251	0.303558	0.496977		MAF	0.0583778	0.560016	0.733576		TMEM231	0.0779278	0.365391	0.570299		UTP18	0.0629708	0.55544	0.715025		C5orf63	0.102641	0.539738	0.872602
RABIF	0.0808113	0.30364	0.497013		HDAC9	0.0583341	0.56031	0.733845		KLHL12	0.0778794	0.365689	0.570604		COX19	0.0629022	0.555871	0.715414		NPIPA8	0.102624	0.539808	0.872629
TYRO3	0.0807911	0.303762	0.497114		PTER	0.0582805	0.560671	0.734202		LRRC47	0.0778668	0.365767	0.570671		NOP9	0.0628495	0.556203	0.715785		TMEM87A	0.102621	0.539817	0.87256
AP000687.1	0.0807684	0.303898	0.497239		LEPR	0.0582747	0.560711	0.734195		LTK	0.077852	0.365858	0.57076		GRHL3	0.0628369	0.556283	0.715776		RSL24D1	0.102621	0.539819	0.872477
HIST2H2AA4	0.0806372	0.304687	0.498284		MED10	0.0582644	0.56078	0.734228		DHX9	0.077824	0.366031	0.570868		CSF3R	0.0627951	0.556546	0.716059		B2M	0.102601	0.539896	0.872432
RYR1	0.0805935	0.30495	0.498615		DDIAS	0.0580814	0.562013	0.735319		ZNF816	0.0778178	0.36607	0.570874		OVOL1	0.0627807	0.556636	0.71612		GPX7	0.102598	0.539908	0.872365
JMJD7	0.0805706	0.305088	0.498742		CEBPD	0.0580476	0.562241	0.735502		TLR5	0.0777411	0.366544	0.571399		RAMP1	0.0627683	0.556715	0.716165		CLCN5	0.102591	0.539939	0.872331
MAP4	0.0805599	0.305152	0.498798		PDCD2L	0.0580461	0.562252	0.735457		SGCE	0.0777333	0.366592	0.571419		SIAH1	0.0627362	0.556917	0.71637		IGHV3-48	0.102536	0.540154	0.872252
GOLGA3	0.0805377	0.305286	0.498918		MAB21L2	0.0580449	0.562259	0.735409		LAYN	0.077727	0.366631	0.571373		SLC10A6	0.0626726	0.557318	0.716829		ICMT	0.102464	0.540443	0.872549
AHCYL2	0.0805341	0.305308	0.498904		ZNF713	0.0579966	0.562585	0.735661		CD80	0.0776942	0.366834	0.571582		SMPD4	0.0625929	0.55782	0.717364		AKAP10	0.102394	0.540718	0.872908
GLI1	0.0805221	0.30538	0.498974		MGST3	0.057995	0.562596	0.735617		C7orf55-LUC7L2	0.0776498	0.367109	0.571741		SMPDL3A	0.0625856	0.557866	0.717312		ARHGEF6	0.102367	0.540829	0.872916
PDCD6IP	0.0804677	0.305708	0.499312		FBXO48	0.0579863	0.562655	0.735636		RP11-668G10.2	0.0775522	0.367713	0.572467		C12orf65	0.0625056	0.55837	0.717737		C16orf96	0.102353	0.540884	0.872921
DNAJB7	0.0804596	0.305757	0.499293		CEP41	0.0579812	0.562689	0.735565		DIAPH1	0.0775349	0.36782	0.57258		CARS	0.0625055	0.558371	0.717682		PGRMC2	0.102346	0.540911	0.872879
PRSS55	0.0804055	0.306083	0.499679		OR2B6	0.0579535	0.562876	0.735693		PCDHGB4	0.077503	0.368018	0.572833		RBKS	0.0624619	0.558646	0.717925		FAM127C	0.102316	0.541031	0.872988
NCKAP1L	0.0803379	0.306491	0.500246		ABCG5	0.0579507	0.562895	0.73566		CD46	0.077501	0.36803	0.572799		PDCD7	0.0623951	0.559067	0.718243		FBXL2	0.102216	0.541427	0.873202
CNBD2	0.0803255	0.306567	0.500319		ATG101	0.0578901	0.563304	0.735904		AHSA1	0.077491	0.368093	0.572842		TATDN2	0.0623633	0.559268	0.718223		NPIPB11	0.102201	0.541488	0.873215
MFHAS1	0.0803087	0.306668	0.500435		FAM214B	0.0578884	0.563316	0.735861		HCFC1	0.0774796	0.368163	0.572844		STMN1	0.0623527	0.559335	0.718252		RP11-235E17.2	0.102127	0.541783	0.873349
RP1-66C13.4	0.0802547	0.306994	0.500869		DGCR14	0.0578856	0.563335	0.735828		CDHR5	0.0774405	0.368405	0.573113		DIEXF	0.0623182	0.559553	0.718365		TTC22	0.102119	0.541813	0.873313
ZFHX2	0.0801126	0.307854	0.501877		YTHDF1	0.0578708	0.563434	0.7359		HNRNPLL	0.0773751	0.368811	0.573421		LIPI	0.0622869	0.55975	0.718452		TMEM25	0.102109	0.541852	0.873207
HRH2	0.0800343	0.308329	0.502354		DCDC2	0.0577955	0.563943	0.736274		GYPA	0.0773505	0.368964	0.573606		BICD1	0.0621931	0.560343	0.71899		HID1	0.102051	0.542083	0.873324
EYS	0.0799469	0.308859	0.50302		PSD3	0.0577821	0.564034	0.736276		PCCB	0.0773465	0.368989	0.57359		PPP1R2P9	0.0621921	0.56035	0.718942		ZC2HC1A	0.102041	0.542124	0.873304
ERG	0.0799235	0.309001	0.503152		PRRC2C	0.0577626	0.564165	0.736332		PLXNB1	0.0773239	0.369129	0.573646		RGN	0.0621339	0.560717	0.719246		PLAGL2	0.102023	0.542197	0.873337
JADE3	0.0798714	0.309317	0.50342		KIAA1671	0.0577273	0.564404	0.736527		TNRC6C	0.0771947	0.369932	0.574625		HYPK	0.0621267	0.560763	0.719249		ZNF665	0.102019	0.542212	0.873276
TMPO	0.0798576	0.309402	0.503508		LDB3	0.0577271	0.564405	0.736471		B3GAT1	0.077114	0.370434	0.57535		REEP3	0.0620861	0.561019	0.719355		RP11-327P2.7	0.101967	0.542417	0.873522
CLCC1	0.0798241	0.309605	0.50374		ZNF212	0.0576885	0.564666	0.736695		FZD4	0.0770837	0.370623	0.575536		RXRB	0.0619113	0.562125	0.720495		ELAC1	0.101964	0.542428	0.873455
GAS7	0.0798094	0.309694	0.503835		TAS2R46	0.0576585	0.564869	0.736786		SEC14L3	0.0770835	0.370624	0.575483		DCUN1D5	0.0619026	0.56218	0.720509		ORMDL3	0.101935	0.542545	0.873474
CLDN1	0.079793	0.309795	0.503949		PPP1R2P3	0.0576556	0.564888	0.736753		FHDC1	0.0770696	0.37071	0.575456		ST6GAL1	0.0619003	0.562194	0.720472		GPATCH2L	0.101854	0.542868	0.873569
PGAM5	0.0796566	0.310625	0.504952		TBC1D25	0.0575812	0.565392	0.737119		MYO6	0.0770664	0.37073	0.575433		ABCF3	0.0618576	0.562465	0.720651		KIAA0368	0.101819	0.543007	0.873623
NEPRO	0.0796329	0.310769	0.505038		ARL14EPL	0.0575352	0.565703	0.737409		DCK	0.0770517	0.370822	0.575521		ARHGEF26	0.0618442	0.562549	0.720648		ZNF493	0.101793	0.543111	0.873705
IFNAR2	0.0795883	0.311041	0.505331		UBR1	0.0575007	0.565936	0.737539		LDHC	0.0769436	0.371495	0.576188		GNAI1	0.061769	0.563025	0.72109		SLC25A33	0.101686	0.543538	0.874223
GDPD5	0.0795774	0.311107	0.505389		ZNF480	0.057447	0.5663	0.737722		FBXO7	0.0769242	0.371617	0.576214		LHFP	0.0617516	0.563135	0.721176		FOXN3	0.101686	0.543539	0.874138
EAPP	0.0795601	0.311213	0.505462		TNFSF8	0.0574265	0.566439	0.737787		ZCCHC10	0.0769039	0.371743	0.576356		TAF11	0.061611	0.564026	0.721982		ARG2	0.101567	0.54401	0.874557
TTC16	0.0795464	0.311297	0.505548		PHF10	0.0573974	0.566636	0.737927		ARGLU1	0.0768764	0.371914	0.576514		RNF25	0.0615755	0.564251	0.722158		TM9SF3	0.101512	0.54423	0.874486
RTKN2	0.0795128	0.311502	0.505683		DR1	0.0573745	0.56679	0.738071		MED26	0.0768106	0.372326	0.576882		NBN	0.0614426	0.565094	0.722678		KLHDC8B	0.101495	0.544299	0.874427
RNF24	0.0794609	0.311819	0.506049		VAMP2	0.0573703	0.566819	0.73805		MANF	0.0767194	0.372895	0.577656		TPH2	0.0614053	0.565331	0.722869		E2F3	0.10143	0.544555	0.874754
CFDP1	0.0794382	0.311958	0.506224		HCFC1	0.0573297	0.567094	0.73835		DPM1	0.0766932	0.373059	0.577801		ANKK1	0.0613648	0.565588	0.723086		ERLIN2	0.101288	0.545124	0.875158
TMEM64	0.0793825	0.312298	0.506627		ZNF555	0.0572913	0.567354	0.738631		LPAR1	0.0766608	0.373261	0.577953		GEMIN5	0.0612844	0.566098	0.723515		RP5-1021I20.4	0.101244	0.545301	0.875357
ALPK3	0.0793296	0.312622	0.507004		BRD8	0.0572618	0.567554	0.738775		BRF2	0.0766517	0.373318	0.577987		WDR25	0.0612697	0.566192	0.723579		RPS6KA2	0.101227	0.545369	0.875296
BCKDHB	0.0793074	0.312757	0.507124		ZEB2	0.0572558	0.567594	0.738769		ZNF70	0.0766088	0.373586	0.578186		MCAM	0.0612651	0.56622	0.723559		UPF2	0.101207	0.545445	0.875334
MAGI1	0.079262	0.313036	0.507327		FOXN3	0.0571434	0.568356	0.739471		DCP1A	0.0765885	0.373714	0.578275		GNAZ	0.0612446	0.566351	0.723559		ZNF805	0.101193	0.545502	0.87534
HLTF	0.0792306	0.313228	0.50754		ZNF672	0.0571426	0.568362	0.73942		S1PR5	0.0765635	0.37387	0.578409		HN1	0.0612383	0.566391	0.723554		CCDC28A	0.101173	0.545583	0.875386
GPX2	0.0791968	0.313435	0.507776		VSX1	0.0571358	0.568408	0.739363		ICAM5	0.0765351	0.374048	0.578575		PEX3	0.0612349	0.566412	0.723526		CYB5R2	0.101171	0.545589	0.875225
ZFP64	0.0791775	0.313553	0.507918		UBP1	0.057121	0.568508	0.739378		CKAP4	0.0764874	0.374346	0.578875		NCBP3	0.0611957	0.566661	0.723732		FAM149B1	0.101112	0.545827	0.875439
WDR4	0.0791724	0.313585	0.507869		KLK4	0.0571152	0.568548	0.739371		GART	0.0764114	0.374823	0.579395		GUCY2C	0.0610859	0.567359	0.724288		CSF1R	0.101098	0.545884	0.875444
OLFM2	0.0791694	0.313603	0.507799		ZNF530	0.0570739	0.568828	0.739619		GEMIN6	0.0763955	0.374922	0.579441		MRFAP1L1	0.0610282	0.567726	0.724644		APLF	0.101052	0.546064	0.875564
B3GAT1	0.0791519	0.31371	0.507873		ZNF774	0.0570692	0.56886	0.739602		PMPCB	0.0763836	0.374997	0.579394		NOX1	0.0610272	0.567732	0.724597		CASD1	0.100974	0.546376	0.875979
SMOC2	0.0791299	0.313845	0.508043		PHYH	0.0570418	0.569045	0.739728		SOX13	0.076368	0.375095	0.579492		EPN2	0.0609996	0.567908	0.724709		C11orf54	0.100943	0.5465	0.876093
OR4F16	0.079109	0.313973	0.508101		GMPPB	0.0569959	0.569357	0.740075		ABCB10	0.0763536	0.375185	0.579577		LRRC28	0.0609805	0.568029	0.724808		OPN1SW	0.100878	0.54676	0.87617
OR4F29	0.079109	0.313973	0.508151		PCDHGA8	0.0569763	0.56949	0.740073		RNPS1	0.0763513	0.3752	0.579545		TPRG1	0.0609158	0.56844	0.725054		OTUD4	0.100867	0.546805	0.876073
UFL1	0.0790736	0.314191	0.508254		CPPED1	0.0569619	0.569588	0.740143		MIA-RAB4B	0.0763202	0.375395	0.579738		ARRDC3	0.0608875	0.56862	0.725227		ACAT1	0.100849	0.546876	0.875848
MED1	0.0790554	0.314302	0.508385		RHPN2	0.0569073	0.569958	0.740333		NINL	0.0763185	0.375405	0.579701		IGDCC4	0.0608772	0.568686	0.725255		SMC2	0.100823	0.54698	0.875929
TMA16	0.0790519	0.314324	0.50837		GLO1	0.0568649	0.570246	0.740533		PADI4	0.0763012	0.375514	0.579706		NAT8	0.0608452	0.56889	0.725459		ACTR6	0.10082	0.546992	0.875864
GPR173	0.0789288	0.31508	0.509295		DAGLA	0.0568313	0.570475	0.740772		FRMD4B	0.0762801	0.375646	0.579857		HGSNAT	0.0608264	0.569009	0.7255		NUDT13	0.100817	0.547004	0.875799
SHF	0.0789253	0.315102	0.509281		SLC16A3	0.0568201	0.570551	0.740754		DDX23	0.0762203	0.376022	0.580274		SEC61B	0.0607553	0.569462	0.725909		FBLN5	0.100802	0.547066	0.875729
COL8A2	0.0788645	0.315476	0.509736		METTL15	0.0568195	0.570555	0.740701		BAMBI	0.0762114	0.376077	0.580306		SLC3A1	0.0606997	0.569816	0.726305		CCDC190	0.100796	0.547087	0.875678
SEC61B	0.0787993	0.315877	0.509986		CTD-2521M24.13	0.0567311	0.571155	0.741248		ZNF57	0.0761736	0.376315	0.58051		ACTR8	0.0606948	0.569847	0.726288		PAFAH2	0.100795	0.547093	0.875603
UBE2V2	0.0787566	0.316141	0.510213		FGFR3	0.0567149	0.571265	0.741333		IFIH1	0.0761707	0.376333	0.580376		ATP1B1	0.0606948	0.569847	0.726233		KIAA1586	0.100724	0.547377	0.875888
FABP5	0.0786788	0.31662	0.510787		MYO3B	0.0566814	0.571493	0.741513		ZNF683	0.0761025	0.376762	0.580983		AEBP2	0.0605348	0.570866	0.726861		AC003005.4	0.100696	0.547488	0.875812
NACC2	0.078678	0.316625	0.510745		VPS37C	0.0566512	0.571698	0.741663		ZFC3H1	0.076073	0.376947	0.581161		GNLY	0.060496	0.571114	0.727007		MAFG	0.100671	0.547589	0.875804
RRAGD	0.0786601	0.316736	0.510825		FLG2	0.0566485	0.571717	0.741629		TMEM255B	0.076034	0.377193	0.581431		HIST2H3D	0.0604626	0.571327	0.727223		FGFBP2	0.10067	0.54759	0.875721
OR2T10	0.0786507	0.316794	0.510868		SLC26A2	0.0566186	0.57192	0.741834		MYO3B	0.0760167	0.377302	0.581545		KLHDC2	0.0604432	0.57145	0.727324		MPHOSPH9	0.100662	0.547625	0.875692
PSMD7	0.078641	0.316854	0.510866		DCUN1D2	0.0565689	0.572258	0.742098		CRYBG3	0.0760155	0.37731	0.581503		CNKSR3	0.0603985	0.571735	0.727519		IL17RA	0.100658	0.54764	0.875632
TIAL1	0.078602	0.317094	0.511104		SLC5A3	0.0565536	0.572362	0.742058		SUPT3H	0.0760101	0.377343	0.581501		SMCO1	0.0603836	0.571831	0.727585		DNAJC19	0.100656	0.547646	0.875557
C14orf178	0.078598	0.317119	0.511094		TEX9	0.0565208	0.572585	0.742232		SLC25A51	0.0759431	0.377765	0.58188		ZNF44	0.0603452	0.572075	0.727728		TMEM104	0.100646	0.547688	0.87537
MED6	0.0785569	0.317373	0.511454		ITGA11	0.0564636	0.572974	0.74262		SSTR2	0.0759102	0.377972	0.581929		PWP1	0.0602845	0.572463	0.728053		C16orf45	0.100617	0.547804	0.875471
OTOF	0.0785441	0.317452	0.511531		JUND	0.0564216	0.573261	0.742758		HEATR1	0.0758746	0.378197	0.58222		SAPCD2	0.0602322	0.572797	0.728143		ARHGEF4	0.100529	0.548158	0.87553
NPTXR	0.0785312	0.317532	0.51156		MID2	0.0563524	0.573731	0.743078		RAB40AL	0.0758189	0.378548	0.582598		TIAM1	0.0602279	0.572824	0.728121		WNT9B	0.100499	0.548277	0.875636
ZNF454	0.0784837	0.317826	0.511984		LRRD1	0.0563123	0.574005	0.743374		AXL	0.0758128	0.378586	0.582549		OSCP1	0.060217	0.572893	0.728042		DNAJA2	0.100455	0.548452	0.875831
MYO3B	0.0784689	0.317917	0.511982		SLC25A51	0.056276	0.574252	0.743635		TBP	0.075785	0.378762	0.582711		GZMK	0.0601089	0.573584	0.728752		MCM4	0.100435	0.548534	0.875877
BTD	0.0784609	0.317967	0.511962		PRKCG	0.0562227	0.574615	0.743989		C3AR1	0.0757593	0.378924	0.582906		DLX2	0.0600888	0.573712	0.728803		SLC47A2	0.100398	0.54868	0.875941
RAD54L2	0.0784194	0.318224	0.512326		THUMPD1	0.0562127	0.574684	0.74402		HCRTR1	0.0757249	0.379141	0.583078		DNAH11	0.0600628	0.573878	0.728958		KIAA1143	0.100395	0.548691	0.875875
H2AFB3	0.0783081	0.318913	0.513087		TRBV5-4	0.0561439	0.575152	0.744511		EDARADD	0.0757129	0.379217	0.583086		GTF2F1	0.059856	0.575201	0.730301		CLDN12	0.100373	0.548782	0.875851
AP000322.53	0.0783073	0.318918	0.512995		ZXDB	0.0561296	0.57525	0.74452		CD274	0.0757074	0.379252	0.583085		TGDS	0.0598552	0.575206	0.730252		GRID2IP	0.100332	0.548946	0.876028
CH507-396I9.3	0.0783073	0.318918	0.513045		EEF2K	0.0560629	0.575705	0.744585		RTN4RL2	0.07566	0.379551	0.583383		APCDD1	0.0597507	0.575874	0.730821		GTF2H1	0.100287	0.549124	0.875975
MROH7-TTC4	0.0783067	0.318922	0.512951		KRT2	0.0560138	0.576039	0.744902		DCAF1	0.0755981	0.379942	0.583822		ZNF286A	0.0596882	0.576274	0.731104		SYNE2	0.100286	0.54913	0.875815
PRSS23	0.0782686	0.319158	0.513281		RP4-614O4.11	0.0560036	0.57611	0.744934		PTPN9	0.0755924	0.379978	0.583823		UBE2L3	0.0595602	0.577094	0.731752		SDCCAG8	0.100263	0.549222	0.875879
TRPM4	0.0781999	0.319585	0.513668		CRMP1	0.0559994	0.576138	0.744913		ARHGEF3	0.0755665	0.380142	0.584019		TCTE1	0.0595484	0.57717	0.731736		NGEF	0.100261	0.549229	0.875805
WDR75	0.078166	0.319795	0.513906		FAM102B	0.0559775	0.576288	0.745048		TAF5L	0.0755651	0.380151	0.583979		AACS	0.0595421	0.57721	0.731731		CCDC163	0.100258	0.549241	0.875739
AC017081.1	0.0781635	0.31981	0.513881		NEK11	0.0559737	0.576313	0.745023		FUT4	0.0755509	0.38024	0.584063		KIAA0895	0.0595169	0.577371	0.731879		ZCCHC10	0.100222	0.549385	0.875801
CNOT10	0.0781238	0.320057	0.514028		IPO8	0.0559038	0.57679	0.745233		TMEM51	0.0755482	0.380258	0.584035		GTF2H2	0.0595166	0.577373	0.731825		ARMC6	0.100135	0.549732	0.876101
GOPC	0.0781189	0.320087	0.514027		TRPC5	0.0558952	0.576849	0.74525		CCDC90B	0.0754626	0.380799	0.584704		AF011889.5	0.0595162	0.577375	0.731772		DNAJB6	0.100027	0.550168	0.876542
FAM86B2	0.0780509	0.32051	0.514457		AL022578.1	0.0558325	0.577277	0.745397		ARHGAP32	0.0754161	0.381094	0.585102		CDH22	0.0593979	0.578134	0.732341		OAS2	0.0998794	0.550757	0.876722
DRAM1	0.0780405	0.320575	0.514511		BAG4	0.0558208	0.577357	0.745326		PRKAA1	0.0754011	0.381189	0.585194		ADCY1	0.0593903	0.578183	0.732347		HTR2B	0.0998649	0.550815	0.87673
C1S	0.0780227	0.320686	0.514489		SATB1	0.0557936	0.577543	0.745508		RPTOR	0.0753719	0.381374	0.585369		H2AFV	0.0593892	0.57819	0.7323		UBN1	0.0998309	0.550952	0.876779
COLQ	0.0780173	0.320719	0.514493		SYS1-DBNDD2	0.0557928	0.577548	0.745456		TSTD3	0.0753303	0.381637	0.585665		SUMO1	0.0593694	0.578317	0.732349		C2orf81	0.0997593	0.551239	0.877068
RTN4IP1	0.0779148	0.321357	0.515267		CCDC87	0.0557058	0.578143	0.745932		MRPL58	0.0753225	0.381687	0.585687		IPPK	0.0593528	0.578423	0.732372		XCL1	0.0996982	0.551484	0.876952
SETD5	0.0779004	0.321447	0.515361		AC003006.7	0.055701	0.578176	0.745859		CFAP57	0.075319	0.381709	0.585666		FBXO48	0.0593215	0.578624	0.732569		C4orf36	0.0996713	0.551592	0.876618
RTN1	0.0778942	0.321486	0.515373		GREB1	0.0556478	0.57854	0.74598		IFT46	0.0751384	0.382855	0.587044		ABCC4	0.0591906	0.579464	0.73324		SLC7A8	0.0996663	0.551612	0.876482
RGS13	0.077879	0.32158	0.515475		RALGAPA2	0.0555914	0.578925	0.746244		POP4	0.0751165	0.382994	0.587094		RTN4R	0.0591799	0.579533	0.733272		SGCB	0.0996314	0.551752	0.876536
GINS3	0.0778577	0.321713	0.515587		LRRN4	0.0555698	0.579073	0.746376		ARHGEF11	0.0750968	0.383119	0.587177		STARD5	0.0591551	0.579692	0.733417		PILRA	0.0995997	0.551879	0.87657
BMP8B	0.0778201	0.321948	0.515864		IL21R	0.0555665	0.579095	0.746348		NEIL3	0.0750614	0.383344	0.587467		PTPRU	0.0591506	0.579721	0.733398		CHAC2	0.099583	0.551946	0.876592
MRPL58	0.0777864	0.322158	0.5161		PPHLN1	0.055483	0.579667	0.746793		SYF2	0.0750413	0.383472	0.587609		PPP2R1A	0.0591279	0.579866	0.733414		ETHE1	0.0995377	0.552128	0.876714
PCMT1	0.0776823	0.322808	0.516742		AIMP1	0.0554289	0.580037	0.747095		TSR1	0.0750385	0.383489	0.587582		RNF13	0.0589762	0.58084	0.733973		TMEM243	0.0994996	0.552281	0.876872
MRGPRX4	0.0776131	0.32324	0.517335		AK4	0.0554191	0.580104	0.747124		SERP1	0.0750032	0.383714	0.587708		HEY2	0.0589762	0.580841	0.733918		ACTR8	0.0994957	0.552297	0.876813
TBC1D1	0.0776024	0.323307	0.517391		ZNF548	0.0553137	0.580826	0.747879		SEC61B	0.0749824	0.383846	0.587856		AVPR2	0.0588916	0.581385	0.734492		RNASEK	0.099495	0.552299	0.876733
SPCS2	0.0775984	0.323332	0.517332		MCAM	0.0552855	0.581019	0.747896		SDS	0.0749797	0.383863	0.587828		SLAMF7	0.0588859	0.581421	0.734482		C17orf50	0.0994693	0.552403	0.876729
C11orf49	0.0775821	0.323434	0.517395		CAST	0.0552486	0.581272	0.747814		GGT2	0.0749731	0.383905	0.587838		MYLPF	0.058817	0.581864	0.734649		TBX4	0.0994206	0.552598	0.876871
FCGR1A	0.0775326	0.323744	0.51754		PCMTD1	0.0551298	0.582086	0.748513		MTTP	0.0748804	0.384495	0.588469		APOA1	0.0587963	0.581997	0.734762		PDCD6IP	0.0994103	0.55264	0.876853
DYRK1B	0.0775264	0.323783	0.517553		CLEC5A	0.0550369	0.582723	0.74904		TRAV8-4	0.0748678	0.384575	0.588538		GLO1	0.0587563	0.582254	0.734862		CCND2	0.0992619	0.553236	0.876958
LIN9	0.0774787	0.324081	0.517829		TCTN2	0.055023	0.582818	0.749105		P2RX5-TAX1BP3	0.0748315	0.384806	0.588728		MOG	0.0587342	0.582396	0.734986		HS3ST1	0.0992253	0.553383	0.877024
C11orf74	0.0773722	0.324749	0.518696		ENPP5	0.0548915	0.583721	0.750032		IGSF10	0.0748036	0.384984	0.588837		CSNK1E	0.058725	0.582456	0.735005		GPR141	0.0992129	0.553432	0.877018
SAXO1	0.0773394	0.324955	0.518875		TUBA4A	0.0548818	0.583787	0.750059		GSTO2	0.0747423	0.385375	0.589217		TNNC1	0.058707	0.582571	0.734982		CX3CR1	0.0991431	0.553713	0.877295
MED26	0.0773318	0.325002	0.5189		ASUN	0.0548569	0.583958	0.750221		ARHGAP17	0.0747067	0.385602	0.58951		IGKV3-20	0.0586996	0.582619	0.734986		PLXNB2	0.099131	0.553762	0.877204
BRIX1	0.0773013	0.325194	0.519056		RXRA	0.0548445	0.584043	0.750272		USP45	0.0747043	0.385617	0.589424		MITF	0.0586769	0.582765	0.735059		MFSD2A	0.0991303	0.553765	0.877125
TBC1D4	0.0772374	0.325595	0.519597		WNT5B	0.0548172	0.584231	0.750338		DHX32	0.074652	0.385951	0.589771		B3GALT1	0.0586477	0.582953	0.735072		SEMA3D	0.0991252	0.553785	0.87699
GPR152	0.0772365	0.325601	0.519555		CUL1	0.0547498	0.584694	0.7507		FAM96A	0.0746456	0.385992	0.589779		KIF4B	0.0585013	0.583895	0.73598		KDM4C	0.0990306	0.554165	0.877256
RETN	0.0771747	0.325989	0.520076		SEPSECS	0.0547218	0.584887	0.750889		TIMM17A	0.0746289	0.386098	0.589833		SOSTDC1	0.0584898	0.58397	0.736018		XG	0.0990038	0.554273	0.877343
AK1	0.0771664	0.326041	0.520108		TRPC3	0.0547053	0.585	0.75086		SLC43A3	0.0746274	0.386108	0.589793		MBOAT1	0.0584688	0.584105	0.736132		FAM168A	0.098956	0.554465	0.877563
KLHL24	0.0770721	0.326635	0.520804		PHF11	0.0546966	0.58506	0.750879		CXCL9	0.0746151	0.386186	0.589804		SETMAR	0.0582833	0.5853	0.737302		ANGEL1	0.0989357	0.554547	0.877525
NXPH3	0.077051	0.326768	0.520916		MAP3K19	0.0546563	0.585337	0.751002		FAM43A	0.0745846	0.386381	0.589884		VWA5B2	0.0582749	0.585355	0.737258		CLIC6	0.0989339	0.554554	0.877369
ADCY9	0.076916	0.327618	0.52192		CACNA1I	0.0546154	0.585618	0.751246		MLXIP	0.0745604	0.386536	0.589903		IKZF4	0.0582342	0.585617	0.737533		CHCHD7	0.0989041	0.554674	0.877475
SLC15A3	0.0768998	0.327721	0.522033		HSPBAP1	0.0546149	0.585621	0.751192		LMBRD2	0.0745351	0.386697	0.590095		GZMA	0.0582125	0.585757	0.737653		MED7	0.0988847	0.554752	0.877514
AUTS2	0.0768902	0.327781	0.522029		PLAT	0.0545495	0.586071	0.751594		SPNS2	0.0745133	0.386837	0.590253		DGKK	0.0581965	0.58586	0.737726		IFI44	0.0988785	0.554777	0.87747
CEP57L1	0.0768794	0.32785	0.522088		INO80	0.0545478	0.586082	0.75155		TRBV14	0.0744482	0.387253	0.59067		NOP10	0.0581872	0.58592	0.737746		PTPN1	0.0988661	0.554827	0.877381
SERPINE1	0.0768433	0.328077	0.522199		TCF25	0.0544403	0.586822	0.752207		RPL6	0.0743906	0.387621	0.590906		FAM161B	0.0581859	0.585928	0.737701		TINF2	0.0988012	0.555088	0.877459
CRY2	0.0768043	0.328323	0.52239		MEGF9	0.0544078	0.587046	0.752378		CCDC167	0.0743328	0.387991	0.591306		KCNH7	0.0581499	0.586161	0.737881		GPR61	0.0987873	0.555144	0.877463
SIPA1L2	0.0767659	0.328566	0.522676		ILKAP	0.0543944	0.587138	0.752438		OGFRL1	0.0743295	0.388012	0.591284		MAATS1	0.0581461	0.586185	0.7378		ZNF280C	0.098742	0.555326	0.877584
KIAA0753	0.0767648	0.328573	0.522637		TCTN3	0.0543751	0.58727	0.75255		FGF11	0.0743165	0.388096	0.591356		FTO	0.0581443	0.586197	0.737758		NR1D2	0.0986549	0.555677	0.877887
ROPN1L	0.07662	0.329489	0.523791		PDCL3	0.0543709	0.5873	0.752529		CAPN14	0.0742675	0.388409	0.59178		LCOR	0.0581291	0.586295	0.737825		CTAG1A	0.0986238	0.555802	0.878001
CHIC1	0.0766088	0.32956	0.523854		GXYLT1	0.0543574	0.587393	0.75259		TBCE	0.0742137	0.388754	0.592196		CINP	0.058003	0.587109	0.738232		MN1	0.0985893	0.555941	0.878053
GOLGA8H	0.0765672	0.329823	0.524223		ARPC4	0.0543563	0.5874	0.752541		CACNA2D3	0.0741902	0.388904	0.592316		SLC35B1	0.0576675	0.589277	0.740172		DFFA	0.0985354	0.556158	0.878228
ZNF69	0.076515	0.330154	0.524547		ARRDC5	0.0543498	0.587445	0.75254		ACACA	0.0740835	0.389589	0.593141		DUOXA2	0.0576627	0.589308	0.740154		BAG5	0.0985335	0.556166	0.878156
RAB35	0.0764533	0.330545	0.525017		BOLL	0.0543227	0.587632	0.752663		ABHD17C	0.0740446	0.389839	0.593357		MED29	0.0576023	0.589699	0.740365		MTMR7	0.0984755	0.556399	0.878274
SGO2	0.0763997	0.330885	0.525507		ZNF700	0.0543163	0.587675	0.752661		MAP3K19	0.0740221	0.389983	0.593359		GJB3	0.0575941	0.589752	0.740375		FBXL18	0.0981617	0.557664	0.879433
GRIFIN	0.0763849	0.33098	0.525606		DNAH3	0.0543126	0.587701	0.752635		ENTPD7	0.0739871	0.390208	0.593647		AKAP8	0.0575403	0.5901	0.7407		STX7	0.0981488	0.557716	0.879431
ZCCHC4	0.0763564	0.33116	0.525792		GPR75	0.0542956	0.587818	0.752611		FSCN1	0.0739806	0.390249	0.593601		ZNF582	0.0574395	0.590752	0.74135		ATP6V1A	0.0981381	0.557759	0.879415
NUSAP1	0.0763515	0.331192	0.525741		MTRNR2L4	0.0542838	0.587899	0.752656		BRD3	0.0739492	0.390451	0.593798		UVRAG	0.057434	0.590788	0.741339		DYNLT3	0.0980528	0.558103	0.879706
MYOT	0.0761636	0.332387	0.527082		KLHL12	0.0541677	0.588699	0.753273		IL10	0.0739092	0.390708	0.594081		DGKE	0.0573709	0.591197	0.741627		CHCHD10	0.098007	0.558288	0.879663
MTOR	0.0761154	0.332693	0.527367		CAMLG	0.0540945	0.589204	0.753627		NXF1	0.0738493	0.391094	0.594448		GPR15	0.0573549	0.5913	0.741645		EPM2A	0.0979391	0.558562	0.879843
ZNF714	0.0761074	0.332745	0.527398		ABHD13	0.0540335	0.589624	0.753991		DDA1	0.0738443	0.391126	0.594388		TEX12	0.057217	0.592194	0.742709		GPHA2	0.0979257	0.558616	0.879844
ALS2CL	0.0760685	0.332992	0.527537		BAHD1	0.0539821	0.589979	0.754327		NAV1	0.0738339	0.391193	0.594326		PLAC9	0.0571853	0.592399	0.742798		OPRL1	0.0978536	0.558907	0.879633
GPR162	0.0760637	0.333023	0.527485		FUCA2	0.0539182	0.59042	0.754484		S100A3	0.0738225	0.391266	0.594383		GINS3	0.0570916	0.593007	0.743278		LDHB	0.097779	0.559209	0.87969
NTN4	0.0760477	0.333125	0.527596		CBARP	0.0539146	0.590445	0.754457		THUMPD3	0.0737968	0.391432	0.594525		APLP2	0.0570409	0.593336	0.743578		ARSB	0.0977478	0.559334	0.879637
CDC6	0.0760016	0.333419	0.52786		F2R	0.0538471	0.590911	0.754762		VTI1B	0.0737806	0.391535	0.594628		CST6	0.0570341	0.59338	0.743577		KIF18A	0.0977411	0.559362	0.879513
ACOT9	0.0758861	0.334156	0.528724		CCDC126	0.053804	0.591208	0.755025		CYP2A6	0.0737747	0.391573	0.594631		P4HA2	0.0570015	0.593591	0.743673		FAM168B	0.0977223	0.559438	0.879382
NACA2	0.0758846	0.334166	0.528688		RGN	0.0538031	0.591215	0.754975		APOBEC3A	0.0737096	0.391993	0.594996		HUS1B	0.056997	0.59362	0.743653		VPREB3	0.0976966	0.559541	0.879461
ANP32B	0.0758412	0.334443	0.529026		RNF151	0.0537822	0.591359	0.754984		NEO1	0.0736853	0.392149	0.595015		CSRP3	0.056981	0.593725	0.743728		ANO7	0.0976861	0.559584	0.879444
DOK6	0.0757916	0.33476	0.529376		PLXNB1	0.0536775	0.592082	0.755733		FRRS1	0.073669	0.392254	0.595065		SCUBE2	0.0569618	0.593849	0.743714		TIMM23	0.0976301	0.55981	0.879633
ZBTB48	0.0757865	0.334793	0.529377		CCDC113	0.0535953	0.59265	0.75605		SLC9A9	0.0736565	0.392335	0.595133		HIST1H2AL	0.0569225	0.594104	0.743922		LIPA	0.0975055	0.560313	0.87984
C9orf85	0.0757644	0.334934	0.529348		GPATCH11	0.0535535	0.592939	0.756069		METTL24	0.0735957	0.392727	0.595564		NKG7	0.0568397	0.594642	0.744426		PARL	0.097492	0.560368	0.879842
CACYBP	0.0756291	0.3358	0.530414		ZG16	0.0535384	0.593043	0.756086		CH507-9B2.5	0.0735721	0.392879	0.595632		STARD9	0.0567909	0.594959	0.74471		C14orf2	0.0973583	0.560908	0.880106
STAT1	0.0756101	0.335922	0.530504		MYOF	0.0535164	0.593195	0.756163		SYS1	0.0735687	0.392901	0.59561		ABCA8	0.0567874	0.594981	0.744682		SRCAP	0.0973165	0.561077	0.880288
GVQW1	0.0756063	0.335946	0.530492		UBQLN3	0.0535095	0.593244	0.756166		TSPAN3	0.0735586	0.392966	0.595654		RIBC2	0.0567199	0.59542	0.74495		MRS2	0.0973143	0.561086	0.880219
IL12RB2	0.0756061	0.335948	0.530444		AKNAD1	0.0534928	0.593359	0.756197		CRY2	0.0734591	0.393609	0.5963		LEPR	0.0566754	0.595709	0.745199		TNFSF13	0.0972706	0.561263	0.880329
SATB1	0.0755876	0.336066	0.53058		ACVR2A	0.0534804	0.593444	0.756189		STXBP6	0.0734512	0.393659	0.596322		FAM231D	0.0565833	0.596308	0.745723		FBXO22	0.0972583	0.561313	0.880324
RORC	0.0755648	0.336213	0.53066		EPM2AIP1	0.053368	0.594222	0.75689		PGAP1	0.0734055	0.393954	0.596661		BORA	0.0565695	0.596398	0.745779		RAB1A	0.0972331	0.561415	0.880317
SULT1C4	0.07556	0.336243	0.530657		PRR5-ARHGAP8	0.0533489	0.594355	0.756942		EMC8	0.0733958	0.394017	0.596646		RAB3B	0.0565469	0.596545	0.745794		C10orf128	0.097196	0.561565	0.880386
PRRC2A	0.0755524	0.336292	0.530633		INTS5	0.0532596	0.594973	0.757671		WDSUB1	0.0733872	0.394073	0.596676		DCBLD2	0.0565125	0.596768	0.745904		PPIAL4G	0.0971096	0.561914	0.880684
RIC1	0.0755419	0.33636	0.530689		ARHGAP23	0.0532558	0.594999	0.757645		FSIP1	0.0733706	0.39418	0.596783		ZFHX2	0.0564484	0.597185	0.746144		MYL6B	0.0970928	0.561983	0.880707
MKNK1	0.0754914	0.336684	0.53115		CTSW	0.0531638	0.595636	0.758049		RP11-178C3.1	0.0733353	0.394408	0.59702		TOP3A	0.0564351	0.597272	0.746196		ARNT	0.0970906	0.561991	0.880637
IRAK4	0.0754862	0.336717	0.531152		TNKS1BP1	0.0531088	0.596017	0.758301		MFSD1	0.0733295	0.394446	0.597022		C8orf86	0.0563531	0.597805	0.74675		HEXIM1	0.0970756	0.562052	0.880649
CLEC2B	0.0754305	0.337074	0.531564		TRDC	0.0530885	0.596158	0.758305		ZNF8	0.0733241	0.394481	0.59702		AFF2	0.0562927	0.598199	0.747072		FAM227A	0.0970324	0.562227	0.880757
