## Supplementary material for "*MALAT1* Expression is Associated with Aggressive Behavior in Indolent B-Cell Neoplasms": TableS2 (part 2 of 3)

### Sheet: Table S2 (continued)
Table S2. Pearson correlation values of MALAT1 with coding genes in CLL subtypes
GGACT	0.0753893	0.337339	0.531931		PPP1R2P9	0.0530771	0.596237	0.758348		EPC1	0.0732952	0.394667	0.597249		SLITRK4	0.0562765	0.598304	0.747147		SMC1A	0.0969892	0.562402	0.880864
PRKAB1	0.0753842	0.337372	0.531881		DPF2	0.0530692	0.596292	0.758301		TRIM38	0.0732936	0.394678	0.597155		PLAU	0.0561788	0.598941	0.74766		BARD1	0.0969463	0.562576	0.880969
SLC4A7	0.0753377	0.337671	0.532251		EPHX4	0.053069	0.596294	0.758245		DZIP1L	0.0732796	0.394769	0.597238		MCM4	0.0561372	0.599212	0.747829		POU3F3	0.0969209	0.562678	0.881047
P2RX4	0.0752754	0.338072	0.532579		MOG	0.0530414	0.596485	0.758429		C9orf153	0.0732749	0.394799	0.597229		HEATR9	0.0560669	0.59967	0.748232		CTC-454I21.3	0.0968768	0.562857	0.881244
SLC25A30	0.0752322	0.33835	0.532916		BARHL1	0.0530334	0.59654	0.758441		KLF3	0.0732124	0.395203	0.597787		SAT2	0.0560349	0.599879	0.74838		RNF113A	0.0968215	0.563081	0.881427
HACD1	0.0752301	0.338364	0.532886		FLVCR2	0.0530235	0.596609	0.758471		KIAA1522	0.0732066	0.395241	0.597734		C10orf10	0.0560346	0.59988	0.748325		GPRASP2	0.0968002	0.563167	0.881479
ACP1	0.075226	0.33839	0.532877		LRRC28	0.053011	0.596695	0.758522		PTCH1	0.0731722	0.395464	0.598016		PLXDC1	0.0560146	0.600011	0.748263		KIAA0141	0.0967755	0.563267	0.881552
KREMEN1	0.0752164	0.338451	0.532873		CAMK2N2	0.0529234	0.597303	0.75912		COG2	0.0731666	0.3955	0.598016		ABCC2	0.0559799	0.600237	0.74832		GFOD2	0.0967328	0.56344	0.881656
NUCB2	0.0751645	0.338786	0.533248		AURKA	0.0529003	0.597463	0.759207		CPSF3	0.0731266	0.395759	0.598135		PRRC1	0.0559661	0.600327	0.748375		SLC16A1	0.0966643	0.563718	0.881758
SCFD1	0.0751527	0.338862	0.533317		SLC10A5	0.0528403	0.59788	0.759678		WTIP	0.0730893	0.396	0.598336		WFDC5	0.0559453	0.600462	0.748431		APOBEC3F	0.096586	0.564035	0.882004
USP8	0.0751303	0.339007	0.533392		NEMP2	0.0528028	0.59814	0.759776		APH1B	0.0730827	0.396043	0.598292		CLOCK	0.0558962	0.600783	0.748662		ATAD2	0.0965429	0.56421	0.882194
CNTLN	0.075031	0.339647	0.534146		PIGH	0.0527712	0.598359	0.759938		ALB	0.0730807	0.396056	0.598257		HCG27	0.0558568	0.60104	0.748813		POLB	0.0964764	0.564479	0.882199
KHDRBS2	0.0750197	0.33972	0.534209		GPKOW	0.0527435	0.598551	0.760065		SLC33A1	0.0730653	0.396156	0.598354		GTF2IRD2	0.0558283	0.601226	0.748989		BAAT	0.0963924	0.56482	0.882565
CWC22	0.0750105	0.339779	0.534252		FAM150B	0.0526679	0.599077	0.760499		CELF6	0.0730331	0.396365	0.598614		CADM2	0.0558241	0.601253	0.748966		ADCY9	0.096334	0.565057	0.882602
TMEM127	0.075007	0.339802	0.534238		PEX3	0.0526257	0.59937	0.760754		USP14	0.0730279	0.396398	0.59861		CHD8	0.0558117	0.601335	0.749011		MEX3C	0.096226	0.565495	0.88287
NSUN3	0.0749979	0.339861	0.534279		HNRNPA2B1	0.0526203	0.599407	0.760743		MAGEH1	0.0730141	0.396488	0.598636		SEC23B	0.0557654	0.601636	0.749218		RPL7	0.0962202	0.565519	0.882824
TSTD3	0.0749963	0.339871	0.534244		ZNF564	0.0526001	0.599548	0.760747		TTC5	0.0729745	0.396745	0.598915		PLGLB1	0.0556665	0.602282	0.749797		PRELP	0.0961958	0.565618	0.882729
RBP2	0.0749729	0.340022	0.53433		MTRR	0.052599	0.599555	0.760698		BAG1	0.0729117	0.397153	0.599257		MAP2K7	0.0556449	0.602423	0.74986		RP11-343C2.9	0.0961524	0.565794	0.882588
FAM111B	0.0749513	0.340162	0.534448		EYS	0.0525373	0.599984	0.761068		BAG4	0.0729075	0.39718	0.599244		USP30	0.0556091	0.602657	0.750038		C14orf119	0.0961103	0.565965	0.882688
HEATR1	0.0749141	0.340402	0.534775		C8orf86	0.0525328	0.600015	0.761049		SH3RF1	0.0728455	0.397582	0.599523		SLC6A16	0.0555632	0.602957	0.750355		AFF1	0.0960957	0.566024	0.882697
NFYC	0.0748213	0.341003	0.535515		SLC4A1AP	0.052486	0.60034	0.761286		SEC24C	0.0728301	0.397682	0.59962		C12orf60	0.0555126	0.603288	0.750484		DLL3	0.0960889	0.566052	0.882574
CCT8	0.0748161	0.341036	0.535517		NSDHL	0.0524681	0.600465	0.761269		ST20	0.0727801	0.398008	0.599891		ZBTB44	0.0554496	0.6037	0.75094		ARID4B	0.0960735	0.566114	0.882339
CDC25C	0.0748001	0.341139	0.535577		GNAZ	0.0524573	0.60054	0.761306		UCP1	0.0727652	0.398104	0.599928		DUOX2	0.0553915	0.60408	0.751131		ZNF562	0.0960322	0.566282	0.882186
SOWAHC	0.0747979	0.341154	0.535549		GRHL3	0.052433	0.600709	0.761404		EIF3C	0.0725991	0.399185	0.601173		SERPINE1	0.0553522	0.604337	0.751281		EXOSC9	0.0959919	0.566446	0.882275
ABHD2	0.074734	0.341568	0.535996		SPCS3	0.0522063	0.602286	0.762994		TACSTD2	0.0725776	0.399325	0.601275		STAMBPL1	0.0553072	0.604631	0.751365		SBF2	0.0958636	0.566967	0.882921
STX3	0.074734	0.341568	0.535945		PCDHB15	0.052186	0.602428	0.763115		CLN8	0.0725691	0.39938	0.601304		INSR	0.0552317	0.605125	0.751922		TOMM70	0.0958336	0.567089	0.883028
IL7	0.0747332	0.341573	0.535902		GTF2IRD1	0.0521468	0.602701	0.763286		EDEM3	0.0725685	0.399384	0.601255		TDRD12	0.0551965	0.605356	0.752096		RPAP3	0.095815	0.567165	0.883062
TARDBP	0.0747304	0.341591	0.53588		TTI1	0.0521029	0.603007	0.763557		ARID3C	0.0725479	0.399518	0.601347		NDRG4	0.055181	0.605457	0.752165		CH507-9B2.9	0.0957969	0.567238	0.883094
IGHV3-48	0.0747063	0.341747	0.536074		BRD1	0.0520545	0.603344	0.763867		CNOT4	0.0725442	0.399542	0.601329		FCGR3B	0.0551782	0.605475	0.752132		HIST1H1E	0.0957859	0.567283	0.88308
GNPDA1	0.0747005	0.341785	0.536082		ATP6V1C2	0.052047	0.603396	0.763874		TLR8	0.072512	0.399752	0.601536		ASTN2	0.055172	0.605516	0.752013		NXF1	0.0957765	0.567321	0.883057
TIMM8B	0.0746756	0.341946	0.536284		ZNF665	0.0520179	0.603599	0.764073		AGGF1	0.0724826	0.399944	0.601769		ARHGAP40	0.055029	0.606452	0.752668		CD226	0.0957672	0.567359	0.883032
ZNF442	0.0746032	0.342416	0.536767		TP53RK	0.0519619	0.603989	0.764391		C16orf46	0.0724201	0.400351	0.602108		FAM150B	0.0550287	0.606454	0.752614		PPP1R2	0.0957252	0.56753	0.883049
BAG3	0.0745867	0.342523	0.536833		NHSL1	0.051931	0.604205	0.764606		ACKR3	0.0722913	0.401192	0.603154		GK5	0.0549667	0.60686	0.752892		MAGOH	0.0957027	0.567621	0.883109
SEBOX	0.0744683	0.343291	0.537732		ZNF630	0.0518321	0.604894	0.765244		PRR5L	0.0722357	0.401555	0.603481		QSER1	0.0548742	0.607467	0.753419		CTSB	0.0955698	0.568162	0.883369
CRYBB1	0.0744654	0.34331	0.537711		EDARADD	0.051817	0.605	0.765319		PLXNA4	0.0721235	0.402289	0.604145		RHBDD2	0.0548484	0.607636	0.753516		CUL3	0.095556	0.568218	0.88329
KIAA1161	0.07445	0.343411	0.537817		CHFR	0.0517779	0.605272	0.765606		C2orf15	0.0720887	0.402516	0.604322		PABPC4	0.0548211	0.607815	0.753625		NLGN4Y	0.0954066	0.568826	0.883654
APLF	0.0744378	0.343489	0.53789		DNAJC2	0.0517727	0.605309	0.765594		NDUFS5	0.0720078	0.403046	0.604789		NSDHL	0.0548026	0.607936	0.753662		MME	0.0953948	0.568874	0.883646
TTC13	0.0743897	0.343802	0.538176		ZNF16	0.051607	0.606466	0.766647		SMAD3	0.071981	0.403221	0.604887		SLC6A6	0.0547955	0.607983	0.753607		CYP2C18	0.0953534	0.569042	0.883825
CSF2RA	0.0743575	0.344012	0.538402		GALNT16	0.0515978	0.60653	0.766611		GPNMB	0.0719648	0.403328	0.604882		P2RY14	0.0547321	0.608399	0.75401		SPINT2	0.0953158	0.569196	0.88398
WBSCR27	0.0743153	0.344286	0.538679		DENND5A	0.051574	0.606696	0.766704		CUEDC1	0.07192	0.403622	0.605213		AOC3	0.0547069	0.608564	0.754102		PLD1	0.0953125	0.569209	0.883917
CMC1	0.0743153	0.344287	0.538629		ZNF821	0.0515679	0.606739	0.766641		CASP6	0.0719162	0.403647	0.605196		REPIN1	0.0545685	0.609472	0.754945		FAM72B	0.0953117	0.569212	0.883839
ZNF582	0.0743014	0.344377	0.538669		SLC24A5	0.0515375	0.606951	0.766734		PRRT4	0.0718934	0.403796	0.60531		COLGALT2	0.0545293	0.60973	0.755151		RNPEP	0.0952851	0.56932	0.883676
POLR3A	0.07427	0.344581	0.538937		PPP1R16B	0.0514324	0.607686	0.76731		TTC13	0.0718894	0.403822	0.605239		ZNF790	0.0545165	0.609814	0.755198		VIPR2	0.0952677	0.569391	0.883704
KIAA1107	0.0742598	0.344648	0.538991		RNF222	0.0514069	0.607864	0.767418		SFXN1	0.0718801	0.403883	0.605276		SARS	0.0544993	0.609927	0.755282		CDS2	0.0952562	0.569438	0.88361
ALDH9A1	0.0742406	0.344773	0.539085		TSPAN5	0.0513836	0.608027	0.767566		TPR	0.0717884	0.404484	0.605848		MTRNR2L4	0.0544167	0.610469	0.755841		ERCC6L2	0.0952398	0.569505	0.883632
SPON1	0.0742296	0.344845	0.539146		AF011889.5	0.0513695	0.608125	0.767573		MMP24	0.0717748	0.404574	0.605928		ULBP3	0.0543804	0.610708	0.756023		MAP7	0.0952248	0.569566	0.883561
KLF8	0.0741659	0.34526	0.539642		HRK	0.0513685	0.608132	0.767523		CXCL2	0.0717449	0.40477	0.606112		RPE	0.0543635	0.610819	0.755991		IFNA16	0.0951754	0.569767	0.883707
RNF19A	0.0740783	0.345832	0.540434		SMS	0.0513512	0.608253	0.767617		PCDH1	0.0717331	0.404847	0.606173		NXPH3	0.0543395	0.610977	0.75613		HERC4	0.0950752	0.570175	0.883927
PECAM1	0.0740722	0.345872	0.540445		RP11-701H24.9	0.0513259	0.60843	0.767723		PSORS1C2	0.0717078	0.405014	0.606367		CHAC1	0.0543286	0.611048	0.756105		CEP19	0.0950725	0.570186	0.883861
MAB21L1	0.0740678	0.3459	0.540438		NTMT1	0.051311	0.608535	0.767797		STIL	0.0716451	0.405426	0.60671		AS3MT	0.0543236	0.611081	0.75609		SLC35B3	0.0950571	0.570249	0.883793
C17orf107	0.0740647	0.345921	0.540419		RREB1	0.0513057	0.608572	0.767785		SEC11A	0.0716094	0.40566	0.606951		TRNAU1AP	0.054268	0.611447	0.756486		NDUFB9	0.095027	0.570372	0.883817
UBR3	0.0740065	0.346301	0.540861		SLX4IP	0.0512918	0.608669	0.767849		MYCL	0.0715806	0.40585	0.60707		PLCD4	0.0541963	0.611918	0.756786		NEK3	0.0949706	0.570601	0.884008
APOBEC3A	0.0740027	0.346325	0.540848		RPAIN	0.0512528	0.608942	0.768018		GRPEL2	0.071556	0.406012	0.607257		SPCS3	0.054178	0.612039	0.756879		ACSM6	0.0949544	0.570667	0.883779
EQTN	0.0739938	0.346384	0.540887		CFAP100	0.0512469	0.608983	0.768011		DAG1	0.0715505	0.406047	0.607146		SLC1A7	0.0541529	0.612204	0.756913		RSPH3	0.0949084	0.570855	0.883739
CHKA	0.073849	0.347331	0.541703		C1orf167	0.0512462	0.608988	0.767959		CAMSAP2	0.0714877	0.40646	0.60749		SYCP2	0.0541452	0.612254	0.756919		RALB	0.0948807	0.570968	0.883749
POU4F1	0.0738349	0.347423	0.541796		CTC-487M23.8	0.0512074	0.609259	0.768243		CXorf57	0.0714319	0.406828	0.60793		SCN4B	0.0540946	0.612587	0.757218		PTPRN	0.0948506	0.57109	0.883856
ESRP2	0.0738073	0.347604	0.541823		RP11-190A12.7	0.0511969	0.609333	0.768277		MED4	0.0714214	0.406897	0.607978		SPOCK1	0.054086	0.612644	0.757175		ELL3	0.0947666	0.571433	0.883891
TLCD2	0.0737973	0.347669	0.541873		WDR60	0.0511424	0.609715	0.768583		C11orf49	0.0714199	0.406907	0.607938		ZBTB26	0.0540777	0.612698	0.757185		ADAP1	0.0946719	0.57182	0.883663
ORAI2	0.0737302	0.34811	0.542355		WDCP	0.051103	0.60999	0.768814		WNK3	0.0714138	0.406947	0.607943		FAM92A1	0.0540563	0.612839	0.757303		NIPBL	0.0945915	0.572148	0.883922
ZNF136	0.0737276	0.348126	0.54233		CMTM2	0.0510954	0.610043	0.768822		COX6C	0.0713693	0.40724	0.608216		PDK3	0.0540422	0.612932	0.757361		ZG16	0.0945872	0.572165	0.883867
NECTIN4	0.0737224	0.34816	0.542332		ZNF577	0.0510657	0.610251	0.768967		AGBL2	0.0712798	0.407831	0.608878		CFAP43	0.0540261	0.613038	0.757435		DMRTA2	0.0945287	0.572404	0.884071
SPSB1	0.0737002	0.348306	0.542508		OGFRL1	0.0510294	0.610505	0.769229		IBA57	0.0711619	0.408608	0.609819		CACNA1I	0.0540168	0.613099	0.757454		TTLL10	0.094507	0.572492	0.88396
AKR1E2	0.0736571	0.348588	0.542897		RP11-717K11.2	0.0510145	0.61061	0.769301		AZIN2	0.0711434	0.408731	0.609947		CCNDBP1	0.0540146	0.613114	0.757416		CCDC87	0.0945062	0.572496	0.883883
RFC3	0.0736493	0.34864	0.542824		DEDD	0.0509919	0.610768	0.769442		ALLC	0.0711338	0.408794	0.609931		MPC1	0.0538986	0.613878	0.757964		UHRF1BP1L	0.094469	0.572648	0.884035
DYNC1LI2	0.0736363	0.348725	0.542905		ATP6V1C1	0.0509778	0.610867	0.769508		NDUFB2	0.0711254	0.408849	0.609959		HIST1H4D	0.0538637	0.614107	0.758078		COTL1	0.0944282	0.572814	0.884127
TNFRSF13B	0.0736331	0.348746	0.542887		TBL2	0.0509621	0.610977	0.769588		STX1A	0.071109	0.408958	0.610066		RP11-286N22.8	0.0538532	0.614177	0.758107		KIF13B	0.0944256	0.572824	0.884061
TMEM51	0.0735521	0.349278	0.543307		PEA15	0.0509423	0.611116	0.769646		TDRKH	0.0710734	0.409193	0.610307		DNAJC16	0.0538512	0.61419	0.758067		PTPN11	0.0943678	0.573061	0.884178
LRP5	0.0735066	0.349577	0.543721		LPCAT1	0.0509403	0.61113	0.769605		NRARP	0.0710602	0.40928	0.610382		MDK	0.053841	0.614257	0.758093		MYH10	0.0943447	0.573155	0.884159
PCNX1	0.0735057	0.349583	0.543679		NECTIN3	0.0509136	0.611317	0.769607		FOXD1	0.0709961	0.409704	0.610848		AHCTF1	0.0538303	0.614327	0.758123		C1orf112	0.094321	0.573252	0.884226
VPS72	0.0735013	0.349612	0.543622		MRPS7	0.0509071	0.611362	0.769547		CENPW	0.0709188	0.410215	0.611336		EIF1AD	0.0538054	0.614492	0.75827		CDADC1	0.0943079	0.573305	0.884226
ZNF141	0.0734522	0.349935	0.544021		VDAC1	0.050888	0.611496	0.769657		ZC3H10	0.0708805	0.410469	0.611604		GPHN	0.0537317	0.614977	0.75853		KLHDC1	0.0942573	0.573512	0.88438
EPSTI1	0.0734425	0.349999	0.544019		CCDC63	0.0508271	0.611923	0.769961		AC016549.1	0.0708723	0.410523	0.611629		SLC26A2	0.0537126	0.615103	0.758629		GPR19	0.0942338	0.573608	0.884445
C19orf48	0.0734254	0.350111	0.544143		SEC61B	0.0508206	0.611969	0.769959		TRAV4	0.0708564	0.410628	0.611731		SZT2	0.0536813	0.615309	0.758826		TCEAL7	0.0942327	0.573612	0.88437
STEAP4	0.0734198	0.350148	0.544149		GBP5	0.0507983	0.612125	0.770039		SAP30	0.0708032	0.410981	0.612201		TNNT3	0.0536603	0.615447	0.75894		IQCD	0.0941325	0.574022	0.884919
TMEM255B	0.0733527	0.35059	0.54458		RABGGTB	0.0507104	0.612742	0.770405		MRLN	0.0707188	0.41154	0.612923		SLC1A2	0.0536309	0.615641	0.759123		CRADD	0.0941106	0.574111	0.88481
EXTL3	0.0733501	0.350607	0.544555		PLA2G1B	0.0507037	0.612789	0.770406		TIMM21	0.0706398	0.412064	0.613539		PDCL3	0.0536264	0.615671	0.759103		ARHGAP11A	0.0940966	0.574168	0.884816
MT-ND5	0.0733309	0.350733	0.54465		SLC38A1	0.0506575	0.613113	0.770579		NT5DC3	0.0706368	0.412084	0.613513		NRROS	0.0535859	0.615938	0.759319		AL360294.1	0.0940715	0.574271	0.884644
FYN	0.0733233	0.350784	0.544626		METTL21C	0.0505869	0.613608	0.771085		MED7	0.070617	0.412215	0.613653		GBP5	0.0534708	0.616698	0.759747		ZNF615	0.0940646	0.574299	0.884606
GPATCH4	0.0732998	0.350938	0.544763		VKORC1L1	0.0505619	0.613784	0.77113		ZDHHC13	0.0705385	0.412737	0.614264		CLSPN	0.0534267	0.616988	0.759935		ELK4	0.0940502	0.574358	0.884614
MAP1A	0.0732742	0.351107	0.544974		MGST1	0.050507	0.61417	0.77138		SLC12A5	0.0704501	0.413324	0.614972		USP6NL	0.053393	0.617211	0.760097		MRPL21	0.0940178	0.574491	0.884407
PMS2	0.0732274	0.351415	0.545249		ACSL6	0.0504459	0.614599	0.771744		CDCP1	0.0704273	0.413475	0.615142		THEMIS	0.0533869	0.617251	0.760089		GPR22	0.0939473	0.574779	0.884357
ASTE1	0.0732003	0.351594	0.545424		ACADL	0.0504005	0.614917	0.772085		URB1	0.0703523	0.413974	0.615663		UBE2J2	0.0533326	0.61761	0.760135		PLXNC1	0.0939132	0.574918	0.88449
TCP11L2	0.0731889	0.35167	0.545439		RP11-286N22.8	0.0503908	0.614986	0.772113		VOPP1	0.07035	0.413989	0.615631		PRDM12	0.0532346	0.618257	0.760706		AC004754.3	0.0938463	0.575192	0.884664
GLB1L2	0.0731759	0.351755	0.545521		RP5-994D16.11	0.0503881	0.615005	0.772078		ZNF41	0.0703023	0.414307	0.615937		BCAR1	0.0531414	0.618873	0.761181		HORMAD1	0.09384	0.575218	0.884622
TMIE	0.0731087	0.352199	0.546055		OXNAD1	0.0503839	0.615034	0.771998		TMEM45B	0.070276	0.414482	0.616141		BRD8	0.0531217	0.619003	0.761284		GAS1	0.0937924	0.575413	0.884839
GPR75	0.0730683	0.352466	0.546367		DYNLT1	0.0503443	0.615313	0.77223		RP13-210D15.4	0.0702669	0.414542	0.616121		SLC7A4	0.052979	0.619947	0.761992		CCT6B	0.0937633	0.575531	0.88494
CAPN14	0.07305	0.352587	0.5464		ORC3	0.050334	0.615385	0.772204		CHRND	0.0702114	0.414912	0.616394		ST3GAL1	0.0529608	0.620067	0.76197		CALB1	0.0937488	0.575591	0.884949
TMEM267	0.0729989	0.352925	0.546617		HHLA2	0.0502957	0.615654	0.772307		NLRP2	0.0701771	0.415141	0.616678		GPR137B	0.0529102	0.620402	0.762212		GPATCH4	0.093737	0.575639	0.884859
OR52H1	0.0729594	0.353186	0.54692		PLAG1	0.0502764	0.61579	0.772419		CDKN2AIP	0.0701237	0.415496	0.617096		KBTBD8	0.0528632	0.620713	0.762425		APPBP2	0.0936478	0.576004	0.885009
INSIG2	0.0729084	0.353523	0.54734		C19orf18	0.0502148	0.616223	0.772787		ASPN	0.0701089	0.415595	0.617132		ATOH8	0.0528577	0.620749	0.762413		ABHD14B	0.0936341	0.57606	0.885013
DIRAS1	0.0728817	0.3537	0.547511		AKAP14	0.0502011	0.616319	0.77285		SF3B1	0.0700731	0.415834	0.617265		AC234582.1	0.0528263	0.620957	0.762554		ENG	0.0936053	0.576178	0.88503
MERTK	0.0728519	0.353898	0.547714		SLC3A1	0.0501835	0.616443	0.772946		NCF2	0.0700429	0.416035	0.617453		COMMD8	0.0528169	0.621019	0.762574		TNPO3	0.093603	0.576188	0.884962
KMT5C	0.0727832	0.354353	0.548214		GCA	0.0501782	0.61648	0.772934		SQSTM1	0.0699943	0.416359	0.617658		FAM83E	0.0527829	0.621245	0.762738		EDEM2	0.0934989	0.576614	0.88537
STK10	0.0727652	0.354472	0.548347		BDNF	0.0501553	0.616641	0.772902		CIART	0.0699787	0.416464	0.617647		FAM179A	0.0527605	0.621393	0.762863		CD5L	0.0934891	0.576654	0.88535
PCDHB13	0.0727636	0.354483	0.548312		TMEM64	0.0501427	0.61673	0.772955		RTP4	0.0699313	0.41678	0.61806		ITGB8	0.0527048	0.621762	0.763203		ANKRD16	0.0934134	0.576964	0.885416
FAM171B	0.0727473	0.354591	0.548428		WBP2NL	0.0501375	0.616766	0.772942		ZDHHC4	0.0699221	0.416842	0.618096		PLK4	0.0526551	0.622091	0.763494		ODC1	0.0933669	0.577154	0.885462
MMP1	0.0727297	0.354707	0.548558		TRPA1	0.0501296	0.616822	0.772953		SIRPD	0.0698367	0.417413	0.618721		VWA9	0.0526166	0.622345	0.76375		LRIG2	0.0932994	0.577431	0.885476
PMPCB	0.0727177	0.354787	0.54863		CALY	0.0500595	0.617315	0.773454		CEP55	0.0698307	0.417453	0.61867		RHNO1	0.0525569	0.622741	0.764065		PIGX	0.0932918	0.577462	0.885442
MLXIP	0.0726849	0.355005	0.548915		HDLBP	0.0500451	0.617417	0.773406		GPATCH4	0.069802	0.417644	0.618843		CBWD1	0.0524708	0.623312	0.764596		UQCRQ	0.093225	0.577736	0.885533
RIMKLA	0.0726443	0.355275	0.54923		DIRAS1	0.0500133	0.61764	0.773569		GREM2	0.0697715	0.417848	0.619034		SNX16	0.0524432	0.623495	0.764707		BCAN	0.0931508	0.57804	0.885754
GID4	0.0726342	0.355341	0.549281		PCSK5	0.0499966	0.617758	0.773599		COLGALT1	0.0697567	0.417948	0.619126		RREB1	0.0524424	0.6235	0.764657		RPL36AL	0.0931206	0.578164	0.885861
IL10	0.0726329	0.35535	0.549243		SOS1	0.0499902	0.617803	0.773597		LRRC34	0.0697051	0.418292	0.619305		FLCN	0.0524399	0.623517	0.764621		SUMO2	0.0930301	0.578535	0.88602
TRNT1	0.0726297	0.355371	0.549225		KCNA3	0.0499637	0.61799	0.773772		C4BPB	0.0696611	0.418587	0.619575		HIST1H2BF	0.0524332	0.623561	0.764618		ANKRD20A2	0.0928428	0.579303	0.886705
GALNT11	0.0726221	0.355422	0.549201		FGFBP2	0.0499491	0.618093	0.773784		P2RX6	0.0696481	0.418674	0.619593		SNX10	0.0523133	0.624356	0.76531		KIF3B	0.0928185	0.579403	0.886776
PDCD7	0.0726189	0.355443	0.549182		ZNF701	0.0499313	0.618218	0.773765		TMEM144	0.0695946	0.419033	0.620013		S100A8	0.0522686	0.624653	0.76556		ZNF766	0.092735	0.579746	0.887054
TBC1D2B	0.0725407	0.355962	0.54978		LINC00521	0.0498601	0.618719	0.774218		BID	0.0694782	0.419813	0.620723		PCBP2	0.0522565	0.624733	0.765602		EXOC1	0.0927309	0.579762	0.886998
BAMBI	0.0725287	0.356042	0.549852		RP11-514O12.4	0.049769	0.619361	0.774728		KRT12	0.0694583	0.419946	0.62081		KLHL10	0.0522481	0.624789	0.765614		SETD2	0.0927046	0.579871	0.886918
GNAI1	0.0725134	0.356144	0.549957		ARID3A	0.0497417	0.619554	0.77491		PCMT1	0.0694348	0.420104	0.620987		SLC1A5	0.0522236	0.624952	0.765643		SLC31A1	0.0927032	0.579876	0.886845
SMIM8	0.0725035	0.35621	0.550009		CYP11A1	0.0497098	0.619779	0.775074		QRFP	0.0694326	0.420119	0.620954		TLE1	0.0522231	0.624955	0.765591		LILRB3	0.0926898	0.579931	0.886764
XIRP1	0.0724574	0.356517	0.550379		SGMS2	0.0496697	0.620061	0.775311		HIST3H2BB	0.0694191	0.420209	0.620977		KAT2B	0.0522005	0.625105	0.765548		ABCC2	0.0925916	0.580335	0.887136
COG2	0.0724453	0.356598	0.550453		EML6	0.0496133	0.620459	0.775632		CCR9	0.069411	0.420264	0.621002		EXOSC3	0.0522004	0.625105	0.765492		DET1	0.0925828	0.580371	0.887109
PKMYT1	0.0724274	0.356716	0.550584		COG7	0.049564	0.620807	0.776009		ITLN2	0.069406	0.420298	0.620941		SLC9B2	0.0521744	0.625278	0.76559		AGPAT4	0.0925755	0.580401	0.887073
PACS1	0.0724083	0.356843	0.550576		R3HDM1	0.0495173	0.621137	0.776187		B3GALNT1	0.0694047	0.420306	0.620898		CCT8	0.05216	0.625373	0.76565		ST3GAL1	0.0925577	0.580474	0.887103
EIF2B2	0.0723996	0.356902	0.550614		OR1L6	0.0495139	0.62116	0.776158		ALDH1A1	0.0693959	0.420365	0.620875		GSE1	0.0521563	0.625398	0.765568		RCC1L	0.0924242	0.581022	0.88745
SLC17A7	0.0723889	0.356973	0.550672		HN1	0.049467	0.621492	0.776513		TOP2B	0.069372	0.420526	0.621001		PSPC1	0.0520589	0.626045	0.765963		ASPRV1	0.0923972	0.581133	0.887537
STON1	0.0723881	0.356978	0.550629		RP5-862P8.2	0.0494067	0.621917	0.776693		MTERF1	0.0693638	0.420581	0.620972		TNFRSF13B	0.0519678	0.62665	0.76642		MITF	0.0923731	0.581232	0.887607
PAXIP1	0.072305	0.357532	0.551175		GATS	0.0493926	0.622017	0.7767		ZNF714	0.0692324	0.421463	0.621831		DAGLA	0.0519194	0.626972	0.766587		ATR	0.0923301	0.581409	0.887713
NBL1	0.072294	0.357605	0.551135		UROC1	0.0493331	0.622437	0.776991		ABI2	0.0692201	0.421546	0.621843		RP11-529K1.3	0.0519096	0.627037	0.76661		DMRTA1	0.0923189	0.581455	0.887456
KAZALD1	0.0722776	0.357715	0.551252		SIAH1	0.0493227	0.622511	0.777024		METTL12	0.0692138	0.421589	0.62185		MYCBP2	0.0518768	0.627255	0.766706		SPATA2L	0.092314	0.581475	0.887405
PDHB	0.0722734	0.357743	0.551244		IGKV5-2	0.0493185	0.62254	0.777002		COA6	0.0691778	0.421831	0.622041		CDK5R2	0.0518683	0.627311	0.766719		WDR54	0.0920959	0.582372	0.888119
SUMF1	0.0722716	0.357754	0.551211		MED15	0.0492683	0.622895	0.777269		SPECC1L-ADORA2A	0.0691445	0.422054	0.622204		TEX38	0.0518674	0.627317	0.76667		TGIF2-C20orf24	0.0920848	0.582417	0.888106
DHX9	0.0722696	0.357768	0.551181		ZNF674	0.0491342	0.623843	0.7781		NBPF10	0.0691231	0.422198	0.622306		IGFBP3	0.0518673	0.627318	0.766614		ALDH7A1	0.0920373	0.582613	0.888077
GFOD1	0.072269	0.357772	0.551135		APCDD1	0.0491287	0.623882	0.77809		GPR21	0.0690795	0.422492	0.622628		IL12RB2	0.0517084	0.628375	0.767679		RCOR1	0.0920155	0.582702	0.888132
PSMC2	0.0722595	0.357835	0.551181		NAT16	0.0490276	0.624597	0.778689		BHMT	0.0690181	0.422905	0.623015		GRIK3	0.051583	0.629209	0.768244		LMBR1	0.0919165	0.58311	0.888344
RHD	0.0722304	0.35803	0.551327		ULBP3	0.0489624	0.625058	0.779029		GBP7	0.0688747	0.423872	0.623995		GPR137C	0.0515792	0.629234	0.768219		FAM231D	0.0918668	0.583314	0.888492
MYO18B	0.0722043	0.358204	0.551492		PXN	0.0489255	0.625319	0.779061		TFDP1	0.0688742	0.423876	0.623945		CHRD	0.051533	0.629542	0.768481		ARL3	0.0918314	0.58346	0.888632
SLC22A4	0.0721987	0.358241	0.551499		VWA5B2	0.0488996	0.625502	0.779231		FOXRED1	0.068867	0.423924	0.623906		MN1	0.0515285	0.629572	0.768461		COQ7	0.0918255	0.583484	0.888424
SCML2	0.0721942	0.358271	0.551442		ZNF823	0.0488842	0.625611	0.77925		PTPRG	0.0688524	0.424022	0.623939		TMEM55B	0.051475	0.629928	0.768726		ASB9	0.0918013	0.583584	0.888413
MAP4K3	0.0721527	0.358548	0.551766		ABCC2	0.0487792	0.626355	0.779941		TDP2	0.0688457	0.424068	0.62395		NIN	0.0514683	0.629973	0.768724		TMEM184A	0.0917152	0.583939	0.888544
PCGF5	0.0721085	0.358844	0.552118		YPEL2	0.0487604	0.626488	0.779989		LPL	0.0688062	0.424335	0.624232		BDNF	0.0513949	0.630461	0.769093		NFIC	0.0916692	0.584128	0.888669
IGKV1-17	0.0720763	0.359058	0.552295		PGAM4	0.04876	0.62649	0.779934		CCDC93	0.0688012	0.424368	0.624115		PPHLN1	0.0513846	0.63053	0.76912		GTF2H2C	0.0916124	0.584362	0.888862
RP5-994D16.11	0.0720704	0.359098	0.552304		ZYX	0.0487066	0.626869	0.779936		TMEM211	0.0687707	0.424574	0.624362		SYT7	0.0513393	0.630832	0.769375		ELAVL1	0.0915645	0.58456	0.888999
ZNF286A	0.0719649	0.359804	0.553031		ZNF44	0.0486977	0.626932	0.779898		THRSP	0.0687186	0.424926	0.624713		AC124312.1	0.0513244	0.630931	0.76944		UBAC2	0.0914988	0.58483	0.889165
AKAP3	0.0719524	0.359887	0.553005		IGKV1D-39	0.0486118	0.627541	0.780479		TMEM167B	0.0687141	0.424956	0.624703		TMEM35B	0.0513135	0.631004	0.769471		RAB41	0.0913763	0.585335	0.889361
TXK	0.0719387	0.359979	0.553094		LILRB3	0.0486076	0.627571	0.780457		PLEKHG2	0.0687131	0.424963	0.624658		KLC3	0.0512933	0.631138	0.769579		PCDHGB7	0.091362	0.585394	0.889369
CEBPB	0.0719272	0.360056	0.553162		RP11-745O10.4	0.0486027	0.627605	0.780442		KDM6B	0.0686749	0.425221	0.624759		BDKRB2	0.0512541	0.6314	0.769671		PYY	0.0913474	0.585454	0.889379
ALKBH4	0.0719195	0.360108	0.553138		EEF1E1	0.0485946	0.627662	0.780396		MOXD1	0.0686447	0.425425	0.625004		DISC1	0.0512301	0.63156	0.769809		PKD2L2	0.0913407	0.585482	0.88934
MTCL1	0.0718606	0.360502	0.553539		NKPD1	0.0485763	0.627792	0.780498		NR4A1	0.0685896	0.425798	0.62544		ERP44	0.0511833	0.631871	0.770132		PRDM2	0.0912112	0.586016	0.889906
KLLN	0.0718563	0.360531	0.553532		C6orf58	0.0485738	0.62781	0.780462		C12orf43	0.0685252	0.426234	0.625914		YKT6	0.0511101	0.63236	0.770444		TMEM216	0.0911988	0.586067	0.889902
VGLL4	0.0718386	0.360649	0.55356		ZNHIT3	0.0485486	0.627989	0.780567		SORCS2	0.0684669	0.426628	0.626215		ZFP1	0.0510305	0.632891	0.770865		WDR61	0.0911906	0.586101	0.88979
MPC1	0.0717984	0.360919	0.553871		TENM1	0.0485121	0.628247	0.78083		NT5DC1	0.068435	0.426844	0.626477		SLC26A7	0.0510128	0.633009	0.770895		XKRX	0.0911594	0.58623	0.889822
ARHGEF11	0.0717914	0.360966	0.553891		PRPH2	0.0484122	0.628956	0.781242		FAM200A	0.0684065	0.427037	0.626649		SYT16	0.0510074	0.633045	0.770882		C8orf37	0.0910886	0.586522	0.889858
TRIM45	0.07167	0.361781	0.554988		WDR62	0.0483689	0.629264	0.781272		SMC2	0.0683769	0.427238	0.626888		PAPPA	0.0508621	0.634015	0.771836		SGPL1	0.0910787	0.586563	0.889838
FOXP3	0.0716502	0.361914	0.555038		HYPK	0.048281	0.629887	0.78187		POLG	0.0683588	0.42736	0.626956		COL23A1	0.0508322	0.634215	0.771852		DNAJB11	0.0910404	0.586721	0.889915
DDAH1	0.0716251	0.362083	0.555194		FRMD4B	0.0482782	0.629907	0.781836		DMTF1	0.0683543	0.427391	0.626946		HHLA2	0.0508167	0.634318	0.771865		SEPT3	0.091039	0.586726	0.889842
SYTL4	0.0716118	0.362172	0.555227		TEX12	0.0482721	0.62995	0.781831		PTGES3L	0.0683131	0.42767	0.627244		GJD4	0.0508117	0.634352	0.771849		PLRG1	0.0909492	0.587097	0.890323
ZDHHC13	0.0715558	0.362548	0.555701		NOP10	0.0482553	0.630069	0.781921		LRRC6	0.0682817	0.427883	0.62739		RP11-287D1.3	0.0505922	0.635818	0.772951		CUEDC1	0.0909487	0.587099	0.890244
TMPRSS13	0.0715519	0.362575	0.55569		AC003005.4	0.0482328	0.630229	0.782061		ZNF136	0.0682569	0.428051	0.62747		SNX14	0.0505844	0.63587	0.772902		DLG5	0.0909146	0.58724	0.890132
BAG4	0.0714792	0.363064	0.556285		TOR3A	0.0482287	0.630259	0.782038		METTL10	0.0682172	0.42832	0.627753		C20orf173	0.0505791	0.635906	0.772831		NANS	0.0908694	0.587426	0.890252
SLC9C1	0.0714523	0.363245	0.556512		PRR14L	0.0481384	0.6309	0.7826		ATP8A1	0.068189	0.428511	0.627978		TMEM132A	0.0505243	0.636272	0.77322		SMIM7	0.0908598	0.587466	0.89023
DEFB108B	0.0714365	0.363351	0.556572		ALG8	0.0481286	0.630969	0.782627		STAT4	0.0681559	0.428737	0.628141		ZNF443	0.0505129	0.636348	0.773256		DAP	0.0908027	0.587702	0.890343
EHMT1	0.0714137	0.363505	0.556601		HIST2H3D	0.0480843	0.631284	0.7829		AC243945.1	0.0681459	0.428804	0.628129		PDE1B	0.0504436	0.636812	0.773648		RPL15	0.0907953	0.587733	0.890308
DNAJC13	0.0713718	0.363787	0.556981		RAPGEF4	0.0480123	0.631796	0.783359		PHLDB2	0.068099	0.429123	0.62854		RASA1	0.0504349	0.63687	0.773662		MOB3A	0.0907123	0.588075	0.890583
EXOSC7	0.0713386	0.364011	0.557221		ATP10A	0.0480087	0.631821	0.783332		IGLV2-8	0.0680441	0.429496	0.628809		COL8A1	0.0503845	0.637207	0.773958		RASL10B	0.0906538	0.588317	0.890786
PTAR1	0.071338	0.364015	0.557176		PTS	0.0480083	0.631824	0.783277		RFC3	0.0680089	0.429735	0.628936		MBNL3	0.0503821	0.637223	0.773921		NKX3-1	0.0906132	0.588485	0.890959
POLR2J3	0.0713271	0.364089	0.557134		TCERG1L	0.0480023	0.631867	0.783271		RANBP3	0.0680013	0.429787	0.628957		TXN	0.0503629	0.637351	0.773963		ZNF257	0.090554	0.58873	0.891166
RTCB	0.0712938	0.364313	0.557271		SYT11	0.047889	0.632672	0.7838		CCDC180	0.0679512	0.430128	0.629344		DCST1	0.0503593	0.637376	0.773936		CPSF3L	0.0904448	0.589181	0.891524
MORC2	0.0712851	0.364372	0.557258		USP27X	0.047846	0.632978	0.78412		HBD	0.0678984	0.430487	0.629647		RLBP1	0.0503419	0.637492	0.773964		DPP3	0.0903793	0.589452	0.891771
RBM44	0.0712809	0.3644	0.55725		MGAM	0.047797	0.633327	0.784376		CFAP36	0.0678909	0.430538	0.629666		GRPR	0.0503212	0.63763	0.774075		NFE2L2	0.0903733	0.589477	0.891645
ULBP3	0.0712598	0.364542	0.557365		TMEM184A	0.0477783	0.63346	0.784482		TPM3	0.0678502	0.430815	0.630015		NCKAP5	0.0501427	0.638826	0.775242		SEC13	0.0903664	0.589505	0.891607
LRP3	0.0712042	0.364917	0.557733		ATP8A1	0.0477284	0.633815	0.784746		LUC7L3	0.0677739	0.431334	0.630552		GPATCH11	0.0500909	0.639173	0.775493		KRTDAP	0.0903059	0.589755	0.891822
ASF1A	0.0711975	0.364963	0.557751		KRR1	0.0477226	0.633856	0.784739		LOXL1	0.0677698	0.431362	0.630538		PPP1R27	0.0500564	0.639404	0.775716		PARP2	0.0902957	0.589797	0.891805
NEK3	0.0711913	0.365004	0.557763		HIST1H2AB	0.0476809	0.634153	0.78493		ETFDH	0.0676668	0.432065	0.63123		FCGR1B	0.0500361	0.63954	0.775654		EIF1	0.0902276	0.590079	0.891905
ATP1B1	0.0711265	0.365443	0.558329		ADGRG1	0.0476644	0.634271	0.784958		MRPL32	0.0676058	0.432481	0.631726		DDX27	0.0500056	0.639744	0.775788		SPATS2L	0.0902263	0.590085	0.891832
YRDC	0.0711133	0.365531	0.558413		ANKRD20A4	0.0476426	0.634426	0.784974		CXXC4	0.0675719	0.432712	0.632008		GJA4	0.0500033	0.63976	0.77575		ZNF227	0.0901415	0.590435	0.892118
MYOCD	0.0710705	0.365821	0.558804		IL12RB2	0.0475928	0.634781	0.785061		RYK	0.0675684	0.432736	0.631988		NOMO3	0.04999	0.639849	0.775745		SBDS	0.0900617	0.590766	0.892454
C1QBP	0.0710454	0.365991	0.559012		GPN2	0.0475849	0.634837	0.785072		ZNF33A	0.0675579	0.432807	0.632036		TBC1D3C	0.0499873	0.639867	0.77571		PTTG1	0.0900352	0.590875	0.892538
IFT81	0.0710451	0.365992	0.558963		ZBTB44	0.0475773	0.634891	0.78508		CHRFAM7A	0.0675094	0.433139	0.632297		GNB1	0.0499823	0.639901	0.775694		VAMP7	0.0900272	0.590909	0.892507
DIAPH1	0.0710115	0.36622	0.559207		URGCP	0.0475357	0.635187	0.785271		ACTR8	0.0674767	0.433362	0.632567		GPKOW	0.0498281	0.640934	0.77689		MRPS14	0.0900127	0.590969	0.892354
LIN52	0.0710024	0.366282	0.559198		C8orf76	0.0475249	0.635264	0.785307		SP100	0.0673986	0.433896	0.633012		CD80	0.0498278	0.640936	0.776835		EPT1	0.0898962	0.591451	0.892187
DSCC1	0.0709966	0.366321	0.559155		TAF4B	0.0475242	0.635269	0.785255		TMX2-CTNND1	0.0673873	0.433973	0.633069		HP	0.0497966	0.641145	0.776975		KDM6A	0.0897698	0.591975	0.892408
MCF2L2	0.0709895	0.366369	0.559177		ZFP14	0.0474571	0.635747	0.785552		KIAA1841	0.0673226	0.434415	0.633435		N4BP2L1	0.0496483	0.642141	0.777783		PRAF2	0.0897379	0.592107	0.892444
TTI1	0.0709527	0.366618	0.559505		FAM222A	0.047449	0.635805	0.785565		RNF24	0.0673215	0.434423	0.63339		CCDC110	0.0496098	0.642399	0.778039		CPLX2	0.089662	0.592421	0.892512
MID1IP1	0.070878	0.367124	0.560123		ISM1	0.0474304	0.635937	0.785611		OPA3	0.067253	0.434892	0.63385		TRBV14	0.0495695	0.64267	0.778196		TMEM41A	0.0896205	0.592594	0.89261
HIST1H2BK	0.0707053	0.368295	0.561548		SPATA2L	0.0474214	0.636001	0.785573		CDC45	0.0672318	0.435037	0.633839		C6orf10	0.0495436	0.642843	0.778292		ZNF146	0.0895867	0.592734	0.892739
SNAP25	0.0706644	0.368574	0.561817		COL23A1	0.0474203	0.636009	0.785524		ZNF175	0.0671346	0.435703	0.634418		C14orf105	0.0495138	0.643044	0.778308		ERLIN1	0.08956	0.592844	0.892663
TBPL1	0.0706599	0.368604	0.561811		LIPI	0.0474061	0.636111	0.785533		BAG3	0.0670843	0.436048	0.634641		FUT3	0.0494101	0.643741	0.778753		CAND2	0.0895152	0.59303	0.892698
KCTD1	0.0706395	0.368743	0.561971		EPAS1	0.0473849	0.636262	0.785485		PIH1D2	0.067076	0.436105	0.634669		TMEM44	0.0493757	0.643971	0.778975		SDHAF2	0.0895059	0.593069	0.892676
ALOXE3	0.0706301	0.368806	0.562016		SGCD	0.047358	0.636454	0.785546		RASGRP1	0.0670434	0.436328	0.634882		PLXNB1	0.0493316	0.644268	0.779049		FGFR1OP2	0.0894749	0.593197	0.892788
ZMIZ1	0.0706099	0.368944	0.562122		SUMO1	0.0473476	0.636528	0.785579		YWHAH	0.0670318	0.436407	0.634942		UMODL1	0.0491686	0.645364	0.779862		MTRNR2L10	0.0894468	0.593313	0.892719
CEP152	0.0705491	0.369357	0.562597		ASGR1	0.04733	0.636653	0.785676		ATP5J2	0.0670077	0.436573	0.635127		TMED2	0.0491577	0.645437	0.779893		ZNF214	0.0894328	0.593372	0.892726
HES1	0.0705057	0.369653	0.562943		ZNF574	0.0471698	0.637796	0.78691		KHDRBS3	0.0669668	0.436854	0.635368		ZNF556	0.0491568	0.645443	0.779844		GGH	0.0893984	0.593514	0.892697
PPP1R27	0.0704817	0.369816	0.56314		GNB1	0.047169	0.637802	0.786858		IFNB1	0.0668994	0.437316	0.635705		H2AFY2	0.049129	0.64563	0.779899		GTSF1L	0.0893888	0.593554	0.892676
RPA2	0.0704543	0.370003	0.563373		AP3B1	0.0470963	0.638321	0.787205		PCDHB2	0.0668843	0.43742	0.635744		UBE3D	0.0491027	0.645807	0.779999		ZBED6	0.0893849	0.59357	0.892538
IREB2	0.070448	0.370045	0.563386		CDADC1	0.0469709	0.639216	0.787899		SMS	0.0668626	0.437569	0.635849		SERPINB8	0.0489154	0.647067	0.781179		PIGW	0.0893687	0.593638	0.892559
MRPS18B	0.0704249	0.370202	0.563522		SSTR2	0.0469521	0.639351	0.787947		CLDN2	0.0668182	0.437874	0.636236		B3GALNT1	0.0488779	0.64732	0.781428		SEC24A	0.0893675	0.593642	0.892404
SPATA2L	0.0704092	0.37031	0.563582		UMODL1	0.0469102	0.639649	0.788081		C2orf49	0.0668168	0.437883	0.636195		ITGA1	0.048865	0.647407	0.781476		ADH5	0.0892914	0.593958	0.892473
EPHX4	0.0703727	0.370558	0.563701		C1orf131	0.0468727	0.639918	0.788294		TNIP3	0.0668036	0.437974	0.636271		ZNF827	0.0488372	0.647594	0.781531		RHOBTB2	0.0892705	0.594045	0.892523
AGBL2	0.0703145	0.370955	0.564097		SMKR1	0.0468365	0.640176	0.788554		APLF	0.0667851	0.438101	0.636288		TBL1X	0.0487974	0.647862	0.78174		ZNF502	0.0892128	0.594284	0.892639
EDEM3	0.0702833	0.371168	0.564265		GSR	0.0467806	0.640576	0.788753		EML6	0.0667553	0.438306	0.636474		CA2	0.0487611	0.648107	0.781921		C1orf234	0.0891737	0.594447	0.892478
ARHGAP25	0.0702418	0.371451	0.564592		EPM2A	0.0467238	0.640982	0.789077		PSMF1	0.0667527	0.438324	0.636388		ENPP1	0.0487462	0.648207	0.781985		ZKSCAN2	0.0891388	0.594592	0.892534
EP400	0.0702348	0.371499	0.564614		RBAK	0.0467219	0.640995	0.789035		FKBPL	0.0667337	0.438454	0.636522		KCNE3	0.0487429	0.648229	0.781898		C1orf27	0.0890844	0.594817	0.89263
SLC11A2	0.0702128	0.371649	0.564686		FAM160B1	0.0466684	0.641378	0.78933		KPNA5	0.0667315	0.43847	0.636489		SIRPB1	0.048736	0.648276	0.781898		SOWAHA	0.089033	0.595031	0.892708
C2orf49	0.0701898	0.371806	0.564821		RSPH3	0.046619	0.641732	0.789589		OR52H1	0.0666708	0.438888	0.637039		NCCRP1	0.0486843	0.648624	0.782147		TCERG1L	0.0890056	0.595145	0.892717
OR5C1	0.0701842	0.371845	0.564828		KIAA1456	0.0466004	0.641865	0.789635		GPR180	0.0666392	0.439105	0.637243		SLC12A6	0.0486746	0.64869	0.782169		ZNF182	0.0889916	0.595203	0.892724
ZNF541	0.0701677	0.371957	0.564946		MLLT10	0.0465986	0.641877	0.789592		CEP19	0.0666298	0.439169	0.63728		ATP2B4	0.0486386	0.648932	0.78229		PLIN3	0.0889902	0.595208	0.892651
MPP6	0.0701534	0.372055	0.564992		IER2	0.0465494	0.642229	0.789849		SMURF1	0.0666111	0.439298	0.637355		ZDHHC21	0.0485975	0.649209	0.782453		TNFSF14	0.0889331	0.595446	0.892845
ARSD	0.0701253	0.372247	0.565179		TAS1R2	0.046526	0.642397	0.789938		KIAA0196	0.0665868	0.439466	0.637487		UBC	0.0485859	0.649288	0.782491		EFNA5	0.0889239	0.595484	0.892822
ZSWIM6	0.0701166	0.372307	0.565166		CRNKL1	0.046489	0.642662	0.790205		IGKV1-33	0.0665597	0.439652	0.637646		MTHFD1L	0.0485656	0.649424	0.782598		TGDS	0.088887	0.595637	0.892971
PCDHGB4	0.0700749	0.372591	0.565547		SRF	0.0464499	0.642942	0.790432		JADE1	0.0665345	0.439826	0.637842		FOCAD	0.0485485	0.64954	0.782566		HEATR3	0.0888719	0.5957	0.892984
MARCKSL1	0.0700437	0.372805	0.565819		HMOX1	0.046392	0.643356	0.790824		RIMBP3C	0.0665295	0.43986	0.637836		TRRAP	0.0484114	0.650464	0.783453		CDKN2AIP	0.0888682	0.595715	0.892926
SYTL3	0.0700333	0.372876	0.565875		NOX1	0.0463628	0.643565	0.791022		SYCE3	0.0664298	0.440548	0.638553		EEF1E1	0.048389	0.650616	0.783578		GJB6	0.0888467	0.595805	0.892898
ANKRD20A4	0.070019	0.372974	0.56592		CD80	0.0463028	0.643995	0.791433		RAB4A	0.0664003	0.440751	0.638736		UBALD2	0.048341	0.65094	0.78374		NFE2L1	0.0888393	0.595835	0.892864
BBOF1	0.0699994	0.373108	0.566072		TDRD12	0.0462564	0.644328	0.791666		SBSPON	0.0663783	0.440903	0.638788		SLC38A4	0.0483106	0.651145	0.783816		TANC2	0.0888112	0.595952	0.892877
SYT9	0.0699559	0.373406	0.566316		EVI5	0.0462391	0.644452	0.791759		HCK	0.0663677	0.440976	0.638615		GDE1	0.0482989	0.651224	0.783854		CTCFL	0.0887399	0.596249	0.892998
LIN7A	0.069951	0.37344	0.566315		ESR1	0.0462263	0.644544	0.791813		SMARCC2	0.0663376	0.441184	0.63886		ATP8B4	0.0482959	0.651244	0.783821		NRXN2	0.0887029	0.596402	0.893147
AP4B1	0.0699371	0.373535	0.566355		PLB1	0.0462043	0.644701	0.791889		PCDHGA7	0.0663355	0.441198	0.638825		ZNHIT3	0.048186	0.651986	0.784315		TAF4	0.088688	0.596464	0.892997
TSNAX-DISC1	0.0699219	0.373639	0.566358		PRF1	0.0462007	0.644727	0.791862		DHH	0.0663231	0.441283	0.638781		TMEM267	0.048055	0.652871	0.785209		RTP4	0.0886526	0.596611	0.893056
RAB20	0.0698685	0.374005	0.566653		TRBV5-1	0.0461375	0.64518	0.792242		CCL14	0.0662584	0.44173	0.639204		CD24	0.0480487	0.652914	0.785204		PFKFB4	0.0885719	0.596947	0.893316
MSH2	0.069833	0.374248	0.566866		SYT15	0.0461323	0.645217	0.792229		CELF5	0.0662386	0.441867	0.639234		DDX39A	0.0479836	0.653354	0.785618		DEPDC7	0.088549	0.597042	0.893298
SETD3	0.0697894	0.374547	0.567164		RTN4R	0.0460636	0.64571	0.792482		WSCD2	0.0661593	0.442415	0.639916		FAM228A	0.0478872	0.654005	0.786174		HSPA6	0.0885278	0.59713	0.893349
CYP26B1	0.0697753	0.374644	0.567207		CSRP3	0.0460436	0.645854	0.792599		TMOD1	0.0661224	0.44267	0.640172		MXI1	0.0478248	0.654427	0.786509		PLCXD3	0.0885008	0.597243	0.893356
UBR7	0.06974	0.374886	0.567417		NCKAP5	0.0460026	0.646147	0.792901		EXOC6	0.0659876	0.443603	0.640962		ORC1	0.0478172	0.654479	0.7864		TRIM27	0.0882545	0.598267	0.894081
CCNI2	0.0697345	0.374924	0.567372		GIMAP4	0.0459801	0.646309	0.793041		CRISPLD2	0.0659649	0.44376	0.641132		DLEC1	0.0477992	0.6546	0.786489		CCDC36	0.0882213	0.598406	0.894126
FAM83G	0.0697007	0.375156	0.567515		CDRT4	0.0459437	0.64657	0.793303		ASTL	0.0659626	0.443776	0.6411		UBQLN3	0.0477768	0.654752	0.786557		FSBP	0.088196	0.598511	0.894203
GPR141	0.0695207	0.376394	0.568867		UBE2U	0.0458629	0.64715	0.79372		STMN1	0.0659345	0.443971	0.641213		KCTD12	0.0477215	0.655126	0.786836		PSMC3	0.088178	0.598586	0.894154
HPRT1	0.0695039	0.376509	0.568938		SAXO1	0.0458439	0.647286	0.793828		LYPD5	0.0659001	0.444208	0.641445		XXbac-B562F10.12	0.0476188	0.655821	0.787499		ZNF17	0.0880607	0.599074	0.894399
RP11-505K9.4	0.0694989	0.376544	0.568938		CHODL	0.0458432	0.647292	0.793776		COPS9	0.0658506	0.444552	0.641717		GJB6	0.0475504	0.656284	0.787941		ANKIB1	0.0880408	0.599157	0.894361
CRYBG3	0.0694878	0.37662	0.569002		HIST1H2AL	0.0458403	0.647312	0.793742		FAM118A	0.0658171	0.444784	0.641996		ZNF215	0.0475309	0.656417	0.787986		ADORA2B	0.0879998	0.599328	0.894374
SEC14L1	0.0694806	0.37667	0.568973		DLX2	0.0457853	0.647707	0.793815		MESDC2	0.0657928	0.444952	0.642071		SERTAD3	0.0474992	0.656631	0.788186		CHCHD2	0.0879301	0.599618	0.894727
ZW10	0.0693376	0.377655	0.569681		TAMM41	0.0457379	0.648048	0.793998		ZNF69	0.0657879	0.444986	0.642008		CDK2	0.0474983	0.656637	0.788136		CDKN3	0.0877851	0.600223	0.895386
MGAT3	0.0693352	0.377671	0.569655		CDH22	0.0457319	0.648091	0.793992		FCN1	0.0657642	0.445151	0.642134		ATP6V1C1	0.0474133	0.657213	0.78877		EIF2B2	0.0877627	0.600316	0.895445
BOD1	0.0693294	0.377712	0.569664		ZMAT4	0.0457147	0.648214	0.794084		CCDC18	0.065637	0.446033	0.642791		EID2	0.0473952	0.657336	0.788803		DLEU1	0.0877579	0.600336	0.895395
HIST1H2AL	0.069286	0.378011	0.570012		FANK1	0.0457055	0.64828	0.794048		IGLC3	0.0655912	0.446352	0.643082		MBTPS1	0.0473754	0.65747	0.788907		APLP2	0.0877539	0.600353	0.895339
PGM1	0.0692806	0.378048	0.570015		CCT8	0.0456613	0.648598	0.79426		TGFBI	0.06551	0.446916	0.643615		PYURF	0.0473182	0.657857	0.789257		IFI44L	0.087731	0.600448	0.8954
ESR2	0.0692273	0.378416	0.570362		RADIL	0.0456359	0.64878	0.794425		TMC7	0.065404	0.447653	0.64434		NGDN	0.0472894	0.658052	0.789434		GALNT8	0.0877276	0.600462	0.89526
BCL2L11	0.0692087	0.378545	0.570453		CBWD1	0.0456229	0.648874	0.794481		KLRB1	0.0653502	0.448028	0.644767		CYP2A6	0.0472347	0.658423	0.789765		ZNF652	0.0876923	0.600609	0.895399
GPER1	0.0691601	0.37888	0.570906		CMTM8	0.0455411	0.649462	0.795142		MKNK1	0.0653341	0.44814	0.644873		JADE1	0.0472107	0.658586	0.789845		TLE3	0.08766	0.600744	0.895439
DMC1	0.0691545	0.378919	0.570912		TRPV3	0.0455157	0.649645	0.795248		THEMIS2	0.0652823	0.4485	0.645279		BMF	0.0471946	0.658695	0.789919		TIMM10B	0.0876396	0.600829	0.895485
AFAP1	0.0691261	0.379115	0.571104		EMP3	0.0455026	0.649739	0.795246		B3GLCT	0.0652712	0.448578	0.645335		GREB1L	0.0471839	0.658768	0.78995		GPER1	0.0875792	0.601081	0.895457
WDFY1	0.0690924	0.379348	0.571352		KIAA1429	0.045483	0.649879	0.795359		C1QBP	0.0652215	0.448924	0.645777		KCNA3	0.047057	0.659629	0.790466		AC025335.1	0.0875593	0.601164	0.89534
CTPS2	0.0690756	0.379464	0.571422		RSPH9	0.0454389	0.650197	0.795689		AP006285.2	0.0651375	0.449509	0.64645		GPER1	0.0469749	0.660186	0.790962		LGALS9B	0.0875514	0.601197	0.895308
SLC22A1	0.069074	0.379476	0.571387		EIF2B4	0.0454305	0.650257	0.795704		E2F2	0.0651003	0.449769	0.646655		RGPD4	0.0469522	0.66034	0.791089		SIGLEC10	0.0875309	0.601283	0.895355
BMP3	0.0690613	0.379563	0.571363		PTPN13	0.0453695	0.650696	0.796064		C1orf210	0.0650949	0.449807	0.646653		SPATA45	0.046903	0.660674	0.791318		PIGM	0.0874942	0.601436	0.895422
TBC1D25	0.0690439	0.379684	0.571441		LRRC4B	0.0453521	0.650821	0.796158		TMEM86A	0.0650688	0.449989	0.646859		PPIL6	0.0468521	0.66102	0.791617		CARD8	0.0874601	0.601578	0.895553
BRD8	0.0689882	0.380069	0.571916		ALX3	0.0453463	0.650863	0.796151		WWOX	0.0650121	0.450385	0.64726		MUC20	0.0468442	0.661073	0.79151		EIF2S1	0.0874357	0.60168	0.895624
PINX1	0.0689734	0.380172	0.571968		SVIP	0.0453286	0.65099	0.796248		STK19	0.0649821	0.450594	0.647392		GID8	0.0468435	0.661078	0.791458		MAML1	0.0874281	0.601711	0.895591
CBX8	0.0689458	0.380363	0.572151		RP4-539M6.19	0.0452821	0.651325	0.796422		RBM14	0.0649816	0.450597	0.647341		TTF2	0.0467397	0.661783	0.791902		LONRF1	0.0874176	0.601755	0.895495
KDELR2	0.0689189	0.380549	0.572275		ATP8B2	0.0452149	0.651808	0.796837		RNF146	0.0649789	0.450616	0.647312		ZNF732	0.0465973	0.66275	0.792716		ZFX	0.0873948	0.601851	0.895556
PRR5L	0.0688236	0.38121	0.57306		ERCC8	0.0451992	0.651922	0.796858		TBC1D24	0.0648927	0.451219	0.647728		SYCP2L	0.046558	0.663018	0.792921		CDK2AP2	0.0873599	0.601996	0.895531
KCNK5	0.0688163	0.38126	0.573032		CAMKK1	0.0451941	0.651959	0.796785		MAP4	0.064873	0.451357	0.647757		ALG11	0.0465476	0.663089	0.792949		ATP6V0E1	0.087319	0.602167	0.895625
KIR2DL4	0.0688016	0.381363	0.57303		CCNDBP1	0.0451713	0.652122	0.796867		NUDT10	0.0648676	0.451395	0.647755		C1R	0.0465181	0.66329	0.793131		EXOC8	0.0872896	0.60229	0.895646
HARBI1	0.0687834	0.381489	0.573168		ABTB2	0.045136	0.652377	0.797061		MTO1	0.0648646	0.451415	0.647728		SPDYE2B	0.0465137	0.663319	0.793109		FAM96A	0.0872123	0.602612	0.895724
SHB	0.0687783	0.381524	0.573168		PLEKHA5	0.0450894	0.652713	0.797236		MYCBP	0.0648052	0.451831	0.648213		WNT8B	0.046436	0.663847	0.793512		AF011889.5	0.087156	0.602847	0.895832
ST20	0.0686782	0.382219	0.574056		ZSCAN21	0.0450627	0.652905	0.797353		NPW	0.0647632	0.452125	0.648466		ZDHHC18	0.0463961	0.664119	0.793722		RNF43	0.0871475	0.602883	0.895724
IRF4	0.0686688	0.382285	0.574103		IGKV1-16	0.045062	0.65291	0.7973		GPRC5A	0.064724	0.452399	0.648746		RNF223	0.0463941	0.664133	0.793681		RACGAP1	0.0870753	0.603184	0.89577
ITGB4	0.0686591	0.382351	0.574099		TOMM20L	0.0450003	0.653354	0.797666		FAM20A	0.0646528	0.452897	0.649293		EID3	0.0463808	0.664223	0.793732		ROMO1	0.087055	0.603269	0.895816
ALAS2	0.0686514	0.382405	0.574128		CBY1	0.0449849	0.653465	0.797743		CASC1	0.064587	0.453358	0.649729		CCDC66	0.0463321	0.664554	0.79407		NKIRAS2	0.0869959	0.603516	0.895941
HIKESHI	0.0686311	0.382546	0.574288		SLC39A12	0.0449601	0.653644	0.797844		BYSL	0.0645865	0.453362	0.649677		PRKD1	0.0463122	0.66469	0.794175		MBOAT4	0.0869453	0.603727	0.895854
TRBV5-1	0.0686257	0.382584	0.574188		B3GALNT1	0.04495	0.653717	0.797874		CRAMP1	0.0645603	0.453546	0.649884		DHH	0.0461361	0.665888	0.79532		TRIM69	0.0868663	0.604058	0.896103
RP11-214K3.25	0.0686033	0.38274	0.57437		GDE1	0.0448819	0.654208	0.798238		WDR11	0.0645432	0.453665	0.649887		AGGF1	0.0461348	0.665898	0.795274		EXOSC1	0.0868501	0.604125	0.896043
NEK9	0.0685706	0.382967	0.574607		CARS	0.0448587	0.654375	0.798383		ZNF605	0.0643878	0.454755	0.651167		GOLIM4	0.0461337	0.665905	0.795225		S100A14	0.0867144	0.604693	0.896483
GZMH	0.0685382	0.383192	0.574788		ZNF195	0.0448032	0.654775	0.798636		ZNF703	0.0643185	0.455242	0.651638		FADS6	0.0461238	0.665973	0.795249		SLC25A15	0.0866922	0.604786	0.89654
AWAT1	0.0684863	0.383553	0.575069		GPAT3	0.0447004	0.655517	0.799482		TBC1D30	0.0642279	0.455879	0.652268		AAR2	0.0460572	0.666426	0.795561		PLEKHG1	0.0866743	0.604861	0.896571
IL17B	0.0684631	0.383715	0.575259		ZNF878	0.0446994	0.655524	0.799431		SRSF4	0.0642185	0.455945	0.65225		MCOLN3	0.0460407	0.666539	0.795638		CTLA4	0.0866419	0.604996	0.896531
ABCA12	0.0684522	0.38379	0.575269		FASTKD5	0.0446608	0.655803	0.799477		ZNF836	0.0641694	0.45629	0.652631		S1PR5	0.0460096	0.66675	0.795833		REPS1	0.0866281	0.605054	0.896536
TMED7-TICAM2	0.0684386	0.383886	0.575307		B4GALT6	0.0445672	0.656479	0.799948		SNRK	0.0641659	0.456314	0.652609		IFITM5	0.045989	0.666891	0.795943		SIRT1	0.0865665	0.605312	0.896678
C3orf70	0.0684341	0.383917	0.575198		NECTIN4	0.0444775	0.657126	0.800619		USP43	0.0641518	0.456414	0.652583		CCNB1IP1	0.0459459	0.667184	0.796236		EFNA4	0.0865341	0.605447	0.896718
TMEM99	0.0683978	0.38417	0.575421		P2RX6	0.0444683	0.657193	0.800641		MRPS33	0.0641423	0.45648	0.652621		RHBDL2	0.0459228	0.667342	0.796367		MEDAG	0.0864755	0.605692	0.89692
RAB12	0.0683609	0.384427	0.575702		MXI1	0.044415	0.657578	0.800933		RIMKLA	0.0641411	0.456489	0.652578		ANGPTL1	0.0459078	0.667444	0.796432		GOT2	0.0864516	0.605792	0.896989
KLF1	0.0683279	0.384657	0.575942		LUZP6	0.0443396	0.658122	0.801184		DENND3	0.0641361	0.456524	0.652571		TUSC5	0.0459011	0.66749	0.796429		THRA	0.0863406	0.606257	0.897436
ZNF35	0.0683188	0.384721	0.575881		ARMCX5	0.0443177	0.658281	0.801141		HLA-DRA	0.0641145	0.456676	0.65262		ACOX3	0.0458791	0.66764	0.796493		ZDHHC1	0.0862967	0.60644	0.897547
TNFRSF1B	0.0682999	0.384852	0.576026		UVRAG	0.0442975	0.658427	0.801201		SPON1	0.0640828	0.456899	0.65277		PSAT1	0.0458627	0.667752	0.796569		CLNK	0.0862528	0.606624	0.897579
SAMD15	0.0682717	0.385049	0.576216		ANG	0.0442877	0.658498	0.80117		TESK2	0.0640647	0.457026	0.652838		HSPA1L	0.0458605	0.667767	0.796529		STK4	0.0861496	0.607057	0.897657
UNC5A	0.0682626	0.385112	0.576259		LMCD1	0.0442316	0.658903	0.801545		MRFAP1L1	0.0639781	0.457636	0.65354		APH1A	0.0458164	0.668067	0.796716		SOX4	0.0860818	0.607341	0.897836
CHGA	0.0682197	0.385412	0.576551		SRPRA	0.0441796	0.659279	0.801885		GINM1	0.0639144	0.458085	0.653844		ITLN2	0.0457579	0.668466	0.797019		GPR161	0.0860461	0.60749	0.897897
PGD	0.0682038	0.385523	0.576665		NR1H2	0.0441273	0.659657	0.802286		PLET1	0.0639043	0.458156	0.653832		ATP8B2	0.0457482	0.668532	0.796983		MCF2L	0.0860418	0.607508	0.897843
MTERF3	0.0681594	0.385833	0.577025		DSC2	0.0441063	0.65981	0.802353		TEX40	0.063899	0.458194	0.653829		MEGF11	0.0457313	0.668647	0.797006		RHOV	0.0860197	0.607601	0.89782
ZNF618	0.0681048	0.386214	0.577439		CDKL5	0.0440858	0.659958	0.802357		SYNGAP1	0.063888	0.458271	0.653883		GPR176	0.0457183	0.668737	0.797055		PRSS1	0.0860156	0.607618	0.897765
TRIQK	0.0680994	0.386252	0.577443		MTOR	0.0440316	0.66035	0.802539		PPT2	0.0638543	0.458509	0.654054		TMEM41A	0.0456738	0.66904	0.797129		C1D	0.0859859	0.607742	0.897869
DEPDC7	0.0680839	0.386361	0.577501		SETMAR	0.0440291	0.660369	0.802503		RABIF	0.0638189	0.458759	0.654128		KLRC1	0.045643	0.66925	0.797322		POLQ	0.0859714	0.607803	0.897879
FAM57A	0.0680795	0.386391	0.577494		TEC	0.0440221	0.660419	0.802446		TRNT1	0.0636975	0.459615	0.654955		SCG3	0.0456276	0.669355	0.797333		CNPY4	0.0859496	0.607895	0.897934
ARL17B	0.0680637	0.386502	0.577555		STRN4	0.0439135	0.661205	0.803048		CBWD5	0.0636944	0.459637	0.65493		ZNF518B	0.0456072	0.669495	0.797442		C7orf26	0.085949	0.607897	0.897857
ANXA8L1	0.0680319	0.386725	0.577732		NANOG	0.0438927	0.661356	0.803113		GP6	0.0636847	0.459706	0.654971		DMTF1	0.0455505	0.669881	0.797673		TCF20	0.085912	0.608052	0.898006
IFNB1	0.0680105	0.386874	0.577852		RAMP1	0.0438285	0.66182	0.803442		DISC1	0.0636037	0.460278	0.655673		IRF4	0.0455024	0.67021	0.797892		CYB561	0.0859009	0.608099	0.897995
SYNGR4	0.0680036	0.386922	0.577819		NIP7	0.0437994	0.662032	0.803639		ALYREF	0.0635613	0.460578	0.655988		RPAIN	0.0453903	0.670975	0.798459		SLFN13	0.0858826	0.608175	0.897948
ZNF469	0.0680031	0.386926	0.577773		IGIP	0.0437692	0.66225	0.803845		TIMP3	0.0635289	0.460807	0.656258		MARCKS	0.0453317	0.671375	0.798705		TRIM61	0.08586	0.60827	0.897928
RNF185	0.0679718	0.387145	0.577943		C15orf53	0.0437544	0.662358	0.803917		BMP10	0.0635128	0.460921	0.656363		WNT5B	0.0453118	0.671511	0.79881		UTP14C	0.0858005	0.60852	0.898056
ANKEF1	0.0679703	0.387156	0.577907		TRIQK	0.043737	0.662484	0.803952		XYLT1	0.0634451	0.4614	0.656932		CD300LB	0.0452865	0.671684	0.798958		ZDHHC21	0.0857851	0.608584	0.897991
MED7	0.067925	0.387473	0.57812		CLIP4	0.0436793	0.662902	0.804283		IL10RA	0.0633996	0.461722	0.657278		OSTF1	0.0451722	0.672465	0.799772		MOSPD1	0.0857841	0.608588	0.897837
CAND2	0.0678773	0.387807	0.578514		MRE11A	0.0436666	0.662994	0.804335		DERL2	0.0633531	0.462051	0.657521		MARCKSL1	0.0451627	0.672531	0.799792		ST6GALNAC3	0.0857558	0.608707	0.897933
FANCB	0.0678627	0.38791	0.578563		CABP7	0.043663	0.66302	0.804308		DCTN2	0.0633526	0.462054	0.657469		ARAF	0.0451226	0.672805	0.800061		TUBD1	0.0857465	0.608746	0.89791
CTSV	0.0678578	0.387943	0.578561		CCNJL	0.043652	0.663099	0.804345		CNN3	0.0632807	0.462564	0.657911		UBQLN2	0.0450189	0.673514	0.800674		G6PC3	0.0857422	0.608764	0.897857
SPTAN1	0.0678396	0.388071	0.5787		NUP85	0.0435909	0.663542	0.804529		AHCYL2	0.0632581	0.462724	0.658026		MSANTD3	0.0448994	0.674331	0.801243		MRPS16	0.0857106	0.608896	0.897972
UTP18	0.0678391	0.388074	0.578652		CYP2R1	0.043562	0.663752	0.804725		GINS1	0.0632546	0.462749	0.658005		HS3ST5	0.044842	0.674724	0.801595		UBAP2	0.0856754	0.609044	0.89811
RAB11FIP5	0.0677103	0.388978	0.579582		ZFX	0.0435135	0.664104	0.805033		HSDL1	0.0632541	0.462752	0.657953		NOP14	0.0448129	0.674924	0.801659		PCID2	0.0856675	0.609077	0.898078
TICRR	0.0676991	0.389057	0.579648		LYPD8	0.0435063	0.664156	0.805037		NBPF14	0.0632498	0.462783	0.657883		CCNJL	0.0448112	0.674935	0.801615		YBEY	0.0856533	0.609137	0.898087
TUBGCP4	0.0676917	0.389109	0.579621		ARHGAP40	0.0434558	0.664522	0.805305		MAFG	0.0632466	0.462806	0.657859		PCMTD1	0.0448065	0.674967	0.801539		RTEL1	0.0855175	0.609707	0.898127
RP4-576H24.4	0.0676916	0.389109	0.579569		MCOLN3	0.0434326	0.66469	0.805449		ESRRB	0.0632354	0.462885	0.657859		PDGFD	0.0447811	0.675141	0.801688		CFLAR	0.0854957	0.609798	0.898182
ABL1	0.0676748	0.389227	0.579641		ZNRF3	0.0433562	0.665245	0.805826		GPRIN1	0.0631998	0.463137	0.658049		GPR27	0.044739	0.675429	0.801972		COL6A6	0.0854913	0.609817	0.898129
SF3B6	0.0676592	0.389337	0.579752		COL6A6	0.0433506	0.665285	0.805817		ANKDD1A	0.0631921	0.463192	0.657956		TTC26	0.0446139	0.676286	0.802587		KIAA1841	0.085448	0.609998	0.898157
RGS12	0.0676422	0.389456	0.579877		GRK3	0.0433206	0.665504	0.805904		SLC22A4	0.0631635	0.463395	0.658132		IBTK	0.0445283	0.676873	0.803053		TRGV3	0.085384	0.610267	0.898393
GLIPR1	0.0675911	0.389816	0.580309		BEX4	0.0432999	0.665654	0.805968		RBMX2	0.0631596	0.463422	0.658058		C20orf24	0.0445122	0.676983	0.803011		COL15A1	0.0853821	0.610275	0.898325
SYNGAP1	0.067577	0.389915	0.580404		CA3	0.0432663	0.665897	0.806145		CARMIL1	0.0631422	0.463546	0.658121		NME8	0.0444736	0.677248	0.803267		SFRP2	0.0853573	0.610379	0.898398
SAMD9	0.0674517	0.390796	0.58135		WDR74	0.0431975	0.666397	0.806573		ARHGDIB	0.0631395	0.463565	0.658092		MOGAT2	0.0444641	0.677313	0.80323		HMGB3	0.0853295	0.610496	0.898251
LDHC	0.0674445	0.390847	0.581373		EPN2	0.043077	0.667273	0.807279		TRBV9	0.0631289	0.46364	0.658142		RAB36	0.0444098	0.677685	0.803614		LRRC27	0.0853098	0.610579	0.898293
TOX2	0.0674417	0.390866	0.58135		ETV1	0.0430458	0.6675	0.807495		HIST1H2BC	0.0631084	0.463786	0.658066		VIM	0.0443941	0.677793	0.803626		TESK2	0.0852618	0.61078	0.898429
REV1	0.0674342	0.39092	0.581325		GPR15	0.0429351	0.668304	0.808172		PGM1	0.0630723	0.464042	0.658374		PSEN2	0.0443574	0.678044	0.803809		TXNRD1	0.0852533	0.610816	0.898402
CSTF3	0.0673971	0.391181	0.581609		KLHL10	0.0428537	0.668896	0.808534		TBX15	0.063057	0.464151	0.658471		TRPC3	0.0443306	0.678228	0.80397		EMILIN2	0.0852062	0.611014	0.898454
ZNF324B	0.0673453	0.391546	0.581994		OSCP1	0.0428237	0.669114	0.808738		CNOT10	0.0630313	0.464333	0.658673		RP11-345J4.5	0.044315	0.678335	0.803981		GNA13	0.0851389	0.611296	0.89871
DAP3	0.0673327	0.391635	0.582075		MSANTD3	0.0427757	0.669463	0.808983		MYO1D	0.0629907	0.464621	0.658856		FAM83A	0.0443056	0.678399	0.803942		KRT18	0.085111	0.611414	0.898803
CAPS2	0.0673301	0.391653	0.582049		GPR37L1	0.0427674	0.669524	0.808998		AP3B1	0.0629651	0.464803	0.659058		RP11-314N13.10	0.044297	0.678458	0.803955		OCLN	0.0851086	0.611424	0.898737
NPM2	0.0672842	0.391977	0.582426		SPRYD3	0.0427504	0.669648	0.809088		RAPGEF5	0.0629099	0.465195	0.659388		CDH4	0.0442418	0.678838	0.804174		NCL	0.0850664	0.611601	0.898918
TTC3	0.0672218	0.392417	0.582923		DUOX2	0.0427014	0.670004	0.809342		PHEX	0.0629076	0.465212	0.659355		UBE2J1	0.0442371	0.67887	0.804155		FPR3	0.0850638	0.611612	0.898855
GRIK1	0.0671624	0.392836	0.583441		APP	0.0426834	0.670135	0.809441		ST8SIA6	0.0628274	0.465783	0.659938		TFAP2A	0.0442102	0.679054	0.804143		RCE1	0.0850565	0.611643	0.89882
ZBTB47	0.0671099	0.393207	0.583835		PRPF8	0.0426733	0.670209	0.809471		GRIK1	0.0627712	0.466182	0.660109		PPP2R5A	0.0441823	0.679245	0.804255		BCL7B	0.0850475	0.61168	0.898796
ZNF280D	0.067101	0.39327	0.583876		IPPK	0.0426579	0.670321	0.809488		KCNK5	0.0627678	0.466206	0.660087		SLC24A1	0.0441515	0.679457	0.804447		TEPP	0.0850367	0.611726	0.898783
RP11-277P12.6	0.0670455	0.393662	0.584249		TTC16	0.0425904	0.670812	0.809904		MRPL37	0.0627613	0.466252	0.660096		EMD	0.0441146	0.67971	0.804632		RILPL2	0.0850287	0.611759	0.898593
NHSL2	0.0670279	0.393787	0.584329		KLHL25	0.0425559	0.671064	0.810149		ZNF554	0.0627439	0.466376	0.660215		NNT	0.0440552	0.680117	0.804999		ATG3	0.0850261	0.61177	0.898529
ULK2	0.0669922	0.394039	0.584598		C11orf16	0.0425429	0.671158	0.810145		LZTS3	0.0627064	0.466643	0.660536		STX19	0.0440487	0.680162	0.804937		RNF24	0.0850157	0.611814	0.898514
GOLGA8S	0.0669587	0.394276	0.584845		RAG1	0.0424896	0.671546	0.810436		SAE1	0.0626997	0.466691	0.660547		ZNF16	0.0439902	0.680564	0.805298		POLDIP3	0.0850131	0.611825	0.89845
BOD1L1	0.0669531	0.394316	0.584852		SLC6A6	0.0424514	0.671824	0.810713		DLX2	0.0626981	0.466702	0.660507		PBXIP1	0.0439471	0.68086	0.805533		CTAGE5	0.0849894	0.611924	0.898437
KRT5	0.066937	0.39443	0.584968		PPP1R9A	0.0423883	0.672284	0.810972		ASB3	0.0626922	0.466745	0.66051		RSPH9	0.0439281	0.68099	0.805629		NDUFS5	0.0849465	0.612105	0.898622
SYT15	0.0669074	0.394639	0.585175		POLE2	0.0423629	0.67247	0.811137		ACER2	0.0626749	0.466868	0.660515		CCDC120	0.0438657	0.681419	0.805964		STARD9	0.0849148	0.612238	0.898659
TP53	0.0668384	0.395129	0.585638		LEPROTL1	0.0423567	0.672515	0.811132		NAPA	0.0626657	0.466933	0.660551		C12orf49	0.0436923	0.682611	0.806625		MPP4	0.0848699	0.612427	0.898776
KLK3	0.0668356	0.395148	0.585614		LAMA3	0.0422999	0.672929	0.811513		DPY19L3	0.0625236	0.467946	0.661588		FANCD2OS	0.0436873	0.682646	0.806608		ASXL2	0.0848623	0.612459	0.898664
EIF4H	0.0668242	0.395229	0.585681		CD81	0.0422723	0.67313	0.811637		ANKRD11	0.0625234	0.467947	0.661534		ATM	0.0436604	0.682831	0.806711		TRMT10C	0.08479	0.612763	0.898791
UGP2	0.0667531	0.395734	0.586219		CTD-3105H18.18	0.0422561	0.673248	0.811662		UNC5C	0.0624686	0.468338	0.661917		RP1-138B7.6	0.0436602	0.682832	0.806655		UCN2	0.084766	0.612864	0.89886
ADSL	0.0666538	0.396438	0.586895		VAC14	0.0422523	0.673276	0.811636		ZBTB44	0.0623691	0.469049	0.662751		LEPROTL1	0.0436601	0.682833	0.806599		METTL25	0.084675	0.613247	0.898864
ENOX2	0.0666241	0.396649	0.587156		STX1A	0.0422494	0.673297	0.811602		NCEH1	0.0623316	0.469316	0.66279		ZSCAN21	0.0435871	0.683334	0.806961		POLR2G	0.0846168	0.613491	0.898984
CD58	0.0665427	0.397228	0.587802		CYSTM1	0.042227	0.67346	0.81174		CD58	0.0623167	0.469423	0.662828		TSPAN9	0.0435769	0.683404	0.806986		POLR2E	0.0846024	0.613552	0.898914
LGR4	0.0664737	0.397719	0.588265		ETS1	0.0422268	0.673462	0.811684		VCPKMT	0.0622119	0.470172	0.663546		RBMS2	0.0434827	0.684053	0.807579		ZNF684	0.0845654	0.613708	0.898665
HNRNPR	0.0664585	0.397827	0.588373		RP11-512M8.5	0.0422043	0.673626	0.811821		TEC	0.062192	0.470314	0.663576		ZNF480	0.0433331	0.685082	0.808564		SH2D4B	0.0843657	0.614548	0.899101
USP6NL	0.0664319	0.398016	0.588548		MAL	0.0421885	0.673741	0.811901		ADCY9	0.0621842	0.470369	0.663542		NIPA1	0.0432425	0.685706	0.809012		MBNL1	0.0843424	0.614647	0.899165
FGGY	0.0664128	0.398152	0.588643		BDKRB2	0.0421628	0.673928	0.81195		STAM	0.0621694	0.470475	0.663635		ALKBH5	0.0431815	0.686126	0.809277		FKBP10	0.0842986	0.614831	0.899355
SEMA3G	0.0664125	0.398154	0.588593		ZNF214	0.0421543	0.673991	0.811907		DOCK9	0.0621591	0.47055	0.663683		APIP	0.0431622	0.686259	0.809318		HEATR5B	0.0842582	0.615001	0.899445
NXT1	0.0664123	0.398156	0.588544		RNF32	0.0421056	0.674346	0.812098		GPAT3	0.0621545	0.470582	0.663672		KCTD6	0.0431362	0.686438	0.809415		AC243756.1	0.084228	0.615128	0.899472
ITLN2	0.0663529	0.398578	0.589064		PDK3	0.0420799	0.674533	0.812206		C17orf51	0.0621154	0.470862	0.66401		OR1J4	0.0430329	0.68715	0.809908		ZNF860	0.0842093	0.615207	0.899032
PACSIN2	0.0663091	0.39889	0.58942		TRBV12-4	0.0420757	0.674564	0.812184		SPRED1	0.0620796	0.471118	0.664202		PLEKHG3	0.0430308	0.687164	0.809809		GLUL	0.0841864	0.615303	0.899093
PPP1R8	0.0663078	0.3989	0.589381		NLGN2	0.0420667	0.67463	0.812204		SLC23A3	0.0620783	0.471127	0.664158		ECE1	0.0429279	0.687874	0.810415		RDH13	0.0841859	0.615306	0.899017
IGLJ3	0.0662515	0.399301	0.589816		KLHL21	0.0420601	0.674677	0.812144		NRIP2	0.0620592	0.471264	0.664295		ZNF532	0.0428981	0.688079	0.810426		CTSD	0.0841736	0.615357	0.899013
BCR	0.0662162	0.399553	0.589977		HCK	0.042036	0.674853	0.812296		ZNF491	0.0620553	0.471292	0.664277		JPH3	0.0428843	0.688174	0.810481		HSPA1B	0.0841732	0.615359	0.898936
ZNF66	0.066203	0.399647	0.590011		CTSC	0.0420268	0.674921	0.812318		DUS4L	0.0620346	0.47144	0.66443		IGKV1-16	0.0428778	0.688219	0.810475		MRO	0.0841497	0.615458	0.898764
FAM171A1	0.0661805	0.399808	0.590196		BCAR3	0.0420255	0.674931	0.812271		LGALS3	0.0619988	0.471697	0.664621		RP11-468E2.1	0.0428412	0.688472	0.810658		MRC1	0.0841309	0.615537	0.898801
ZDHHC23	0.0661777	0.399827	0.590119		GOLGA8J	0.0419662	0.675363	0.812497		PHLDA1	0.0618933	0.472453	0.665177		ISM1	0.0427899	0.688825	0.811016		SORL1	0.0841201	0.615583	0.898788
ABCA2	0.0660983	0.400395	0.590747		ZBED3	0.0419417	0.675542	0.812593		GPR173	0.0618491	0.472769	0.66551		HCK	0.0427351	0.689203	0.811346		PAX9	0.0840967	0.615681	0.898694
FCER1G	0.0660721	0.400581	0.590916		KRBOX4	0.0419177	0.675717	0.812686		TTLL7	0.061849	0.47277	0.665455		SERINC5	0.0426151	0.690031	0.811859		CH507-9B2.3	0.0840758	0.61577	0.898664
CLIC6	0.0660417	0.400799	0.591079		NIFK	0.0418877	0.675936	0.812832		ZNF25	0.0618486	0.472773	0.665402		MFSD8	0.0426118	0.690054	0.811828		CDC42EP2	0.0840091	0.616051	0.898679
HOOK1	0.0660116	0.401014	0.591291		RP11-33O4.2	0.0417131	0.677212	0.814011		NEDD9	0.0618397	0.472837	0.665435		NDFIP2	0.0425893	0.69021	0.811896		ZP1	0.0839877	0.616141	0.898652
PIFO	0.0659755	0.401272	0.591619		C4orf47	0.0416792	0.67746	0.814073		CDH3	0.0618172	0.472999	0.665606		ACTR3C	0.0425429	0.69053	0.812215		PUM3	0.0839464	0.616315	0.898826
USP43	0.0658601	0.402098	0.592573		ADCY1	0.0416363	0.677774	0.81439		STXBP5	0.061817	0.473	0.665552		ARSI	0.0425016	0.690815	0.812493		KLHL12	0.0839219	0.616418	0.898819
CDCA8	0.0657564	0.402841	0.593351		ITGA1	0.0416025	0.67802	0.814569		C2orf57	0.0617942	0.473164	0.665726		NT5DC3	0.0424846	0.690933	0.812516		ZXDA	0.0838972	0.616523	0.898734
DNAJC16	0.0657171	0.403123	0.593714		GABRR2	0.0414908	0.678837	0.815196		TNFRSF13B	0.061777	0.473287	0.66573		KRT1	0.0424738	0.691007	0.812546		PFDN4	0.0838103	0.616889	0.898793
SNURF	0.0656986	0.403256	0.593804		SUPT7L	0.0414822	0.6789	0.815212		PEX19	0.0617631	0.473387	0.665813		RRAGA	0.0424052	0.691481	0.812929		POLR1A	0.083785	0.616995	0.898632
MTHFS	0.0656887	0.403327	0.593856		SYF2	0.0414162	0.679383	0.815555		DIRC2	0.0617533	0.473457	0.665855		MT-CYB	0.0423987	0.691526	0.812924		AOC2	0.0837779	0.617025	0.898518
SH3RF1	0.065685	0.403353	0.593789		TMEM150C	0.041415	0.679391	0.815506		DKK4	0.0617368	0.473575	0.665852		GPRIN1	0.0423731	0.691703	0.813017		TM7SF3	0.083714	0.617295	0.898831
MAF	0.0656846	0.403356	0.59374		HSD17B3	0.041349	0.679875	0.81579		PLEKHM3	0.0617325	0.473607	0.665783		MTA3	0.0423536	0.691837	0.813117		MASTL	0.083676	0.617455	0.898906
CDCP1	0.0656488	0.403613	0.59396		AACS	0.0413172	0.680108	0.816011		FRA10AC1	0.0616425	0.474253	0.666465		GPR182	0.0422368	0.692644	0.813893		BCAP31	0.083569	0.617907	0.899405
MOXD1	0.0654876	0.404771	0.595294		APC2	0.0412985	0.680244	0.816057		NEK3	0.0615637	0.474819	0.666808		ZDHHC7	0.0422038	0.692873	0.814103		CTD-2521M24.13	0.0835439	0.618013	0.899481
GPRIN1	0.0654619	0.404956	0.595407		DDX47	0.04126	0.680526	0.816218		BCL9L	0.0615318	0.475048	0.66696		CHST3	0.0421976	0.692916	0.814096		STMN4	0.083528	0.61808	0.89942
DLG3	0.0654416	0.405102	0.595569		SIK2	0.0412359	0.680703	0.81637		RNF144B	0.0614936	0.475323	0.667233		ZNF23	0.0421887	0.692977	0.814053		TRMO	0.0834588	0.618372	0.899766
TGFA	0.0654221	0.405242	0.595669		CD226	0.0412359	0.680703	0.816311		LIN9	0.061483	0.475399	0.667283		LEMD2	0.0421476	0.693261	0.814329		PSMB1	0.0833678	0.618756	0.89993
MED8	0.0653853	0.405507	0.596005		SYCP2L	0.0411781	0.681126	0.8167		DCAF12	0.0614803	0.475419	0.667254		SLC9B1	0.0421006	0.693586	0.814595		MAP3K2	0.0833642	0.618771	0.899873
ZNF770	0.06536	0.405689	0.596062		SCUBE2	0.0411542	0.681301	0.816792		FAM221A	0.0614062	0.475952	0.667663		EPOR	0.0420788	0.693737	0.814656		CYP2F1	0.0833381	0.618882	0.899954
RAVER2	0.0653348	0.40587	0.596063		PRB3	0.0411315	0.681467	0.816814		CCT4	0.0613927	0.476049	0.66763		SEMA7A	0.0420737	0.693772	0.81464		NYAP2	0.0832506	0.619251	0.900017
DNAH8	0.0652494	0.406486	0.596703		NCBP3	0.0410049	0.682395	0.81763		LGR4	0.0613745	0.47618	0.667644		COG7	0.0419838	0.694394	0.815197		XRN2	0.0832112	0.619418	0.900022
GOSR2	0.0652473	0.406501	0.596673		ACAD11	0.0409877	0.682521	0.817721		YRDC	0.0613597	0.476287	0.667567		DIXDC1	0.0419754	0.694452	0.815207		CNR1	0.0832006	0.619463	0.89993
CHRFAM7A	0.0652192	0.406703	0.596916		PRRC1	0.0409682	0.682664	0.817833		ARHGEF40	0.0613151	0.476608	0.667961		SLC16A14	0.0419639	0.694532	0.815243		ENO2	0.083169	0.619596	0.899729
TRAFD1	0.0651655	0.407091	0.597326		CHDH	0.0409029	0.683142	0.818229		ALG8	0.0613063	0.476671	0.667993		TOP2A	0.0419076	0.694921	0.815642		PLCE1	0.0831302	0.61976	0.899888
MTMR3	0.0651163	0.407446	0.597635		ATM	0.0408923	0.68322	0.818263		NDST3	0.0613042	0.476686	0.667958		CREB3L3	0.0418625	0.695234	0.815893		IFITM10	0.0831072	0.619857	0.899871
ACTR8	0.0650817	0.407696	0.597896		WFDC5	0.0408292	0.683683	0.818699		ALAS2	0.0613013	0.476707	0.667931		MBP	0.0417925	0.695718	0.81623		ZNF597	0.0830932	0.619916	0.899878
TRIP11	0.065065	0.407816	0.59802		GPATCH3	0.0408069	0.683846	0.818836		CMIP	0.0612192	0.477299	0.668195		MMACHC	0.0417481	0.696025	0.816417		AASDHPPT	0.0830722	0.620005	0.899849
TRAV8-2	0.0650529	0.407904	0.598042		ALDH1A2	0.0407959	0.683927	0.818814		RNF185	0.061211	0.477358	0.668221		YEATS2	0.0417277	0.696167	0.816526		TDRD12	0.0829964	0.620325	0.89992
FZD2	0.0649347	0.408758	0.599029		DPF1	0.0407445	0.684304	0.819147		HENMT1	0.0612068	0.477388	0.668149		DPF1	0.0417174	0.696238	0.816436		DLAT	0.0829907	0.62035	0.899876
SMARCA4	0.064899	0.409016	0.599354		INHBA	0.0407297	0.684413	0.819218		PDE9A	0.061201	0.47743	0.668095		GPRASP2	0.0417061	0.696317	0.81647		CTD-2535L24.2	0.0829888	0.620357	0.899809
OR1K1	0.0648971	0.40903	0.599321		KIAA0319	0.0406869	0.684727	0.819534		CAV1	0.0611751	0.477617	0.668188		SUMO2	0.0416661	0.696594	0.816737		SGK3	0.0829848	0.620374	0.899755
DGKG	0.0648877	0.409097	0.599368		RPA4	0.0406313	0.685135	0.819845		CPSF7	0.061167	0.477675	0.668213		DCDC2B	0.0416628	0.696616	0.816705		ALX4	0.0829353	0.620583	0.8999
LTK	0.0648863	0.409108	0.59933		CEBPG	0.0406175	0.685236	0.819848		TRAV27	0.061145	0.477834	0.668322		RAPGEFL1	0.0416273	0.696862	0.816936		KDSR	0.0827944	0.621179	0.90037
KIAA1324	0.0648803	0.409151	0.599341		PRSS55	0.0406108	0.685286	0.819848		EMP3	0.0611172	0.478034	0.668546		EPM2AIP1	0.0415953	0.697084	0.816964		TMEM63A	0.0827667	0.621297	0.900461
NUP155	0.0648736	0.4092	0.599358		GREB1L	0.0405489	0.68574	0.820154		STAB1	0.0610154	0.478769	0.669347		SEC61A1	0.0415515	0.697387	0.817147		MFSD6L	0.0827632	0.621311	0.900404
PPIG	0.0648547	0.409336	0.599453		PLCD4	0.0405198	0.685953	0.820291		NPC1L1	0.0610129	0.478787	0.669316		BTBD19	0.0415109	0.697669	0.817303		NIPA1	0.0827348	0.621431	0.90042
C17orf96	0.0647788	0.409886	0.600099		TMEM217	0.0404998	0.6861	0.820348		HIGD1B	0.061004	0.478852	0.669349		POU3F1	0.0415065	0.697699	0.81728		UPP1	0.082638	0.621841	0.90062
MAP3K8	0.0647686	0.40996	0.600153		FAM72A	0.0404401	0.686539	0.820695		PTGDR	0.0609355	0.479346	0.669871		ICOS	0.0414799	0.697883	0.817381		PSMB3	0.0825854	0.622064	0.900863
MELTF	0.0647535	0.410069	0.600207		FCGR1B	0.0403812	0.686972	0.821034		SRSF10	0.0608899	0.479676	0.670219		CLEC2B	0.0414181	0.698312	0.817594		KCNK13	0.0825207	0.622337	0.901181
ZNF816	0.0646898	0.410531	0.600617		FAM162A	0.0403744	0.687022	0.821035		MARCKS	0.0608894	0.47968	0.670167		BNIP3L	0.0413909	0.6985	0.817699		TF	0.0825093	0.622386	0.901094
ABLIM1	0.0646736	0.410648	0.600736		RAB43	0.0403416	0.687263	0.821145		RAD51	0.060871	0.479813	0.670297		IGKV1-33	0.0413799	0.698577	0.81773		RFC5	0.0824762	0.622526	0.901139
HIST1H3I	0.0646621	0.410732	0.600805		NOTCH2NL	0.0403009	0.687562	0.821325		COLQ	0.0608547	0.47993	0.670405		RGSL1	0.0413686	0.698655	0.817764		COG2	0.0824689	0.622556	0.901104
CASS4	0.0645939	0.411226	0.60121		SKP1	0.0402735	0.687763	0.821505		MAF	0.0608318	0.480096	0.670523		BMP6	0.0413559	0.698743	0.817752		SRF	0.0824346	0.622702	0.901157
LYG1	0.0644616	0.412187	0.602402		UTS2B	0.0402449	0.687973	0.821698		SLC17A7	0.0608113	0.480244	0.670674		NLRP14	0.0413292	0.698928	0.817852		PM20D1	0.0824343	0.622703	0.90108
ITGB3BP	0.0644453	0.412306	0.602523		CA8	0.0401706	0.688519	0.822053		PCDHGA6	0.0607778	0.480487	0.670899		CNNM4	0.0413214	0.698982	0.817858		EAF2	0.0821835	0.623765	0.901672
SYDE1	0.0644365	0.41237	0.602562		KIAA0895	0.0401297	0.68882	0.822116		MCM10	0.0607771	0.480492	0.670849		PLEKHA5	0.0413034	0.699107	0.817831		C6orf203	0.0821823	0.62377	0.901522
IL10RB	0.0644021	0.41262	0.602821		JAKMIP3	0.0401219	0.688878	0.822126		BMP3	0.0607647	0.480581	0.670861		SETD3	0.041229	0.699623	0.818145		SGPP2	0.0820944	0.624143	0.901903
ZNF724	0.0643959	0.412665	0.602835		VWA9	0.0401133	0.688941	0.822142		ZNF541	0.0607174	0.480923	0.671169		XPNPEP3	0.0411824	0.699946	0.818466		JRKL	0.0820933	0.624148	0.901831
GRM1	0.0643858	0.412738	0.602888		SRP9	0.0400845	0.689153	0.822336		TFCP2L1	0.0607036	0.481023	0.671252		RGS7	0.0411748	0.699999	0.818412		PGGT1B	0.0820873	0.624173	0.901789
THUMPD3	0.0643298	0.413146	0.603324		GPR141	0.0400789	0.689194	0.822148		KLHL25	0.0606883	0.481134	0.67118		LCORL	0.0411136	0.700424	0.818735		NUSAP1	0.0820494	0.624334	0.901707
TMEM189-UBE2V1	0.0643223	0.4132	0.60335		PIP4K2C	0.040019	0.689635	0.822555		TRPC5	0.0606331	0.481534	0.671568		UTP6	0.0410245	0.701043	0.819343		CTD-2207O23.3	0.0820466	0.624345	0.901645
IFIH1	0.0643066	0.413315	0.603465		OVOL1	0.0400104	0.689698	0.822511		TSPAN5	0.0606188	0.481637	0.671599		DSP	0.0409575	0.701507	0.819654		HIST2H3D	0.0820177	0.624468	0.901665
RANBP3	0.0641796	0.414239	0.604388		SLC24A4	0.0399961	0.689803	0.822578		MB21D2	0.0605951	0.481809	0.67167		DDIAS	0.0409311	0.701691	0.819753		ADI1	0.0819603	0.624711	0.901701
NUP37	0.0641457	0.414487	0.60459		IGKV1OR2-108	0.039995	0.689811	0.822528		SNX8	0.0605912	0.481838	0.671652		CAMK2A	0.0409179	0.701782	0.819802		HTRA3	0.0818921	0.625	0.901961
SLC5A11	0.0641334	0.414577	0.604667		SYNE3	0.0399341	0.690259	0.822944		LRRC41	0.0605763	0.481945	0.67169		AC004381.6	0.0408834	0.702022	0.819967		DLD	0.0818522	0.62517	0.90197
PHF21A	0.0641196	0.414677	0.604707		NECTIN2	0.0398635	0.690779	0.823208		RASSF5	0.0604917	0.482559	0.672318		CENPO	0.0406751	0.703469	0.82131		PRR5	0.081851	0.625175	0.901899
ATP8B4	0.064104	0.414791	0.60482		GATAD2A	0.0398623	0.690788	0.82316		TFB2M	0.0604028	0.483204	0.673103		SERF1A	0.040673	0.703484	0.821269		STAR	0.0817895	0.625435	0.901803
BAHCC1	0.0640209	0.415398	0.605544		GOLIM4	0.0397392	0.691695	0.824062		CCL4	0.0604016	0.483212	0.673059		SLC51A	0.0406426	0.703695	0.821457		CALHM2	0.0817704	0.625517	0.901842
LDAH	0.0639532	0.415891	0.606051		CERS1	0.039726	0.691792	0.824059		XRCC6	0.0603578	0.483531	0.673332		CLIC4	0.0406386	0.703723	0.821432		ANKRD7	0.081655	0.626006	0.902312
ARHGEF3	0.063801	0.417004	0.607191		SAP30	0.0397181	0.69185	0.824069		LGALSL	0.0602755	0.484128	0.673881		RAB13	0.040611	0.703915	0.821482		DHRS7B	0.0816316	0.626106	0.90222
TRBV14	0.0637633	0.41728	0.607486		CDHR4	0.0396203	0.692571	0.824631		CNTF	0.0602533	0.484289	0.673878		ZNF775	0.040601	0.703984	0.821447		PODXL2	0.0816193	0.626158	0.902138
GMFB	0.0637126	0.417651	0.60792		IFITM5	0.0396135	0.692621	0.824631		FBXO38	0.060235	0.484422	0.67395		TRPC4AP	0.0405144	0.704586	0.822034		ZFP1	0.0816022	0.62623	0.902164
TRBV18	0.0636834	0.417865	0.608071		ST7	0.0395993	0.692726	0.824638		NUP107	0.0602179	0.484546	0.674066		COMP	0.0405089	0.704625	0.822021		RPS13	0.0814386	0.626925	0.902693
XRCC6	0.0636702	0.417962	0.608159		LHFP	0.0395906	0.692789	0.824595		PDE4C	0.0601314	0.485175	0.674828		GLRX2	0.0404025	0.705365	0.822653		CMPK2	0.081361	0.627254	0.902775
ATP2B4	0.0636459	0.41814	0.608311		DHX8	0.0395655	0.692974	0.824756		TBCK	0.0600717	0.485609	0.675318		ILF3	0.0403798	0.705523	0.822779		GLO1	0.081356	0.627275	0.902727
SLC46A1	0.0636149	0.418367	0.608588		ZNF516	0.0395473	0.693109	0.824797		HRH3	0.060042	0.485826	0.675506		HILPDA	0.0403176	0.705955	0.823167		SEC61B	0.0813281	0.627394	0.902662
TBC1D8B	0.0635728	0.418676	0.608823		TNNC1	0.0395391	0.693169	0.82481		C17orf96	0.0600272	0.485934	0.675599		GPR146	0.0403047	0.706046	0.823215		ZNF507	0.0813163	0.627444	0.902577
FERMT2	0.0635289	0.418998	0.609184		ADAMTS12	0.0395178	0.693326	0.824819		PRR35	0.0600137	0.486031	0.675678		MARK2	0.0402896	0.70615	0.823279		ZNF155	0.0813133	0.627457	0.902517
ASTN2	0.0634742	0.419399	0.609714		GLP1R	0.0395047	0.693423	0.824815		CD48	0.0599829	0.486256	0.675934		HLCS	0.0402292	0.706571	0.823537		ZNF669	0.0812876	0.627566	0.902439
SNX32	0.063464	0.419474	0.609716		MRGPRD	0.0394316	0.693962	0.82522		PPM1E	0.0599617	0.48641	0.676092		VDAC1	0.040228	0.706579	0.823489		MED21	0.081269	0.627645	0.902396
HIST1H2AJ	0.063442	0.419636	0.60979		ALG11	0.03943	0.693973	0.825174		RIMKLB	0.0598639	0.487123	0.676684		NAIF1	0.0401849	0.706879	0.823723		ZNF554	0.0812427	0.627757	0.902479
UBE2L6	0.0634261	0.419753	0.6098		NPPA	0.0393108	0.694853	0.825923		GPR162	0.0598522	0.487208	0.676746		LARP4B	0.0401701	0.706982	0.823785		C17orf62	0.081241	0.627764	0.902411
EVI2B	0.0633835	0.420065	0.609986		SH3PXD2A	0.0392921	0.69499	0.825791		AP1AR	0.0598329	0.487348	0.676884		SKA2	0.0401647	0.70702	0.82377		FAM217B	0.081203	0.627925	0.902329
PPIF	0.0633831	0.420069	0.609938		DIEXF	0.0392715	0.695143	0.825853		PGD	0.0598122	0.4875	0.677037		FAM21A	0.0401168	0.707353	0.823927		VEGFA	0.0811886	0.627986	0.902339
HMGN1	0.0633547	0.420277	0.610026		C11orf49	0.0392455	0.695334	0.826021		NXT2	0.0598113	0.487506	0.676989		BAMBI	0.0400997	0.707473	0.823951		LAPTM4A	0.0811296	0.628237	0.902386
ZNF732	0.063334	0.420429	0.610087		STRIP2	0.0392262	0.695477	0.826132		PSMC1	0.0598045	0.487556	0.677002		B4GALT6	0.0400806	0.707606	0.824047		NPR2	0.0811056	0.628339	0.902454
IRF2	0.0632983	0.420692	0.610307		LEF1	0.0391891	0.695751	0.826279		VEPH1	0.0597615	0.487869	0.677267		CHN2	0.0398773	0.709022	0.825117		CCDC155	0.0811006	0.62836	0.902406
SIRPB2	0.0632441	0.42109	0.610618		YARS	0.0391397	0.696115	0.826416		MROH9	0.0597466	0.487978	0.677361		MANBA	0.0397421	0.709965	0.826039		MMD	0.0810569	0.628546	0.902595
ZNF25	0.0632441	0.421091	0.610565		DNAJC25-GNG10	0.0390858	0.696514	0.826829		USP16	0.0597374	0.488045	0.677397		CATSPER2	0.0397279	0.710064	0.826097		WDR35	0.080996	0.628805	0.90281
CAMSAP1	0.0632198	0.421269	0.61077		RAB36	0.0390766	0.696582	0.82685		MYOCD	0.0596704	0.488534	0.677963		GSTT2B	0.0396599	0.710538	0.826416		HSPB11	0.0809183	0.629135	0.902814
NDC1	0.0632108	0.421336	0.610813		STARD9	0.0390592	0.69671	0.826944		PPIL1	0.0596532	0.488659	0.678079		ADAMTS1	0.0396313	0.710738	0.82659		FN3K	0.0808969	0.629226	0.902867
PLAGL2	0.0631792	0.421568	0.611043		DDX19A	0.0390549	0.696741	0.826922		DDX31	0.059621	0.488895	0.67835		ARFGAP2	0.0396068	0.710908	0.826672		NDUFA2	0.0808929	0.629243	0.902813
TMEM251	0.0631194	0.422009	0.611361		CNTRL	0.039053	0.696756	0.82688		NMT1	0.0596035	0.489022	0.678413		GPAT3	0.0395652	0.711199	0.826836		ACSL5	0.0808471	0.629438	0.902858
SLC6A8	0.0630764	0.422326	0.611606		COX16	0.0390405	0.696848	0.82687		MED18	0.0595947	0.489087	0.678445		MTPN	0.0395312	0.711436	0.826996		CDH2	0.080837	0.629481	0.902763
FAM222A	0.0630642	0.422416	0.611629		RNF223	0.0387446	0.699034	0.828396		FAM171B	0.0595873	0.489141	0.678463		JAKMIP3	0.0395042	0.711624	0.82704		PRKCZ	0.0808314	0.629505	0.902719
PGAP1	0.0630412	0.422585	0.611768		TCTE1	0.0387442	0.699037	0.82834		PIRT	0.0595849	0.489158	0.678431		NUP107	0.0394569	0.711954	0.827366		FAM71A	0.0808248	0.629533	0.902681
AOX1	0.0630307	0.422663	0.611773		CDK2	0.0387043	0.699333	0.828454		USP47	0.0595212	0.489624	0.678849		FEM1B	0.0393276	0.712857	0.828241		SLC15A3	0.0807765	0.629738	0.902663
TGIF2	0.0630251	0.422704	0.611779		DFNA5	0.0386696	0.699589	0.828639		PIGK	0.0594559	0.490101	0.679454		SCG2	0.0393031	0.713028	0.828381		GRINA	0.0807664	0.629781	0.902646
CH507-9B2.9	0.0630028	0.422868	0.611964		TTC7A	0.0386613	0.699651	0.828593		RP1-66C13.4	0.0594135	0.490411	0.679713		PIWIL4	0.0392714	0.713249	0.82858		C8G	0.0807407	0.629891	0.902725
CYP4F3	0.0629992	0.422895	0.611949		APLP2	0.0385653	0.700361	0.829316		CPNE8	0.0593998	0.490512	0.679795		TRBV5-1	0.0391657	0.713988	0.829031		TOMM6	0.0807375	0.629904	0.902667
KCTD5	0.0629709	0.423103	0.612197		EEF1A1	0.0385403	0.700546	0.829475		KDM3A	0.0593679	0.490745	0.679834		TUBA3E	0.039114	0.714349	0.829334		EEF1A1	0.0806085	0.630453	0.903218
PDZD9	0.0629408	0.423325	0.612465		AVPR2	0.0385343	0.700591	0.829469		CHL1	0.0593439	0.49092	0.679963		PRR5-ARHGAP8	0.0390497	0.714798	0.829797		CAMK2D	0.0805746	0.630597	0.903269
SAP130	0.0629187	0.423489	0.61254		MEGF11	0.0385061	0.700799	0.829538		GPX3	0.0593214	0.491085	0.680135		PLSCR1	0.0390237	0.71498	0.829834		NAP1L4	0.0805441	0.630727	0.903377
IRAK3	0.0628679	0.423864	0.612976		TRNAU1AP	0.0384994	0.700848	0.829537		KIAA0753	0.0592405	0.491677	0.680784		CECR6	0.0390097	0.715078	0.829831		PI4K2A	0.0804892	0.630961	0.903477
EPB42	0.0628092	0.424298	0.613389		FAM161B	0.0384954	0.700878	0.829513		NUCB2	0.0592252	0.491789	0.680882		PDHX	0.0389504	0.715493	0.830254		HNRNPA2B1	0.0804834	0.630985	0.903434
ZNF90	0.0627817	0.424501	0.61363		ABCA8	0.0384245	0.701403	0.829897		ADAM23	0.0591839	0.492092	0.68113		KCTD2	0.0388493	0.7162	0.830668		CUL5	0.0804475	0.631138	0.903419
TRIM25	0.062715	0.424994	0.614182		RP11-552F3.12	0.0384199	0.701437	0.829878		GANC	0.0591066	0.492659	0.681687		KLHL41	0.0388307	0.71633	0.830644		DDTL	0.0804152	0.631276	0.903459
PTCH2	0.0626929	0.425158	0.614364		EXOSC3	0.0383806	0.701728	0.830103		IFFO2	0.0591038	0.492679	0.681658		TENM1	0.0387122	0.717159	0.83114		RHEBL1	0.0804069	0.631311	0.903432
CPB2	0.0626229	0.425676	0.614952		CNNM4	0.0382557	0.702653	0.830841		HIST1H2AJ	0.0591011	0.492699	0.681628		GH1	0.0387013	0.717235	0.831111		GCNT1	0.0802728	0.631882	0.903468
CCDC88A	0.0625868	0.425943	0.615231		ARHGEF12	0.0382409	0.702763	0.830853		CTPS2	0.059017	0.493316	0.682197		KDELR3	0.0386411	0.717656	0.831309		ACAD10	0.0802303	0.632063	0.903571
ZNF91	0.0625425	0.426271	0.61549		GNAQ	0.038221	0.70291	0.830968		ARFGAP2	0.0590064	0.493393	0.682247		BBC3	0.0385702	0.718153	0.831477		EEF2KMT	0.0801608	0.63236	0.903683
TG	0.0624512	0.426948	0.616038		FBXO4	0.0382153	0.702953	0.830958		HNRNPL	0.0589934	0.493489	0.682323		C14orf132	0.0383865	0.719439	0.832559		CLASP1	0.0801084	0.632583	0.903846
CYP3A5	0.0623513	0.42769	0.616838		CPEB2	0.0380547	0.704143	0.831712		PAX9	0.058949	0.493815	0.68266		CH507-9B2.4	0.0383146	0.719943	0.832909		HLA-DQA1	0.0801032	0.632605	0.903799
SRCAP	0.0623468	0.427723	0.616833		DCUN1D5	0.0379778	0.704713	0.832089		DNAH7	0.0589352	0.493916	0.682685		PRSS23	0.0382739	0.720228	0.833122		NRF1	0.0800921	0.632652	0.903789
HIST3H2BB	0.0623282	0.427861	0.616978		BASP1	0.0379345	0.705034	0.832349		PRELID3A	0.0589328	0.493934	0.682596		GRPEL2	0.0382122	0.72066	0.833389		PIH1D2	0.0800456	0.63285	0.903994
NFKBID	0.062319	0.42793	0.617024		MDK	0.0379085	0.705226	0.832458		SLC22A23	0.0588791	0.494328	0.682856		SLC12A4	0.0381837	0.72086	0.833504		CANT1	0.0800453	0.632852	0.903918
GSN	0.0622725	0.428275	0.617253		SCG3	0.0378748	0.705476	0.832634		CYP7B1	0.0588379	0.494631	0.683046		C12orf29	0.0381778	0.720902	0.833494		SKP1	0.079973	0.63316	0.904046
ATP5J	0.0622454	0.428477	0.617436		GIMAP7	0.0378698	0.705514	0.832559		OTX1	0.0588226	0.494743	0.683144		GGH	0.0381234	0.721283	0.83376		DNMBP	0.0799033	0.633457	0.904315
LGALS8	0.0622305	0.428587	0.617541		CELA2B	0.0377293	0.706556	0.833196		SAMD7	0.0587959	0.49494	0.683302		ALLC	0.0380838	0.72156	0.833906		ROCK1	0.0798918	0.633506	0.904228
FAM200A	0.0621903	0.428886	0.617865		MLF1	0.0376557	0.707103	0.833721		HMBOX1	0.0587803	0.495054	0.683403		CTD-3105H18.16	0.0380387	0.721877	0.834098		GDPD2	0.0798574	0.633653	0.904204
IPO9	0.0621602	0.42911	0.617973		ELP3	0.0376451	0.707181	0.833755		HIST2H2AA4	0.0586137	0.49628	0.684638		APP	0.0380088	0.722087	0.834165		CSPP1	0.0797949	0.633919	0.904506
OXCT1	0.0621552	0.429147	0.617972		CCNB2	0.0376309	0.707286	0.83376		GPR141	0.0586015	0.496369	0.684704		CHIC1	0.0379483	0.722511	0.834365		RNF4	0.0797681	0.634033	0.904513
MSANTD2	0.062119	0.429416	0.618198		BCAR1	0.0376249	0.707331	0.833753		RP11-211G3.2	0.0586011	0.496372	0.684651		COPG1	0.0379377	0.722585	0.834392		WNT3	0.0797563	0.634084	0.904508
CUL4B	0.0621079	0.429499	0.618264		AC007906.1	0.0375481	0.707902	0.834129		CDADC1	0.058533	0.496874	0.685058		TEF	0.0378586	0.72314	0.834625		DISP2	0.0797549	0.63409	0.904438
COPB2	0.0620718	0.429768	0.618543		MFSD11	0.0375243	0.708078	0.834278		RTP5	0.0585196	0.496973	0.685137		PHGR1	0.0378172	0.723431	0.834845		RITA1	0.0797382	0.634161	0.904462
XRCC5	0.0620705	0.429778	0.618504		STMN1	0.0375149	0.708148	0.834242		TSC22D1	0.058501	0.49711	0.685155		PTHLH	0.0377556	0.723863	0.835169		PRKCB	0.0797363	0.634169	0.904396
MCAM	0.0619701	0.430526	0.619472		ZNF69	0.0374817	0.708395	0.834414		FXN	0.0584527	0.497466	0.685532		C1orf131	0.0377244	0.724083	0.835363		CD24	0.0796521	0.634528	0.904674
ENTPD3	0.061962	0.430586	0.619505		MTFR2	0.0374247	0.708819	0.834794		MLLT10	0.0584488	0.497495	0.685457		CORT	0.0377027	0.724235	0.835365		NRDE2	0.079607	0.634721	0.904793
DPM2	0.0619061	0.431003	0.619944		SCN4B	0.0373847	0.709115	0.834965		HIST1H2BF	0.0583743	0.498043	0.685928		HEY1	0.0376638	0.724508	0.835389		DTX3	0.0794304	0.635475	0.905244
CYP2A7	0.0618265	0.431597	0.620689		USMG5	0.0373726	0.709206	0.834953		OSCP1	0.058338	0.498311	0.686183		VPS13A	0.0375853	0.725059	0.835617		SLC6A4	0.0793616	0.635769	0.905273
ZNF708	0.0617252	0.432353	0.621562		SPOCK1	0.0373517	0.709361	0.834898		OSER1	0.0582619	0.498872	0.686727		AC003005.4	0.0374842	0.725769	0.836144		NFATC2	0.0793271	0.635916	0.905249
EIF2S3L	0.0617062	0.432495	0.621604		CST6	0.0373502	0.709372	0.834852		OR6B2	0.0582475	0.498979	0.686817		MAFA	0.0374016	0.72635	0.836696		ZNF567	0.0792688	0.636165	0.90537
KCNH1	0.0616893	0.432622	0.621732		SEMA3C	0.0373315	0.709511	0.834838		TUBB2A	0.0582254	0.499142	0.686927		FBXO4	0.0373169	0.726945	0.83715		ADHFE1	0.0790953	0.636906	0.90588
ABCG5	0.0616855	0.43265	0.621718		NTSR1	0.0373306	0.709518	0.834786		AMDHD2	0.0582153	0.499217	0.686915		SYCE1	0.0373135	0.726969	0.837119		NUDT7	0.0789488	0.637532	0.905915
HAPLN3	0.0616733	0.432741	0.621795		C10orf10	0.0373004	0.709742	0.834931		PMP22	0.0582132	0.499232	0.68688		ZCCHC14	0.0373113	0.726984	0.837078		SLK	0.0788427	0.637985	0.906326
TANC2	0.0616713	0.432756	0.621763		F2RL1	0.0371299	0.71101	0.835829		KCNK9	0.05818	0.499477	0.68716		CCDC83	0.0372562	0.727371	0.837466		PFDN2	0.0787547	0.638362	0.90655
PCGF2	0.061662	0.432825	0.621647		ZNF816-ZNF321P	0.0371204	0.71108	0.835853		KRTAP5-3	0.0581753	0.499512	0.68715		SATB1	0.0372415	0.727475	0.837469		C1orf189	0.0787295	0.63847	0.906625
DERL2	0.0616603	0.432839	0.621558		CHD8	0.0371158	0.711115	0.835834		DAZL	0.0581077	0.500012	0.687609		MTFR2	0.0372054	0.727729	0.837587		FAM167A	0.0787003	0.638595	0.906491
F2	0.0616404	0.432987	0.621609		TRIM58	0.0369894	0.712056	0.836346		COL8A2	0.0581004	0.500066	0.687627		FAM231A	0.0370798	0.728613	0.838137		TMEM14B	0.078611	0.638977	0.906645
HNRNPH1	0.0615186	0.433898	0.622648		MVB12B	0.0369819	0.712111	0.836293		MYOT	0.0579761	0.500985	0.688547		THEMIS2	0.0370593	0.728757	0.838245		ARPP19	0.0785935	0.639052	0.906518
CBWD5	0.0614865	0.434138	0.62283		SIRPG	0.0369616	0.712263	0.836352		VRK1	0.0579652	0.501065	0.6886		ARMCX4	0.0370288	0.728971	0.838375		USPL1	0.078576	0.639126	0.906547
LYRM2	0.0614617	0.434324	0.622989		CD300LB	0.036821	0.71331	0.837225		GLI3	0.0577616	0.502572	0.689928		CD33	0.0369882	0.729257	0.838587		FN1	0.0785726	0.639141	0.90649
DLK2	0.0614568	0.434361	0.622988		ANKS1A	0.0367636	0.713737	0.837489		NR2E1	0.0577389	0.50274	0.690044		SMC1B	0.0369693	0.72939	0.838682		NDUFAF2	0.0785686	0.639158	0.906436
OR11H6	0.0614012	0.434778	0.623369		GLB1L3	0.0367608	0.713757	0.837454		MPP4	0.0577323	0.502789	0.689997		CA8	0.0368818	0.730005	0.839215		HFE2	0.0785136	0.639393	0.906615
CCDC170	0.0613742	0.43498	0.623552		UBC	0.0367326	0.713968	0.837522		PPP1R14C	0.057722	0.502866	0.689987		CRIP2	0.0368675	0.730107	0.839273		RPS23	0.0785025	0.639441	0.906605
IFI30	0.0613724	0.434994	0.623518		AC004813.1	0.0367228	0.714041	0.837549		CDK18	0.0576369	0.503497	0.690567		LRRC39	0.0368541	0.730201	0.839265		IL6	0.0784874	0.639505	0.906618
NSMAF	0.0613681	0.435026	0.623509		NHLRC2	0.0366547	0.714548	0.837907		C4orf33	0.0576264	0.503575	0.69056		S100A2	0.0368488	0.730238	0.839249		MYOC	0.0784026	0.639868	0.906822
PSMD8	0.0613368	0.435261	0.623684		COPG1	0.0366535	0.714557	0.837799		ZNF155	0.0576231	0.503599	0.690536		CWC27	0.0368023	0.730565	0.83945		CAMK1	0.0783701	0.640008	0.906632
SHC3	0.0613346	0.435277	0.623653		POLR3D	0.03658	0.715105	0.837966		FILIP1	0.0576206	0.503618	0.690504		APC2	0.0367474	0.730952	0.839778		SRPK2	0.0783465	0.640109	0.906542
ATP5J2	0.0613273	0.435332	0.623624		C16orf96	0.0365718	0.715166	0.837978		PTER	0.0575576	0.504085	0.690744		NOXO1	0.0366922	0.731341	0.84005		LRRC57	0.0783266	0.640194	0.906508
ARID3C	0.0613257	0.435344	0.623587		IKZF4	0.0365542	0.715297	0.838072		ENTPD4	0.0575132	0.504415	0.691082		ECT2L	0.0366818	0.731414	0.840076		UTP18	0.0783174	0.640234	0.906487
ZNF503	0.0613104	0.435458	0.623698		DUOXA2	0.0365227	0.715532	0.838289		AMBN	0.0575115	0.504428	0.691042		SMTNL1	0.0366444	0.731678	0.840204		ERGIC3	0.0783082	0.640273	0.906387
MRPL19	0.0612799	0.435688	0.623972		MGAT5	0.0365094	0.715631	0.838345		FPR3	0.0574522	0.504868	0.691531		ZXDA	0.0366418	0.731696	0.840167		IDH3A	0.0782906	0.640348	0.906339
ASF1B	0.0612175	0.436156	0.624481		DCBLD2	0.0364353	0.716184	0.838815		SQRDL	0.0574501	0.504883	0.691438		TRIM44	0.0366173	0.731869	0.840249		IGLL1	0.0781453	0.640971	0.906832
SUCLG1	0.0611762	0.436466	0.62487		ZNF281	0.0364311	0.716215	0.838792		NPIPA8	0.0574454	0.504918	0.691429		PPP1R3D	0.0366072	0.73194	0.840272		RFXAP	0.0781146	0.641102	0.906864
MB21D2	0.0611746	0.436478	0.624834		MAP7	0.0364158	0.716329	0.838866		FOXK1	0.0574371	0.50498	0.691456		DTX3L	0.0365607	0.732267	0.84059		NFATC3	0.0780931	0.641194	0.906916
IFT43	0.0611705	0.436509	0.624824		KDM5D	0.0364069	0.716395	0.838885		CD4	0.0574333	0.505008	0.691438		MYH10	0.0365548	0.732309	0.840579		KIFC3	0.078016	0.641525	0.907151
RYK	0.0611147	0.436928	0.625316		RFC3	0.0363987	0.716456	0.838897		SOAT2	0.0574304	0.50503	0.69141		CCDC171	0.0365436	0.732387	0.840553		VPS33A	0.0779831	0.641666	0.907273
FKBP4	0.0611006	0.437035	0.62536		SAG	0.0363844	0.716563	0.838904		SPATS2L	0.0574115	0.50517	0.691544		GFAP	0.0365347	0.73245	0.840567		BRWD3	0.0779286	0.641899	0.907525
IL15RA	0.0610579	0.437355	0.625657		ALG1L	0.036296	0.717222	0.839497		PCSK5	0.0573524	0.505609	0.692031		HIST1H2AK	0.0363237	0.733938	0.841341		SAXO1	0.0778912	0.642059	0.907597
PEX19	0.0610209	0.437633	0.625838		EFCAB7	0.0362893	0.717273	0.839497		ZFP1	0.0573504	0.505624	0.691995		MEGF9	0.0363046	0.734072	0.841437		FDX2	0.0778229	0.642352	0.907702
ZNF565	0.0609789	0.437949	0.626074		SLC9B2	0.0362749	0.71738	0.839444		COX7C	0.0573345	0.505742	0.691985		KCNE1	0.0360912	0.735578	0.84258		PARS2	0.0777863	0.642509	0.907846
SLC25A52	0.0608931	0.438596	0.62689		HEY2	0.0362708	0.71741	0.83942		PDP1	0.0573304	0.505773	0.69197		GPR155	0.0360908	0.735581	0.842525		DGKI	0.077633	0.643167	0.90831
CHURC1-FNTB	0.0608603	0.438843	0.627081		FBXO33	0.0361604	0.718235	0.839969		TMCC3	0.0573083	0.505937	0.692023		RNF222	0.0358857	0.737028	0.844007		NABP2	0.0775844	0.643375	0.908294
HIST1H4L	0.0608589	0.438853	0.627042		SERPINE1	0.0361059	0.718641	0.840148		CTD-2192J16.20	0.0572089	0.506676	0.69269		COMMD3-BMI1	0.0358764	0.737094	0.844024		HIST1H3G	0.0775667	0.643451	0.908092
ADRA2B	0.0608313	0.439062	0.627285		SERPINI1	0.0360846	0.7188	0.840215		LPXN	0.0570988	0.507496	0.693525		ACOT6	0.0358626	0.737192	0.844078		FAM171B	0.0775404	0.643564	0.908174
ZNF37A	0.0607892	0.439379	0.627522		FAM231A	0.0359279	0.719971	0.841287		SYT9	0.0570963	0.507515	0.693493		R3HDM1	0.0357922	0.737689	0.844296		RPS14	0.0775041	0.64372	0.908161
BRD3	0.0607815	0.439437	0.627551		DNMT3L	0.0359189	0.720038	0.841306		ELANE	0.0570627	0.507765	0.69372		FAM124A	0.0357382	0.738071	0.844675		NAE1	0.0774886	0.643786	0.908178
CHPT1	0.060768	0.439538	0.627587		CCDC121	0.0359006	0.720175	0.841407		HEY1	0.0570507	0.507854	0.693728		C1orf50	0.0357337	0.738102	0.844653		HEATR6	0.0774648	0.643888	0.908167
MIS12	0.0607547	0.439639	0.627623		TMEM184B	0.0358535	0.720527	0.841758		C4orf46	0.0570449	0.507897	0.69373		BEND3	0.0356735	0.738527	0.845023		TXLNG	0.0774307	0.644035	0.908141
CRLF1	0.0607529	0.439653	0.627534		GJD4	0.0358376	0.720646	0.841838		TCTEX1D1	0.0570226	0.508064	0.693842		BCAR3	0.0356647	0.73859	0.845036		ANGPT1	0.0774272	0.64405	0.908008
STK32B	0.0607497	0.439677	0.627514		RBM38	0.0357045	0.72164	0.842643		ERFE	0.0569621	0.508514	0.694172		CPEB2	0.0356304	0.738832	0.845196		WIPF2	0.0773983	0.644174	0.907874
ZNF554	0.0607321	0.43981	0.62765		DHH	0.0356991	0.721681	0.842631		ARHGEF12	0.0569487	0.508615	0.694194		KMT5A	0.0356223	0.738889	0.845145		KRAS	0.0773605	0.644336	0.908025
GPR3	0.0606806	0.440198	0.627826		MRFAP1L1	0.035697	0.721697	0.84259		ROBO3	0.0568839	0.509097	0.694567		MED12L	0.035611	0.738969	0.845119		UBE2D3	0.0773205	0.644508	0.908113
B3GALNT1	0.0606443	0.440472	0.628054		PPP1R8	0.0356941	0.721718	0.842556		HLA-DQB1	0.0568758	0.509158	0.694593		EPHA2	0.0355671	0.739279	0.845357		MAP2K1	0.0772778	0.644691	0.908217
TSG101	0.0606366	0.440531	0.628083		ALG1L2	0.0356811	0.721816	0.84261		HRH2	0.0568663	0.509229	0.694632		BEX4	0.0354044	0.74043	0.84638		CRYZ	0.0772705	0.644723	0.908183
TAF4	0.0606333	0.440555	0.628064		GH1	0.0356737	0.72187	0.842555		SAG	0.0568079	0.509664	0.695054		DRD2	0.0352055	0.741837	0.847463		DHDDS	0.077268	0.644733	0.908121
HTRA4	0.060627	0.440603	0.628078		FAM72D	0.0356338	0.722169	0.842489		IL1B	0.0567328	0.510225	0.695533		ROPN1L	0.0352029	0.741855	0.847425		TIFAB	0.077235	0.644875	0.908243
STK19	0.0605991	0.440814	0.628217		C1R	0.0355982	0.722436	0.842621		RP11-402G3.3	0.0567323	0.51023	0.695424		ZNF816-ZNF321P	0.0351972	0.741896	0.847413		C17orf67	0.0771959	0.645043	0.908403
CCDC77	0.0605978	0.440823	0.628176		ATP1B1	0.0355579	0.722737	0.842616		ZNF639	0.0567137	0.510368	0.695498		RNF8	0.0351528	0.74221	0.847713		ZNF292	0.0771351	0.645304	0.908539
PKD2	0.0605977	0.440824	0.628123		PLEK2	0.0355258	0.722977	0.842837		SCN8A	0.0566929	0.510523	0.695538		SLC25A30	0.0351349	0.742336	0.847682		TMCO2	0.0770955	0.645474	0.908547
YWHAH	0.0605748	0.440997	0.628262		TMEM56	0.0354728	0.723374	0.843181		FBXO17	0.056687	0.510568	0.695484		NLRP2	0.0350727	0.742776	0.847951		EARS2	0.0770846	0.645521	0.908458
LIPI	0.0605319	0.441321	0.628615		PPP1R27	0.0354506	0.72354	0.843255		ZC2HC1B	0.0566528	0.510823	0.695717		UBE2V2	0.03505	0.742937	0.848018		CBLB	0.0770386	0.645719	0.908582
BRF2	0.0604883	0.441651	0.628977		PDE1B	0.0354016	0.723906	0.843504		FCRL6	0.0566381	0.510933	0.695752		CHI3L1	0.0348784	0.744152	0.848995		CHST13	0.0769782	0.645978	0.908561
SYCE3	0.0604381	0.442031	0.62941		OLA1	0.0353402	0.724366	0.843862		PRH1-PRR4	0.0566195	0.511072	0.695885		ELOVL3	0.0347762	0.744877	0.849646		PPP2R2C	0.0769473	0.646111	0.908516
VWA5B2	0.0604114	0.442233	0.629589		SUMO2	0.0353081	0.724606	0.843964		MPO	0.0565942	0.511261	0.696085		CD84	0.0347416	0.745122	0.849867		RBM12	0.0769321	0.646176	0.908531
ZNF774	0.0604062	0.442273	0.629591		C1orf50	0.0352322	0.725175	0.844389		MED12L	0.0565792	0.511374	0.696067		RNF165	0.0344761	0.747003	0.851544		PCDHGC5	0.0769074	0.646283	0.908603
LUC7L	0.0604038	0.44229	0.629563		MYPN	0.0352126	0.725321	0.84444		CTD-2207O23.12	0.0565091	0.511898	0.696608		TRAF5	0.0344362	0.747286	0.851749		BCL2L1	0.0766893	0.64722	0.909227
ZBTB34	0.0603692	0.442552	0.629718		GRIK3	0.0350506	0.726535	0.845616		GLTSCR1L	0.0564918	0.512027	0.696727		TMPRSS5	0.0344272	0.74735	0.851763		TNFSF4	0.0766237	0.647502	0.90916
CABLES2	0.0603495	0.442702	0.629877		TFCP2L1	0.0349778	0.727081	0.846072		TUBA1C	0.0564324	0.512471	0.696873		IL4	0.034326	0.748068	0.852346		ENPP5	0.0766101	0.647561	0.909088
GPNMB	0.0603239	0.442896	0.629937		IKBKAP	0.0349646	0.72718	0.846128		HBM	0.0564239	0.512535	0.696846		ZNF630	0.034294	0.748295	0.852546		ABHD17B	0.0765707	0.64773	0.909172
DCUN1D5	0.0602651	0.443341	0.6303		PAPPA	0.0349604	0.727211	0.846105		SAMD15	0.0564158	0.512596	0.696871		ADGRA3	0.0342898	0.748325	0.852522		CCNT2	0.0765611	0.647772	0.909153
FRRS1	0.0601568	0.444162	0.631196		PSPC1	0.0349055	0.727623	0.846406		GTSF1	0.0563792	0.51287	0.697072		AEBP1	0.0342822	0.748379	0.852525		POLR3A	0.0765305	0.647903	0.909106
BCL2	0.0601114	0.444507	0.631577		HILPDA	0.0348566	0.727989	0.846713		CA13	0.0563245	0.513279	0.697514		RGP1	0.0342413	0.748669	0.852738		EDEM3	0.0765119	0.647983	0.909142
PLEKHG4	0.060069	0.444829	0.631818		ZNF544	0.0348513	0.728029	0.8467		FUT11	0.0563145	0.513354	0.697502		TSPAN5	0.0342345	0.748718	0.852735		ZNF429	0.0764578	0.648216	0.909315
GYPA	0.0600181	0.445215	0.632041		UCHL5	0.0348249	0.728227	0.846871		EIF4E2	0.0562679	0.513703	0.697861		SEPN1	0.0341687	0.749185	0.852915		ZNF189	0.0764535	0.648235	0.909186
GFAP	0.0600158	0.445233	0.631958		KDM5B	0.0347677	0.728656	0.847131		NOS1AP	0.0562005	0.514209	0.698319		HRASLS2	0.0341241	0.749501	0.853099		GNG12	0.076444	0.648275	0.909167
SLC25A3	0.059969	0.445589	0.632246		GPR176	0.0347359	0.728895	0.847231		KIAA1456	0.0561954	0.514247	0.698313		IDO2	0.0340707	0.74988	0.853354		NENF	0.0763946	0.648488	0.909311
CATSPER1	0.0599346	0.44585	0.632508		ITLN2	0.0346361	0.729643	0.847744		MKKS	0.0561478	0.514604	0.698568		GFOD2	0.0340516	0.750016	0.853451		PIGG	0.0763519	0.648672	0.909492
C5orf30	0.0599246	0.445926	0.632562		SESTD1	0.0346279	0.729705	0.847756		SREBF1	0.0561074	0.514907	0.698808		C17orf58	0.0340136	0.750285	0.853698		HDDC2	0.076339	0.648727	0.909492
SRRM5	0.0598967	0.446138	0.632755		MARCKSL1	0.0345826	0.730045	0.847913		B4GALNT3	0.0560584	0.515274	0.698963		CFAP69	0.0339809	0.750518	0.853904		DIABLO	0.0762929	0.648926	0.909616
CCT7	0.0598938	0.44616	0.632731		GGH	0.0345643	0.730182	0.847894		ITFG2	0.0560277	0.515505	0.699048		ALAS2	0.0339783	0.750536	0.853867		POP5	0.0762702	0.649023	0.909676
ELOVL2	0.0598868	0.446213	0.632753		CFP	0.034534	0.73041	0.848099		CHRNA5	0.0560233	0.515538	0.699035		TET3	0.0339758	0.750554	0.853828		LMO2	0.0762585	0.649074	0.90967
DICER1	0.059876	0.446296	0.632816		GCNT3	0.0344556	0.730998	0.848544		OR13C5	0.0559515	0.516078	0.699537		APOOL	0.0338979	0.751108	0.85434		THAP8	0.0762407	0.64915	0.9097
PCDHGB6	0.059839	0.446577	0.632997		MFAP2	0.0343525	0.731773	0.849145		IGDCC4	0.0559137	0.516362	0.699578		PCSK5	0.0338166	0.751685	0.854645		SNRNP40	0.0762124	0.649272	0.909718
KIAA1841	0.0596673	0.447885	0.634526		ATOH8	0.0342959	0.732198	0.849401		PLS1	0.0558689	0.516698	0.699691		FDX1	0.0338147	0.751698	0.854601		SRP68	0.0762036	0.64931	0.909694
SDHA	0.0596484	0.448029	0.634676		INSR	0.0342878	0.732259	0.849412		LRP12	0.0558451	0.516877	0.699761		ANAPC13	0.0337794	0.751949	0.854769		HMOX1	0.0761527	0.649529	0.90977
PSMC1	0.0596447	0.448057	0.634661		FLG	0.0342639	0.732438	0.849501		IGHG4	0.0557911	0.517283	0.700254		PEX1	0.0337616	0.752076	0.854854		PEPD	0.0761182	0.649678	0.909901
FAP	0.0596273	0.44819	0.634795		CHAC1	0.0342065	0.732869	0.849882		PCNX1	0.0557884	0.517303	0.700224		BCO2	0.0337475	0.752176	0.85491		MGRN1	0.0761064	0.649729	0.909895
TPH1	0.0595826	0.448531	0.635224		ENOPH1	0.0342005	0.732915	0.849875		CSF2RA	0.0557485	0.517603	0.700458		HEXB	0.0337284	0.752312	0.855005		FAM65B	0.076088	0.649808	0.909929
AC003002.6	0.0595578	0.44872	0.635437		RNF8	0.0341866	0.733019	0.849937		RAB3B	0.0556842	0.518087	0.700884		MAP7	0.0335473	0.753599	0.856057		C12orf75	0.0760707	0.649883	0.909957
COQ7	0.0594793	0.449319	0.635906		CNKSR3	0.0341577	0.733236	0.850129		JAKMIP2	0.0556742	0.518162	0.700871		ATG9A	0.0335165	0.753818	0.85613		CHCHD3	0.0760606	0.649926	0.90994
DDX20	0.0594769	0.449337	0.635876		POLR3E	0.0341227	0.733499	0.850374		CCL3L3	0.0556673	0.518214	0.700827		FAM98A	0.0335067	0.753888	0.85615		ZWINT	0.0760595	0.649931	0.90987
NKX6-2	0.0594687	0.4494	0.635856		ACAT1	0.0341048	0.733634	0.850471		EIF4H	0.0556637	0.518241	0.700807		PHYH	0.0335043	0.753905	0.856111		DMC1	0.0760545	0.649953	0.909824
NEMP1	0.0594662	0.449419	0.635829		RBKS	0.0340715	0.733885	0.850642		DHX8	0.0556609	0.518262	0.700778		MSX1	0.0334988	0.753944	0.856096		SIGLEC5	0.0760501	0.649972	0.909773
WTH3DI	0.0594274	0.449715	0.63614		SENP8	0.0340556	0.734004	0.850662		C7orf61	0.0556539	0.518315	0.700792		TMEM65	0.0334961	0.753963	0.85606		DIAPH1	0.0760212	0.650096	0.909794
SYF2	0.0593723	0.450136	0.636572		CYBRD1	0.0340299	0.734197	0.850767		COPG2	0.0556438	0.518391	0.700781		RALGAPA2	0.0334735	0.754124	0.856066		PACRGL	0.0759833	0.650259	0.909945
ARHGEF28	0.0593226	0.450517	0.636892		SMC1B	0.0340092	0.734353	0.850888		SMARCA4	0.0556432	0.518396	0.70073		ATMIN	0.0334261	0.754461	0.856214		ZNF543	0.075951	0.650398	0.909986
CDK2AP1	0.0593213	0.450526	0.636852		HEXB	0.0340044	0.734389	0.85087		ZNF552	0.0556019	0.518707	0.700921		RP11-38C17.1	0.0333962	0.754674	0.856397		NEDD8-MDP1	0.0759316	0.650482	0.910026
HIST2H4A	0.0593074	0.450633	0.636947		ERC1	0.0339217	0.735011	0.851471		NHS	0.0555892	0.518802	0.700993		P2RX6	0.033247	0.755736	0.857425		ABCD1	0.0759241	0.650514	0.909994
CTNNAL1	0.0592993	0.450695	0.636927		PLAU	0.0339182	0.735038	0.851442		FZD2	0.0555067	0.519424	0.701661		MLF1	0.0331805	0.756209	0.857786		SESN2	0.0759181	0.65054	0.909954
IER5L	0.0591379	0.45193	0.638346		THAP12	0.033905	0.735136	0.851497		RNF144A	0.0554631	0.519753	0.701933		CEBPB	0.0331593	0.75636	0.85784		RNF103	0.075836	0.650894	0.910064
USP14	0.0591212	0.452058	0.638418		HELB	0.0338843	0.735292	0.851559		NOD1	0.05542	0.520078	0.702257		NTSR1	0.033157	0.756376	0.857799		ADAM29	0.0757438	0.651291	0.910466
SNRK	0.0590942	0.452265	0.638547		ZNF23	0.0338087	0.735861	0.85198		CCDC84	0.0553498	0.520607	0.702858		IRF8	0.0331132	0.756688	0.857977		JUND	0.0757018	0.651472	0.910642
CCR9	0.0590747	0.452415	0.638649		SULT1B1	0.0337911	0.735994	0.852014		LIMCH1	0.055331	0.520749	0.702992		KRT2	0.0330937	0.756827	0.858076		BTBD8	0.0756681	0.651618	0.910692
MLANA	0.0590712	0.452441	0.638632		ORC1	0.0337445	0.736345	0.852301		CYP3A5	0.0552801	0.521134	0.703339		CD40	0.0330631	0.757045	0.858088		HOMEZ	0.075639	0.651743	0.910714
AL928654.7	0.0589177	0.453619	0.639858		TPRKB	0.03374	0.736378	0.85228		ATAD5	0.0552028	0.521717	0.70384		HMOX1	0.0330322	0.757264	0.858219		DRD2	0.0756224	0.651815	0.910737
PCDHB2	0.0588957	0.453788	0.640042		TMEM50B	0.0337177	0.736546	0.852296		SYT11	0.0551828	0.521868	0.703815		TOX	0.0329379	0.757936	0.858746		WSCD2	0.0755691	0.652045	0.910828
SMYD2	0.0588346	0.454258	0.64054		ZNF346	0.0336998	0.736681	0.852392		GATAD2A	0.0551467	0.522141	0.704125		B2M	0.0329178	0.75808	0.858849		H1FX	0.0755285	0.65222	0.910918
ABHD12	0.0587879	0.454616	0.640882		DAP	0.0336501	0.737055	0.852706		PITPNM3	0.055139	0.522199	0.704146		BYSL	0.0326535	0.759963	0.860217		ENTPD3	0.0755217	0.652249	0.910806
COX6A1	0.0587665	0.454781	0.641006		ANKK1	0.0336427	0.737111	0.852711		TMED6	0.0551	0.522494	0.704371		PRF1	0.032649	0.759995	0.860195		TRAPPC1	0.0755176	0.652267	0.910753
HOPX	0.0587511	0.454899	0.641118		SLC12A6	0.0336405	0.737127	0.85267		GINS3	0.055092	0.522554	0.704395		GLI3	0.0324491	0.761421	0.861455		SF3A1	0.0755176	0.652267	0.910677
MYO6	0.0587488	0.454917	0.641088		MANBA	0.0336299	0.737207	0.852703		TIPIN	0.0550795	0.522649	0.704409		BMP2	0.0324215	0.761617	0.861619		PGM3	0.075433	0.652632	0.911033
WSCD2	0.0587257	0.455094	0.641229		ZNF211	0.0336236	0.737254	0.852698		ZSCAN5C	0.0550781	0.52266	0.704366		C3orf52	0.0323187	0.762351	0.862214		SOCS7	0.0753644	0.652928	0.911369
GART	0.0587041	0.455261	0.6413		LRRC37A	0.0335987	0.737442	0.852855		ENOSF1	0.0550704	0.522718	0.704387		ANK2	0.0322914	0.762546	0.862316		CDNF	0.075362	0.652938	0.911307
KBTBD6	0.0585854	0.456174	0.642477		WNT7A	0.033594	0.737477	0.852836		JUNB	0.0550564	0.522823	0.704472		CFP	0.0321384	0.763637	0.863197		BBS1	0.0753519	0.652982	0.911137
HIVEP3	0.0585834	0.45619	0.642444		TRRAP	0.0335599	0.737734	0.853015		CST7	0.0550471	0.522894	0.704451		RP11-723O4.6	0.0320801	0.764054	0.86355		CDC42EP4	0.0753335	0.653061	0.911095
ZNF257	0.0585722	0.456276	0.642511		BTBD19	0.0335592	0.737739	0.852961		ZZEF1	0.0550444	0.522914	0.704422		ZNF808	0.0320625	0.76418	0.863633		SAMD8	0.0753309	0.653072	0.911033
IFNL1	0.0585353	0.45656	0.642748		PLGLB1	0.033465	0.738449	0.853663		ARHGAP23	0.0549753	0.523437	0.704897		SP6	0.0320248	0.764449	0.863643		ANAPC16	0.0752954	0.653226	0.91117
AC016142.1	0.0585265	0.456628	0.642788		CD84	0.0333971	0.738961	0.854075		RIN2	0.0549631	0.523529	0.704907		HIST2H2AA4	0.0319984	0.764637	0.863738		TBK1	0.0752722	0.653326	0.911233
FKBP14	0.0584848	0.45695	0.643022		GJB6	0.0333839	0.73906	0.854071		GNLY	0.0549438	0.523675	0.705046		EFCAB7	0.0319717	0.764828	0.863894		ZNF829	0.0752545	0.653402	0.911263
FAM49A	0.0584682	0.457078	0.643148		AOC3	0.0333678	0.739182	0.854033		PID1	0.0549407	0.523699	0.70502		TRIM63	0.0319593	0.764916	0.863876		RICTOR	0.075238	0.653473	0.911286
CELF5	0.0583698	0.457836	0.643996		COLGALT2	0.0333555	0.739274	0.854079		ATP8B4	0.0549045	0.523973	0.705331		TWF1	0.0319503	0.764981	0.86389		FBXL22	0.0752121	0.653585	0.911365
ACYP1	0.0583497	0.457992	0.64416		SUPV3L1	0.0333023	0.739675	0.854245		NFKBID	0.0548502	0.524384	0.705713		IKBKAP	0.0318846	0.76545	0.864067		CD44	0.0752084	0.653601	0.911311
IGLV2-8	0.0583126	0.458278	0.644453		LIN28A	0.0332516	0.740058	0.854627		H2AFY2	0.0548363	0.524489	0.705797		AC243945.1	0.0317176	0.766644	0.864707		FGFR2	0.0751274	0.653951	0.911491
CENPI	0.0583061	0.458328	0.64447		HIST2H2AC	0.0332326	0.740201	0.854673		STRADA	0.0547847	0.52488	0.706209		TCTN3	0.0316794	0.766917	0.864897		ARL4C	0.075111	0.654022	0.911436
NFX1	0.0583007	0.45837	0.644419		MTMR7	0.033183	0.740575	0.855045		SLC5A6	0.0547669	0.525015	0.706333		OR1N1	0.0316341	0.76724	0.865144		KPNA3	0.0750993	0.654072	0.911353
PI3	0.0582927	0.458431	0.64445		WDR70	0.0331414	0.740888	0.855229		ASAH2	0.0546875	0.525617	0.70697		BRS3	0.0316272	0.76729	0.865023		PTPRG	0.0750466	0.6543	0.911364
PTPRG	0.0582687	0.458617	0.644656		TRAF5	0.0331207	0.741044	0.855349		CCNB1IP1	0.0546841	0.525643	0.706947		ZBED3	0.0314781	0.768356	0.86593		IL5RA	0.0750404	0.654327	0.911324
PLXNA4	0.0582566	0.458711	0.644733		PPP1R3D	0.0331051	0.741162	0.855366		DDIAS	0.0546756	0.525707	0.706862		PCDHGB3	0.0314517	0.768545	0.865966		EIF6	0.0749843	0.654569	0.911585
DDX31	0.0582418	0.458825	0.644839		DIP2B	0.0331003	0.741198	0.855348		PYGL	0.054629	0.52606	0.707222		PTCRA	0.0314378	0.768644	0.866019		C1orf101	0.0749445	0.654741	0.911748
RAB3D	0.0581594	0.459462	0.645515		STK35	0.0330858	0.741308	0.855415		FEM1B	0.054606	0.526235	0.707399		TIFA	0.031437	0.76865	0.865908		ZNHIT3	0.0748567	0.65512	0.912046
AL136097.1	0.0581375	0.459631	0.645534		XKR9	0.0330822	0.741334	0.855386		ADGRE3	0.0545672	0.526529	0.707508		ANGPTL2	0.031381	0.769051	0.866065		HSP90AA1	0.0748516	0.655142	0.911924
FAM131C	0.0581326	0.459669	0.645532		SERTAD3	0.0330477	0.741595	0.855568		ZNF736	0.0545439	0.526707	0.707574		ADAMTS12	0.0313497	0.769274	0.866257		DCLK3	0.0748492	0.655153	0.911861
CEP78	0.0581139	0.459814	0.645627		CDKL3	0.0329334	0.742457	0.856443		FHL1	0.0545283	0.526825	0.707675		L1CAM	0.0313496	0.769275	0.866199		SCOC	0.0748421	0.655183	0.911827
LRRCC1	0.0581005	0.459918	0.645717		PADI4	0.0328837	0.742832	0.856697		RP11-795F19.5	0.0545216	0.526876	0.707686		LA16c-306E5.2	0.0313272	0.769436	0.866321		FAF2	0.0748304	0.655234	0.911744
FHL1	0.0580523	0.46029	0.646131		TMED2	0.0328546	0.743052	0.85683		ACER1	0.054506	0.526994	0.707787		CD81	0.0313178	0.769503	0.866338		ZMYM6	0.0748037	0.655349	0.911752
GFPT2	0.058008	0.460633	0.646558		GHRL	0.0328512	0.743078	0.8568		SPOP	0.054487	0.527138	0.707924		STX8	0.0313034	0.769606	0.866395		ARHGAP39	0.074778	0.65546	0.911753
TCP1	0.0580056	0.460652	0.646529		GLRX2	0.0328196	0.743316	0.856897		WNT11	0.0544863	0.527143	0.707816		KLC1	0.0312861	0.769729	0.866475		KREMEN1	0.0747395	0.655627	0.911449
TOM1L2	0.0580039	0.460665	0.646438		PARK2	0.0327781	0.74363	0.85696		CEP95	0.0544732	0.527243	0.707893		ARHGEF12	0.0312127	0.770255	0.86689		ATP9A	0.0747128	0.655742	0.911456
CTD-2207O23.12	0.0580026	0.460675	0.646398		IL12B	0.0327574	0.743786	0.85708		PCNT	0.0544707	0.527262	0.707861		AOAH	0.0310008	0.771772	0.868066		SMARCA4	0.0746943	0.655822	0.911491
PLEK2	0.0578884	0.46156	0.647365		ANKRD22	0.0327306	0.743988	0.857134		JMJD6	0.0544693	0.527272	0.707817		IL12B	0.0309258	0.772309	0.868435		FLI1	0.0746195	0.656145	0.911711
SPIRE2	0.0578694	0.461707	0.647517		UGDH	0.0327068	0.744168	0.857222		GAB3	0.0544426	0.527475	0.70786		SMAD1	0.0308617	0.772768	0.868833		OXCT2	0.0745926	0.656262	0.911719
SQSTM1	0.0578413	0.461925	0.647712		IARS2	0.0325628	0.745256	0.857878		HLTF	0.0544327	0.52755	0.707903		GNG13	0.030813	0.773117	0.869107		EPB41L3	0.0745849	0.656295	0.911689
BCL9L	0.0577821	0.462384	0.648027		SF3B1	0.0325547	0.745317	0.85783		IST1	0.0543333	0.528306	0.708688		RP11-438J1.1	0.0307648	0.773462	0.869259		CDK5	0.0745558	0.656421	0.911711
MYH10	0.0577644	0.462522	0.648109		TTC26	0.0325133	0.74563	0.858011		C17orf53	0.0543277	0.528349	0.708688		KLHL23	0.0307181	0.773797	0.869341		RAB8B	0.0745212	0.65657	0.911842
AQR	0.0576656	0.463289	0.648965		RBM20	0.0324972	0.745752	0.858091		PFKFB2	0.0543155	0.528441	0.708754		C4orf50	0.0306743	0.774111	0.869457		DPM1	0.074517	0.656588	0.911791
LBX2	0.0576228	0.463621	0.649266		SLC22A1	0.0324623	0.746015	0.858156		SPHK1	0.0543155	0.528441	0.708697		APBA1	0.0306383	0.774369	0.869688		LRRC58	0.074501	0.656658	0.911734
SOX11	0.0576194	0.463648	0.649248		MCFD2	0.0324177	0.746353	0.858365		SPCS2	0.0542822	0.528694	0.708864		CLCNKA	0.0306199	0.774501	0.869659		GTF2IRD2B	0.0744888	0.656711	0.911731
IMPG2	0.0575423	0.464247	0.649757		LRRC37B	0.032393	0.746539	0.858461		RWDD3	0.0542652	0.528824	0.708923		OR4F15	0.0306175	0.774518	0.86962		DR1	0.0744816	0.656742	0.911621
SLC25A44	0.0575126	0.464478	0.650026		AFAP1	0.0323469	0.746888	0.858683		SUGT1	0.0542503	0.528937	0.70896		VPS33B	0.03058	0.774787	0.869803		SMAD4	0.0744341	0.656947	0.911754
DAZAP2	0.0574095	0.465281	0.650544		ZNF518B	0.0322561	0.747575	0.859114		KCNJ1	0.0542126	0.529224	0.709287		IRF2BPL	0.0304948	0.775398	0.870077		RNF6	0.0743898	0.657139	0.911637
ACKR3	0.0573693	0.465593	0.650542		ZNF154	0.0322012	0.747989	0.859472		S1PR1	0.0541531	0.529677	0.709492		AFAP1	0.0303967	0.776101	0.870689		OSGEPL1	0.0743825	0.65717	0.911605
GANC	0.0573572	0.465688	0.650564		SLC1A5	0.0321823	0.748132	0.859517		KLF1	0.0541374	0.529797	0.709595		S100A11	0.0303235	0.776627	0.87116		NSMCE1	0.0743804	0.65718	0.911542
HSPA14	0.0573114	0.466045	0.651008		MRPS6	0.0321505	0.748373	0.859495		KLRC1	0.0541245	0.529894	0.709668		RBM14-RBM4	0.0303211	0.776644	0.87112		HEATR9	0.0743589	0.657273	0.911594
LRP8	0.0572935	0.466184	0.651093		DIXDC1	0.0321385	0.748464	0.85948		MST1R	0.05411	0.530005	0.709759		SLC4A1AP	0.0302474	0.777172	0.871654		SLC8B1	0.0743455	0.65733	0.911598
IL6R	0.0572707	0.466362	0.651122		PSMA5	0.0321273	0.748548	0.859518		ZNF563	0.0540966	0.530107	0.709723		DDIT4	0.0302424	0.777208	0.871636		CDCA7L	0.0742485	0.65775	0.911646
CREB3L3	0.0572355	0.466637	0.651231		SERINC5	0.032054	0.749104	0.859857		DMXL2	0.0540909	0.53015	0.709667		CPS1	0.0301861	0.777612	0.871911		WDR64	0.07424	0.657787	0.911621
CMTM3	0.0572181	0.466772	0.651364		FRAT2	0.0319949	0.749551	0.860131		CDRT1	0.0540701	0.530309	0.709822		PCDHB12	0.0301629	0.777779	0.87198		CTSL	0.0741949	0.657982	0.911586
C4orf47	0.057195	0.466952	0.651397		CFAP99	0.0319947	0.749553	0.860074		EIF2B2	0.0540569	0.530409	0.709899		OR11H6	0.030145	0.777907	0.872065		TUBB3	0.074164	0.658116	0.911619
DAGLA	0.0571925	0.466972	0.651369		UTP18	0.0319945	0.749554	0.860016		NUBPL	0.0539849	0.530958	0.710288		TOMM20L	0.0301425	0.777925	0.872026		PCNX1	0.0740974	0.658404	0.911484
CCT3	0.0571818	0.467056	0.651431		LCOR	0.0319824	0.749645	0.860061		ASS1	0.0539507	0.531218	0.71035		FAM131C	0.0301343	0.777984	0.872033		LST1	0.074092	0.658428	0.911441
C1orf21	0.0571677	0.467166	0.65142		BORA	0.0319755	0.749698	0.860062		BTN1A1	0.0539305	0.531372	0.710499		ASXL2	0.0300747	0.778412	0.872336		UBL7	0.0740509	0.658606	0.911382
IGDCC4	0.0571607	0.46722	0.651386		OR4F15	0.0319394	0.749971	0.860197		METTL13	0.0539146	0.531493	0.710546		SCGB1C1	0.0300505	0.778586	0.872471		TXNDC15	0.0740405	0.658651	0.911368
TCP11L1	0.0571511	0.467295	0.651381		NOP9	0.0319374	0.749986	0.860154		BIRC5	0.0538767	0.531783	0.710875		GS1-114I9.3	0.0300461	0.778617	0.872448		GNAZ	0.0739265	0.659144	0.911899
MAST1	0.0570748	0.467891	0.651992		RP11-26J3.4	0.0319039	0.75024	0.860326		ANKRD50	0.0538606	0.531906	0.710982		CHST15	0.0300309	0.778727	0.872452		HAVCR2	0.0739092	0.659219	0.911774
LINC00694	0.0570303	0.468238	0.652311		ECHDC3	0.0318342	0.750767	0.860633		GPN2	0.0538016	0.532356	0.711296		GGNBP2	0.0299954	0.778981	0.872619		ANKRD28	0.0739085	0.659222	0.911702
SYT8	0.0570032	0.46845	0.652442		CADM2	0.0318309	0.750792	0.860602		PAG1	0.0537422	0.532809	0.711787		IFNW1	0.0299473	0.779327	0.872888		RANBP3	0.0738727	0.659377	0.91184
BAG2	0.0570006	0.46847	0.652415		ATP5F1	0.0318177	0.750893	0.860658		ARHGAP19	0.0537414	0.532815	0.711738		PSMA5	0.0298728	0.779862	0.873251		OCIAD2	0.0738682	0.659397	0.911791
CACNA1G	0.0569849	0.468593	0.652421		GRPR	0.0317895	0.751106	0.860843		COQ7	0.0537398	0.532827	0.711697		RFTN1	0.0298341	0.78014	0.873385		MCM8	0.0738296	0.659564	0.91187
BPGM	0.05697	0.46871	0.652529		TEX38	0.0316646	0.752052	0.861509		PLPP2	0.0536992	0.533137	0.711996		KIF19	0.0297788	0.780537	0.873594		CCNB3	0.073816	0.659623	0.911875
SMC2	0.0569668	0.468734	0.652508		MPC1	0.0315629	0.752823	0.862034		SARDH	0.0536969	0.533155	0.711962		METTL15	0.0297549	0.780709	0.873668		DUPD1	0.0737718	0.659815	0.911836
KLHDC8B	0.0569459	0.468898	0.652571		OLIG1	0.0315085	0.753235	0.862328		CHST11	0.0536818	0.53327	0.712001		HARS2	0.0296461	0.78149	0.874247		MAN1A1	0.0737003	0.660124	0.91196
SUMO3	0.056914	0.469147	0.652754		NRG4	0.0314081	0.753997	0.862842		MYPN	0.0536749	0.533323	0.712015		VPS37B	0.0295288	0.782334	0.874895		RAB2A	0.0736728	0.660243	0.912048
HLA-DRA	0.0569028	0.469235	0.652766		KDELR3	0.0312935	0.754865	0.863478		FCGR3B	0.053648	0.533529	0.712232		ACADL	0.0295208	0.782391	0.874841		PEX7	0.0736587	0.660305	0.912056
PRDM14	0.0569018	0.469243	0.652723		ZFHX2	0.0312357	0.755304	0.86386		QPCTL	0.053643	0.533567	0.712225		TCTN2	0.0294745	0.782724	0.875036		EXO1	0.0736469	0.660356	0.912051
TOMM5	0.056885	0.469375	0.652741		UPF1	0.0312072	0.755521	0.864048		DTX4	0.0535696	0.534127	0.712801		STARD13	0.0293615	0.783537	0.875649		SLC22A16	0.073635	0.660408	0.912046
IFNA21	0.056864	0.469539	0.652914		PEX1	0.0311892	0.755657	0.864144		GDPD5	0.0535634	0.534175	0.712808		CGB7	0.029355	0.783583	0.875642		TMEM178B	0.0736149	0.660495	0.912091
VSTM1	0.0568638	0.46954	0.652862		ABCC1	0.0311512	0.755946	0.864236		MAP1S	0.0535052	0.53462	0.713286		GALNT4	0.0293477	0.783636	0.875582		AIM2	0.0735389	0.660824	0.912469
ABCG1	0.0568492	0.469655	0.652966		IDO2	0.031123	0.756159	0.864361		FAM151B	0.053427	0.535218	0.714027		HEPHL1	0.0292811	0.784115	0.875882		ZFP92	0.0735007	0.66099	0.912622
MPP4	0.05684	0.469726	0.653011		ADAMTS8	0.0310916	0.756398	0.864514		C4BPA	0.0534194	0.535276	0.714046		JUNB	0.0291414	0.78512	0.876708		ABCF1	0.073468	0.661132	0.912742
ARMCX4	0.0568129	0.469938	0.653196		GOLGA7B	0.0310855	0.756444	0.864507		ZNF730	0.0534077	0.535366	0.714109		TMEM128	0.0290815	0.785551	0.877072		DCP1A	0.0734092	0.661386	0.912789
PRSS8	0.0567776	0.470215	0.653252		KLHL23	0.0310793	0.756491	0.864501		ZNF582	0.0533949	0.535463	0.714124		BATF3	0.0290778	0.785578	0.877042		GCSH	0.0733819	0.661505	0.912876
SPATA5L1	0.0567407	0.470504	0.653544		ZMAT3	0.0310523	0.756696	0.864616		ATCAY	0.0533949	0.535463	0.714066		SYNE3	0.0290622	0.78569	0.877108		PHF5A	0.0733647	0.661579	0.912903
LCA5L	0.0566635	0.471109	0.654165		ZNF418	0.0310232	0.756917	0.86475		WFDC5	0.0533875	0.53552	0.714085		USP50	0.0290575	0.785724	0.877087		ACKR1	0.0733644	0.661581	0.912829
GRAMD1C	0.0566506	0.47121	0.654195		CHST3	0.0309529	0.757451	0.86518		SF1	0.0533295	0.535964	0.714504		SLFNL1	0.0290574	0.785724	0.877028		TMEM171	0.0733442	0.661668	0.912646
LAMC3	0.0566341	0.471339	0.65421		RSPH1	0.0309283	0.757637	0.865035		PDE6A	0.0533013	0.536181	0.714562		CYB5R1	0.0290326	0.785903	0.87711		GTPBP4	0.0733375	0.661697	0.91261
ADAM19	0.0565271	0.472179	0.655101		SH3RF2	0.0309034	0.757826	0.865013		ERAP1	0.0532993	0.536196	0.714525		C10orf76	0.0289298	0.786643	0.87764		TMSB4Y	0.073318	0.661782	0.912575
SRRD	0.05645	0.472784	0.655556		CCDC66	0.0308689	0.758089	0.865073		MS4A1	0.0532719	0.536405	0.714517		CES3	0.0288304	0.787359	0.87832		CAPN1	0.0732763	0.661963	0.912672
ELP2	0.0564435	0.472835	0.655572		KLC3	0.0308618	0.758142	0.865075		LAMC1	0.0532591	0.536504	0.714533		CH17-140K24.8	0.0287871	0.787671	0.878549		GLB1L2	0.0732459	0.662095	0.912778
FMO1	0.0564283	0.472955	0.655573		GPR135	0.0308241	0.758429	0.865283		HILPDA	0.0532463	0.536602	0.714548		CTD-2521M24.13	0.0287738	0.787767	0.878597		MIS12	0.0732322	0.662154	0.912708
PTBP1	0.056361	0.473483	0.656086		AAR2	0.0308205	0.758456	0.865255		CD247	0.0530806	0.537872	0.715894		UCHL5	0.0287686	0.787804	0.87858		TDRD7	0.0732027	0.662282	0.912808
ZNF175	0.0563185	0.473818	0.656495		ICOS	0.0307853	0.758723	0.8655		RNF122	0.0530475	0.538126	0.716117		ANKRD61	0.0287538	0.787911	0.878581		ZNF705D	0.0731324	0.662587	0.912849
PCDHGA7	0.0562606	0.474273	0.656851		ZBTB2	0.0307703	0.758838	0.86557		IGLV1-44	0.0529961	0.53852	0.716527		ATXN7L2	0.0287262	0.788109	0.878684		KIF1C	0.0731316	0.662591	0.912778
RP3-461F17.3	0.0562111	0.474663	0.657336		ZSCAN1	0.0307037	0.759344	0.865909		CORIN	0.0529744	0.538687	0.716691		RP11-613M10.9	0.0286239	0.788846	0.879209		MAP4K4	0.0731259	0.662615	0.912584
RNF113A	0.0562078	0.474689	0.657317		TAF11	0.0306906	0.759443	0.865903		SRGAP3	0.0529551	0.538835	0.716715		RP11-474G23.1	0.0284745	0.789923	0.879817		ALKBH5	0.0731196	0.662643	0.912546
PYGL	0.0561997	0.474753	0.657295		DLK2	0.0306705	0.759596	0.865958		CSAD	0.0529538	0.538845	0.716671		DZIP1	0.0283584	0.79076	0.880453		IKZF4	0.0730779	0.662824	0.912719
OR1J4	0.0561851	0.474868	0.657345		DNAH9	0.0306681	0.759615	0.86592		ZFP2	0.0529518	0.53886	0.716634		TACC3	0.0283015	0.79117	0.880732		PIAS1	0.0730523	0.662935	0.912797
DCAF10	0.0561843	0.474874	0.657298		ADGRE3	0.0306322	0.759887	0.866111		EVA1C	0.0529509	0.538867	0.716586		ZNF256	0.0282056	0.791861	0.881384		LILRB4	0.073048	0.662954	0.91267
SNRNP25	0.0561473	0.475166	0.657592		RP11-45M22.4	0.0306299	0.759905	0.866072		DNAH9	0.0528194	0.539877	0.71741		HIST1H1T	0.0281822	0.79203	0.881394		RASSF6	0.0730453	0.662965	0.91261
COL6A1	0.0561456	0.475178	0.657555		LPXN	0.030596	0.760163	0.866127		KIAA2026	0.0528145	0.539915	0.717402		OR1N2	0.0281392	0.792341	0.881443		TGIF1	0.0730319	0.663024	0.912615
LRRC31	0.0561395	0.475226	0.657566		ARSI	0.0305567	0.760461	0.866288		CD84	0.0527474	0.540431	0.717858		GCN1	0.0281184	0.792491	0.881551		TM9SF1	0.0730289	0.663036	0.912557
FAM104B	0.0560835	0.475668	0.658012		TWISTNB	0.030548	0.760527	0.866304		NPTX2	0.0527455	0.540445	0.71782		TPRKB	0.0280405	0.793053	0.88188		ZNF329	0.0730284	0.663039	0.912484
IQSEC3	0.056064	0.475821	0.658114		FADS6	0.0305478	0.760528	0.866246		TRIM6	0.0527284	0.540577	0.717937		TNFRSF10C	0.0280069	0.793295	0.881971		POFUT1	0.0730027	0.66315	0.912562
SOCS6	0.0560382	0.476025	0.658176		PRKD1	0.0304862	0.760997	0.866661		ERVMER34-1	0.0527153	0.540677	0.718012		MAB21L2	0.0279842	0.793459	0.882094		CSDE1	0.0729766	0.663264	0.912642
DCK	0.0559145	0.477001	0.659195		CDK16	0.0304528	0.761251	0.86689		NFYC	0.0526789	0.540957	0.718326		C8orf59	0.0279572	0.793654	0.882193		LCK	0.0729596	0.663337	0.912591
EHHADH	0.0559088	0.477046	0.659203		SMPD4	0.0304326	0.761405	0.866946		IRF2	0.0526389	0.541265	0.718505		AC110615.1	0.0278785	0.794222	0.882706		UBE2D2	0.0728322	0.663891	0.913201
PCDHGA6	0.055849	0.477518	0.659635		C12orf60	0.0304243	0.761468	0.86678		CCT7	0.0526385	0.541268	0.718452		SLC22A1	0.0278547	0.794393	0.882837		PLG	0.0726596	0.66464	0.913701
RTEL1	0.0558169	0.477771	0.659764		CAMK2A	0.0304149	0.761539	0.866742		FREM3	0.0526316	0.541321	0.718464		GRPEL1	0.0278245	0.794611	0.882901		SFT2D1	0.0726324	0.664759	0.913712
HIGD1B	0.0557723	0.478124	0.660141		TUBGCP5	0.0303911	0.761721	0.866829		SAMM50	0.0525392	0.542033	0.718948		ASB9	0.0277983	0.7948	0.882993		FAM83D	0.0725454	0.665136	0.913852
SPRY1	0.0557657	0.478176	0.660158		HEG1	0.0303881	0.761743	0.866795		TRUB1	0.0524325	0.542854	0.719577		ALDH5A1	0.0277786	0.794943	0.883033		SMARCAD1	0.0725047	0.665313	0.914019
SSBP1	0.0557364	0.478407	0.660367		KCNC1	0.0303835	0.761778	0.866775		SSH1	0.0523698	0.543338	0.719929		HSPBAP1	0.0277565	0.795103	0.883151		ERF	0.072501	0.66533	0.913966
C15orf53	0.0557196	0.47854	0.660496		SETD3	0.0303452	0.76207	0.866928		LINC00493	0.0523262	0.543674	0.720202		TMEM11	0.0277393	0.795227	0.88323		FASTKD5	0.0724378	0.665604	0.913964
PIGW	0.055705	0.478656	0.660601		AC124312.1	0.030269	0.76265	0.867409		RPUSD4	0.0523211	0.543713	0.720139		PYROXD1	0.0277211	0.795358	0.883198		MTG1	0.0724266	0.665653	0.913955
KCNH4	0.0556686	0.478944	0.660833		TMEM55A	0.0302239	0.762992	0.86762		RAB11FIP5	0.052317	0.543745	0.720122		IFNA4	0.0276964	0.795536	0.883277		B4GALNT4	0.072359	0.665947	0.914131
PRPS2	0.0555621	0.479787	0.66172		WSCD2	0.0301935	0.763224	0.867645		IGHV1-69	0.0522815	0.544018	0.720312		DST	0.0276835	0.79563	0.883263		MYO19	0.0723476	0.665997	0.914048
AC002985.3	0.0555281	0.480056	0.66187		MED26	0.0301723	0.763385	0.86759		PDIA4	0.0522671	0.544129	0.720344		TMSB4Y	0.0276297	0.796018	0.883635		CDHR5	0.072347	0.665999	0.913976
TVP23C	0.0554716	0.480503	0.662377		UCK2	0.0301632	0.763455	0.867491		PROSER1	0.0522603	0.544182	0.720299		FXR2	0.0276111	0.796152	0.883724		MRAS	0.0723427	0.666018	0.913926
HAVCR2	0.0554594	0.4806	0.662456		GIPC2	0.0300867	0.764037	0.867914		TPK1	0.0522475	0.544281	0.720314		CYBRD1	0.0275688	0.796458	0.884005		APOPT1	0.0723404	0.666028	0.913864
CAPN9	0.0554466	0.480702	0.66254		CLK4	0.0299553	0.765038	0.868634		SNX11	0.0522088	0.54458	0.720652		MYLK	0.0275347	0.796704	0.884159		OR52H1	0.0723111	0.666155	0.913887
RAB14	0.0554401	0.480753	0.662556		WBSCR22	0.0299119	0.765368	0.868889		HIST1H3C	0.0521723	0.544861	0.72091		TMEM163	0.0275343	0.796707	0.884044		COX19	0.0722922	0.666237	0.913924
TTC37	0.0554265	0.480861	0.662649		GPR152	0.0298749	0.76565	0.86909		HUWE1	0.0521115	0.545331	0.7213		DNMT3L	0.0275041	0.796926	0.884227		CCPG1	0.0722883	0.666255	0.913872
AHSA1	0.0553594	0.481393	0.663106		GART	0.0298655	0.765722	0.869112		FRMD7	0.0520582	0.545742	0.721671		ABCF2	0.0275035	0.79693	0.884172		PABPC3	0.0721972	0.666651	0.914264
OCRL	0.0553168	0.481731	0.663407		GPR155	0.0298557	0.765796	0.869137		MSANTD2	0.0520539	0.545775	0.7216		ZNF814	0.0274905	0.797024	0.884217		ZNF469	0.0721671	0.666782	0.914368
CDCA4	0.0552716	0.48209	0.663736		LONRF1	0.0298345	0.765958	0.869261		ZNF200	0.0519859	0.546301	0.722122		WDR63	0.0274801	0.797099	0.884182		XRRA1	0.0721357	0.666918	0.914404
SREBF1	0.0552544	0.482226	0.663812		FLT1	0.0298335	0.765966	0.869211		TGFB1	0.0519771	0.546369	0.722155		BHMG1	0.0274683	0.797184	0.884217		ZKSCAN3	0.0721233	0.666972	0.914326
KRTAP5-4	0.0552131	0.482554	0.664154		KBTBD8	0.0298113	0.766135	0.869343		TMEM189-UBE2V1	0.0519414	0.546645	0.722404		TFCP2L1	0.0273878	0.797766	0.884803		ZNF140	0.0720497	0.667292	0.914159
F5	0.0551783	0.482831	0.664369		CCDC110	0.0297901	0.766296	0.869466		GGACT	0.0518874	0.547063	0.72284		MMP9	0.0273856	0.797782	0.884762		RNF170	0.0720091	0.667469	0.91425
HIST2H3D	0.0551716	0.482884	0.664387		NSUN3	0.0297738	0.76642	0.869548		MOBP	0.0518406	0.547425	0.723146		LEXM	0.0273534	0.798015	0.884961		FBXO32	0.0719814	0.66759	0.91434
STXBP6	0.0551493	0.483061	0.664575		PCGF6	0.0297368	0.766703	0.869808		CCNE1	0.0518096	0.547664	0.723404		ESPN	0.0273043	0.798369	0.885235		ZC3H4	0.0719181	0.667865	0.914415
AMMECR1	0.0551095	0.483377	0.664789		HMMR	0.029726	0.766785	0.869842		ATF7IP	0.0517791	0.5479	0.723659		TSPAN11	0.027279	0.798552	0.885379		CLTB	0.0718585	0.668125	0.914619
PRKCB	0.0550811	0.483603	0.664935		EXOSC6	0.029697	0.767006	0.869914		XPC	0.051774	0.54794	0.723653		CTD-2132N18.3	0.0272692	0.798623	0.885398		ZNF675	0.0718175	0.668303	0.914636
TRGV10	0.0550373	0.483952	0.665358		SPIRE2	0.0296964	0.76701	0.869859		FMR1NB	0.0517655	0.548006	0.723682		MAL	0.0272194	0.798983	0.885502		SLC25A30	0.0718065	0.668351	0.914627
SYMPK	0.0550344	0.483975	0.665335		PAM	0.0296783	0.767148	0.869956		LGALS8	0.0517559	0.54808	0.723665		GLP1R	0.0271836	0.799242	0.88567		FASLG	0.0717983	0.668387	0.914599
AKTIP	0.0550293	0.484015	0.665335		FXN	0.0296732	0.767187	0.869941		SLC19A2	0.0517287	0.548291	0.723828		MICAL3	0.0271667	0.799364	0.885686		PRDM15	0.0717309	0.66868	0.914699
PAX9	0.0550281	0.484025	0.665293		MOGAT2	0.0296228	0.767571	0.870079		IL15RA	0.0517203	0.548355	0.723855		TRPC6	0.0271262	0.799657	0.885952		COQ6	0.0717141	0.668753	0.914723
WNK3	0.0550127	0.484148	0.665407		RNF114	0.0296204	0.76759	0.87004		DEPDC7	0.0516001	0.549287	0.724853		ZNF93	0.0271182	0.799715	0.885897		DRAM2	0.0716714	0.66894	0.914676
AZIN2	0.0549747	0.484449	0.665711		C7orf72	0.02952	0.768355	0.87055		OSTM1	0.0514397	0.550531	0.726032		SNX2	0.0270456	0.80024	0.88636		KAT14	0.0715917	0.669287	0.914773
SRD5A2	0.0549469	0.484671	0.665905		PTHLH	0.0294444	0.768931	0.871024		UQCR11	0.05139	0.550917	0.726426		POLR2C	0.0270286	0.800363	0.886437		IFI35	0.0715917	0.669287	0.914697
KDELC2	0.0549176	0.484904	0.666115		SYCE1	0.0293037	0.770005	0.871764		HIKESHI	0.051369	0.551079	0.726582		SOX6	0.027016	0.800454	0.88636		PSMA2	0.0715832	0.669324	0.914672
CEACAM4	0.0549044	0.48501	0.666204		NLN	0.0292662	0.770292	0.872028		RPA2	0.0513357	0.551338	0.726749		ARHGEF17	0.0270144	0.800466	0.886314		FAM83F	0.0715749	0.66936	0.914646
RP5-1021I20.4	0.0548495	0.485446	0.666417		EID3	0.0292447	0.770455	0.872035		FAM104B	0.0512395	0.552085	0.727387		GEN1	0.0269655	0.800819	0.886528		PRIMPOL	0.071564	0.669407	0.914636
RHOXF2B	0.0548284	0.485615	0.666593		SLC10A7	0.0291891	0.77088	0.872277		F2R	0.0511504	0.552777	0.728067		BASP1	0.0269649	0.800824	0.886414		PIK3C3	0.0715306	0.669553	0.914684
GJA9	0.0547932	0.485896	0.666813		SYCP2	0.0291201	0.771407	0.872754		TRDV2	0.0510305	0.55371	0.728775		PALM3	0.0269526	0.800912	0.886394		MTMR12	0.0714625	0.66985	0.915013
SLC23A3	0.0547746	0.486044	0.666961		TSPAN9	0.0290275	0.772113	0.873374		CTSG	0.0510203	0.55379	0.728763		MATN3	0.0268715	0.801499	0.886924		AFF2	0.0713327	0.670415	0.915559
NKIRAS2	0.0546719	0.486863	0.667864		TUSC5	0.0290184	0.772183	0.873333		ABHD12	0.0509688	0.55419	0.729116		ZFHX3	0.0268524	0.801637	0.887018		ROGDI	0.0712633	0.670718	0.915596
CH17-270A2.2	0.05466	0.486958	0.667939		CLTCL1	0.0290126	0.772227	0.873324		TNNT1	0.0509467	0.554362	0.729285		HRH2	0.0267959	0.802046	0.887115		CNOT8	0.0712404	0.670817	0.915505
PLK3	0.054609	0.487365	0.66822		AEBP1	0.0290115	0.772236	0.873274		TRAF5	0.0509413	0.554405	0.729283		RSPH10B2	0.0267756	0.802193	0.8871		GRIK2	0.0711532	0.671198	0.915572
ASB14	0.0545681	0.487692	0.668503		PLAC9	0.0290111	0.772239	0.873218		KIAA0319L	0.0509161	0.5546	0.729366		C14orf80	0.0266694	0.802962	0.887594		ACYP2	0.0711435	0.67124	0.915554
EIF2AK3	0.0545557	0.48779	0.668582		SLAMF7	0.0289818	0.772463	0.873292		ARHGAP21	0.0508635	0.55501	0.729731		DUSP12	0.0265796	0.803612	0.888135		IFT81	0.0710847	0.671497	0.915753
GPR89B	0.0545179	0.488093	0.668886		PPP1R3C	0.0289497	0.772708	0.873391		STEAP4	0.0508018	0.555491	0.730074		PDLIM3	0.0265618	0.803741	0.888218		RP11-507M3.1	0.0710603	0.671603	0.915822
PTCH1	0.0544957	0.48827	0.669073		SDR42E2	0.0288919	0.773149	0.873651		AC005480.1	0.0507552	0.555854	0.730319		ZNF516	0.0265204	0.804041	0.888431		BCL2L2	0.0710252	0.671756	0.91573
FLT1	0.0542476	0.490255	0.671128		DRP2	0.0288224	0.77368	0.874012		PSMD6	0.0507547	0.555858	0.730266		RP11-15K19.2	0.0263979	0.804927	0.889055		CYB561A3	0.0709723	0.671987	0.915969
TCTEX1D1	0.0542392	0.490323	0.671164		LILRA1	0.0287513	0.774224	0.874447		RP11-330H6.5	0.0507059	0.556238	0.730534		KRT10	0.0263971	0.804934	0.889003		LGR4	0.0708833	0.672376	0.916046
PRDX3	0.0542154	0.490513	0.671258		OR1J1	0.0287377	0.774328	0.874505		MCF2	0.0507011	0.556276	0.730525		COQ10A	0.0263762	0.805085	0.88911		ALPK3	0.0708566	0.672492	0.916129
DNAJB2	0.0541453	0.491075	0.67175		GJC3	0.0287333	0.774361	0.874483		KEAP1	0.0506774	0.556461	0.730652		OLFM2	0.026344	0.805318	0.889249		BRD4	0.0708087	0.672701	0.916263
POP4	0.0540941	0.491485	0.672145		IGHV3-72	0.0287284	0.774399	0.874466		LSM8	0.0506205	0.556905	0.731003		CST7	0.0263037	0.80561	0.889512		CORO6	0.0707525	0.672946	0.916296
HUS1B	0.0540545	0.491803	0.672523		SLC43A3	0.0287254	0.774422	0.874433		NAB1	0.0506105	0.556983	0.73099		ZNF823	0.0262701	0.805853	0.889721		RPS8	0.0707167	0.673103	0.916434
ZBTB18	0.0540455	0.491875	0.672567		USP6NL	0.0286961	0.774646	0.874387		SCML2	0.0505934	0.557116	0.731107		ZNF106	0.0262544	0.805967	0.889669		ACTL6A	0.0707042	0.673157	0.916432
SLC35F6	0.0540161	0.492111	0.672778		CLEC10A	0.0286865	0.774719	0.87441		CEACAM4	0.0504423	0.558296	0.732307		CUL4A	0.0262376	0.806089	0.889744		KLHL35	0.0707023	0.673166	0.916369
SPA17	0.0539761	0.492433	0.673106		MRPS17	0.0286365	0.775101	0.874723		ATRIP	0.0504221	0.558453	0.732398		EXOSC1	0.0262071	0.80631	0.88981		GCAT	0.0705548	0.673809	0.916793
ENTPD7	0.05387	0.493285	0.673826		ECE1	0.0285002	0.776144	0.875422		TSG101	0.0503815	0.558771	0.73264		ZMAT3	0.0261391	0.806803	0.890117		FHIT	0.0705429	0.673862	0.916788
NEDD9	0.0538484	0.493458	0.673952		IGDCC4	0.0284492	0.776533	0.875563		TICAM2	0.0503689	0.558869	0.732653		TEKT3	0.0261249	0.806906	0.890112		MAGI3	0.0705365	0.673889	0.916751
FAM96A	0.0537622	0.494152	0.674677		FAM124A	0.0283967	0.776936	0.875778		HIST1H2AM	0.0503286	0.559184	0.732892		ALMS1	0.0260862	0.807186	0.890362		PFDN6	0.0705039	0.674032	0.916719
PDE7A	0.0537159	0.494524	0.674962		TAS2R14	0.028395	0.776948	0.875732		GABRA6	0.0503273	0.559194	0.732847		PYDC1	0.0259589	0.808109	0.891261		CDPF1	0.0704987	0.674054	0.916674
KLRD1	0.0537077	0.49459	0.674997		IRF4	0.0283838	0.777034	0.87571		TAGLN	0.0503255	0.559208	0.732808		KCNN1	0.0259476	0.808191	0.891292		SERPINC1	0.0704958	0.674067	0.916616
SLC13A5	0.0537037	0.494622	0.674985		PEX12	0.0283806	0.777059	0.875678		COPS8	0.0502607	0.559715	0.73324		UBASH3A	0.0258676	0.808771	0.891813		RPL7L1	0.0704577	0.674234	0.916692
UNC5C	0.0536851	0.494772	0.675078		TRAV12-2	0.0283732	0.777115	0.875682		IL26	0.0501916	0.560256	0.733716		UTP23	0.0258469	0.808921	0.891919		LYN	0.0703613	0.674655	0.917114
ATP2A2	0.0536146	0.495339	0.675518		HDAC4	0.028366	0.77717	0.875625		GTF3C1	0.0501741	0.560392	0.733778		CDO1	0.0258119	0.809175	0.89214		IL1R1	0.070325	0.674814	0.917104
CD274	0.053574	0.495667	0.675742		SNN	0.0282758	0.77786	0.876105		TAF7L	0.050167	0.560448	0.733793		SLC25A51	0.0257899	0.809335	0.892256		BSN	0.0702045	0.67534	0.917594
OOEP	0.053565	0.495739	0.675785		EIF2B5	0.0282568	0.778006	0.87615		NFU1	0.0501652	0.560462	0.733754		GPR152	0.0257487	0.809633	0.892467		RBMXL1	0.0701495	0.675581	0.917619
CRYBA1	0.0535531	0.495835	0.675861		ZNF286A	0.0282498	0.778059	0.87615		EID3	0.0501191	0.560823	0.733936		TLR5	0.0257429	0.809676	0.892454		ZC3HAV1L	0.0700178	0.676156	0.918176
WWOX	0.053492	0.496328	0.676198		LY6G5B	0.0281321	0.77896	0.876807		PLBD2	0.0500794	0.561134	0.734227		TEX14	0.0257159	0.809872	0.892551		CCNJ	0.0699892	0.676281	0.918195
THAP5	0.0534333	0.496801	0.67662		PRUNE2	0.0280318	0.779728	0.877432		ZNF92	0.0500677	0.561225	0.734289		SUCLG2	0.0257129	0.809893	0.892515		ADGRE3	0.0699702	0.676365	0.918157
LAMTOR5	0.0534324	0.496809	0.676575		KIF4B	0.0280204	0.779816	0.877472		ASF1A	0.0500629	0.561263	0.73428		SLFN14	0.0256952	0.810021	0.892538		IRF6	0.0699451	0.676475	0.91808
ERVMER34-1	0.0534203	0.496906	0.676652		NPIPB11	0.0280149	0.779858	0.8774		PLEKHG4	0.0500538	0.561334	0.734315		PPP1R21	0.0256572	0.810297	0.892663		LSM11	0.0698144	0.677046	0.91863
CHL1	0.0534041	0.497037	0.676774		SAPCD2	0.027998	0.779987	0.877485		SYDE1	0.0500465	0.561391	0.734331		MT1E	0.0256534	0.810325	0.892635		ADCY7	0.0697516	0.677321	0.918853
CCDC94	0.053375	0.497271	0.676927		RAPSN	0.0279851	0.780086	0.877537		ZMIZ1	0.0500426	0.561422	0.734198		RASGRF1	0.0255524	0.811058	0.893205		DNAH17	0.0697293	0.677419	0.918835
MRPL18	0.0533481	0.497489	0.677111		CD40	0.0279431	0.780407	0.877839		KLRF1	0.0500394	0.561447	0.734172		CH25H	0.0255503	0.811073	0.893162		SLC35A4	0.0697292	0.677419	0.91876
SUPT20H	0.0533303	0.497632	0.67714		DMTF1	0.0279149	0.780624	0.878023		SYNPO2L	0.0500256	0.561555	0.734256		GCA	0.0255261	0.811248	0.893236		TAS2R10	0.0697259	0.677433	0.918704
XYLT1	0.0532795	0.498043	0.677364		NDUFB3	0.0278635	0.781017	0.878406		NFX1	0.0500222	0.561582	0.734233		LPAR3	0.0254988	0.811446	0.893217		DNAJC28	0.0697201	0.677459	0.918664
FCRL6	0.0532779	0.498055	0.677326		SPOP	0.0277085	0.782206	0.879384		C11orf94	0.0499664	0.562019	0.734688		FAM3B	0.0254414	0.811863	0.893378		CD96	0.069708	0.677512	0.91866
ZNF585A	0.0532731	0.498094	0.677323		SERPINB8	0.0277004	0.782267	0.879393		ZNF585A	0.0499526	0.562127	0.734714		SOS1	0.0254308	0.81194	0.893404		CLPX	0.0696992	0.67755	0.918637
TIMP2	0.0532526	0.49826	0.677493		BCAS4	0.0276782	0.782437	0.879525		HAX1	0.0499206	0.562378	0.734925		ARPC4	0.0253582	0.812467	0.893746		AGFG1	0.0696508	0.677762	0.918699
AMBN	0.0532517	0.498267	0.677447		ZFP90	0.0276689	0.782509	0.879486		TRPM6	0.0498399	0.56301	0.73552		PTGER3	0.025345	0.812563	0.893792		ADGRG1	0.069621	0.677893	0.918725
ACTG2	0.0532051	0.498643	0.677736		ERICH4	0.0276369	0.782754	0.879702		DGKE	0.0498285	0.5631	0.735579		RPS10-NUDT3	0.0253398	0.812601	0.893775		CCDC116	0.0695854	0.678048	0.918786
CNIH2	0.0532031	0.49866	0.677702		SZT2	0.0276313	0.782797	0.87969		MRM3	0.0498244	0.563132	0.735563		LILRB3	0.0253202	0.812743	0.893872		IGFBP7	0.0695557	0.678178	0.918886
TRAV41	0.0531486	0.4991	0.678078		UBE2M	0.0276277	0.782825	0.879662		PLPP1	0.0498188	0.563176	0.735562		ACTL7A	0.0252969	0.812912	0.89382		ZNF19	0.069503	0.678409	0.919049
FBXO7	0.0531407	0.499164	0.677998		ABCA9	0.027613	0.782937	0.879669		DNAJC5	0.0497413	0.563784	0.736125		NPIPA2	0.0252821	0.813019	0.893879		C1orf61	0.0694927	0.678454	0.919035
NPM3	0.0531143	0.499377	0.678177		EXOSC1	0.027604	0.783006	0.879687		C18orf54	0.04974	0.563794	0.736079		SOX18	0.0252247	0.813436	0.8941		CBR1	0.0694263	0.678745	0.919203
SDC4	0.0531053	0.49945	0.67822		NCAPG2	0.0275989	0.783046	0.879671		BCL3	0.0497392	0.563801	0.73603		BRPF3	0.0251908	0.813683	0.894252		ADAMTS15	0.0693917	0.678896	0.919258
APOL6	0.0531041	0.499461	0.678179		CCDC170	0.0275378	0.783514	0.880078		FADS1	0.0497376	0.563813	0.735988		PRDX3	0.0251532	0.813956	0.894374		VIPAS39	0.0692589	0.679478	0.919745
TMEM59L	0.0530346	0.500023	0.678775		P2RX5-TAX1BP3	0.0274691	0.784041	0.88055		CDNF	0.0497346	0.563837	0.735903		INPP5B	0.0251026	0.814323	0.894659		SETMAR	0.069228	0.679613	0.919778
MCMDC2	0.0530148	0.500183	0.678937		KCTD10	0.0273831	0.784701	0.881053		ZC3H12D	0.0497053	0.564067	0.736087		GMFB	0.0250396	0.814781	0.894983		ERBB3	0.0691589	0.679916	0.919812
ZNF718	0.0530058	0.500256	0.678925		RNF146	0.0273142	0.785229	0.881467		CHMP4B	0.0497004	0.564105	0.736022		ARMC9	0.0250197	0.814925	0.895024		SLC12A3	0.0690415	0.680431	0.920282
GDPD2	0.0529879	0.5004	0.679009		P4HA2	0.0273082	0.785276	0.881459		HIST1H2AI	0.0496802	0.564264	0.735996		UGDH	0.0250088	0.815005	0.894933		ZNF346	0.0690164	0.680541	0.920356
TSPAN15	0.0529609	0.500619	0.679251		NPIPB8	0.0272665	0.785595	0.881698		AOAH	0.0496581	0.564437	0.736164		PCDHB15	0.0250083	0.815008	0.894877		AHCY	0.0689897	0.680658	0.920289
ZFYVE28	0.0529076	0.501051	0.679614		AC110615.1	0.0272049	0.786068	0.88199		WBSCR22	0.0496454	0.564537	0.736236		GNAQ	0.0248709	0.816007	0.895736		EXTL2	0.0689084	0.681014	0.920395
CD207	0.0528987	0.501123	0.679656		IGLV10-54	0.0271471	0.786512	0.882189		BCL2	0.0496178	0.564754	0.736346		MAP3K3	0.0248632	0.816063	0.895679		CLN6	0.0688849	0.681117	0.920459
POLR2M	0.0528767	0.501301	0.679675		FKBPL	0.0271302	0.786641	0.882274		MED30	0.0495921	0.564955	0.736492		CH17-270A2.2	0.0248543	0.816127	0.89569		LAX1	0.0688647	0.681206	0.920504
CNTRL	0.0528761	0.501306	0.679626		SOWAHA	0.027107	0.786819	0.882414		RP11-343C2.9	0.049484	0.565805	0.737077		HDAC4	0.0246724	0.81745	0.896607		FSIP1	0.0688421	0.681305	0.920563
ST3GAL6	0.0528724	0.501336	0.679611		CRYBA1	0.027076	0.787058	0.882443		ANGPTL8	0.0494785	0.565849	0.737077		EVPLL	0.024618	0.817845	0.896922		EMC7	0.0688261	0.681375	0.920507
TPCN1	0.0528338	0.501649	0.67998		PCDHB12	0.0270316	0.787399	0.882705		NACAD	0.049475	0.565876	0.737054		WNT7A	0.0245568	0.81829	0.897231		VPS8	0.0688095	0.681448	0.920455
CDK12	0.0528128	0.501819	0.680099		TBL1X	0.0270117	0.787552	0.882817		NUP85	0.0494616	0.565981	0.737133		RNF146	0.0245154	0.818591	0.897502		ATP5O	0.0688034	0.681475	0.920416
TRDV2	0.0527108	0.502647	0.681053		ZNF879	0.0269845	0.78776	0.882932		CD93	0.049452	0.566057	0.737174		PHOX2A	0.0245106	0.818627	0.897482		MBTD1	0.0688021	0.681481	0.920349
GTSF1	0.0526949	0.502776	0.681006		BATF3	0.0269297	0.788181	0.883224		ZNF100	0.049431	0.566222	0.737214		IFT88	0.0244707	0.818916	0.897621		FAM208B	0.0687926	0.681522	0.92033
DYNLL2	0.0526506	0.503136	0.681381		RASA1	0.0269054	0.788368	0.883194		S1PR3	0.0494252	0.566268	0.737216		PDE8B	0.0244643	0.818963	0.897613		MCEE	0.0687603	0.681664	0.920446
RNF103-CHMP3	0.0526373	0.503244	0.681416		PKP3	0.0268744	0.788606	0.883401		PLB1	0.0493901	0.566543	0.737459		DFNA5	0.0243625	0.819704	0.898187		ATM	0.0686268	0.68225	0.920862
RTP5	0.0525794	0.503714	0.681774		ACCSL	0.0268521	0.788777	0.883473		PCDHGB3	0.0493839	0.566592	0.737465		WHRN	0.0243187	0.820023	0.898417		NOMO3	0.0685943	0.682392	0.920979
HIC1	0.0525315	0.504104	0.682245		MB21D1	0.0268007	0.789172	0.883677		SRRD	0.0493514	0.566848	0.73774		ESR1	0.0243078	0.820102	0.898385		NCOA6	0.0685922	0.682401	0.920916
GTSE1	0.0525172	0.50422	0.682347		SZRD1	0.0267861	0.789284	0.883742		NDUFAF6	0.049351	0.566851	0.737686		RGS9BP	0.0243041	0.820129	0.898355		STAT1	0.0685876	0.682421	0.920868
EP300	0.0523035	0.505958	0.683862		KLHL41	0.0267585	0.789496	0.88392		GOLGA6L7P	0.0493013	0.567242	0.738137		CXorf57	0.0242531	0.8205	0.898643		NHP2	0.0685539	0.682569	0.920618
S100A14	0.0522748	0.506192	0.68401		DCST1	0.0267473	0.789582	0.883897		GATC	0.0492689	0.567498	0.738353		PRB3	0.0242398	0.820596	0.898689		IFT80	0.0684967	0.68282	0.920656
MICU3	0.0522741	0.506198	0.683962		LPAR2	0.0267203	0.78979	0.88407		CTSS	0.0492536	0.567618	0.738336		SLC4A10	0.0242031	0.820863	0.898862		SDC4	0.068462	0.682973	0.920712
SHC2	0.0522707	0.506226	0.683944		ZNF37A	0.026688	0.790038	0.884288		IQSEC2	0.0492503	0.567644	0.738254		RASEF	0.0240984	0.821625	0.899519		TMEM50A	0.0684325	0.683102	0.920662
HNRNPUL2	0.0522689	0.506241	0.683852		RHOU	0.0266163	0.790589	0.884665		LMTK2	0.0492341	0.567771	0.738361		CCND1	0.0240759	0.82179	0.899639		ARPC4	0.0683829	0.68332	0.92073
DCST1	0.0522295	0.506562	0.684174		AKAP8	0.0265845	0.790834	0.884819		SPTBN4	0.0492271	0.567826	0.738375		TNNI3K	0.0240286	0.822134	0.899956		BMPR1A	0.0683773	0.683345	0.920689
LGALSL	0.0521982	0.506816	0.684407		TFAP2A	0.0265545	0.791065	0.884898		N4BP2L1	0.0492215	0.567871	0.738374		RAB43	0.0239649	0.822598	0.900285		CTNS	0.0682191	0.684039	0.921025
E2F2	0.0521346	0.507335	0.684995		ICK	0.026512	0.791391	0.885024		ZNF519	0.0492144	0.567926	0.738389		METTL21C	0.0239621	0.822618	0.900248		ZFP90	0.0682147	0.684058	0.920976
SLC33A1	0.0520987	0.507628	0.685334		AC004381.6	0.0264404	0.791942	0.88558		CTHRC1	0.0491241	0.568638	0.739024		TMEM184A	0.0239157	0.822956	0.900439		DCTD	0.0681665	0.68427	0.921111
UBAP2L	0.0520566	0.507972	0.685743		C9orf85	0.0264023	0.792235	0.885788		LBX2	0.0491016	0.568815	0.739139		AC108925.1	0.0238946	0.82311	0.900548		CERKL	0.068119	0.684479	0.921242
ZNF92	0.0520202	0.508269	0.686033		ACOX3	0.0263794	0.792411	0.885865		RNASE2	0.0490835	0.568958	0.739208		MATN1	0.023883	0.823194	0.900581		MED23	0.0680818	0.684642	0.921388
JMJD6	0.0519862	0.508546	0.686239		TNFSF13B	0.0263579	0.792576	0.88593		HLCS	0.0490779	0.569002	0.739207		TRIM50	0.0238669	0.823311	0.90065		FUT4	0.0680411	0.684821	0.921479
TMEM237	0.0519716	0.508666	0.686232		STT3A	0.0263411	0.792706	0.885956		NEK9	0.0490167	0.569485	0.739718		SEMA4D	0.0238312	0.823571	0.900875		C6orf223	0.068029	0.684874	0.921401
GPR32	0.0519317	0.508991	0.68656		B3GALT1	0.0263333	0.792765	0.885903		OOEP	0.0489635	0.569904	0.740147		CATSPER1	0.0238172	0.823673	0.900926		SPINK2	0.0680267	0.684884	0.921339
FAM221A	0.051921	0.509078	0.686621		OCRL	0.0263307	0.792786	0.885866		MRPS9	0.0489363	0.570119	0.740367		KLK2	0.0238117	0.823713	0.900911		PIPOX	0.0680135	0.684942	0.921342
FREM1	0.0518936	0.509302	0.6867		SOX6	0.026275	0.793214	0.886106		MFHAS1	0.0489152	0.570285	0.740526		EDN1	0.0237632	0.824066	0.901178		HSPA1L	0.0680046	0.684981	0.92132
OSER1	0.0518928	0.509309	0.686653		RP5-874C20.8	0.0262689	0.793261	0.886098		ACSL1	0.0488931	0.570459	0.740577		GCNT3	0.0237414	0.824225	0.901292		FUNDC1	0.0679664	0.685149	0.921322
KLF2	0.0518701	0.509495	0.686792		DAP3	0.0262669	0.793276	0.886055		FAM122A	0.0488859	0.570516	0.740593		KCNJ1	0.0237258	0.824339	0.901358		GLMP	0.0679608	0.685174	0.92128
RP11-123K3.4	0.0518042	0.510033	0.686958		HIST1H2AK	0.0262494	0.793411	0.886146		ADRB2	0.0488813	0.570552	0.740582		UBASH3B	0.0236257	0.825068	0.901857		SLC9B2	0.0679444	0.685246	0.921302
TTC23	0.0517449	0.510519	0.687444		WDR93	0.0261791	0.793952	0.886571		PSMA8	0.0488492	0.570806	0.740795		CENPF	0.0235663	0.825501	0.902151		ADCY5	0.0679358	0.685284	0.921278
PKP4	0.0517436	0.510529	0.687403		SCARF1	0.0261767	0.793971	0.886532		RPIA	0.0488303	0.570955	0.740931		GOLGA6A	0.0235256	0.825798	0.902416		CXADR	0.0679328	0.685297	0.92122
XPO5	0.0517432	0.510532	0.687351		GBGT1	0.0261648	0.794062	0.886574		TUBA4A	0.0488119	0.571101	0.741062		TMEM251	0.0234564	0.826302	0.902848		PADI6	0.0678872	0.685497	0.921341
AIMP2	0.0517297	0.510643	0.687332		MYBL1	0.0261357	0.794286	0.886705		AVPI1	0.0487719	0.571417	0.741355		MYO3B	0.0234372	0.826442	0.902822		NDUFAF4	0.0678336	0.685733	0.921358
POLR2B	0.0516975	0.510906	0.687575		SLC34A1	0.0260941	0.794606	0.886943		ACKR1	0.0487675	0.571451	0.741283		CNDP1	0.0234179	0.826583	0.902797		TATDN3	0.0678131	0.685823	0.921404
ZC2HC1B	0.0516937	0.510938	0.687506		RBMS2	0.0259617	0.795626	0.887721		MAST3	0.0487314	0.571736	0.74148		ACRV1	0.0233449	0.827115	0.9032		ZNF559	0.0678081	0.685845	0.921359
AC004381.6	0.0516911	0.510959	0.687422		SARS	0.02595	0.795716	0.887702		UGGT2	0.0487266	0.571774	0.74147		ITPRIPL2	0.023295	0.827479	0.903418		XRCC6	0.0678046	0.685861	0.921305
C12orf43	0.0516828	0.511027	0.687457		AHCYL1	0.025941	0.795785	0.88766		TIGD6	0.0486853	0.5721	0.741603		TXNDC12	0.0231669	0.828413	0.904081		AK6	0.0677779	0.685978	0.921238
TMEM14B	0.0516281	0.511475	0.687781		INPP5A	0.025905	0.796062	0.887849		STX5	0.0486847	0.572106	0.741552		GLOD4	0.0231454	0.828569	0.904192		ARHGDIG	0.0677483	0.686108	0.921264
SRR	0.0516199	0.511541	0.687815		SLC16A14	0.0256736	0.797845	0.889359		SYT15	0.0486286	0.572549	0.741894		CDHR4	0.0231404	0.828606	0.904172		PCMTD1	0.0677424	0.686134	0.921224
ZNF563	0.0516104	0.511619	0.687752		SMAD1	0.0256479	0.798043	0.88946		VARS	0.0486028	0.572753	0.742101		CCAR1	0.0231361	0.828638	0.904147		LDOC1L	0.0676776	0.686419	0.921308
TAF7	0.0515858	0.511822	0.687856		S100A10	0.0255519	0.798783	0.890044		AMOT	0.0485992	0.572781	0.742079		RP11-435I10.4	0.0231338	0.828654	0.904106		EXOC7	0.0676507	0.686537	0.921392
SLC24A1	0.0515856	0.511823	0.687802		OR5K1	0.0255406	0.79887	0.890082		TAPT1	0.0485818	0.572918	0.742199		IL23A	0.0231275	0.8287	0.904096		ARL2-SNX15	0.0676218	0.686664	0.921487
KIAA1429	0.0515356	0.512232	0.688129		ZC3H12A	0.0255255	0.798986	0.890092		UBALD2	0.0485671	0.573035	0.742292		IGHV1-18	0.023074	0.82909	0.904343		FBXO30	0.0676092	0.68672	0.921487
AIM1	0.0515331	0.512253	0.688101		TMEM106A	0.0254937	0.799232	0.890305		PHACTR4	0.0485653	0.573049	0.742252		F2R	0.0230534	0.829241	0.904448		SGO1	0.0675371	0.687037	0.921763
DYRK4	0.0514967	0.512551	0.688334		CECR1	0.0254908	0.799254	0.89021		C11orf63	0.0485016	0.573553	0.742557		PLXNB2	0.0230332	0.829388	0.904489		TAB3	0.0675145	0.687136	0.921822
SPOP	0.0514652	0.51281	0.68857		OSTC	0.0254205	0.799796	0.890753		TP53TG5	0.0484445	0.574005	0.743025		IGHV3-23	0.0229711	0.829842	0.904805		LEPROT	0.0674389	0.687469	0.922194
SMPDL3B	0.0514387	0.513027	0.688805		ARFGAP2	0.0254051	0.799914	0.890826		NFYB	0.0484068	0.574303	0.743353		KCTD15	0.0229683	0.829862	0.904768		AQP11	0.0674145	0.687576	0.922263
PDIA5	0.0514248	0.513141	0.688903		TCEB3C	0.0253762	0.800137	0.890954		OR52W1	0.0483912	0.574426	0.743397		DLL4	0.0228855	0.830466	0.905247		NAAA	0.067409	0.6876	0.922221
TIMP3	0.0514097	0.513265	0.688957		IFNA4	0.0253734	0.800159	0.890918		SHF	0.0483797	0.574518	0.743456		MRPS17	0.0228753	0.83054	0.905209		PSMC5	0.0673703	0.687771	0.922151
PIK3AP1	0.0514064	0.513292	0.688938		HFE2	0.0253575	0.800282	0.890935		CCDC68	0.0483665	0.574622	0.743475		GPR171	0.022872	0.830564	0.905176		SCYL3	0.0673605	0.687814	0.922134
ANXA2	0.0513692	0.513597	0.689236		FGF7	0.0253575	0.800282	0.890876		MRPS5	0.0482836	0.575279	0.744035		DLX1	0.0228269	0.830894	0.905475		CASP1	0.0673482	0.687868	0.922057
VSTM4	0.0513668	0.513617	0.689207		SEMA7A	0.0253379	0.800433	0.890924		CXCR1	0.048212	0.575847	0.744362		RGPD1	0.0227609	0.831375	0.90594		SYCP3	0.0672906	0.688121	0.922322
RFPL3	0.051363	0.513648	0.689193		CA2	0.0253254	0.800529	0.890912		NME7	0.0481699	0.57618	0.744619		C12orf54	0.0227536	0.831428	0.905879		UBE2R2	0.0672823	0.688158	0.922296
MESDC2	0.0513326	0.513898	0.689304		RIMS1	0.0253083	0.800661	0.890939		SRD5A3	0.0481658	0.576213	0.744603		TRBV9	0.0226017	0.832537	0.906848		MYEF2	0.0672227	0.68842	0.922573
IFFO2	0.0512845	0.514293	0.689611		XXbac-B562F10.12	0.0253081	0.800662	0.89088		PTGES	0.0481333	0.576471	0.744762		TCL1B	0.0225894	0.832627	0.906887		SNIP1	0.0672103	0.688475	0.922572
NDUFS5	0.0512718	0.514397	0.689694		TOP3A	0.0252913	0.800792	0.890905		GBP5	0.0481304	0.576493	0.744733		ACIN1	0.0225883	0.832635	0.906836		ADAMTS1	0.0671968	0.688534	0.922577
RP5-1052I5.2	0.0512655	0.514449	0.689653		ABLIM2	0.0252896	0.800805	0.890859		TPD52L1	0.0481187	0.576586	0.744737		GTDC1	0.0225823	0.832679	0.906764		CPT1A	0.0671935	0.688549	0.922522
KIAA1522	0.0512623	0.514475	0.689632		SNAPC5	0.0252511	0.801102	0.890831		CEP164	0.0480997	0.576737	0.744757		ABCG8	0.022572	0.832754	0.906727		FAM161B	0.0671828	0.688596	0.92251
SETD4	0.0511215	0.515632	0.690847		KCNN1	0.0252176	0.80136	0.890938		ZNF672	0.0480739	0.576941	0.744963		EPM2A	0.0224675	0.833517	0.907379		MSANTD2	0.0671751	0.68863	0.922481
CDK6	0.0510699	0.516057	0.69136		SYT16	0.0251462	0.801912	0.891372		ERH	0.0480642	0.577019	0.744889		ZNF154	0.0224593	0.833577	0.907325		AP000295.9	0.0670922	0.688995	0.922895
CDHR5	0.0510098	0.516552	0.691855		TRAV12-1	0.0251284	0.802049	0.891345		ANP32B	0.0480494	0.577136	0.744982		LEF1	0.0224404	0.833716	0.907416		GTF2E1	0.0670199	0.689313	0.923247
SPATA17	0.0509571	0.516985	0.692268		GPR146	0.0250817	0.80241	0.891686		SYNPO	0.0480372	0.577233	0.745049		SKA3	0.0224183	0.833877	0.907532		GZMH	0.0670166	0.689328	0.923192
ZNF264	0.0509497	0.517046	0.692294		DYNC1I1	0.0250547	0.802618	0.891737		CNP	0.048036	0.577242	0.745003		KDM5D	0.0223694	0.834234	0.907741		AC124312.1	0.066973	0.689519	0.923225
GPR137B	0.0509034	0.517428	0.692581		GSE1	0.0250471	0.802677	0.891743		ZNF85	0.0480321	0.577274	0.744985		MRPS14	0.0223169	0.834617	0.908099		DNAH9	0.0669201	0.689753	0.923238
ULBP1	0.0509019	0.517441	0.692542		NUBPL	0.0250421	0.802715	0.891726		SPRED3	0.0479194	0.578168	0.745733		TMEM119	0.0222995	0.834745	0.908118		LRP3	0.0668822	0.68992	0.923312
ZNF830	0.0508812	0.517611	0.692658		ZFP69B	0.0249995	0.803044	0.891912		ZNF843	0.0478754	0.578518	0.746126		SEP15	0.0222953	0.834776	0.908092		B3GALNT1	0.0668299	0.69015	0.923248
SSH1	0.0507987	0.518291	0.693343		KHDRBS2	0.0249933	0.803092	0.891905		POLR3C	0.0478434	0.578772	0.746396		EFNB3	0.0222621	0.835018	0.908236		TOP1MT	0.0668048	0.69026	0.923321
FAM179A	0.0507668	0.518554	0.693527		CD48	0.0249457	0.803459	0.892193		ZKSCAN2	0.0478004	0.579114	0.74672		RSPH3	0.0222597	0.835035	0.908195		KCNH2	0.0667426	0.690534	0.923389
VNN3	0.0507129	0.518999	0.693898		ZNF268	0.0249005	0.803808	0.892521		C1orf50	0.047761	0.579426	0.747065		APPL2	0.0222364	0.835205	0.908261		CTD-3074O7.11	0.066684	0.690793	0.92366
ASB3	0.050668	0.519369	0.694281		CHCHD1	0.0248384	0.804287	0.892934		CCDC83	0.0477572	0.579457	0.747046		ABI2	0.0221911	0.835537	0.908383		KIF20A	0.0665946	0.691187	0.923889
SGMS2	0.0506326	0.519662	0.694392		C20orf24	0.0248287	0.804363	0.892898		SNRPE	0.0477013	0.579901	0.747095		CTBP2	0.0221855	0.835578	0.908308		CHD1L	0.0665879	0.691216	0.923853
RIN2	0.0506179	0.519783	0.694497		CANT1	0.0247868	0.804686	0.892958		PARP4	0.0476875	0.580011	0.74712		UBE2I	0.0221828	0.835597	0.908269		RP11-330H6.5	0.0665152	0.691537	0.924133
ARHGAP17	0.0506012	0.519921	0.694626		PCBP2	0.0247281	0.805139	0.893281		AP000275.65	0.047652	0.580293	0.747193		ADAMTS7	0.0221744	0.835659	0.908217		RP11-286N22.8	0.0664976	0.691615	0.924087
OR1J2	0.0505424	0.520407	0.694995		ARSG	0.0247241	0.80517	0.893255		XPNPEP2	0.0475963	0.580736	0.747648		AL358852.1	0.0220938	0.836247	0.908678		LRRC25	0.0664829	0.69168	0.924025
ICAM4	0.0504594	0.521092	0.695742		NR6A1	0.0247086	0.80529	0.893269		CCNB3	0.0475841	0.580833	0.747656		NPIPA7	0.0220215	0.836776	0.908954		ALK	0.0664607	0.691777	0.924081
ZNF841	0.0504164	0.521448	0.695993		F11	0.0246503	0.805741	0.893529		FBXO43	0.0475777	0.580885	0.747665		CFAP100	0.0219873	0.837026	0.909167		KDM8	0.0664229	0.691944	0.924154
FAM20A	0.0503966	0.521612	0.695987		GJB3	0.0246358	0.805853	0.893533		FRMD5	0.0475679	0.580962	0.747648		HTATSF1	0.0219739	0.837124	0.909154		SPINK13	0.06642	0.691957	0.924097
AMOT	0.0503694	0.521838	0.696232		SERPING1	0.0246265	0.805924	0.893553		SCAF4	0.0475612	0.581016	0.747659		GCSAM	0.021963	0.837204	0.90918		OSBP	0.066288	0.692539	0.924725
PAWR	0.0503391	0.522088	0.696342		SLC35F1	0.0245555	0.806473	0.893982		PKM	0.0475216	0.581332	0.747949		FAM234B	0.0218659	0.837914	0.909713		RNF185	0.0662046	0.692907	0.924844
HGSNAT	0.0502552	0.522782	0.697155		DPCR1	0.0245359	0.806625	0.89409		ABHD12B	0.0475116	0.581411	0.747993		RFC3	0.0218646	0.837923	0.909663		RAD51D	0.0661461	0.693165	0.924965
LRRC23	0.0501757	0.523441	0.697585		ZNF493	0.0245284	0.806682	0.894034		FBLIM1	0.047483	0.581638	0.748111		TMPRSS2	0.0218421	0.838088	0.909782		EFCAB7	0.0661228	0.693268	0.925027
UNG	0.0501225	0.523882	0.69806		C8orf59	0.0244604	0.807208	0.894497		SGTA	0.0473871	0.582402	0.748919		PBDC1	0.0218172	0.83827	0.909921		FAAH2	0.0659289	0.694124	0.925796
HPCAL1	0.0501071	0.52401	0.698118		BNIP3L	0.0243588	0.807993	0.895187		SLC1A5	0.0473644	0.582583	0.748978		RGPD2	0.021797	0.838418	0.910021		POC1B	0.0658936	0.69428	0.925855
PSMF1	0.0501011	0.524059	0.698128		EEPD1	0.024324	0.808262	0.895426		KDELC2	0.0473358	0.582811	0.749212		RP1-66C13.4	0.0217611	0.83868	0.910187		KCNJ14	0.0658511	0.694467	0.925882
RMND1	0.0501008	0.524062	0.698075		NEDD9	0.0243068	0.808395	0.895393		WDR63	0.0472972	0.583119	0.74955		MID2	0.0217604	0.838685	0.910133		API5	0.065846	0.694489	0.925837
SPHK1	0.0500114	0.524804	0.698782		GPR137C	0.024231	0.808981	0.895743		ZNF681	0.0472912	0.583167	0.749553		BTAF1	0.0217215	0.838969	0.910382		SREK1	0.0658434	0.694501	0.925778
MED30	0.0500105	0.524812	0.698736		PWP1	0.0242183	0.809079	0.895732		CDCA4	0.0472253	0.583693	0.74988		CEP41	0.0215822	0.839989	0.911129		RP11-697E2.12	0.0658353	0.694537	0.925751
HID1	0.0499906	0.524976	0.698899		CH507-9B2.9	0.0242151	0.809104	0.895699		TCEANC	0.0472199	0.583736	0.749819		ZNF394	0.0215253	0.840405	0.911461		HSPA14	0.0658331	0.694547	0.92569
P2RX5-TAX1BP3	0.0499834	0.525036	0.698923		HRASLS2	0.0242086	0.809154	0.895695		RBMS2	0.0472018	0.58388	0.749888		CC2D2A	0.0214553	0.840917	0.911898		ARMC8	0.0657826	0.694769	0.92554
CARD8	0.0499487	0.525324	0.699194		TMEM41A	0.0241549	0.809569	0.895795		TTC39A	0.0471674	0.584155	0.750182		CDHR2	0.0214356	0.841061	0.911994		C1RL	0.0657727	0.694814	0.925524
IGSF3	0.0499428	0.525374	0.699203		DHDH	0.0240803	0.810147	0.896015		HIC1	0.0471559	0.584246	0.750241		QPRT	0.021408	0.841263	0.911974		SIGLEC14	0.0657354	0.694978	0.925669
CDCP2	0.0499423	0.525377	0.699152		RP11-287D1.3	0.0240756	0.810183	0.895995		ZNF669	0.0471381	0.584389	0.750308		HIP1	0.0214011	0.841313	0.911969		COX7C	0.065707	0.695104	0.925538
COL5A1	0.0498319	0.526294	0.699979		OR1J4	0.0240621	0.810288	0.895991		PBXIP1	0.0471229	0.584509	0.750289		MAB21L3	0.021375	0.841505	0.911997		NAGA	0.0656765	0.695238	0.92542
RASA1	0.0498004	0.526556	0.700271		HSDL1	0.0240349	0.810498	0.895985		MICALL2	0.0471103	0.58461	0.75036		LBX2	0.0212948	0.842091	0.912573		CTR9	0.0656754	0.695243	0.925352
TP53TG5	0.0497629	0.526868	0.700461		PLEKHG6	0.0240157	0.810647	0.896029		SNAP25	0.0470692	0.584939	0.750607		ASGR1	0.0212812	0.842191	0.912622		ZNF330	0.0656441	0.695381	0.925387
STAT4	0.049738	0.527075	0.700679		HAS1	0.0240058	0.810723	0.895994		HNRNPUL1	0.047036	0.585204	0.750889		TTC21A	0.0212757	0.842231	0.912605		MCOLN3	0.0656249	0.695466	0.925351
NCBP1	0.0497337	0.527111	0.700671		KCNH1	0.0240002	0.810766	0.895982		SLFN13	0.0470246	0.585295	0.750831		EEF2	0.0212695	0.842277	0.912536		CDIPT	0.0655637	0.695737	0.925562
RCC2	0.0496728	0.527618	0.700951		TIMM44	0.0239907	0.81084	0.895944		TXLNB	0.0470182	0.585346	0.750838		RCVRN	0.021258	0.842361	0.912507		ZSWIM3	0.0655506	0.695795	0.925416
SHC1	0.049646	0.527841	0.701022		USP30	0.0239378	0.81125	0.896337		SLC22A1	0.0470173	0.585352	0.750789		SLC35F1	0.0211598	0.84308	0.912987		ZBTB20	0.0655374	0.695853	0.925345
PRKAA1	0.0496361	0.527924	0.701076		TEF	0.0238192	0.812167	0.897111		VPS37B	0.0470091	0.585419	0.750816		SSH1	0.0210858	0.843621	0.913275		NXPE3	0.0654788	0.696112	0.925467
EBF4	0.0496239	0.528025	0.701098		DRD2	0.0237496	0.812706	0.897407		E2F7	0.0469799	0.585651	0.750998		SEC22A	0.0210401	0.843956	0.913459		FBXO27	0.0654292	0.696331	0.925535
GALNT14	0.0496031	0.528198	0.701271		SIDT1	0.0236899	0.813168	0.897499		CD200R1L	0.0469584	0.585824	0.751102		WTIP	0.0210024	0.844232	0.913578		OVOL1	0.0653809	0.696544	0.92567
CAMKK2	0.0495713	0.528462	0.701566		TMIGD3	0.023671	0.813315	0.8976		AP3S1	0.0469333	0.586023	0.751242		CXorf65	0.0209629	0.844521	0.913712		SULT4A1	0.0653607	0.696634	0.925715
ZBED4	0.0495454	0.528679	0.701685		TRAV4	0.0236635	0.813373	0.897605		THUMPD1	0.0469227	0.586109	0.751235		SULT1A2	0.0209362	0.844717	0.913864		SLC50A1	0.0653354	0.696746	0.925789
LRRC47	0.0495431	0.528698	0.701653		ZNF556	0.0236499	0.813478	0.897601		NOL11	0.0468562	0.58664	0.751742		GART	0.0209021	0.844967	0.914074		TRAF3IP1	0.0652357	0.697186	0.926077
CPT1A	0.0494795	0.529227	0.702019		SPG20	0.0235194	0.814489	0.898297		GNB3	0.0468449	0.586731	0.7518		SENP8	0.020898	0.844997	0.914048		ZNF737	0.0652091	0.697304	0.926159
TRPV2	0.0494611	0.529381	0.702054		MBP	0.0235062	0.814591	0.89835		GALNT6	0.0468448	0.586731	0.751742		GLUL	0.0208934	0.845031	0.913964		JAK1	0.0652032	0.69733	0.92612
MROH7	0.0493991	0.529898	0.702627		ZDHHC7	0.0234895	0.81472	0.898433		GPR3	0.0468327	0.586828	0.751808		ATP5B	0.0207946	0.845754	0.914329		LDLRAD3	0.0650956	0.697806	0.926677
KLHL35	0.0493948	0.529933	0.702618		TMEM55B	0.0234875	0.814736	0.89839		TMEM11	0.0467546	0.587452	0.752434		ADAMTS15	0.0207894	0.845792	0.91431		ZNF800	0.0650471	0.698021	0.926814
MYCBP	0.0492966	0.530753	0.703366		ARHGEF17	0.0234758	0.814827	0.898431		RNLS	0.0466905	0.587966	0.7528		CABP7	0.0207678	0.845951	0.914362		NUDT5	0.0650171	0.698153	0.926841
RDH16	0.049278	0.530908	0.703403		FUT3	0.0234378	0.815121	0.898576		XXcos-LUCA11.5	0.0466073	0.588632	0.753361		CCDC103	0.0207415	0.846143	0.914511		ARIH2OS	0.0649813	0.698312	0.926828
SLC35F2	0.0492509	0.531134	0.70359		PTCRA	0.0234303	0.815179	0.89858		KCNH4	0.046596	0.588722	0.753419		RP11-81A22.5	0.0206542	0.846783	0.915083		DISP1	0.0648957	0.698691	0.927183
ACVR1B	0.0491773	0.531749	0.704011		CASP2	0.0234121	0.81532	0.898675		PRDX3	0.0465959	0.588723	0.753361		KLK15	0.0206486	0.846824	0.915067		NDST1	0.0648436	0.698921	0.927266
LRRC63	0.0491491	0.531984	0.704266		RP11-438J1.1	0.023381	0.815561	0.898881		WDFY4	0.0465602	0.589009	0.753669		RP1-37E16.12	0.0205891	0.84726	0.915419		UQCR10	0.0648277	0.698991	0.927285
PSMC4	0.0491414	0.532049	0.704295		CPAMD8	0.0233581	0.815739	0.899017		ZSCAN4	0.0465524	0.589071	0.753691		TEKT5	0.0205052	0.847875	0.915606		FLOT1	0.0648189	0.69903	0.927262
UPB1	0.0491239	0.532195	0.704432		GNAI1	0.0233464	0.815829	0.899057		ZNF487	0.0465483	0.589104	0.753675		JAG2	0.0204565	0.848232	0.915871		RNF214	0.0647713	0.699241	0.927319
NREP	0.0491067	0.532339	0.704567		AFF2	0.023341	0.815871	0.899043		HAPLN3	0.0465012	0.589481	0.753982		ZNF683	0.0204122	0.848557	0.915923		STUM	0.0647707	0.699243	0.927248
FUS	0.049081	0.532554	0.704682		HABP4	0.023281	0.816336	0.899376		EYS	0.0464974	0.589512	0.753963		FRMD6	0.0203954	0.84868	0.915997		COG4	0.0646914	0.699594	0.927194
BAZ2A	0.0490703	0.532644	0.704744		CFAP69	0.0232689	0.816429	0.899419		SH3YL1	0.046484	0.589619	0.754043		CAV3	0.0203476	0.84903	0.916255		LYPD3	0.0646874	0.699612	0.927069
SLF2	0.0490059	0.533182	0.705288		SLC30A6	0.0232657	0.816454	0.899387		CENPK	0.0463935	0.590344	0.754678		SPICE1	0.0203332	0.849136	0.91631		NUDT6	0.0645536	0.700205	0.927483
ZNF713	0.0488833	0.534208	0.706193		PSEN2	0.0232623	0.816481	0.899356		VWA3B	0.046386	0.590405	0.754697		BUB1B-PAK6	0.0202528	0.849726	0.916827		C15orf52	0.0645334	0.700294	0.927527
PRRT4	0.0488293	0.53466	0.706453		IGKV3-20	0.0232562	0.816528	0.899349		ZCWPW2	0.0463747	0.590496	0.754755		LRRC4B	0.0201969	0.850136	0.916971		CD27	0.0644875	0.700498	0.927722
LRRC41	0.0488187	0.534749	0.706458		SYT7	0.0232501	0.816576	0.899281		CTC-479C5.6	0.0463727	0.590512	0.754717		RELB	0.0201781	0.850274	0.917059		ADNP	0.0644239	0.700779	0.927873
RNF222	0.0487891	0.534997	0.706673		WNT8B	0.0232476	0.816595	0.899243		PAGE2	0.046324	0.590902	0.7551		PANK2	0.0201768	0.850283	0.91701		CYP2A7	0.0643535	0.701091	0.928211
ZSCAN5C	0.0487439	0.535376	0.707117		DSP	0.0231596	0.817277	0.899694		HSF1	0.0462197	0.591739	0.755586		ZNF28	0.0201643	0.850375	0.916989		IGKV5-2	0.0643141	0.701265	0.928368
SYT16	0.0486688	0.536006	0.707609		PDCD7	0.0231313	0.817497	0.899877		SCG2	0.0461985	0.591909	0.755745		LAMB4	0.0201346	0.850592	0.917045		KLRC4-KLRK1	0.0643141	0.701265	0.928294
SLC12A5	0.0486453	0.536203	0.707813		PTPDC1	0.0231081	0.817676	0.899955		AHNAK2	0.0461359	0.592412	0.75627		TPPP	0.0200606	0.851135	0.917332		C17orf80	0.0642686	0.701467	0.928338
AP002884.2	0.0486051	0.53654	0.708089		SNX19	0.0230193	0.818365	0.900354		POU3F3	0.0461183	0.592553	0.756392		IRGM	0.0200467	0.851237	0.917322		DHRS11	0.0642572	0.701518	0.928257
ALDH5A1	0.0485903	0.536664	0.708197		TMEM132A	0.0230112	0.818428	0.900363		FHOD3	0.0459849	0.593625	0.757178		SDK2	0.0199878	0.85167	0.917549		CCDC127	0.0642261	0.701656	0.928291
CFP	0.0485823	0.536731	0.708228		RP11-330H6.5	0.0229995	0.818519	0.900403		UNC13A	0.0459694	0.59375	0.757161		C3	0.0199614	0.851863	0.917638		AMOTL1	0.064148	0.702002	0.928378
EIF3E	0.0485557	0.536955	0.708467		BCO2	0.022882	0.81943	0.901226		ISL2	0.045953	0.593882	0.757096		OSER1	0.0199437	0.851993	0.917718		AP000687.1	0.0641356	0.702057	0.928376
TRAV13-1	0.0485295	0.537175	0.708701		APOA1	0.0228756	0.819479	0.90122		ARPC4	0.045952	0.593889	0.757048		RP11-330H6.5	0.0199102	0.852239	0.917864		RCL1	0.0641254	0.702102	0.928362
DNAH11	0.0484995	0.537427	0.708977		DNAH17	0.0228077	0.820006	0.90162		ZDHHC23	0.0459482	0.59392	0.757028		SNX18	0.0198184	0.852912	0.91847		MOCS2	0.0641167	0.70214	0.928265
NOP16	0.0484825	0.53757	0.709109		PHLPP1	0.0227988	0.820075	0.901636		NCSTN	0.0459453	0.593943	0.757		ADCY10	0.0198064	0.853	0.918445		TECR	0.0641054	0.702191	0.928257
XXYLT1	0.0483909	0.538339	0.709897		TRIM50	0.0227898	0.820145	0.901653		VSTM2L	0.0459223	0.594128	0.757119		MANSC4	0.0197189	0.853642	0.918897		PKN2	0.0640959	0.702233	0.928165
PPP2R2C	0.048359	0.538607	0.710195		PIM3	0.0227867	0.820169	0.90162		P2RY2	0.0459195	0.594151	0.757089		GIPC2	0.0197169	0.853658	0.918854		ANKMY1	0.0640837	0.702287	0.928162
CCDC171	0.0483536	0.538653	0.710198		RP11-435I10.4	0.0227717	0.820286	0.901688		BBS7	0.0458608	0.594623	0.757517		RP11-574K11.31	0.0196205	0.854365	0.919316		TMEM69	0.0640319	0.702516	0.928243
GINM1	0.0482908	0.539181	0.710838		ZNF300	0.0227626	0.820356	0.901706		SLPI	0.0458192	0.594958	0.757768		MRGPRD	0.0195756	0.854695	0.919373		NCF4	0.0640022	0.702648	0.928343
CNR1	0.0482624	0.53942	0.711097		STPG1	0.0227406	0.820527	0.901833		SPATA5L1	0.0457774	0.595294	0.758022		PRR14L	0.0195667	0.85476	0.919324		SLC5A2	0.0638987	0.703107	0.928653
VCPKMT	0.0482109	0.539853	0.711441		ZXDA	0.0227234	0.82066	0.90192		SMIM8	0.0457711	0.595345	0.757969		PCDHGA9	0.0195121	0.85516	0.919515		TAF5	0.0638657	0.703253	0.928698
SLC16A6	0.0481923	0.54001	0.711591		RP11-38C17.1	0.0227056	0.820798	0.901952		RAPGEF2	0.0457512	0.595505	0.75794		MAGI1	0.0195035	0.855224	0.919524		TOPORS	0.0638502	0.703322	0.928641
RHBDL3	0.0481441	0.540415	0.712012		POFUT2	0.0226852	0.820957	0.902007		RCOR2	0.045743	0.595571	0.757967		CIART	0.0194823	0.855379	0.919631		ZNF267	0.0638261	0.703429	0.928634
PLD3	0.0481328	0.540511	0.712081		CTNS	0.0225238	0.822209	0.903143		TIMP2	0.0457282	0.59569	0.758059		DTNA	0.0194752	0.855432	0.919628		EIF3K	0.0638253	0.703432	0.928565
BCAR3	0.0481124	0.540683	0.712251		ZPBP2	0.0225154	0.822274	0.903155		PPARGC1B	0.0457132	0.595811	0.758155		NRN1	0.0194448	0.855655	0.919808		CSNK2A3	0.0637549	0.703745	0.928755
TMEM167B	0.0481011	0.540778	0.71232		MRPS28	0.0224925	0.822452	0.90317		CDC7	0.0456644	0.596204	0.758538		ZP1	0.0193757	0.856162	0.920175		BCOR	0.0637422	0.703801	0.928607
RABL3	0.0480795	0.54096	0.712389		PDSS2	0.0224512	0.822773	0.903403		IL17B	0.0456354	0.596438	0.758603		INMT	0.0193476	0.856369	0.920337		ATP8B2	0.0636962	0.704005	0.928654
LRRC46	0.0480523	0.541189	0.712577		CD8B	0.0223764	0.823354	0.903981		ABCD2	0.0456327	0.596459	0.758572		FLVCR2	0.019306	0.856674	0.920545		RPSA	0.0636764	0.704093	0.928696
IDO2	0.0480511	0.541199	0.712534		CTBP2	0.0223743	0.82337	0.903939		TRAV12-1	0.0456297	0.596484	0.758545		NDST2	0.0192367	0.857183	0.920973		TP73	0.0636518	0.704202	0.928692
HHIP	0.0480312	0.541367	0.712642		UBQLN2	0.0223703	0.823401	0.903913		TOX	0.0456102	0.596641	0.758686		ANKRD13A	0.019226	0.857262	0.920938		SENP3	0.0636485	0.704217	0.928637
SMYD4	0.0480273	0.5414	0.712572		GUCY2C	0.022329	0.823722	0.904146		DHX35	0.0456043	0.596688	0.75863		SLC9A5	0.0191232	0.858017	0.92151		ZNF696	0.0636424	0.704244	0.928599
ZFP36L1	0.0479946	0.541675	0.712878		DST	0.0222403	0.824411	0.904721		PPFIBP2	0.0455585	0.597057	0.758749		TMEM262	0.0191181	0.858055	0.921431		ZNF239	0.0636172	0.704356	0.928599
TMEM185B	0.0479618	0.541952	0.713072		ANKRD11	0.0221905	0.824798	0.904906		NCBP1	0.0455522	0.597108	0.758756		TRIM71	0.0191106	0.858109	0.92143		P3H2	0.063604	0.704415	0.928529
TRPC5	0.0479594	0.541973	0.713043		BICDL1	0.022186	0.824833	0.904884		RALGAPA2	0.0455269	0.597311	0.758956		HIST2H2AC	0.0190932	0.858237	0.921448		TRIM14	0.0635967	0.704447	0.928497
RNPS1	0.0479272	0.542244	0.713286		ACSM5	0.0221173	0.825367	0.905231		NMT2	0.045519	0.597376	0.758922		LGALS3	0.0190924	0.858244	0.921395		CHURC1-FNTB	0.0635579	0.704619	0.92865
FGF7	0.0478744	0.542689	0.713589		ENPP1	0.0221103	0.825421	0.90517		WNT10B	0.0454903	0.597607	0.759157		OSBPL6	0.0190501	0.858554	0.921669		VWA5A	0.0635031	0.704862	0.928749
SRP9	0.0478546	0.542857	0.713696		PTPRU	0.022057	0.825835	0.905504		NIPSNAP3A	0.0454882	0.597624	0.75912		TRBV7-9	0.0189811	0.859061	0.921914		SMAD5	0.0634418	0.705134	0.928886
ZC3H10	0.0478512	0.542885	0.713676		TOP2A	0.0220333	0.82602	0.905527		HARBI1	0.0453767	0.598523	0.759796		CSRP2	0.0189543	0.859258	0.922066		VMA21	0.0634413	0.705136	0.928815
DLEU1	0.0478454	0.542934	0.713684		PDHX	0.0220299	0.826046	0.905496		SGO2	0.0453608	0.598651	0.759843		NLN	0.0189385	0.859375	0.922071		PXMP4	0.0634394	0.705145	0.928752
TBC1D30	0.0478055	0.543271	0.714013		ARHGEF28	0.0219896	0.826359	0.905719		WNT4	0.0453433	0.598792	0.759963		MAML2	0.0188881	0.859745	0.922229		NSFL1C	0.0633986	0.705326	0.928843
ZMYND12	0.0478024	0.543297	0.713991		USP50	0.0219713	0.826501	0.905815		SLC35F2	0.0453096	0.599065	0.760251		UEVLD	0.0188806	0.8598	0.922169		ATP23	0.0633881	0.705373	0.92883
SLC35A1	0.0477949	0.54336	0.714017		PPIL6	0.0219578	0.826607	0.90587		TRIM2	0.0452932	0.599197	0.76036		OTX1	0.0188728	0.859857	0.922171		BOK	0.063376	0.705426	0.928827
C16orf46	0.0477804	0.543483	0.714122		FAM3B	0.0219566	0.826616	0.90582		TINCR	0.0452743	0.599349	0.760495		SULT1B1	0.0187662	0.86064	0.922652		AC006538.4	0.0632795	0.705855	0.92917
C12orf76	0.0477636	0.543625	0.714195		GOLGA5	0.0219334	0.826796	0.905838		POU6F1	0.0452204	0.599785	0.760757		ITGAV	0.0187274	0.860926	0.922839		FSTL4	0.0632505	0.705983	0.929191
GTF2I	0.047748	0.543756	0.714254		C14orf132	0.0217551	0.828183	0.906877		C1QL3	0.0451675	0.600212	0.761182		SMIM24	0.0187103	0.861052	0.922913		PHLDB1	0.0632261	0.706092	0.929113
ZC3H12D	0.0477306	0.543904	0.714391		FAM234B	0.0217403	0.828298	0.906943		STRBP	0.0451336	0.600486	0.761413		POU3F2	0.0186901	0.8612	0.923013		SAP130	0.0632	0.706208	0.929044
ISM1	0.0476986	0.544174	0.714689		PAAF1	0.0216749	0.828806	0.9072		MFN2	0.0450576	0.6011	0.761899		CCNA1	0.0186244	0.861683	0.923292		METTL4	0.0631962	0.706225	0.928992
MBIP	0.0476937	0.544216	0.714688		TCN2	0.0216699	0.828845	0.907183		GPR135	0.0450332	0.601298	0.762033		LIN28A	0.0186025	0.861845	0.923405		KHDC1	0.063174	0.706323	0.929048
CNTF	0.0476369	0.544695	0.714977		RAP1GAP	0.0215989	0.829397	0.907547		ADAMTS14	0.0450248	0.601365	0.762002		RP11-458D21.5	0.0185746	0.862049	0.923445		ZNF136	0.0631417	0.706467	0.929016
OGFRL1	0.0476154	0.544877	0.715159		SNX16	0.0215832	0.82952	0.907621		HPRT1	0.044966	0.60184	0.762255		TBR1	0.0184899	0.862672	0.923993		UMPS	0.0631232	0.706549	0.928828
SPNS2	0.0476112	0.544913	0.71515		CD300A	0.0215551	0.829738	0.9078		CDYL2	0.0448744	0.602582	0.763018		GLOD5	0.0184817	0.862733	0.923998		DAG1	0.0629682	0.707238	0.929438
OTUB2	0.0476059	0.544958	0.715152		SETBP1	0.0214927	0.830223	0.908151		HIVEP2	0.0448103	0.603101	0.763559		MED30	0.0184663	0.862846	0.924059		HGH1	0.0629392	0.707367	0.92946
MRFAP1	0.0475968	0.545035	0.71514		KCTD2	0.0214617	0.830464	0.908295		ZP3	0.0447957	0.603219	0.76365		POLR3E	0.0184168	0.86321	0.92433		TAS1R2	0.0628866	0.7076	0.929546
COX15	0.04759	0.545092	0.715158		RASAL2	0.0214155	0.830824	0.908448		TMEM14B	0.0447921	0.603248	0.763628		ZNF268	0.0184064	0.863287	0.924352		DHCR7	0.0628237	0.70788	0.92984
ZNF534	0.0475748	0.545221	0.715157		C10orf76	0.0213875	0.831042	0.908626		FAM198B	0.0447604	0.603505	0.763895		EML6	0.0183603	0.863626	0.924596		KIF3C	0.0627673	0.708131	0.930096
THAP12	0.0475259	0.545634	0.715642		C3	0.0213835	0.831073	0.9086		BLOC1S2	0.0447218	0.603817	0.764174		ZRSR1	0.018303	0.864047	0.924867		C1orf216	0.0627063	0.708402	0.930083
TMC5	0.0474965	0.545883	0.715742		METTL13	0.0213522	0.831317	0.908687		GCC1	0.0447019	0.603979	0.764261		RNF216	0.0182145	0.864698	0.925145		PYGL	0.062688	0.708483	0.930116
STRBP	0.0474641	0.546158	0.715932		LCA5L	0.0212915	0.831789	0.909083		NUP133	0.0446458	0.604433	0.764544		VAV3	0.0182063	0.864759	0.925091		ZNF473	0.0626759	0.708537	0.930113
EPHB2	0.0474536	0.546246	0.715935		RNF25	0.0212695	0.83196	0.90921		KCTD18	0.0446168	0.604668	0.764666		FAM45A	0.0181585	0.865111	0.925407		FANCE	0.0625926	0.708907	0.930304
LCP1	0.047428	0.546463	0.716049		STOM	0.0212604	0.832031	0.909228		SEPT8	0.0446069	0.604749	0.764593		RTP4	0.0181395	0.86525	0.925497		LRRFIP2	0.0625215	0.709224	0.930498
PON2	0.0473301	0.547292	0.716909		IRAK2	0.0212213	0.832336	0.909261		EHF	0.0445624	0.605109	0.764874		RAG1	0.018133	0.865298	0.925488		NUFIP1	0.0623943	0.70979	0.930945
PPM1E	0.0472857	0.547669	0.717232		COX20	0.0211757	0.832691	0.909588		IL7	0.0445421	0.605273	0.765023		P2RX5-TAX1BP3	0.0181023	0.865524	0.92567		TNFRSF19	0.0623131	0.710151	0.931124
AC024592.12	0.0472811	0.547708	0.71717		IFIT3	0.0211277	0.833064	0.909876		COA4	0.0445396	0.605294	0.76499		NCS1	0.0180997	0.865543	0.92563		UBXN7	0.0623076	0.710175	0.931083
KIAA1456	0.0472607	0.54788	0.717339		LINC00854	0.0211228	0.833102	0.909858		L1TD1	0.0445367	0.605317	0.764903		MYOC	0.0180472	0.865929	0.925924		QSOX1	0.0622978	0.710219	0.931066
RP13-210D15.4	0.0472423	0.548036	0.717486		SFT2D2	0.0210587	0.833602	0.910343		ULBP3	0.0444875	0.605717	0.765233		PDIA6	0.0180315	0.866045	0.925929		TNRC6B	0.0622911	0.710249	0.931031
SORCS2	0.0472267	0.548169	0.717603		INMT	0.0210558	0.833624	0.910308		HSPA1L	0.0444302	0.606181	0.765703		MB21D1	0.0180225	0.866111	0.925939		TPGS2	0.0622518	0.710424	0.931113
HYAL3	0.0472234	0.548197	0.717526		GFM2	0.0210526	0.833649	0.910275		GBP6	0.0443985	0.606438	0.765794		ATP10A	0.0179659	0.866528	0.926146		USP48	0.0622148	0.710588	0.931108
HNRNPH3	0.047179	0.548574	0.717849		CLIC4	0.0210525	0.83365	0.910216		VAMP4	0.0443842	0.606554	0.765882		KIF5C	0.017948	0.86666	0.926227		PALB2	0.0621968	0.710668	0.931139
NMT1	0.0471777	0.548585	0.717807		MED29	0.0210437	0.833719	0.910231		NODAL	0.0443545	0.606796	0.766011		SRGAP3	0.0179374	0.866737	0.92625		PGBD3	0.062195	0.710676	0.931076
MTHFD1	0.04707	0.549499	0.718662		FAR2	0.021012	0.833965	0.91032		APEX1	0.0442914	0.607308	0.766483		SETBP1	0.017913	0.866917	0.926382		ST6GALNAC2	0.0621747	0.710767	0.931121
ENO2	0.0470234	0.549894	0.718782		C11orf57	0.0210115	0.833969	0.910265		NUP37	0.0441813	0.608203	0.767436		TBP	0.0178276	0.867546	0.926875		SYNGAP1	0.0621699	0.710788	0.931075
C2orf47	0.0469135	0.550829	0.71972		PSAT1	0.021003	0.834035	0.910276		P3H3	0.0441802	0.608211	0.767389		CHCHD1	0.0177753	0.867931	0.927106		ZNF785	0.0621697	0.710789	0.931003
KCNN3	0.0468846	0.551074	0.719869		IGKV1-33	0.0209263	0.834633	0.910689		TMA16	0.0441789	0.608222	0.767285		RASAL2	0.0176653	0.868741	0.927613		HSPA1A	0.0620896	0.711146	0.930881
TTC21B	0.0468775	0.551135	0.719892		CSNK1E	0.0209225	0.834663	0.910661		DNAJC14	0.044118	0.608717	0.767734		NFKBIB	0.0176553	0.868815	0.927572		SCIMP	0.0620868	0.711158	0.930823
CD96	0.046867	0.551224	0.719952		MAB21L3	0.0208716	0.835059	0.910913		VNN1	0.0440834	0.608998	0.767972		HNF1B	0.0176349	0.868965	0.927613		MOSPD3	0.062047	0.711335	0.930835
SMG7	0.0468146	0.55167	0.720307		FAM186B	0.0208054	0.835575	0.911296		RP11-65B7.2	0.0439526	0.610062	0.768904		ZP3	0.0175739	0.869414	0.927793		TRIM36	0.062021	0.711451	0.930913
GLRX3	0.0468002	0.551792	0.720296		MEX3D	0.0207549	0.835969	0.911546		RPRD2	0.043944	0.610132	0.768875		TRAV2	0.0175553	0.869551	0.927879		FXYD6	0.0620055	0.71152	0.930856
ZC3H12A	0.0467996	0.551797	0.720246		TIFA	0.0207383	0.836098	0.911506		LRRC1	0.0439339	0.610214	0.768861		NEMP2	0.0174345	0.870441	0.92847		PGD	0.0619902	0.711588	0.930872
MTTP	0.0467974	0.551816	0.720214		RXRB	0.0207373	0.836105	0.911454		RAB31	0.0438897	0.610574	0.769139		HELB	0.0174047	0.87066	0.928585		SYNE3	0.0619663	0.711694	0.93079
PRDX1	0.0467548	0.552179	0.720517		LCLAT1	0.0207253	0.836199	0.911496		GDPGP1	0.0438327	0.611038	0.769666		ST7	0.0173288	0.87122	0.928942		WBP11	0.061921	0.711897	0.930981
SPATA45	0.0466948	0.552689	0.720955		ITPRIP	0.0206991	0.836403	0.911659		CLVS1	0.0437847	0.611429	0.77004		FPGT-TNNI3K	0.0173008	0.871426	0.929102		TOMM34	0.0619147	0.711924	0.930943
CRAMP1	0.0466699	0.552901	0.721175		ACAT2	0.0206928	0.836452	0.911653		CFAP126	0.0437587	0.611641	0.77019		CMKLR1	0.0173005	0.871428	0.929044		RIMBP3	0.06184	0.712257	0.931085
GGNBP2	0.046655	0.553028	0.721285		OXSM	0.0206673	0.836651	0.911809		LENG1	0.0437565	0.611658	0.770154		SCRN3	0.0172107	0.872089	0.92963		EPRS	0.0618125	0.71238	0.931171
SP140	0.046614	0.553377	0.721569		CYP2A6	0.0206469	0.83681	0.911923		UGP2	0.0436929	0.612177	0.770631		KLHL26	0.0171242	0.872727	0.93007		PIWIL4	0.0617842	0.712506	0.931189
NYNRIN	0.0465801	0.553667	0.721833		UBE2J2	0.0205922	0.837236	0.911967		RAD9B	0.0436804	0.612279	0.770701		DPEP1	0.0171172	0.872779	0.930005		LUZP6	0.0617803	0.712523	0.931138
S100A3	0.0465635	0.553808	0.721903		CLSPN	0.0205844	0.837297	0.911853		PDCD2L	0.0436608	0.612439	0.770785		MAST2	0.0171139	0.872803	0.929972		ZNF790	0.0617693	0.712572	0.931129
AL356053.1	0.0465602	0.553836	0.721883		FRK	0.0205822	0.837314	0.911812		RNF150	0.0435982	0.612949	0.771193		TNFAIP1	0.0171061	0.87286	0.929853		GNE	0.0617075	0.712848	0.931415
ANXA5	0.0465456	0.553961	0.721989		TVP23C-CDRT4	0.0205765	0.837359	0.911801		DMC1	0.0435713	0.613168	0.771351		HDAC9	0.0170926	0.87296	0.92984		CLEC10A	0.0616782	0.712978	0.931292
GBP6	0.0465123	0.554244	0.722245		OR56B1	0.0205408	0.837637	0.911864		RRAD	0.0435223	0.613568	0.771736		BRIP1	0.017067	0.873149	0.929981		PITPNC1	0.0616474	0.713115	0.931324
GPR31	0.0464769	0.554546	0.722581		CERS3	0.0205033	0.83793	0.912062		CACNA1C	0.0435145	0.613632	0.771699		HM13	0.0170254	0.873455	0.930128		NOL4L	0.0616337	0.713176	0.93133
ATP6V0D1	0.0464533	0.554747	0.72273		SKA3	0.0204725	0.83817	0.912144		EDA	0.0434314	0.614309	0.772024		ADCY3	0.0170002	0.873641	0.930266		MOCS1	0.0616029	0.713314	0.931363
ARHGAP32	0.0464377	0.55488	0.722846		S100Z	0.0204452	0.838382	0.912315		STRN4	0.0433302	0.615135	0.772769		SCGB2B2	0.0169704	0.873861	0.930441		MPP7	0.061598	0.713336	0.931318
TMEM260	0.0464368	0.554889	0.7228		GON4L	0.0204414	0.838412	0.912287		H1F0	0.0433194	0.615224	0.772822		NCKAP5L	0.0169348	0.874123	0.9306		HN1L	0.061518	0.713692	0.93149
CD68	0.0463647	0.555503	0.723259		EVI2A	0.020416	0.83861	0.912383		CSRP3	0.0433187	0.615229	0.77277		CDK1	0.016896	0.874409	0.930844		TNS2	0.0615136	0.713711	0.931368
ZNF177	0.0463644	0.555506	0.723206		RGL1	0.020258	0.839842	0.913424		MTRF1L	0.0432809	0.615539	0.7731		CYFIP2	0.0168908	0.874448	0.930826		HTR3E	0.0614859	0.713835	0.931309
PRSS16	0.0462389	0.556578	0.724259		GAS2	0.02024	0.839983	0.913456		CIR1	0.0432642	0.615675	0.773212		AHDC1	0.0168231	0.874947	0.931237		SYDE1	0.0614735	0.71389	0.931308
TXNRD3	0.04614	0.557423	0.725075		TRPC6	0.0202002	0.840293	0.913494		VASH1	0.0432562	0.61574	0.773236		GOLGA6B	0.016757	0.875434	0.931636		TMEM38A	0.0614678	0.713915	0.931194
ABCD2	0.0461292	0.557515	0.725138		SKAP2	0.0201337	0.840812	0.913879		UGT2B17	0.0432094	0.616123	0.77354		ZNF22	0.0167488	0.875495	0.931641		STRA13	0.061467	0.713919	0.931126
DTD2	0.0461259	0.557544	0.725118		RNF169	0.0201272	0.840863	0.913873		USP30	0.0431187	0.616864	0.774294		CLDN4	0.016721	0.875699	0.931679		STAT5B	0.0614606	0.713948	0.93109
SDS	0.0461202	0.557592	0.725124		ENPP7	0.0201166	0.840945	0.913903		BCKDHB	0.0431151	0.616894	0.774273		SPECC1	0.0167194	0.875712	0.931632		ATRIP	0.0614121	0.714164	0.931078
TMEM38B	0.0461119	0.557664	0.72516		TGIF2-C20orf24	0.0201161	0.84095	0.913848		DCAF16	0.043084	0.617148	0.774533		CSDC2	0.0166346	0.876337	0.931699		SFTPB	0.0614113	0.714167	0.931009
THOC2	0.0460503	0.558191	0.725674		CD47	0.020042	0.841528	0.914296		HSPG2	0.0430819	0.617164	0.774496		FKBP10	0.0165888	0.876675	0.931938		FMN1	0.0613827	0.714295	0.930956
IL19	0.0460132	0.558508	0.725802		ROPN1L	0.0200312	0.841612	0.914267		AMMECR1	0.0430774	0.617202	0.774484		CHRNA9	0.0165689	0.876821	0.931975		RNF5	0.0613749	0.71433	0.930928
NPW	0.0459779	0.55881	0.726023		RCAN3	0.0200028	0.841834	0.914388		TIGIT	0.0430772	0.617203	0.774427		FCAMR	0.016548	0.876975	0.932078		OIP5	0.0613224	0.714564	0.931087
ZFP57	0.0459432	0.559107	0.726124		PGAP1	0.0198528	0.843005	0.91536		AIDA	0.0430595	0.617348	0.77455		MKRN3	0.0165338	0.87708	0.93207		FAM83H	0.0613056	0.714639	0.931111
ZNF415	0.0459364	0.559166	0.726144		MPP6	0.0198477	0.843044	0.915223		FUS	0.0430378	0.617525	0.774538		SLX4IP	0.0165216	0.877171	0.932106		TMED7	0.0612725	0.714786	0.931157
GNLY	0.0459093	0.559398	0.726217		MYH10	0.0198177	0.843279	0.915298		HINFP	0.0430364	0.617537	0.774493		CMSS1	0.0164439	0.877744	0.932476		KIF2C	0.0612708	0.714794	0.931093
TERB1	0.045901	0.559468	0.726252		USP39	0.019766	0.843682	0.915436		VAV3	0.042917	0.618514	0.77566		GIMAP7	0.0164345	0.877813	0.93249		C21orf91	0.0612634	0.714827	0.931063
NDST3	0.0458855	0.559602	0.726368		KCNE4	0.0197428	0.843863	0.915512		VWDE	0.0428809	0.618809	0.775854		RASAL1	0.0164325	0.877828	0.932446		PPP2R2B	0.0612428	0.714919	0.931036
ATP5B	0.0458713	0.559723	0.726355		MCM4	0.0197415	0.843873	0.915463		RAPGEFL1	0.0428059	0.619423	0.776213		EHD4	0.0164305	0.877842	0.932401		PPRC1	0.0612109	0.715061	0.931075
DRGX	0.0458533	0.559877	0.72627		CES3	0.019702	0.844182	0.915618		SLC13A5	0.0427965	0.619501	0.776251		LINC00176	0.0163782	0.878228	0.932751		SECISBP2L	0.0612005	0.715108	0.931062
TNFSF14	0.0458415	0.559978	0.726344		SPIN4	0.0196902	0.844274	0.915658		KLHDC8B	0.0427918	0.619539	0.776182		THAP10	0.0163394	0.878514	0.932876		TCEB3C	0.0611918	0.715146	0.93104
ANKRD18A	0.0458397	0.559994	0.726308		ITGB8	0.0196816	0.844341	0.915671		ATP2B4	0.0427682	0.619733	0.776307		CCL17	0.016273	0.879004	0.933217		GCGR	0.0611789	0.715204	0.930968
PFKM	0.0458253	0.560117	0.726411		NPM1	0.0195989	0.844987	0.916131		SPDYE2B	0.0427643	0.619765	0.776288		KDM4B	0.0162521	0.879158	0.93332		ABHD12	0.0610593	0.715737	0.931077
WNT11	0.0457697	0.560594	0.726972		SLC38A6	0.0195931	0.845033	0.916121		ANKLE2	0.0427194	0.620133	0.776573		ZDHHC11B	0.0162294	0.879326	0.933379		DUSP18	0.0609506	0.716223	0.931343
TUBB6	0.0457659	0.560626	0.7269		TRPS1	0.0195598	0.845292	0.916282		HAVCR2	0.0426704	0.620534	0.776899		SLC52A1	0.0161619	0.879824	0.933788		PSMB6	0.0609436	0.716254	0.93131
UQCR11	0.045672	0.561431	0.727773		SNU13	0.019556	0.845322	0.916194		CALR3	0.0426699	0.620538	0.776845		VTI1A	0.0160917	0.880343	0.934098		TRIM24	0.0609218	0.716351	0.93129
RAB3A	0.0456451	0.561662	0.727958		ZNF92	0.0194963	0.845788	0.91658		GHRL	0.0426668	0.620563	0.77676		TRMT10A	0.0160579	0.880592	0.934243		RASAL2	0.0608581	0.716635	0.931148
HTR7	0.0456118	0.561948	0.728159		IRGM	0.019403	0.846517	0.91695		NOTCH2	0.0426485	0.620714	0.776889		GRB7	0.0160447	0.88069	0.934227		SLC6A3	0.060773	0.717015	0.931496
SAMM50	0.0455549	0.562437	0.72862		RGS7	0.0193857	0.846652	0.916916		GPR132	0.042634	0.620832	0.776979		ZNF674	0.0160352	0.880759	0.934241		ZNF569	0.0606946	0.717365	0.931658
TTF2	0.0455318	0.562635	0.728706		RAPGEFL1	0.0193819	0.846682	0.916888		NDUFA10	0.0426314	0.620854	0.776947		FTCD	0.0160085	0.880956	0.93433		CDCA4	0.0606889	0.717391	0.931618
SBSPON	0.0455186	0.562749	0.728739		CLCNKA	0.0193016	0.84731	0.917448		IGHV3-72	0.0425762	0.621306	0.777278		RAPSN	0.0160071	0.880967	0.934282		TTC38	0.0606176	0.717709	0.931812
FAM173B	0.0454928	0.56297	0.728913		CDK5R2	0.0192984	0.847335	0.917415		RP11-293I14.2	0.0425655	0.621395	0.77733		RP11-26J3.4	0.0159743	0.881209	0.934479		LRRC70	0.0606081	0.717752	0.931794
KCNJ13	0.0454876	0.563015	0.728913		GPR17	0.0192622	0.847618	0.917541		CARD8	0.0425368	0.62163	0.777448		DSC2	0.015957	0.881337	0.934554		KLHDC10	0.0604719	0.71836	0.932292
HINT1	0.0454638	0.56322	0.729064		EXOC6	0.0192195	0.847952	0.917843		IL6R	0.0425287	0.621696	0.777355		TMED1	0.0159326	0.881517	0.934686		STON2	0.0604673	0.71838	0.932245
METTL13	0.0454544	0.5633	0.729111		DYNLRB2	0.0191584	0.848429	0.918119		PPM1L	0.0425229	0.621744	0.777356		CYSLTR2	0.0158777	0.881922	0.934995		LIN7A	0.0604407	0.718499	0.931961
KIAA0513	0.0454379	0.563442	0.729237		CASC1	0.0191529	0.848472	0.918047		BMP8B	0.0424965	0.62196	0.777509		ACMSD	0.015877	0.881928	0.934942		OTOF	0.0604077	0.718647	0.931933
LDLRAD2	0.0454211	0.563586	0.729368		CCDC88A	0.019134	0.84862	0.918087		BIRC3	0.0424205	0.622584	0.777819		CLEC12B	0.0158444	0.882168	0.935077		CRACR2A	0.0603765	0.718786	0.932041
LRRC6	0.0453967	0.563796	0.729525		CST7	0.0191044	0.848851	0.918157		APOLD1	0.0423977	0.622772	0.777936		GHRL	0.0157986	0.882506	0.935315		SMN2	0.0601999	0.719575	0.932918
SLC38A6	0.0453696	0.564029	0.729712		CLCN3	0.0190572	0.84922	0.918376		IL19	0.0423914	0.622823	0.777941		KCTD16	0.015782	0.882629	0.935385		CLIC2	0.060091	0.720062	0.933184
CHD7	0.0453515	0.564185	0.729857		RP11-81A22.5	0.0190547	0.84924	0.918337		ALPK1	0.042302	0.623557	0.778506		CACNA1G	0.0156458	0.883635	0.936092		COL6A2	0.0600786	0.720118	0.933183
MND1	0.0453437	0.564252	0.729829		SMYD3	0.0190165	0.849539	0.9186		AL928654.7	0.0422934	0.623627	0.778535		DAZAP2	0.0156378	0.883693	0.936094		AGAP14	0.0600691	0.72016	0.933165
TMEM243	0.0453181	0.564472	0.730058		IFT88	0.0190097	0.849592	0.918537		TEFM	0.0422295	0.624152	0.778956		LPIN2	0.0156343	0.88372	0.936062		PNPT1	0.0600158	0.720398	0.933328
IGHV1-69	0.0452902	0.564712	0.73014		CCDC120	0.0189839	0.849793	0.918696		UBE2V2	0.0421949	0.624437	0.779252		ARIH2	0.0156069	0.883922	0.936216		TET3	0.0599731	0.720589	0.933356
EFCAB8	0.04523	0.56523	0.73041		SLFN14	0.0189092	0.850378	0.918967		MRPS31	0.0421554	0.624762	0.77954		PTTG1	0.015601	0.883966	0.936203		CHAF1B	0.059918	0.720836	0.933456
PDE6G	0.045178	0.565678	0.730818		LINC00176	0.0188981	0.850464	0.918941		PCBP1	0.0421227	0.625031	0.7797		KHDRBS2	0.015587	0.884069	0.936133		KLHL9	0.0599149	0.72085	0.933401
MST1R	0.0451466	0.565948	0.731053		GPR157	0.0188791	0.850613	0.919042		FAM72C	0.0421029	0.625193	0.779667		PRSS55	0.0155536	0.884316	0.936155		PPP6R3	0.05989	0.720961	0.933399
C12orf71	0.0451327	0.566068	0.731037		TAF15	0.0188485	0.850852	0.91924		RP11-463D19.2	0.0421014	0.625205	0.779624		FN3K	0.0155436	0.88439	0.936173		GTF3A	0.0597994	0.721366	0.933632
HIST1H4H	0.0451277	0.566111	0.731035		SCRN3	0.0188312	0.850988	0.919327		TSPAN13	0.0420448	0.625671	0.780028		HNRNPA2B1	0.0154718	0.88492	0.936495		ZNF593	0.0597916	0.721401	0.933531
XPC	0.0450853	0.566476	0.731279		ATG4C	0.0187559	0.851577	0.919723		INA	0.041996	0.626073	0.780411		HES6	0.0154381	0.885169	0.936519		CABLES1	0.0597653	0.721519	0.933538
IGHV3-66	0.0450813	0.566511	0.731267		RP11-474G23.1	0.0187377	0.851719	0.919817		ORC3	0.0419646	0.626331	0.780557		RAP1GAP	0.015401	0.885443	0.936689		RGS9	0.0597447	0.721611	0.933584
STRIP1	0.0450808	0.566515	0.731214		PCDHGB3	0.0187353	0.851738	0.919717		LAMB3	0.0419177	0.626717	0.780921		GBP3	0.0153257	0.885999	0.936978		DUSP13	0.0597195	0.721724	0.933657
MTRNR2L10	0.0449922	0.567279	0.732087		SLC1A2	0.018724	0.851826	0.919752		RHOXF2B	0.0418456	0.627311	0.781367		PTPDC1	0.0153119	0.886101	0.936967		ISG20L2	0.0597124	0.721755	0.933625
MANF	0.0449619	0.56754	0.732367		COL8A1	0.0186722	0.852232	0.92001		RP1-37E16.12	0.0418229	0.627498	0.781482		ATP2A1	0.0152437	0.886605	0.93738		NMB	0.0597118	0.721758	0.933556
COPS5	0.0449112	0.567977	0.732645		BTNL2	0.0186676	0.852267	0.919989		LENEP	0.0418211	0.627513	0.781442		PNMA6A	0.0151913	0.886992	0.937729		EPHB1	0.0596966	0.721826	0.933571
ZBTB3	0.0448676	0.568354	0.732617		KIF3B	0.0186651	0.852287	0.91995		MRPS14	0.0417864	0.627799	0.78168		ZNF655	0.0151788	0.887085	0.937767		RNF123	0.0596454	0.722055	0.933794
CCDC146	0.0448069	0.568878	0.733122		NHLH1	0.0186558	0.85236	0.919909		ZNFX1	0.0417762	0.627883	0.781726		TMEM132B	0.0150091	0.888339	0.938614		PLD3	0.0596017	0.722251	0.933609
SPECC1	0.0448043	0.5689	0.733093		C3orf52	0.0186536	0.852377	0.919867		TMEM214	0.0417659	0.627967	0.781655		UCK2	0.0149636	0.888675	0.938669		RMND5A	0.059593	0.72229	0.933587
KCNJ15	0.0447854	0.569063	0.733132		FLCN	0.0186013	0.852786	0.920069		MPP6	0.0416458	0.628958	0.782594		SORBS3	0.0149301	0.888923	0.938811		AC009022.1	0.0595738	0.722375	0.933625
PLA2G7	0.0447676	0.569216	0.733159		MED12L	0.0185615	0.853098	0.920285		KHDRBS2	0.0416251	0.629128	0.782747		MMAA	0.0149101	0.889071	0.938788		C1orf131	0.0595065	0.722677	0.933796
C5	0.044715	0.569671	0.733459		GFOD2	0.0185519	0.853173	0.920306		CCDC40	0.041603	0.62931	0.782915		GINS4	0.0148916	0.889208	0.938813		WDR87	0.0594833	0.722781	0.933857
ART4	0.0447093	0.56972	0.733466		EPOR	0.0185151	0.85346	0.920497		PSTPIP2	0.0416009	0.629327	0.782877		CHST11	0.0148169	0.889759	0.939216		TNKS	0.059466	0.722858	0.933884
TRIM6	0.0446916	0.569873	0.733492		SAT2	0.018514	0.853469	0.920446		RBBP4	0.0415975	0.629356	0.782854		ABCG4	0.0147906	0.889955	0.939302		DHFR	0.0594646	0.722864	0.93382
GGTLC3	0.0446776	0.569994	0.73359		RP11-446E24.4	0.0185134	0.853474	0.920391		FGF7	0.0415773	0.629522	0.783002		PBK	0.0147715	0.890096	0.939391		SCN9A	0.0594572	0.722897	0.933789
HMBOX1	0.0446635	0.570116	0.733633		LINC01420	0.0185014	0.853568	0.920433		SUCNR1	0.0415477	0.629766	0.783188		SIRPG	0.0147166	0.890501	0.93958		KIAA1549	0.0594014	0.723147	0.933675
ZNF155	0.0446222	0.570473	0.733921		CENPO	0.0185005	0.853575	0.920321		PLPP3	0.0414271	0.630761	0.783837		RGL1	0.0147028	0.890603	0.939627		FAM199X	0.0593144	0.723537	0.933814
WIPI1	0.044588	0.570768	0.734016		GBP3	0.0184757	0.853769	0.92035		IFNGR1	0.041405	0.630944	0.784005		CLDN22	0.0146635	0.890894	0.939814		RAB19	0.0593048	0.72358	0.933797
TMEM230	0.0445622	0.570992	0.734189		PGF	0.0184671	0.853837	0.920303		ZNF724	0.0413961	0.631017	0.784037		MTMR7	0.014611	0.891283	0.939925		BPHL	0.0592795	0.723693	0.93387
PRKCZ	0.0445277	0.57129	0.734459		PTPN22	0.0184536	0.853942	0.920357		PPP1R11	0.0413879	0.631085	0.784063		STAC2	0.0144795	0.892255	0.940531		CRTAP	0.0592751	0.723713	0.933823
TPBG	0.0445148	0.571402	0.734546		ABCF2	0.0184125	0.854264	0.920524		ARID3A	0.0413835	0.631121	0.78399		SLC43A3	0.014367	0.893087	0.941168		PLA2G1B	0.0592668	0.72375	0.933798
NEK6	0.0444183	0.572238	0.735391		SPTLC2	0.0183461	0.854784	0.920904		PIGW	0.0413794	0.631156	0.783974		LMBR1L	0.0143263	0.893388	0.941306		CRYM	0.0592414	0.723863	0.933726
TCF20	0.0443634	0.572713	0.735831		BRIP1	0.0183236	0.854959	0.920974		ESRP2	0.0413684	0.631246	0.783968		TICAM2	0.0143094	0.893513	0.941378		RINL	0.0592344	0.723895	0.933694
WDR74	0.0442611	0.573599	0.73674		KHNYN	0.0183038	0.855115	0.921021		ARHGAP10	0.0413674	0.631255	0.78392		SPAG6	0.0143069	0.893532	0.941337		CLDN2	0.0592002	0.724048	0.933528
WDR63	0.0442405	0.573778	0.736628		DCDC1	0.0182694	0.855384	0.921131		GRAMD1C	0.0413628	0.631292	0.783908		INSL4	0.0142247	0.89414	0.941679		DNAJB2	0.0591959	0.724067	0.93348
PTGR1	0.044201	0.57412	0.736953		EPHA2	0.0182072	0.855871	0.921476		ANKAR	0.0413598	0.631317	0.78388		CTC-479C5.12	0.0142175	0.894193	0.941675		TRAPPC3	0.0591641	0.72421	0.933519
PRH1-PRR4	0.0441522	0.574543	0.737325		PCDH9	0.0182041	0.855895	0.921382		SLC8A2	0.0413485	0.63141	0.78382		IGKV1-8	0.014207	0.894271	0.941697		ANAPC10	0.0591636	0.724212	0.933449
TPM4	0.0441205	0.574818	0.737506		ZNF727	0.0182022	0.85591	0.921339		NT5E	0.0413388	0.63149	0.78386		KIF24	0.0141355	0.8948	0.942014		VANGL1	0.0591565	0.724244	0.933417
CDH13	0.0441013	0.574985	0.737606		RAB41	0.0181419	0.856382	0.921727		RNF113A	0.0413304	0.63156	0.783888		ARHGEF25	0.0141303	0.894838	0.941995		CD3EAP	0.059141	0.724313	0.933362
SYDE2	0.0440923	0.575063	0.737592		ADGRG2	0.0181355	0.856432	0.921601		FAM187A	0.0413283	0.631578	0.783851		GPR141	0.0140942	0.895105	0.942216		TP53BP2	0.0591214	0.724401	0.933402
SYT2	0.0440133	0.575749	0.738357		RHBDD2	0.018126	0.856507	0.921622		AK1	0.0413223	0.631627	0.783795		TUBGCP5	0.0140901	0.895136	0.942189		TNS4	0.0590577	0.724687	0.933624
DCAF17	0.0440091	0.575785	0.738346		PANK2	0.0180583	0.857037	0.922132		MXI1	0.0412957	0.631847	0.78395		TMEM72	0.0140846	0.895177	0.942172		MPP1	0.0589655	0.7251	0.933939
SBDS	0.0439258	0.576509	0.738702		TTF2	0.0179857	0.857606	0.922504		RAD51C	0.0412354	0.632344	0.784274		ZSWIM1	0.0140741	0.895254	0.942193		TAF5L	0.0589386	0.72522	0.934021
COL1A2	0.0438827	0.576883	0.738896		CD96	0.0179833	0.857625	0.922465		OPRD1	0.041192	0.632704	0.784308		DOCK6	0.0140506	0.895428	0.942256		FNDC10	0.058937	0.725227	0.933958
LRP5L	0.0437785	0.577789	0.739885		ANKRD61	0.0179552	0.857845	0.922582		AVL9	0.0411491	0.633058	0.784572		TSACC	0.0139948	0.895841	0.942631		BORCS8	0.0588813	0.725477	0.934206
SCN8A	0.0436968	0.5785	0.740565		FAM228B	0.0179238	0.858091	0.922726		TMEM55A	0.0410592	0.633802	0.785375		ZNF595	0.0139832	0.895927	0.942662		RRM2	0.0588436	0.725646	0.934279
TACSTD2	0.0436947	0.578518	0.740532		PRKCH	0.0179229	0.858098	0.922674		SLFN5	0.0410396	0.633964	0.785459		ARAP3	0.0139755	0.895984	0.942661		KCTD20	0.0588045	0.725821	0.934286
KLHL13	0.0436848	0.578604	0.740585		SLC35B1	0.0179014	0.858267	0.922736		ZNF3	0.0410269	0.634068	0.785471		GVQW2	0.0138937	0.89659	0.943059		FBXO15	0.0587794	0.725934	0.934286
CCL14	0.0436654	0.578773	0.740572		ZNF415	0.0178888	0.858366	0.922782		ZNF645	0.0410254	0.634081	0.785428		NPPA	0.0138839	0.896662	0.943075		EEF1B2	0.0587549	0.726044	0.934355
IGHG4	0.043642	0.578977	0.740775		MFSD1	0.0178816	0.858422	0.922782		C1orf189	0.0410177	0.634144	0.785447		TRPV4	0.0138717	0.896752	0.94311		ZNF275	0.0587464	0.726082	0.934331
BEAN1	0.0436295	0.579086	0.740858		RALB	0.0178705	0.858509	0.922816		A2M	0.0409862	0.634405	0.785712		BCL9	0.0138694	0.896769	0.943068		ATP5G1	0.0586751	0.726401	0.934379
ERICH6B	0.04361	0.579255	0.74096		S100A9	0.0178167	0.85893	0.922969		BCL11A	0.0409848	0.634417	0.785668		KCNAB3	0.0138645	0.896805	0.942986		UBTD2	0.0585402	0.727006	0.93494
EVPLL	0.0435958	0.579379	0.741004		AGAP14	0.0177776	0.859236	0.923119		L3MBTL3	0.0409426	0.634766	0.786041		ZFP57	0.0137599	0.89758	0.943621		TMPRSS9	0.0584943	0.727212	0.934987
TBCEL	0.0435912	0.57942	0.740998		GRPEL2	0.0177702	0.859294	0.923121		CDCP2	0.0407967	0.635974	0.787125		POMZP3	0.0137077	0.897966	0.943967		CCM2	0.0584832	0.727262	0.934978
HSD17B4	0.0435841	0.579481	0.740963		MYLPF	0.0177249	0.85965	0.923443		TNFRSF10C	0.0407956	0.635983	0.787078		GRK5	0.0136596	0.898322	0.944282		ARSG	0.0584638	0.727349	0.934945
FILIP1	0.0435703	0.579601	0.740945		TMED1	0.0176211	0.860463	0.924197		IGKV5-2	0.040722	0.636593	0.787655		FGF8	0.0135969	0.898787	0.94453		LRRC8D	0.0584327	0.727488	0.935052
KRTAP5-1	0.0435156	0.580078	0.741439		RP11-977G19.10	0.0175869	0.860731	0.924425		UBE2L6	0.0407197	0.636612	0.78762		C18orf54	0.0135964	0.898791	0.944474		UBAP1	0.0583556	0.727834	0.935133
STMN1	0.0434563	0.580594	0.741928		UBE2D2	0.0175842	0.860753	0.924388		TSPYL2	0.0406707	0.637018	0.787887		UNK	0.0135886	0.898848	0.944475		TPBG	0.0583378	0.727914	0.935163
FBXO43	0.0434166	0.580941	0.742256		TC2N	0.0175106	0.861329	0.924767		GLRX	0.0406623	0.637088	0.787915		SNAPC5	0.0135803	0.898909	0.944479		LRWD1	0.0582966	0.728099	0.935183
DNAH9	0.0433969	0.581113	0.742361		CLEC2B	0.0174495	0.861809	0.925042		PLCE1	0.0405794	0.637775	0.78847		TRBV12-4	0.0135231	0.899333	0.944625		SSTR2	0.0582722	0.728208	0.935179
ATP8A1	0.0433936	0.581141	0.74234		AC234582.1	0.017395	0.862236	0.925261		CIAPIN1	0.0405496	0.638022	0.788717		PPP1R3G	0.0134596	0.899804	0.945059		EED	0.0582539	0.728291	0.935212
FOXD1	0.0433243	0.581745	0.742883		AGAP1	0.017392	0.862259	0.925226		FOXO3	0.0405212	0.638258	0.78889		PWP2	0.0133959	0.900275	0.945434		STON1	0.058202	0.728523	0.935148
MRPS18A	0.0432773	0.582156	0.743178		CAB39L	0.0173886	0.862286	0.925194		AP000322.53	0.0404948	0.638477	0.789102		MPP6	0.0133365	0.900715	0.945776		OTUD7B	0.0581126	0.728924	0.935228
CDNF	0.0432509	0.582386	0.743415		IFITM2	0.0173819	0.862339	0.925131		CH507-396I9.3	0.0404948	0.638477	0.789044		PHLPP1	0.0132811	0.901125	0.946087		STAP1	0.0581	0.728981	0.935228
NOS1AP	0.0432488	0.582404	0.74338		NPIPA7	0.0172929	0.863036	0.9254		NEFL	0.0404812	0.63859	0.789065		MBIP	0.0132327	0.901484	0.946224		CEBPZOS	0.0580855	0.729046	0.935239
FAM118A	0.0432204	0.582652	0.743582		SPICE1	0.017241	0.863444	0.925597		NDUFA8	0.040465	0.638724	0.789113		CASP2	0.0131301	0.902244	0.946781		SPRYD4	0.05794	0.729699	0.935425
DCDC2B	0.0431999	0.582832	0.743696		SORL1	0.0172368	0.863477	0.925573		SH2D1B	0.0404137	0.63915	0.789404		ATF1	0.0130865	0.902567	0.94688		PCYOX1	0.0579352	0.729721	0.935381
FOXO3	0.043172	0.583075	0.743892		CBWD5	0.0172366	0.863478	0.925515		ANXA2	0.0403818	0.639415	0.789613		ANG	0.0130623	0.902746	0.946948		WDR60	0.0579235	0.729774	0.935303
CKS1B	0.0431537	0.583235	0.743982		AP5S1	0.0172131	0.863663	0.925592		VNN3	0.0403815	0.639417	0.789557		B3GLCT	0.0130245	0.903027	0.947123		CFAP20	0.0579096	0.729836	0.93531
FASTKD5	0.0431027	0.58368	0.744378		TRIM67	0.0171791	0.863929	0.925758		CFAP43	0.0403497	0.639681	0.789588		CTC1	0.0130185	0.903071	0.947049		SLC35E4	0.0578656	0.730034	0.935419
FAM65A	0.0430103	0.584488	0.745121		CD24	0.0171201	0.864392	0.925954		NFIX	0.0403463	0.63971	0.789565		ADK	0.0130037	0.903181	0.947104		C8orf44-SGK3	0.0578579	0.730068	0.935391
ODF3	0.0429894	0.584671	0.745183		DRG1	0.0170608	0.864858	0.926094		COL10A1	0.0403311	0.639835	0.789602		NANOGP8	0.0129573	0.903524	0.947284		SSPN	0.0578578	0.730068	0.935319
ZP3	0.0429637	0.584896	0.745354		CUL4A	0.0169885	0.865424	0.926401		CABP7	0.0403301	0.639844	0.789554		TMEM92	0.0129176	0.903818	0.947413		CRIPAK	0.0578402	0.730147	0.935275
NT5DC3	0.0429514	0.585003	0.745376		OIT3	0.0169445	0.86577	0.926711		PNMA2	0.0403177	0.639947	0.789564		SARNP	0.0129011	0.903941	0.947481		POMK	0.0578148	0.730262	0.935205
CEMIP	0.0429281	0.585207	0.745521		ABI2	0.0169207	0.865956	0.926731		SELENBP1	0.0403141	0.639977	0.789541		ABCA6	0.0128083	0.904629	0.947963		KRT10	0.0577564	0.730524	0.935324
NAPA	0.0428812	0.585617	0.745871		BMT2	0.0168316	0.866656	0.92724		TPCN2	0.0403111	0.640002	0.789513		LIN7A	0.0127685	0.904923	0.948151		RFC4	0.0577462	0.73057	0.935238
PCDHGB3	0.0428645	0.585763	0.745886		SLC4A10	0.0168304	0.866665	0.92719		PCBD2	0.0403025	0.640073	0.789425		MGST3	0.012734	0.905179	0.948299		AFG3L2	0.0576317	0.731084	0.935534
HM13	0.0428314	0.586053	0.746025		NRN1	0.0168235	0.86672	0.927188		LXN	0.040299	0.640102	0.789402		POU5F1	0.0125958	0.906203	0.949072		AKR7A2	0.0576143	0.731162	0.93549
MS4A14	0.042829	0.586074	0.745994		ALDH8A1	0.0168164	0.866775	0.927188		PKIB	0.0402907	0.640171	0.789369		GBGT1	0.0125174	0.906785	0.949501		SLC10A5	0.0576087	0.731187	0.935378
ERMP1	0.0428023	0.586308	0.746178		HNRNPD	0.016802	0.866889	0.92713		GPX2	0.040261	0.640418	0.789556		PSMC3IP	0.012508	0.906855	0.949514		NPAS4	0.0576038	0.73121	0.935262
ACOX1	0.0427783	0.586518	0.746216		LEKR1	0.0167782	0.867075	0.927149		VPS11	0.0402459	0.640543	0.789652		FAM205A	0.0124771	0.907084	0.949574		MAGEA8	0.0575987	0.731232	0.935218
NR1I3	0.0427697	0.586594	0.746254		ZNF420	0.0167753	0.867098	0.927114		TAF4	0.0402258	0.64071	0.789799		ATXN7L1	0.0124676	0.907154	0.949527		SLC25A23	0.0575817	0.731309	0.935244
SUSD4	0.0426852	0.587334	0.746909		C12orf54	0.0167676	0.867158	0.927059		CCDC58	0.0402065	0.640871	0.789879		SLC38A6	0.0124652	0.907172	0.949486		IL22RA1	0.0575543	0.731432	0.935329
NPIPA8	0.0426571	0.58758	0.74705		TNNT3	0.0167535	0.867269	0.927117		SLC46A1	0.0401963	0.640956	0.789749		DAP	0.0123833	0.907779	0.950001		ARMCX4	0.0575195	0.731588	0.93524
PXN	0.0426318	0.587802	0.747217		ZFP57	0.0166779	0.867862	0.927572		STS	0.0401905	0.641004	0.789691		TMEM189-UBE2V1	0.0123207	0.908243	0.950247		DDN	0.0574842	0.731747	0.935371
ZNF630	0.0426301	0.587817	0.747179		GLUL	0.0166283	0.868252	0.927809		GNPDA1	0.0401168	0.641616	0.790151		DRGX	0.0122951	0.908433	0.950325		KIAA1161	0.0574822	0.731756	0.93531
ZNF639	0.0425908	0.588161	0.747445		NOP14	0.0166238	0.868287	0.927787		CP	0.0400842	0.641888	0.790427		SEMA3C	0.0122846	0.908511	0.950347		DRICH1	0.0574726	0.731799	0.935293
AC055733.1	0.0425687	0.588356	0.747577		WWOX	0.0164786	0.869427	0.928825		DLEU1	0.0400831	0.641897	0.790379		NOS3	0.0122813	0.908535	0.950312		TRBV12-4	0.0574588	0.731861	0.9353
AC019206.1	0.04253	0.588695	0.747778		C12orf65	0.0164655	0.86953	0.928815		DCAF17	0.0400814	0.641911	0.790338		MUC16	0.0122621	0.908678	0.950401		RLF	0.0574403	0.731944	0.935334
LY75-CD302	0.0424337	0.58954	0.748736		MSX1	0.0164042	0.870012	0.92915		SLC47A1	0.0399842	0.642719	0.790921		SLC25A53	0.0122025	0.90912	0.950624		SMAD1	0.0573973	0.732137	0.935292
C11orf42	0.0424268	0.5896	0.748756		RP11-529K1.3	0.0163525	0.870418	0.929404		POM121L2	0.0399746	0.642799	0.79096		NKX3-2	0.0121971	0.909159	0.950605		CD99	0.0573303	0.732438	0.93546
PPP1R14C	0.04234	0.590362	0.749149		FDFT1	0.0163501	0.870437	0.929364		SMCO3	0.039947	0.643028	0.791184		PLA2G4F	0.0121534	0.909484	0.950764		PPA2	0.0573219	0.732476	0.935437
SWT1	0.0423069	0.590654	0.749404		C14orf178	0.0163317	0.870582	0.929339		ZNF177	0.0399107	0.64333	0.791497		IGKV1-9	0.0121055	0.909839	0.950775		MATK	0.0573084	0.732537	0.93537
CIR1	0.042288	0.590819	0.749442		ZCCHC3	0.0163001	0.870829	0.929424		PGM5	0.0398772	0.64361	0.791723		LAMP3	0.0120973	0.9099	0.950779		NOTCH4	0.0572948	0.732598	0.935376
EXOSC3	0.0422769	0.590917	0.749452		QPRT	0.016291	0.870901	0.92944		PSAP	0.0398752	0.643626	0.791685		CLCC1	0.0120073	0.910567	0.951236		GRAMD1C	0.0572903	0.732618	0.935329
TATDN3	0.0422653	0.591019	0.749466		COLGALT1	0.0162822	0.87097	0.929394		RP11-446E24.4	0.0398519	0.64382	0.791864		RASGRP1	0.0119764	0.910797	0.951416		MSH6	0.0572789	0.73267	0.935323
POU3F3	0.0421927	0.591657	0.75016		UBASH3B	0.0162128	0.871515	0.929856		IRGQ	0.039816	0.644119	0.792173		DPP9	0.0119657	0.910876	0.951439		NPAS1	0.0572748	0.732688	0.935274
NEO1	0.0421559	0.59198	0.750513		CHMP5	0.0161998	0.871618	0.929905		ZSCAN18	0.0397508	0.644662	0.792724		AHCYL1	0.0119578	0.910935	0.95144		TLDC2	0.0572709	0.732706	0.935225
PPP1R7	0.0420658	0.592773	0.75123		DDX27	0.0161956	0.871651	0.92988		CUL4B	0.0397263	0.644866	0.792857		MAP3K13	0.011956	0.910948	0.951393		CES4A	0.057268	0.732719	0.935169
DTX1	0.0420656	0.592775	0.751175		HLCS	0.0160506	0.87279	0.930676		WDR4	0.0397113	0.644991	0.792951		IGLV6-57	0.0119081	0.911303	0.951645		UBE2B	0.0571574	0.733216	0.935588
CDC7	0.0420558	0.592861	0.751227		CBWD2	0.0160359	0.872905	0.930619		PLD3	0.0396814	0.64524	0.793081		PTPN13	0.0118802	0.91151	0.951741		GK5	0.0571037	0.733457	0.935679
IL1R2	0.0420431	0.592973	0.751311		SEC61A1	0.0159856	0.873301	0.930921		PTMA	0.0396749	0.645294	0.793088		VSIG8	0.0118673	0.911606	0.951781		VPS13A	0.0570865	0.733535	0.935634
ZNF461	0.0420357	0.593038	0.751336		CH17-140K24.8	0.0159121	0.873879	0.931298		LRRC4B	0.0396696	0.645339	0.793025		NCKAP1L	0.011817	0.911979	0.952111		MYH15	0.05708	0.733564	0.935599
GRB7	0.0419876	0.593462	0.751642		CTD-2132N18.3	0.0158921	0.874035	0.931405		SVIP	0.0396653	0.645374	0.79301		ZNF564	0.0117309	0.912618	0.952717		NDUFAB1	0.0570488	0.733704	0.935706
PLEKHS1	0.0419373	0.593905	0.751974		MKRN3	0.0158893	0.874058	0.931369		TNFSF15	0.039639	0.645593	0.793162		PXN	0.0116658	0.913101	0.953102		LYNX1	0.056938	0.734203	0.935837
DNMT3B	0.0419316	0.593955	0.751979		NGDN	0.0158744	0.874175	0.931434		ADGRE2	0.0396065	0.645864	0.793318		ADGRG2	0.0116248	0.913405	0.953299		CTSW	0.056844	0.734626	0.93616
IL15	0.0419306	0.593963	0.751933		EID2	0.0157988	0.874769	0.932006		KCTD5	0.0395901	0.646001	0.793427		JAM2	0.0115122	0.914241	0.95405		PRKCI	0.0567721	0.734949	0.936356
IGHV3-20	0.0419053	0.594186	0.752157		MDFIC	0.0157769	0.874942	0.932071		FOXP3	0.0395859	0.646036	0.793411		TTC39B	0.0115117	0.914244	0.953994		FOXO6	0.0567614	0.734997	0.936273
ARL2-SNX15	0.0418191	0.594946	0.752889		CYSLTR2	0.0157723	0.874978	0.932049		ARHGEF17	0.0394978	0.646771	0.794137		NEK3	0.0115093	0.914262	0.953953		LAMA5	0.0567442	0.735075	0.936228
GBP5	0.0418178	0.594957	0.752846		ACOT6	0.0157622	0.875057	0.932073		VSX2	0.0394875	0.646856	0.794183		TRAV29DV5	0.0114717	0.914541	0.954123		NUF2	0.0567418	0.735086	0.93617
SPATS2L	0.0417954	0.595155	0.753039		FAM134C	0.0157605	0.875071	0.932028		EIF4G1	0.0393846	0.647715	0.794766		ANKRD18A	0.011438	0.914791	0.954204		GPR3	0.0567291	0.735143	0.936171
SGTA	0.0417335	0.595701	0.753499		ALG10	0.0157183	0.875402	0.932261		NFASC	0.0393558	0.647955	0.795002		STT3A	0.011434	0.914821	0.954175		LRRD1	0.0567261	0.735156	0.936116
CDRT1	0.0417284	0.595746	0.753498		ZNF180	0.0157175	0.875409	0.932208		ITLN1	0.0393123	0.648319	0.795389		RAD51L3-RFFL	0.011384	0.915192	0.954381		SPIDR	0.0566373	0.735556	0.936265
SHPK	0.041712	0.59589	0.753566		APBA1	0.0156848	0.875666	0.932302		BTD	0.0393116	0.648325	0.795337		SKOR1	0.0113669	0.915319	0.954454		SH2D4A	0.0566221	0.735624	0.936208
HNRNPC	0.0417021	0.595978	0.753619		NIN	0.0156751	0.875742	0.932323		RNF39	0.0392891	0.648512	0.79545		CPNE3	0.0113639	0.915341	0.954417		LPIN1	0.0566185	0.735641	0.936157
EEF1E1	0.0416768	0.596201	0.753729		PYROXD1	0.0156323	0.876079	0.932502		GSTM1	0.0392465	0.648868	0.795768		TTLL4	0.0112839	0.915935	0.954916		MARCH1	0.0565798	0.735815	0.936307
CEP95	0.0416764	0.596205	0.753676		WASF1	0.0156283	0.87611	0.932475		SPAG16	0.0391604	0.649587	0.796178		SPATA9	0.0112606	0.916108	0.955037		UNC79	0.0565484	0.735956	0.936342
ACER2	0.0416239	0.596668	0.753974		NUP62CL	0.0156102	0.876252	0.932447		FGFR2	0.0391142	0.649974	0.796475		NPHP1	0.0112069	0.916507	0.955332		THUMPD2	0.0565016	0.736167	0.936467
CACNB4	0.0416107	0.596784	0.753948		RASEF	0.0154426	0.877571	0.93373		MN1	0.0390912	0.650166	0.796652		NSUN3	0.011139	0.917011	0.955677		EBF4	0.056495	0.736197	0.936433
LRRC1	0.0415771	0.597081	0.754207		GCFC2	0.0154367	0.877617	0.933719		NSDHL	0.038987	0.651037	0.797247		PGF	0.0111245	0.917119	0.955729		PRR19	0.0564062	0.736596	0.936653
CCDC121	0.0415669	0.597171	0.754149		AL135745.1	0.0154322	0.877653	0.933697		LRP5	0.0389796	0.651099	0.797205		GON4L	0.0110943	0.917343	0.955722		MAGEE2	0.0563568	0.736819	0.936865
SERPINB2	0.0414961	0.597796	0.754593		ZFYVE9	0.0154249	0.87771	0.933698		CAND2	0.0389658	0.651214	0.797229		CKM	0.0110626	0.917578	0.955846		ATP2A1	0.0563528	0.736837	0.936816
ARL4D	0.0414505	0.598199	0.754987		IGSF3	0.0153618	0.878206	0.934106		TP53RK	0.0388998	0.651766	0.797668		SERPING1	0.0109787	0.918201	0.956255		NFX1	0.05633	0.73694	0.936874
TBC1D22A	0.0414497	0.598206	0.754938		ARSK	0.015297	0.878716	0.934528		ZNF625-ZNF20	0.0388895	0.651853	0.797715		MRPS18B	0.0109415	0.918477	0.956482		GRHL3	0.0562405	0.737343	0.937171
ICK	0.0414341	0.598344	0.755054		CTD-2370N5.3	0.0152946	0.878735	0.934488		CCDC17	0.0388582	0.652115	0.797859		TXNDC11	0.010922	0.918622	0.956573		LRIG1	0.0562042	0.737506	0.937307
PDRG1	0.0414212	0.598458	0.755141		RBM47	0.0152438	0.879135	0.934733		IFI30	0.0388211	0.652425	0.798061		KIRREL3	0.0108982	0.918799	0.956697		DBH	0.0561891	0.737574	0.937321
DPY19L3	0.0414048	0.598604	0.755209		KDM4C	0.0152145	0.879365	0.934918		CRISPLD1	0.0388165	0.652463	0.79805		ARMCX5	0.0108873	0.91888	0.956721		SNX11	0.0561866	0.737586	0.937264
REEP1	0.0413973	0.598669	0.755235		ALKBH5	0.0152069	0.879425	0.934922		SLC1A6	0.0388086	0.65253	0.798072		INTS7	0.0108672	0.919029	0.956756		RSPO4	0.0560941	0.738002	0.937505
STAC	0.0413877	0.598755	0.755227		C5	0.0150742	0.880469	0.935611		ABCG1	0.038795	0.652643	0.798152		SPIRE2	0.0108334	0.91928	0.956837		RSPH9	0.0560902	0.73802	0.937456
PSMA8	0.0413712	0.5989	0.75518		EIF1AD	0.0150393	0.880744	0.935724		CADM3	0.0387846	0.652731	0.7982		TEP1	0.0108333	0.91928	0.956777		RNF125	0.0560641	0.738138	0.937533
EAF2	0.0413335	0.599234	0.755314		OLFM1	0.0150213	0.880885	0.935814		HIVEP3	0.038751	0.653012	0.798367		DOCK1	0.0108182	0.919392	0.956713		APOBEC3H	0.0560321	0.738282	0.937429
SYNJ2BP	0.0412676	0.599817	0.755703		VPS33B	0.0149926	0.881112	0.935874		HNRNPC	0.0387282	0.653203	0.798482		DDX39B	0.0107986	0.919538	0.956745		AMY2A	0.0560288	0.738297	0.937376
BRIP1	0.0412652	0.599838	0.755673		NUTM2G	0.0149742	0.881257	0.935848		EAF2	0.0386931	0.653497	0.798665		CDRT4	0.0107027	0.92025	0.957245		ARID5B	0.0559969	0.73844	0.937415
SNX11	0.04122	0.600237	0.755888		CDH4	0.0149653	0.881326	0.935862		NXPE4	0.0386562	0.653806	0.798925		CRB1	0.0107012	0.920261	0.957197		CTNNA1	0.0558954	0.738898	0.937708
TPST2	0.0411937	0.60047	0.756067		RGMB	0.0149402	0.881524	0.935892		GLOD5	0.0386431	0.653915	0.798999		PBX4	0.0106452	0.920678	0.95757		DNMT1	0.0558581	0.739066	0.93749
TMEM206	0.0411869	0.600531	0.756028		ATXN10	0.0149353	0.881562	0.935872		TUBGCP4	0.0386264	0.654056	0.799053		HADHA	0.0105474	0.921404	0.958145		JOSD1	0.0558524	0.739092	0.937379
FCGR1B	0.0411695	0.600684	0.756164		PCYOX1	0.0149223	0.881665	0.935742		AP002884.2	0.0385745	0.654491	0.799348		ZNF418	0.0104325	0.922257	0.958791		RNF175	0.0558264	0.739209	0.937456
OTX1	0.0411113	0.6012	0.756353		PRRT3	0.0149007	0.881835	0.935862		CNOT11	0.0385628	0.654589	0.799409		ENOPH1	0.0104305	0.922272	0.958746		PTGR1	0.0557828	0.739406	0.937562
ARHGDIB	0.0410968	0.601328	0.756399		PTGER3	0.0148936	0.881891	0.935801		PIGB	0.0385384	0.654794	0.7996		BIN3	0.0103511	0.922862	0.958998		ALG10	0.0557776	0.739429	0.93752
MYBL2	0.0410373	0.601856	0.75689		STRBP	0.0148905	0.881915	0.935767		DNAJC16	0.0385369	0.654806	0.799556		CDC42EP4	0.0103364	0.922971	0.959052		VDAC3	0.055772	0.739454	0.93748
TMTC1	0.0409985	0.602199	0.757092		TTC9C	0.014889	0.881928	0.93572		FRMD3	0.0384992	0.655121	0.799765		EFNA3	0.0103343	0.922987	0.959008		ZNF584	0.0557403	0.739597	0.93759
CD80	0.0409781	0.602381	0.757148		MLANA	0.0148665	0.882105	0.935728		ACTR3C	0.0384636	0.65542	0.800071		MNT	0.0101756	0.924166	0.959872		PRKAG2	0.0556799	0.73987	0.937719
SNAP29	0.0409762	0.602397	0.757111		FEM1A	0.0147916	0.882694	0.936174		RP11-849F2.7	0.0384379	0.655636	0.800275		IMPDH2	0.0101441	0.9244	0.959934		CH25H	0.0556775	0.73988	0.937661
MCM9	0.040933	0.60278	0.757305		ITGA6	0.0147507	0.883016	0.936395		CC2D1B	0.0384242	0.655751	0.800356		SRSF1	0.0101197	0.924582	0.960062		ADAMTSL3	0.0556739	0.739897	0.93761
GPRC5A	0.0408358	0.603642	0.758158		L3MBTL4	0.014747	0.883045	0.936366		LYSMD2	0.0384033	0.655926	0.800453		MFHAS1	0.0100593	0.92503	0.960408		C14orf105	0.0555794	0.740323	0.937505
SEPSECS	0.0408202	0.603781	0.758217		BYSL	0.0146713	0.883642	0.936699		MAP2	0.0384019	0.655937	0.800407		TMEM45B	0.0100275	0.925267	0.960532		CNOT4	0.0555604	0.740409	0.937541
TEX12	0.0408076	0.603892	0.7583		CH17-270A2.2	0.0145054	0.884948	0.937664		C2orf47	0.0383303	0.656539	0.800846		CPAMD8	0.00999556	0.925504	0.960659		CENPF	0.0555528	0.740443	0.937513
EIF4E2	0.0407967	0.603989	0.758307		KCNJ1	0.0144941	0.885037	0.937638		UBE2QL1	0.0382822	0.656942	0.800983		PARD6A	0.00989554	0.926247	0.961189		ZNF560	0.05555	0.740455	0.937457
FDXACB1	0.0407942	0.604011	0.758276		ZNF554	0.0144151	0.885659	0.938057		USP4	0.0382562	0.65716	0.801073		LGSN	0.00981984	0.92681	0.961472		FAM220A	0.0554747	0.740795	0.937386
CHCHD3	0.0407905	0.604044	0.75826		SARNP	0.0143757	0.88597	0.938266		GS1-259H13.13	0.0382485	0.657225	0.801034		ZNF629	0.0098002	0.926956	0.961563		SPINT1	0.0554624	0.740851	0.937385
CHRNA6	0.0407469	0.604431	0.758516		OTX1	0.014374	0.885983	0.93822		FAM217A	0.0382429	0.657272	0.801032		ARL2BP	0.00977834	0.927118	0.961551		CASKIN2	0.0554595	0.740864	0.937329
BMP2	0.0407089	0.604768	0.758825		SCGB2B2	0.0143104	0.886484	0.93863		PPP2R2C	0.0381668	0.657911	0.801693		FMNL1	0.00973793	0.927419	0.961621		ZNF585A	0.0554381	0.74096	0.93738
RBM38	0.0406631	0.605176	0.75922		TRIM54	0.014299	0.886575	0.938666		UTP18	0.0381274	0.658242	0.801978		LBR	0.00971791	0.927568	0.961715		MSH4	0.0554311	0.740992	0.937349
EID3	0.0406563	0.605236	0.759238		ALAS2	0.0142691	0.88681	0.938855		PTBP1	0.038111	0.65838	0.801969		RFX5	0.0096706	0.927919	0.961899		SLC39A3	0.0553329	0.741435	0.937694
CLTA	0.0406398	0.605382	0.759364		EVPLL	0.0142377	0.887058	0.938997		ACPT	0.0381096	0.658392	0.801866		DCAF6	0.00964995	0.928073	0.961938		DYX1C1	0.0553006	0.741581	0.937735
TFF3	0.0405698	0.606004	0.759857		P2RY4	0.0142352	0.887077	0.938958		RTEL1	0.0380739	0.658692	0.802172		FST	0.00964467	0.928112	0.961919		CDCP2	0.0552997	0.741585	0.937669
CCAR2	0.0405643	0.606053	0.75986		ATP5SL	0.0141992	0.887361	0.939198		SAMD4B	0.0380695	0.658728	0.802099		IFIT3	0.00962623	0.928249	0.96194		TMEM267	0.055271	0.741715	0.937689
AIF1	0.0405602	0.60609	0.759849		ZCCHC14	0.0140866	0.888248	0.939777		ANKRD22	0.0380561	0.658841	0.802117		PHOSPHO1	0.00953471	0.928929	0.962344		ZNF578	0.0552436	0.741838	0.937559
BBS7	0.0405574	0.606115	0.759823		TMEM72	0.0140611	0.888449	0.939809		MS4A7	0.0380336	0.65903	0.802289		EFCAB5	0.00941645	0.929809	0.962894		RP11-446E24.4	0.0552429	0.741841	0.937492
MRPS28	0.0405408	0.606262	0.759892		FN3K	0.0139793	0.889094	0.940372		HSD17B4	0.0380254	0.659099	0.802314		CCDC168	0.00941625	0.92981	0.962835		LINC00633	0.055233	0.741886	0.937477
PLCE1	0.0405377	0.60629	0.75987		NAIF1	0.0139777	0.889107	0.940325		TMEM123	0.0380232	0.659117	0.802277		CDHR1	0.00926339	0.930947	0.96359		KIF27	0.0552044	0.742015	0.937568
GLI3	0.0405336	0.606326	0.759858		NIPAL2	0.0138714	0.889945	0.940911		NCR3LG1	0.0380088	0.659239	0.802366		ZNF677	0.0092089	0.931352	0.963829		TMEM255B	0.0551987	0.742041	0.937529
RIBC1	0.0405144	0.606496	0.760014		UBE2F-SCLY	0.0138647	0.889998	0.940907		EFHC2	0.0379946	0.659358	0.802453		FCER1G	0.00914133	0.931855	0.964289		PRCC	0.0551869	0.742094	0.937525
FANCD2OS	0.0404328	0.607222	0.760463		RPAP3	0.0138542	0.890081	0.940934		MRPL45	0.0379853	0.659436	0.802488		KIAA1958	0.00906671	0.932409	0.964622		MTX1	0.0550984	0.742494	0.937672
GEMIN6	0.0404305	0.607243	0.760432		SULT1C4	0.0138303	0.890269	0.940953		ZNF830	0.0379751	0.659522	0.802533		CLLU1	0.00898523	0.933016	0.964947		FGL2	0.0550963	0.742503	0.937613
MYO18A	0.0404152	0.607379	0.760429		MKNK2	0.0138101	0.890428	0.941061		BNC2	0.0378938	0.660205	0.802893		CLEC10A	0.00893519	0.933388	0.965151		TARSL2	0.0550911	0.742526	0.937571
ESRRB	0.0403865	0.607634	0.760461		FAM89A	0.0137758	0.890698	0.941107		GBP1	0.0378916	0.660224	0.802857		FREM3	0.00890954	0.933578	0.965168		BIRC6	0.055056	0.742685	0.937556
COX16	0.0403697	0.607784	0.760534		C12orf29	0.0137359	0.891013	0.941319		MARC1	0.0378634	0.660461	0.803027		SEPT10	0.00889634	0.933677	0.965089		ASPH	0.0550342	0.742783	0.937609
CREBL2	0.0403585	0.607884	0.760601		MINOS1	0.0137068	0.891242	0.941441		ARL4D	0.0378344	0.660705	0.803148		STS	0.00887417	0.933842	0.965139		NOMO1	0.0550254	0.742823	0.937588
APH1B	0.0403323	0.608116	0.760662		ATXN1L	0.0136883	0.891388	0.941475		HIST1H2BB	0.0378197	0.660829	0.80318		ASF1A	0.00886072	0.933942	0.965182		TMEM39A	0.054991	0.742978	0.937426
PADI4	0.0403082	0.608331	0.760816		ESPN	0.013672	0.891517	0.941431		TRBV5-1	0.0378015	0.660982	0.803306		C2orf57	0.00885079	0.934015	0.965198		ALDH1A2	0.0549246	0.743278	0.937733
HMGB2	0.0402924	0.608472	0.760878		MEST	0.0136642	0.891579	0.941436		NLRP4	0.0377908	0.661072	0.803358		PRPF4B	0.00883842	0.934108	0.965233		ATP6V1C1	0.0548999	0.74339	0.937731
SLCO5A1	0.0402813	0.608571	0.760943		IL17RB	0.0136361	0.8918	0.94155		PLP2	0.0377811	0.661154	0.803398		PTPRS	0.00882343	0.934219	0.965288		KDELR3	0.0548859	0.743453	0.937668
KCNA2	0.0402587	0.608772	0.761137		SPECC1	0.0135785	0.892255	0.94197		CYP27B1	0.0377043	0.6618	0.804065		RCBTB1	0.00881049	0.934315	0.965327		SCMH1	0.054804	0.743823	0.93792
SH2D2A	0.0402451	0.608893	0.761232		TMEM128	0.0135437	0.892529	0.942079		RPH3AL	0.0376933	0.661892	0.804118		LCN6	0.00876776	0.934633	0.965535		LRRC47	0.0547812	0.743926	0.937979
FEM1B	0.0402412	0.608928	0.761217		C14orf105	0.0134951	0.892913	0.942424		GAS8	0.0376918	0.661905	0.804075		OR13C9	0.00876774	0.934633	0.965475		TGS1	0.0547188	0.744208	0.93812
SYT11	0.0402195	0.609121	0.761402		ARHGAP35	0.0134924	0.892933	0.942386		ADGRG5	0.0376705	0.662085	0.804116		FUCA2	0.00875622	0.934719	0.965443		CAP1	0.0547132	0.744233	0.938009
ZSWIM3	0.0401622	0.609632	0.761695		GOLGA6B	0.013441	0.893339	0.942754		APCDD1	0.0376151	0.662551	0.804387		SMIM7	0.0086839	0.935257	0.965758		DHX40	0.0546811	0.744378	0.938121
CD84	0.0401339	0.609884	0.761837		PCDHGB7	0.0134037	0.893633	0.942824		KIAA0232	0.0376142	0.662558	0.804337		TRAF4	0.00868015	0.935285	0.965726		ST6GALNAC4	0.0546399	0.744564	0.938069
OR1L1	0.0401296	0.609923	0.761771		GFAP	0.0133497	0.894059	0.943213		C17orf98	0.0375611	0.663006	0.804821		IHH	0.00865869	0.935444	0.965831		MMP28	0.0545494	0.744973	0.938442
CCNB1IP1	0.040127	0.609945	0.761742		GLIPR1L2	0.0133017	0.894438	0.943432		FAM92A1	0.037549	0.663108	0.804886		FRMD3	0.0086102	0.935805	0.965902		PIK3R3	0.0545008	0.745193	0.938433
ZNF816-ZNF321P	0.0400421	0.610702	0.7624		ZNF595	0.0132634	0.89474	0.943571		BCAR3	0.0375472	0.663123	0.804846		SETDB2	0.0085663	0.936132	0.966059		HTR1F	0.0544793	0.74529	0.938484
UBALD2	0.0400408	0.610714	0.762357		TEX14	0.0132445	0.894889	0.943668		ERAS	0.0375067	0.663465	0.804965		LPAR2	0.00854687	0.936276	0.966148		TMEM80	0.0543937	0.745677	0.938472
DCAF1	0.0399634	0.611405	0.763104		TEP1	0.0132375	0.894944	0.943666		TMEM251	0.0374677	0.663793	0.805246		C1orf115	0.00854155	0.936316	0.966128		RTEL1-TNFRSF6B	0.0543865	0.74571	0.938442
C6orf58	0.0399543	0.611486	0.763032		MANSC4	0.0132229	0.89506	0.943668		IL12RB2	0.0374605	0.663854	0.805261		PARP6	0.00849152	0.936688	0.966332		ELF4	0.0543187	0.746016	0.938542
CSTB	0.039941	0.611605	0.763008		RP1-138B7.6	0.0132035	0.895213	0.943649		KLB	0.0374469	0.663968	0.805281		C9orf78	0.00848041	0.936771	0.966357		PSEN2	0.0542833	0.746176	0.938672
ASPH	0.03991	0.611881	0.76318		CHST15	0.01309	0.896109	0.944353		ATXN7L1	0.0374097	0.664282	0.805485		GCM2	0.00847682	0.936798	0.966324		ZNF689	0.054255	0.746304	0.938762
ZZEF1	0.0398914	0.612047	0.763273		ALLC	0.0130839	0.896157	0.944344		PDIA3	0.0373863	0.664479	0.805606		KIF3B	0.00845237	0.93698	0.966452		PUS7	0.0542047	0.746532	0.938834
KIAA0100	0.0398286	0.612607	0.763741		TG	0.01304	0.896503	0.944588		MINPP1	0.0373212	0.665028	0.805976		CLDN9	0.00841638	0.937247	0.966668		CGRRF1	0.0542042	0.746534	0.938766
ADRB1	0.0397991	0.612871	0.764013		GCSAM	0.0130149	0.896701	0.944677		CD96	0.0373085	0.665135	0.806047		KTI12	0.00834146	0.937805	0.967002		GLIPR1	0.0541707	0.746686	0.938885
GPR180	0.0397866	0.612983	0.763979		ZNF419	0.0129527	0.897192	0.945074		CDH26	0.0372892	0.665298	0.806186		GFM2	0.00831784	0.937981	0.967063		IL2RB	0.0540581	0.747195	0.939311
NSUN7	0.0397679	0.61315	0.764073		LEMD2	0.0128546	0.897967	0.945589		CHURC1-FNTB	0.0372816	0.665362	0.806204		PGAM4	0.00827859	0.938273	0.967243		SNTB2	0.0540388	0.747282	0.939278
LYPD5	0.0397383	0.613414	0.764172		TMPRSS2	0.012784	0.898524	0.946056		PIK3AP1	0.0372682	0.665475	0.806282		CH507-152C13.3	0.0082505	0.938482	0.967338		NCKAP1	0.0540263	0.747338	0.939278
HIST1H2BL	0.0397227	0.613554	0.764173		FYCO1	0.0127799	0.898557	0.946029		THRB	0.0372556	0.665581	0.806352		CD109	0.00822766	0.938652	0.967453		TAB1	0.0539991	0.747462	0.93929
NCR3LG1	0.0397102	0.613665	0.764198		N4BP2L1	0.0127604	0.898711	0.946132		SERPINI2	0.0372343	0.665761	0.806511		AHRR	0.008227	0.938657	0.967398		EIF3C	0.053995	0.74748	0.939242
CRHR2	0.039694	0.61381	0.764263		C12orf42	0.0127507	0.898787	0.946152		CEP162	0.0371836	0.666189	0.806675		ABI3BP	0.00816079	0.939149	0.967725		APOBEC3G	0.0539822	0.747538	0.939172
DPF2	0.0396223	0.614451	0.764889		C9orf64	0.0126975	0.899207	0.946534		WEE2	0.037129	0.666649	0.806938		DIRC3	0.00814471	0.939269	0.967788		ZNF547	0.0539516	0.747676	0.939204
RBMX2	0.0396201	0.614471	0.764856		MICAL3	0.0126972	0.89921	0.946476		DDI2	0.037069	0.667156	0.807315		SOX13	0.0080572	0.93992	0.968339		GGT6	0.0539452	0.747706	0.939169
ATCAY	0.039568	0.614937	0.765148		TBC1D3C	0.0126876	0.899286	0.946496		DNMT3B	0.037062	0.667216	0.807328		GLIS3	0.00803581	0.94008	0.968382		GPA33	0.0539314	0.747768	0.939176
PDIA3	0.0395533	0.615069	0.765197		CKM	0.0126874	0.899287	0.946437		AXIN2	0.0370375	0.667423	0.807342		MACROD2	0.00800724	0.940292	0.968541		ARHGEF3	0.0539039	0.747892	0.939047
NCS1	0.0394909	0.615627	0.765546		MAP7D3	0.0126671	0.899447	0.946426		UNG	0.037028	0.667502	0.80738		DHDH	0.00794392	0.940763	0.968906		TRBV30	0.0538733	0.748031	0.93915
OXT	0.0394495	0.615997	0.765949		GIMAP6	0.0126551	0.899542	0.946465		CES1	0.0369849	0.667867	0.807702		PRSS12	0.00788949	0.941169	0.969082		LIN28A	0.0538665	0.748062	0.939118
PRPF3	0.0394087	0.616362	0.766346		PYDC1	0.0125867	0.900082	0.946973		C11orf53	0.0369727	0.66797	0.807768		ASAP2	0.00786878	0.941323	0.969181		CCDC82	0.0538184	0.748279	0.93932
C10orf107	0.0394053	0.616393	0.766327		ELOVL5	0.0125624	0.900274	0.947115		SHC1	0.036959	0.668086	0.807849		CTAGE6	0.00774754	0.942225	0.969869		SERINC4	0.0538094	0.74832	0.939228
ARID3A	0.0393665	0.616741	0.766528		WNT8A	0.0125339	0.900499	0.947171		ZBTB26	0.03692	0.668416	0.808012		WNT8A	0.00773093	0.942349	0.969876		KDM6B	0.0537981	0.748371	0.93915
MPHOSPH10	0.0393643	0.61676	0.766495		TESPA1	0.012529	0.900538	0.947152		CD207	0.0368871	0.668693	0.808112		ENPP5	0.00769395	0.942624	0.970099		BAHCC1	0.0537894	0.748411	0.939129
CHSY1	0.0393484	0.616903	0.766557		SLC16A7	0.0123614	0.901862	0.947942		TSPAN15	0.0368847	0.668713	0.808077		LPIN1	0.00766752	0.942821	0.97012		PKMYT1	0.0537812	0.748447	0.939104
POLN	0.0393068	0.617275	0.766905		ANKRD50	0.0123387	0.902041	0.94801		CPB2	0.0368841	0.668719	0.808025		OXSM	0.00764312	0.943003	0.970126		PSMD4	0.0537783	0.748461	0.939049
HPSE	0.0392773	0.617539	0.767118		RIBC2	0.0123243	0.902154	0.947949		ZNF257	0.0368468	0.669034	0.808229		PCDHGA6	0.007588	0.943413	0.970488		WDR5B	0.0537254	0.7487	0.939278
LY6G6C	0.0392637	0.617661	0.767212		ELOVL3	0.0122697	0.902586	0.948222		TRBV5-6	0.0366656	0.670567	0.809372		ARMC12	0.0075459	0.943726	0.97069		ANKS3	0.0537165	0.748741	0.939258
HIST1H3D	0.0392536	0.617752	0.767153		PBK	0.012146	0.903563	0.948947		TRERF1	0.036596	0.671155	0.809965		KDM4C	0.00752979	0.943846	0.970753		SEPT9	0.0536989	0.74882	0.939286
BAG1	0.0392169	0.618081	0.767331		BEGAIN	0.0121339	0.903659	0.948988		EBF4	0.0365744	0.671339	0.810009		LCLAT1	0.00746807	0.944306	0.971105		RAP1B	0.0536323	0.749122	0.939594
NDUFA8	0.0391372	0.618795	0.767987		CCDC83	0.0121234	0.903742	0.949015		RAVER2	0.0365409	0.671622	0.809937		ESRP2	0.00746405	0.944336	0.971076		ARL2	0.053561	0.749444	0.939856
PBXIP1	0.0391049	0.619085	0.76829		RGPD1	0.012082	0.904069	0.949298		TRBV3-1	0.0365206	0.671794	0.810085		IGF2BP2	0.0074596	0.944369	0.970989		UBA5	0.0535605	0.749447	0.939788
RNASE3	0.0390935	0.619188	0.768359		CTAG1A	0.0120402	0.9044	0.949465		ACYP1	0.0364951	0.67201	0.810287		PKIA	0.00743149	0.944578	0.971084		BCORL1	0.0535517	0.749487	0.939767
CNGA1	0.0390716	0.619384	0.768487		E2F2	0.0120074	0.904658	0.949436		DCAF10	0.0364924	0.672032	0.810255		DIO1	0.00741969	0.944666	0.971114		IMPDH2	0.0535284	0.749592	0.939756
MIA-RAB4B	0.0390574	0.619511	0.76853		EIF3I	0.0120005	0.904713	0.949433		MSLN	0.036485	0.672095	0.810154		CCDC113	0.00738677	0.944911	0.971245		CAMK2G	0.0535268	0.749599	0.939694
DEDD2	0.0390208	0.619841	0.768823		CDC42EP4	0.0119408	0.905185	0.949687		NPDC1	0.0364789	0.672147	0.810157		HIST1H2AM	0.00732611	0.945363	0.971348		OSGIN2	0.0534989	0.749725	0.939781
PRORY	0.0389688	0.620307	0.769229		BHMG1	0.0119165	0.905377	0.949828		APH1A	0.0364757	0.672174	0.810131		MYOF	0.007315	0.945446	0.971372		ACTN4	0.053478	0.74982	0.939758
EIF1	0.0389548	0.620432	0.769212		SH3BGRL	0.0119021	0.905491	0.949888		TMEM150C	0.0364546	0.672353	0.810287		PPARG	0.00728959	0.945635	0.971507		TSN	0.0533085	0.750588	0.940364
RP11-330H6.5	0.0389484	0.62049	0.769168		ASB9	0.0118729	0.905721	0.950009		POLE	0.0364398	0.672478	0.810321		EIF3B	0.00722282	0.946132	0.971656		BBS7	0.053267	0.750776	0.940386
NUAK1	0.0389256	0.620695	0.769192		CNDP1	0.0118566	0.90585	0.950024		HES6	0.0364345	0.672523	0.810316		CENPU	0.00721849	0.946164	0.971629		ATP6AP1L	0.0532601	0.750807	0.940354
XXcos-LUCA11.5	0.0389243	0.620707	0.769149		ADGRA3	0.0118542	0.905869	0.949984		HSD17B7	0.0364253	0.672601	0.810351		GALNT7	0.00715751	0.946619	0.971974		RP11-343C2.7	0.0532479	0.750863	0.940353
RP4-613B23.5	0.0389135	0.620803	0.769153		RGP1	0.0118137	0.906189	0.950259		CCL3	0.0363488	0.673249	0.811073		SPRYD3	0.00707779	0.947212	0.972283		SLC9A3R2	0.0532467	0.750868	0.940288
ZNF41	0.0388182	0.62166	0.769754		CLLU1	0.01178	0.906456	0.950479		CAP1	0.0363343	0.673372	0.811102		UBE2N	0.00706493	0.947308	0.972321		ARID2	0.0532112	0.751029	0.940347
SGK2	0.0387425	0.622341	0.770367		IMPDH2	0.0117648	0.906576	0.950544		DOPEY2	0.0362983	0.673677	0.811412		ZNF878	0.00706008	0.947344	0.972297		YIPF7	0.0531105	0.751485	0.940634
ALDH7A1	0.0387255	0.622494	0.77044		RGPD2	0.0117282	0.906866	0.950788		ARID1A	0.036275	0.673874	0.81159		CFAP70	0.00704578	0.947451	0.972286		MYSM1	0.0530763	0.75164	0.940686
NOG	0.0386567	0.623112	0.771033		FAM21A	0.0117154	0.906967	0.950834		CPLX2	0.0362513	0.674076	0.811773		TM4SF19	0.00688894	0.948619	0.973244		TMEM44	0.053074	0.75165	0.940557
CCDC180	0.0386484	0.623187	0.771068		GIMAP1-GIMAP5	0.011709	0.907017	0.950826		ORM2	0.0362337	0.674225	0.811894		MMP8	0.00680963	0.949209	0.973669		MAP3K12	0.0530152	0.751917	0.940535
P2RX6	0.0386421	0.623244	0.771023		MAGED4B	0.0116695	0.90733	0.951094		SIGLEC7	0.0362288	0.674267	0.811885		ARG1	0.0068021	0.949266	0.973666		NUP50	0.0529632	0.752152	0.940758
TMEM253	0.0386355	0.623303	0.770981		NLRP2B	0.0116626	0.907384	0.951091		DDX60L	0.0361509	0.674927	0.812444		HAUS3	0.00675125	0.949644	0.973813		IFI6	0.0529558	0.752186	0.940729
RPH3AL	0.0385914	0.6237	0.771184		JPH3	0.0116249	0.907682	0.951162		SMAD5	0.0361265	0.675134	0.812634		PRSS42	0.00672281	0.949856	0.973789		AL023875.1	0.0529553	0.752188	0.940661
LAMC1	0.0385888	0.623723	0.771155		ATP6V1G2-DDX39B	0.0115875	0.907977	0.951411		GPR63	0.0361087	0.675285	0.812639		PHF23	0.0067117	0.949939	0.973754		CD180	0.0529394	0.75226	0.94068
YTHDC2	0.0385659	0.623929	0.771237		EHD4	0.0115659	0.908149	0.951531		SPATA45	0.0360659	0.675648	0.812958		MRPS6	0.0067059	0.949982	0.973738		CAST	0.0528411	0.752706	0.941024
ATXN1	0.0384967	0.624553	0.771547		FEM1B	0.0115431	0.908329	0.951659		TXNRD3	0.0360463	0.675815	0.812922		RP11-286H14.4	0.00662176	0.950609	0.974199		SELPLG	0.0528352	0.752732	0.940987
CYP3A7	0.0384839	0.624667	0.771574		ZFP1	0.0115328	0.90841	0.951684		HDAC1	0.0360251	0.675994	0.813019		SPHK1	0.00661014	0.950695	0.974228		HNRNPK	0.052778	0.752992	0.941098
MAFA	0.0384798	0.624705	0.771562		CGB7	0.011511	0.908582	0.951804		ZNF415	0.0360191	0.676045	0.812963		KIAA1143	0.0065799	0.950921	0.974338		BATF	0.0527716	0.753021	0.941063
CPNE8	0.0384636	0.62485	0.771685		CFAP43	0.0114828	0.908806	0.951918		OR2T29	0.0359724	0.676442	0.813381		IL2RB	0.00654838	0.951156	0.974518		ASAP2	0.052732	0.753201	0.941217
FAM122A	0.0384509	0.624965	0.771769		TRBV9	0.0113605	0.909773	0.952509		KRBOX4	0.0359704	0.676459	0.813342		CBWD2	0.00643308	0.952015	0.975338		TRBC2	0.0527036	0.753329	0.941235
AMPH	0.0384379	0.625082	0.771856		GEN1	0.0112658	0.910522	0.952812		LRRC37A	0.0359565	0.676577	0.813425		FAM162A	0.00631452	0.952898	0.976062		KRTCAP3	0.0526757	0.753456	0.941252
CDK18	0.0383912	0.625503	0.77226		COL25A1	0.01121	0.910963	0.952912		NPM2	0.0359512	0.676622	0.813302		EEF1A1	0.00627996	0.953155	0.976205		COL12A1	0.052658	0.753536	0.941281
PDCD2L	0.038374	0.625657	0.772336		FKBP10	0.0112078	0.910981	0.95287		LHX2	0.0358735	0.677282	0.8138		SLC41A3	0.00626458	0.95327	0.976262		TIMM8A	0.0526453	0.753594	0.941281
NSDHL	0.0383668	0.625722	0.772301		TET3	0.0112074	0.910984	0.952813		C9orf85	0.035871	0.677303	0.813707		ZNF701	0.00623981	0.953455	0.97633		GABPA	0.0526269	0.753677	0.941315
PLEKHG4B	0.0383621	0.625764	0.772295		HIST1H1T	0.0112074	0.910984	0.952753		ITGB5	0.0358022	0.677888	0.81435		ENPP7	0.00622139	0.953592	0.97635		CCDC138	0.0526052	0.753776	0.941296
ANKAR	0.0383536	0.625841	0.772275		SCGB1C1	0.011177	0.911224	0.952944		RP11-343C2.11	0.0356988	0.678766	0.815169		HDX	0.00618682	0.953849	0.976553		HIST1H4H	0.0525445	0.754051	0.941427
ANKDD1A	0.0383494	0.62588	0.772265		ASCL3	0.0110871	0.911936	0.953267		COL6A2	0.0356958	0.678792	0.815141		PLA2G1B	0.0060973	0.954517	0.977055		SLC25A20	0.0525072	0.75422	0.941496
NANOG	0.0382474	0.626799	0.772766		CRTAP	0.0110721	0.912054	0.953271		GBP4	0.0355902	0.679689	0.815923		FAM149A	0.00609413	0.95454	0.977019		SYT17	0.0524744	0.754369	0.94154
AIFM2	0.0382114	0.627123	0.772993		SPAG6	0.0110691	0.912078	0.953235		ADSL	0.0355537	0.680001	0.816001		DSEL	0.00607847	0.954657	0.976897		HIST1H1B	0.0524272	0.754583	0.941594
CLHC1	0.0382009	0.627218	0.772938		RCE1	0.0110352	0.912346	0.953335		SALL4	0.0355413	0.680106	0.816008		CA12	0.00606474	0.954759	0.976941		TTLL4	0.0523487	0.754939	0.941755
ECE2	0.0381397	0.627771	0.773331		CREBL2	0.0110325	0.912368	0.953297		ARSD	0.0355301	0.680201	0.816064		IGHV3-53	0.00605029	0.954867	0.97693		DDX52	0.0522983	0.755168	0.941685
KLHL11	0.0381227	0.627924	0.773462		IL32	0.0109331	0.913154	0.953698		NONO	0.0355191	0.680295	0.816058		SFT2D2	0.00601942	0.955097	0.977105		PMPCB	0.0521867	0.755675	0.942033
ZNF8	0.0380658	0.628438	0.774037		AC243945.1	0.0108802	0.913573	0.953954		TRIM63	0.035517	0.680312	0.81602		EYS	0.00598097	0.955383	0.977338		WWP2	0.0521627	0.755783	0.941885
RGS16	0.0380305	0.628756	0.774372		ICA1L	0.0108626	0.913712	0.95404		PRPS2	0.0354761	0.68066	0.816024		CYP7A1	0.00592201	0.955823	0.977667		CMAS	0.052132	0.755923	0.941917
JAML	0.0379373	0.629598	0.775178		NXPE3	0.0108411	0.913882	0.954037		RAB3IL1	0.0354281	0.681069	0.816395		ELP3	0.00591392	0.955883	0.977668		ZNF226	0.0521196	0.755979	0.941917
ZBTB5	0.0378789	0.630126	0.775655		DNAH14	0.0107711	0.914436	0.954435		TOX2	0.0354248	0.681097	0.81637		RAB32	0.00590367	0.955959	0.977686		N6AMT1	0.0520805	0.756157	0.941996
WRNIP1	0.0378443	0.630439	0.775982		PCDHGC5	0.0106894	0.915083	0.954989		TRAPPC6B	0.0354233	0.68111	0.816327		SNU13	0.00585749	0.956304	0.977857		ICAM2	0.0520518	0.756287	0.941945
FSTL4	0.0378233	0.630629	0.776159		ABAT	0.0106777	0.915175	0.955025		KCNQ4	0.0353982	0.681324	0.816523		SMO	0.0058496	0.956362	0.977856		GPI	0.0520063	0.756493	0.942061
OSCP1	0.0377874	0.630954	0.776385		MAFA	0.0106393	0.915479	0.955223		SSPO	0.0353413	0.681808	0.816926		ADARB2	0.00581978	0.956585	0.977842		PANK1	0.0519737	0.756641	0.942175
CH507-9B2.5	0.0377468	0.631321	0.776779		AURKC	0.0105942	0.915836	0.955535		DEFA4	0.0353314	0.681892	0.816968		GOLGA7B	0.00576853	0.956967	0.978172		CDC37L1	0.0519283	0.756847	0.942219
MPRIP	0.0377452	0.631335	0.776739		DLL4	0.0104789	0.916749	0.956185		FREM1	0.0353232	0.681962	0.816993		TP63	0.0057683	0.956968	0.978114		MT-CYB	0.0518678	0.757122	0.942278
NOA1	0.0377123	0.631633	0.77699		GLIS3	0.0104253	0.917173	0.956447		PSMD4	0.0353111	0.682065	0.81688		SERPINC1	0.00571039	0.9574	0.978313		OXSR1	0.0518569	0.757172	0.942197
SLC2A5	0.0376352	0.632331	0.777618		PFN2	0.0104035	0.917345	0.956567		ZNF501	0.0352736	0.682385	0.817145		WNK1	0.00565496	0.957813	0.978554		ZNF577	0.0518453	0.757224	0.942122
KCNE3	0.0376082	0.632575	0.777802		ABLIM1	0.0104005	0.917369	0.956532		MYO16	0.0351949	0.683055	0.817592		PCDH9	0.00564538	0.957884	0.978567		NSDHL	0.0518325	0.757283	0.942123
AOC1	0.0375771	0.632857	0.778091		BHLHA15	0.0103802	0.91753	0.956639		TMEM243	0.035164	0.683318	0.81773		PNCK	0.00557946	0.958376	0.978888		BRPF3	0.051828	0.757303	0.942078
FDPS	0.0375315	0.63327	0.77831		GCNT1	0.0103727	0.917589	0.956641		B2M	0.0351571	0.683377	0.817682		EIF3I	0.00554339	0.958645	0.978921		KDM5B	0.0518246	0.757318	0.942026
PKDREJ	0.0374873	0.633671	0.778629		STARD13	0.0103627	0.917669	0.956543		CXorf21	0.0351106	0.683774	0.817744		IGHV3-66	0.00547768	0.959134	0.9793		GALNT4	0.0517926	0.757464	0.942066
EME1	0.0374772	0.633762	0.778684		BEND3	0.0102608	0.918475	0.957082		DYNC2H1	0.035074	0.684086	0.817998		CBY1	0.00538649	0.959814	0.979813		RAB27A	0.0517514	0.757651	0.942086
TRBV6-1	0.0374748	0.633783	0.778652		KRT1	0.0102554	0.918518	0.957067		PPL	0.0350307	0.684455	0.818263		XRCC6	0.00527591	0.960638	0.980171		COX7B	0.0517057	0.757859	0.942202
RAB26	0.0374706	0.633821	0.778641		XRCC6	0.0102418	0.918626	0.957119		DPY30	0.0349869	0.684829	0.818473		PRUNE2	0.00520835	0.961142	0.980504		CEP83	0.0516873	0.757942	0.942236
KLHL25	0.0374232	0.634251	0.77888		UBE4A	0.0102226	0.918778	0.957216		C5orf30	0.0349759	0.684922	0.818526		DKK3	0.00518462	0.961319	0.980624		CYTH1	0.0516727	0.758008	0.942247
RP11-458D21.5	0.0373729	0.634707	0.779094		TTC21A	0.0102194	0.918803	0.957123		ASIP	0.0348855	0.685694	0.819093		ISM2	0.0051488	0.961586	0.980775		FIG4	0.0516164	0.758264	0.942212
RTP4	0.0373493	0.634921	0.779241		TMEM163	0.0101516	0.91934	0.957501		IMPG1	0.0348727	0.685803	0.819106		ZSCAN18	0.00512781	0.961743	0.980874		ANAPC4	0.0515851	0.758406	0.942318
NELFA	0.0371533	0.636699	0.780555		UBALD2	0.0100961	0.919779	0.957657		TMC3	0.0348644	0.685873	0.819131		AP3B1	0.00507089	0.962167	0.981247		CHD4	0.0515789	0.758435	0.942211
DARS2	0.0371424	0.636799	0.780504		PDLIM3	0.0100769	0.919931	0.957695		XPNPEP1	0.0348386	0.686094	0.819275		SEMA3F	0.0050451	0.962359	0.981322		PRH1	0.0515389	0.758616	0.942367
CD247	0.037128	0.636929	0.780548		TRIM63	0.010068	0.920002	0.957649		PTGR2	0.0348065	0.686368	0.819366		ANKRD54	0.0050446	0.962363	0.981265		USP10	0.0515077	0.758758	0.942331
MYRFL	0.0371	0.637183	0.780571		POU3F2	0.0100408	0.920218	0.957753		CRYBA1	0.0347806	0.686589	0.819571		PDGFB	0.00499595	0.962726	0.981575		PDE4D	0.0514836	0.758867	0.942396
TALDO1	0.0370991	0.637192	0.780524		CCDC82	0.00999747	0.920561	0.957929		ADGRG1	0.0347401	0.686935	0.819866		WBP2NL	0.00487831	0.963603	0.982227		TMTC3	0.0514575	0.758986	0.942402
SMURF2	0.0370949	0.63723	0.780455		MATN1	0.00996919	0.920785	0.958042		CASS4	0.0347302	0.687019	0.819907		CTNS	0.00484895	0.963822	0.982329		ZNF891	0.051423	0.759143	0.942526
FAM47E	0.0369956	0.638132	0.781444		TRAV8-4	0.00992329	0.921148	0.9583		TANC2	0.034728	0.687038	0.819812		KIF1B	0.00484635	0.963841	0.982289		ADRB1	0.0513892	0.759297	0.942575
PSORS1C2	0.0369487	0.638558	0.781793		CDO1	0.00987236	0.921552	0.958599		C5	0.0346951	0.687319	0.820088		ZNF830	0.00479161	0.964249	0.982644		PATL1	0.051386	0.759311	0.942523
FRMD6	0.0369136	0.638878	0.782068		DISP3	0.00986884	0.921579	0.958568		SLC31A2	0.0346885	0.687375	0.820096		CCDC40	0.00476932	0.964415	0.982753		MLXIP	0.0513797	0.75934	0.942487
AC129492.1	0.0368875	0.639114	0.782242		ROCK2	0.00983	0.921887	0.958466		C14orf178	0.0346291	0.687883	0.820584		ZFYVE9	0.00465024	0.965303	0.983295		PPP4R3B	0.0512921	0.759738	0.942699
SYBU	0.0368821	0.639164	0.782244		RIMBP3C	0.00974242	0.922581	0.958826		WDFY2	0.0345671	0.688413	0.821038		OR1L8	0.00463865	0.96539	0.983322		LYRM4	0.0512402	0.759974	0.942709
RASGRP1	0.0368677	0.639295	0.782348		VIPR2	0.00970011	0.922916	0.959054		CCDC182	0.0345062	0.688933	0.821422		POU2F3	0.00455478	0.966015	0.983717		APLP1	0.0511535	0.760368	0.942916
B4GALNT3	0.0367856	0.640041	0.783145		TP53	0.00964061	0.923387	0.959364		CPT1A	0.0344888	0.689082	0.82154		MAP7D3	0.00453548	0.966159	0.983743		SLC22A14	0.0511019	0.760603	0.942995
CHPF	0.036741	0.640448	0.783526		NRROS	0.0096298	0.923473	0.959392		BAALC	0.0344179	0.689688	0.822086		CENPA	0.00452784	0.966216	0.98368		RPS4X	0.0510725	0.760736	0.94309
MATN2	0.0367054	0.640772	0.783865		TRIM68	0.00960199	0.923693	0.959561		PRLR	0.0344095	0.68976	0.822112		SOWAHA	0.0044895	0.966502	0.983729		TM6SF1	0.0510618	0.760785	0.94308
RNF213	0.0366714	0.641081	0.784069		NHS	0.0096008	0.923703	0.959511		FAM171A1	0.0343889	0.689936	0.822145		GGT2	0.00443748	0.96689	0.983942		TMEM18	0.05095	0.761294	0.943357
PLA2G4F	0.0366635	0.641153	0.784099		PHOSPHO2	0.00957518	0.923906	0.959541		CD33	0.0343433	0.690326	0.822313		ARSG	0.00439142	0.967233	0.984171		ACCS	0.0509421	0.761329	0.94326
TRAV8-6	0.0366608	0.641177	0.784072		SDK2	0.00954841	0.924118	0.959701		TCN1	0.0343418	0.690339	0.822269		C8orf33	0.00435084	0.967536	0.984237		SSB	0.0509225	0.761419	0.94323
TRIM50	0.0366408	0.64136	0.784237		WNK1	0.00952731	0.924285	0.959694		OSGIN1	0.0343132	0.690583	0.822383		HIGD2B	0.00434024	0.967615	0.984197		SS18	0.0509061	0.761493	0.943252
E2F7	0.036639	0.641376	0.784199		CETN3	0.0095261	0.924295	0.959644		TATDN3	0.0343125	0.69059	0.822332		MCFD2	0.0042831	0.968041	0.984449		SEH1L	0.0508904	0.761565	0.943269
NPNT	0.0366294	0.641464	0.784248		ALPK3	0.00948742	0.924601	0.959902		SPDEF	0.03431	0.690611	0.822298		IGHV4-28	0.0042765	0.96809	0.984378		RIMBP2	0.0508478	0.761758	0.943439
ZNF26	0.0366219	0.641532	0.784274		SLC16A2	0.00948143	0.924649	0.959891		CAPS2	0.0342897	0.690785	0.822445		SLAMF1	0.00424509	0.968325	0.984555		GNG13	0.0508233	0.76187	0.943436
NCBP2	0.0366215	0.641536	0.78422		KLK15	0.00946061	0.924814	0.959942		OPLAH	0.0342842	0.690832	0.822443		IGSF3	0.00422078	0.968506	0.984679		HMBS	0.0507982	0.761984	0.943506
NDUFA12	0.036614	0.641604	0.784245		ZNF22	0.00945435	0.924863	0.959933		IGHV3-20	0.0342789	0.690877	0.822437		ETS1	0.00419785	0.968677	0.984793		RNF103-CHMP3	0.0507556	0.762178	0.943676
AHR	0.0365828	0.641888	0.784419		FHL2	0.0093936	0.925345	0.960192		EMC1	0.0342742	0.690918	0.822426		OVOL2	0.0041688	0.968894	0.984953		ZNF512	0.0507326	0.762283	0.943665
LENG1	0.0365649	0.642051	0.78456		RP11-286H14.4	0.00939215	0.925356	0.960144		KLHL35	0.0342326	0.691274	0.822673		DNAJC25-GNG10	0.00413664	0.969133	0.985136		PRKAR1B	0.050686	0.762495	0.943786
CEACAM1	0.0365637	0.642062	0.784516		ANK2	0.00938236	0.925434	0.960164		RFFL	0.0342042	0.691517	0.822844		MAF	0.00412916	0.969189	0.985132		FNTB	0.0506856	0.762496	0.943718
ZNF800	0.0365585	0.64211	0.784516		DYNC1I2	0.00935528	0.925648	0.960267		DIO2	0.0341875	0.69166	0.822955		SCML1	0.00403026	0.969927	0.985761		FAM212B	0.0506731	0.762554	0.943718
GALNT6	0.0365353	0.642321	0.7846		DRGX	0.0093539	0.925659	0.960218		AGAP9	0.03417	0.691809	0.823074		PGLYRP1	0.0040185	0.970015	0.98579		OGT	0.0506716	0.76256	0.943656
NHEJ1	0.036495	0.642688	0.784933		PRSS45	0.00935171	0.925677	0.960176		LTBP2	0.0340954	0.692448	0.823479		PRR5L	0.00400037	0.97015	0.985806		FAHD2A	0.0505893	0.762935	0.943907
HCK	0.0364601	0.643006	0.785264		CH507-9B2.4	0.00932689	0.925873	0.96032		ASPH	0.0340907	0.692488	0.823467		LOX	0.00399769	0.97017	0.985766		WHSC1L1	0.0505356	0.763179	0.944069
CCNB2	0.0363691	0.643836	0.785814		DDX39A	0.00929605	0.926118	0.960513		CARD6	0.0340353	0.692963	0.823618		CORO2B	0.0039925	0.970208	0.985745		CHMP6	0.0504929	0.763374	0.944168
STAM	0.0363566	0.64395	0.785895		MAML2	0.00929024	0.926164	0.960501		CLEC7A	0.0340303	0.693006	0.82361		KAT8	0.00398689	0.97025	0.985666		F2	0.0504489	0.763574	0.944275
KRTAP16-1	0.0363458	0.644048	0.785899		TMEM262	0.00928478	0.926207	0.960485		TRMT13	0.0339984	0.693279	0.823698		NEB	0.00389881	0.970907	0.986152		GSDMA	0.0504485	0.763576	0.944207
CDH3	0.0363119	0.644358	0.786161		TSPAN14	0.00928328	0.926219	0.960437		IDI2	0.033965	0.693565	0.823979		GPR34	0.00389645	0.970925	0.986109		ACTC1	0.0503942	0.763823	0.94416
TRAF3IP1	0.0362996	0.64447	0.786124		COL5A3	0.00921561	0.926755	0.960633		SERTAD3	0.0339322	0.693846	0.824254		AK7	0.00386741	0.971141	0.986269		KIAA0408	0.0503406	0.764067	0.94425
IRF5	0.0362743	0.6447	0.78629		KCTD6	0.00921311	0.926775	0.960593		ADAD2	0.0338601	0.694464	0.824869		AC007906.1	0.00386344	0.971171	0.986239		EPSTI1	0.0503216	0.764154	0.944287
GATAD2A	0.0362743	0.644701	0.786232		PTTG1	0.00920607	0.926831	0.960591		THBS3	0.0338399	0.694638	0.825016		MFGE8	0.00385571	0.971229	0.986176		KSR1	0.0502552	0.764456	0.944519
CRISPLD1	0.0362696	0.644744	0.786169		FCAMR	0.00920351	0.926851	0.960552		KLHDC8A	0.0337947	0.695025	0.825417		METTL1	0.00380293	0.971622	0.986455		S100A5	0.0502253	0.764592	0.944476
GARNL3	0.036172	0.645635	0.786965		IGHV3-23	0.00918908	0.926966	0.96055		TEAD1	0.0337898	0.695067	0.825408		LRP5L	0.00378562	0.971752	0.986526		KAT5	0.0502137	0.764645	0.944471
GOLGA8K	0.036119	0.646119	0.787208		ZNF256	0.00906167	0.927975	0.961356		MARK1	0.0337143	0.695715	0.825881		ANKRD20A4	0.00377014	0.971867	0.986401		TAT	0.0501253	0.765047	0.944897
NIP7	0.036099	0.646301	0.787372		TMEM119	0.009015	0.928345	0.961679		UPB1	0.0336701	0.696095	0.826036		FAM71F2	0.00376568	0.9719	0.986374		SIX3	0.0501067	0.765132	0.944932
C16orf96	0.036089	0.646393	0.787368		SOX18	0.0090046	0.928428	0.961644		ILKAP	0.0336541	0.696232	0.826139		DTX2	0.00376559	0.971901	0.986314		HS3ST5	0.0499868	0.765678	0.945042
INSL4	0.0360558	0.646696	0.787621		ARR3	0.00899723	0.928486	0.961644		MPP3	0.0336442	0.696316	0.82618		AF165138.7	0.00376475	0.971907	0.98626		ILF2	0.0499804	0.765708	0.945008
ATP1B2	0.0360258	0.646971	0.787898		CRISP3	0.00895543	0.928818	0.961927		MSTN	0.033634	0.696404	0.826225		HIPK4	0.00374613	0.972046	0.98622		TTC7B	0.0499569	0.765815	0.944929
RTN4RL2	0.0360241	0.646986	0.787858		PRORY	0.00888294	0.929392	0.962162		TEX35	0.0336171	0.696549	0.82622		AP1B1	0.00371562	0.972274	0.98639		ZC3H13	0.0499287	0.765943	0.944876
UFD1L	0.0360112	0.647104	0.787944		NFAM1	0.00881516	0.92993	0.962537		MYOM2	0.0335921	0.696763	0.826237		NQO2	0.003629	0.97292	0.986623		GALNT11	0.0499187	0.765989	0.944862
PRKDC	0.0359302	0.647844	0.788556		TAT	0.00877827	0.930222	0.96272		MS4A14	0.033561	0.69703	0.826435		PAQR5	0.00362054	0.972983	0.986626		KIAA0513	0.0497951	0.766552	0.945346
ATAD5	0.0359127	0.648004	0.788519		TRIM71	0.00874164	0.930513	0.96284		ELOF1	0.0334991	0.697562	0.826829		TSPAN14	0.00357013	0.973359	0.986947		RGS12	0.0497806	0.766618	0.945357
AP1AR	0.0358703	0.648392	0.788816		BUB1B-PAK6	0.00873588	0.930558	0.962827		TPCN1	0.0334082	0.698343	0.827636		HBB	0.00354788	0.973525	0.986995		SLC35C1	0.049713	0.766926	0.945455
MRPS5	0.0358646	0.648444	0.788822		ADAMTS15	0.00868431	0.930967	0.963009		MTHFS	0.0333795	0.69859	0.827869		ANKRD33B	0.00354306	0.973561	0.986971		FABP3	0.0496775	0.767088	0.945514
MED18	0.0358187	0.648864	0.789275		SLC41A3	0.00866588	0.931113	0.96304		PLEKHG5	0.0333726	0.698648	0.82788		DCXR	0.00350415	0.973851	0.987144		NOD1	0.0496592	0.767172	0.945546
LRRC75A	0.0358115	0.64893	0.789182		LAMP3	0.00863794	0.931335	0.963029		TEP1	0.0333547	0.698802	0.828003		HSD17B3	0.00349667	0.973907	0.98714		SWI5	0.0496591	0.767172	0.945477
UBE2J1	0.0358074	0.648967	0.78911		ELOVL6	0.00858701	0.931739	0.963206		CH17-140K24.8	0.0333396	0.698932	0.828038		APPL1	0.00349014	0.973956	0.987129		NME9	0.0496542	0.767194	0.945434
DGKE	0.0357963	0.649069	0.789119		IL23A	0.00853941	0.932116	0.963295		ANXA5	0.0333372	0.698953	0.828004		TMPRSS9	0.00347617	0.97406	0.987174		ASNA1	0.0495747	0.767557	0.945669
CYP2R1	0.0357947	0.649084	0.789079		MTCP1	0.00852868	0.932201	0.963323		RP11-345J4.3	0.0332635	0.699586	0.828576		KCNE5	0.00332091	0.975218	0.988106		IQGAP3	0.0494865	0.767959	0.945743
LONRF3	0.0357511	0.649483	0.789274		EPHB1	0.00842559	0.933019	0.963988		CIB2	0.0332374	0.699811	0.828664		CHRDL2	0.00328461	0.975489	0.988199		ECHDC1	0.0494596	0.768082	0.945823
C9orf153	0.0356998	0.649953	0.789555		TMPRSS3	0.0082932	0.934069	0.964591		MPLKIP	0.0332124	0.700026	0.828741		CLCN3	0.00324157	0.97581	0.988464		GSTM3	0.0494415	0.768164	0.945644
CYB561	0.0356835	0.650101	0.789678		GNS	0.00826556	0.934288	0.964697		TVP23C	0.0332031	0.700106	0.828776		ZNF772	0.00321382	0.976017	0.988613		NETO2	0.0494245	0.768242	0.945528
SLC5A6	0.0356721	0.650206	0.789631		FMN1	0.00825739	0.934353	0.964644		TRPA1	0.0330717	0.701236	0.82964		ZDHHC22	0.00320651	0.976071	0.988608		PSMD11	0.0493641	0.768517	0.945727
PPM1L	0.0356492	0.650416	0.78977		SLC12A4	0.00819476	0.93485	0.965036		CELF2	0.0330526	0.7014	0.829775		EEPD1	0.00317393	0.976315	0.988673		SMC5	0.0493494	0.768584	0.945669
DHX8	0.035632	0.650573	0.789845		GZMH	0.00817772	0.934985	0.965116		GVQW1	0.0329739	0.702078	0.830458		ZNF41	0.00316705	0.976366	0.988664		RMDN2	0.0492777	0.768911	0.94579
CECR1	0.0356085	0.650789	0.790049		ARAF	0.00802814	0.936172	0.96616		ENO2	0.032947	0.702309	0.830613		AGAP1	0.00310934	0.976796	0.988859		HDAC9	0.0491792	0.76936	0.946132
ALPK1	0.0355901	0.650957	0.790196		VPS37B	0.00802749	0.936177	0.966105		NLRP2B	0.0328524	0.703124	0.831457		TEKT2	0.00310282	0.976845	0.988847		TFAP2E	0.0491771	0.76937	0.946074
SMIM14	0.0355395	0.651421	0.790527		CLDN20	0.00802747	0.936177	0.966045		ITGA9	0.0327782	0.703763	0.831857		CTRC	0.00309352	0.976914	0.988857		PTGES3L-AARSD1	0.0491345	0.769565	0.946172
RSPH10B2	0.0355259	0.651545	0.790562		JCHAIN	0.00802597	0.936189	0.965997		RAD51AP1	0.0327399	0.704093	0.832128		EGR3	0.00309057	0.976936	0.988819		TMEM232	0.0491007	0.769719	0.946151
NPRL3	0.0354992	0.65179	0.790801		KIAA1644	0.0079711	0.936624	0.966326		HEY2	0.0327081	0.704367	0.832392		SIDT1	0.00306859	0.9771	0.988864		CDHR1	0.0490675	0.769871	0.946267
ABHD12B	0.0354643	0.65211	0.791132		ARHGAP18	0.0079026	0.937168	0.966766		HINT1	0.0326706	0.70469	0.832655		PDE8A	0.0030673	0.97711	0.988813		GNL3	0.0490562	0.769922	0.94619
NFIX	0.0354379	0.652352	0.791367		PRDM7	0.00788188	0.937332	0.966876		TMEM150B	0.0326701	0.704694	0.832601		RIMS1	0.003031	0.977381	0.988906		GTF3C3	0.0490157	0.770107	0.946276
PVR	0.0353915	0.652778	0.791826		RP1-66C13.4	0.00787976	0.937349	0.966773		MT-ND5	0.0326239	0.705093	0.832894		EXOSC6	0.00296074	0.977905	0.989255		GTSF1	0.0489443	0.770433	0.946466
RNF182	0.0353131	0.653497	0.79235		MYCBP2	0.00781325	0.937877	0.966956		SLC25A43	0.03262	0.705126	0.832814		TRBV30	0.00295239	0.977967	0.989137		IL11	0.0489422	0.770442	0.946408
TFAP2E	0.0353122	0.653505	0.792301		BMF	0.0077224	0.938598	0.967518		SP1	0.0326018	0.705283	0.832881		IGF2BP3	0.00295141	0.977975	0.989084		ZNF571	0.0489404	0.77045	0.946348
SH2D7	0.0353063	0.65356	0.792251		ADGRG3	0.00771928	0.938623	0.967484		P4HB	0.0325996	0.705302	0.832844		RCAN3	0.0029503	0.977983	0.989032		TSG101	0.0489373	0.770465	0.946295
FRA10AC1	0.0353015	0.653603	0.792247		PTGDS	0.00766489	0.939054	0.967868		PRKCZ	0.0325779	0.705489	0.832887		GSR	0.00294369	0.978032	0.989021		NHLRC2	0.0489305	0.770495	0.946263
TTC39A	0.0351739	0.654775	0.793261		GALNT4	0.00764566	0.939207	0.967905		CDKL1	0.0325692	0.705564	0.832916		CRISP3	0.00292792	0.97815	0.988959		PACSIN2	0.048904	0.770616	0.946271
GDPGP1	0.0351671	0.654838	0.793278		C1QL3	0.00763904	0.939259	0.967839		RELT	0.0325004	0.706157	0.833497		RP11-307N16.6	0.00290962	0.978286	0.989037		IMPAD1	0.0488917	0.770673	0.94627
PTGDR	0.0351652	0.654855	0.793241		FPGT-TNNI3K	0.00763203	0.939315	0.967836		FKBP11	0.0324548	0.706551	0.833784		GNPNAT1	0.00289183	0.978419	0.989111		RP11-298I3.5	0.0488508	0.77086	0.946359
CHODL	0.0350639	0.655785	0.793846		GNG13	0.00760343	0.939542	0.967949		DISP3	0.0324345	0.706726	0.833752		POR	0.00283199	0.978866	0.989381		DNASE1L3	0.0488313	0.770948	0.946398
ABCA1	0.0349914	0.656452	0.794536		CEPT1	0.0075825	0.939708	0.96806		NARS	0.0324018	0.707008	0.833788		TBC1D3H	0.00282323	0.978931	0.989326		KIF15	0.048748	0.771329	0.946654
TRIM16	0.0349887	0.656476	0.794508		GID8	0.00756395	0.939855	0.968151		MDH1	0.032388	0.707128	0.83387		DLGAP1	0.0028199	0.978956	0.989291		C2orf76	0.0486601	0.77173	0.947007
TLR1	0.0349798	0.656559	0.794491		PKD2L2	0.0075249	0.940165	0.96835		TMEM98	0.0323756	0.707234	0.833936		ADGRG1	0.00276316	0.979379	0.989598		ZNF277	0.0486506	0.771773	0.946989
FBXL13	0.0349611	0.65673	0.794582		ATF1	0.00750187	0.940348	0.968418		ABLIM1	0.0323404	0.707538	0.834235		CS	0.00258474	0.98071	0.99052		SDE2	0.0486037	0.771987	0.947041
ACER1	0.0348793	0.657483	0.795202		ST8SIA6	0.00748898	0.94045	0.968463		CASP4	0.0322921	0.707955	0.834489		FAM173B	0.0025567	0.98092	0.99055		RSRC1	0.0485753	0.772117	0.947131
ANG	0.034863	0.657633	0.79521		MOCS2	0.00743752	0.940859	0.968703		SMYD4	0.0322882	0.707989	0.83447		PARP11	0.00252617	0.981147	0.990659		RP3-461F17.3	0.0485056	0.772436	0.947311
TIMMDC1	0.0347931	0.658276	0.795697		UNK	0.00743545	0.940875	0.96866		ADGRG2	0.0322845	0.708021	0.834448		CEACAM19	0.00247005	0.981566	0.990961		TIGD7	0.048502	0.772452	0.94726
CPLX2	0.0347461	0.658708	0.795987		TBC1D3I	0.00738827	0.94125	0.968865		DAP3	0.0322734	0.708116	0.834501		HR	0.00237093	0.982306	0.991466		EZH2	0.0484628	0.772631	0.94734
DNAH7	0.0347382	0.658781	0.796018		GJA4	0.00735782	0.941491	0.969053		MATN1	0.0322704	0.708142	0.834472		OSGIN2	0.00228994	0.98291	0.991895		ARID4A	0.0483808	0.773006	0.947449
SERPINF2	0.0347241	0.65891	0.796057		DOK6	0.00733868	0.941643	0.969089		METRNL	0.0322526	0.708296	0.834594		ABLIM2	0.00222213	0.983416	0.992284		BBS2	0.0483747	0.773034	0.947413
CFAP43	0.0347099	0.659042	0.796158		CDK1	0.00733839	0.941646	0.969031		GATA3	0.0322069	0.708691	0.834881		ST6GALNAC6	0.00221053	0.983503	0.992251		NMI	0.0482353	0.77367	0.948053
C7orf55-LUC7L2	0.0346859	0.659263	0.796367		MT-CO1	0.00733645	0.941661	0.968987		C6orf58	0.0321983	0.708765	0.834909		NKIRAS2	0.00216952	0.983809	0.992378		PCDHGA4	0.0482318	0.773687	0.948002
ACPP	0.034653	0.659566	0.796675		RP11-458D21.5	0.00733492	0.941673	0.968939		CRLF1	0.0321947	0.708796	0.834886		MFSD1	0.00215784	0.983896	0.992406		CBX5	0.0482201	0.77374	0.947998
LOXL1	0.0346444	0.659645	0.796712		C18orf54	0.00728661	0.942057	0.969093		SKIDA1	0.0321911	0.708827	0.834804		ZNF502	0.00214987	0.983955	0.992405		CAPN2	0.0481662	0.773986	0.948229
THUMPD1	0.0346415	0.659671	0.796686		TAF7L	0.00727808	0.942124	0.969102		LPCAT2	0.032174	0.708975	0.834918		TGIF2-C20orf24	0.00208872	0.984412	0.992503		PTK6	0.0481661	0.773987	0.94816
TRAF5	0.0346308	0.65977	0.796689		FRY	0.00726402	0.942236	0.969157		ZNF107	0.0321061	0.709562	0.835431		INPP5D	0.00208858	0.984413	0.992443		CA8	0.0481572	0.774028	0.948069
IGKV5-2	0.0345894	0.660152	0.796918		PLXNB2	0.00724184	0.942412	0.969218		SREBF2	0.0320964	0.709646	0.835471		KIAA1671	0.0020805	0.984473	0.992444		USP7	0.0481431	0.774092	0.948078
LRRN4	0.0345432	0.660577	0.797198		CSPG4	0.00715109	0.943133	0.969838		KYAT3	0.0320667	0.709902	0.835713		MFSD11	0.00206972	0.984553	0.992404		PRSS36	0.0481304	0.77415	0.948079
STBD1	0.0345025	0.660952	0.797535		SGO2	0.00714367	0.943191	0.969839		FXYD2	0.0320058	0.710428	0.836095		GPX2	0.00202286	0.984903	0.992636		KIAA1614	0.0481249	0.774175	0.94804
NOD1	0.0344961	0.661012	0.797548		LGALS3	0.00710401	0.943506	0.970042		NKG7	0.0319661	0.710772	0.836202		BHLHA15	0.00200696	0.985022	0.992695		TDG	0.0480982	0.774297	0.947979
IGLC3	0.0344693	0.661259	0.797672		NFATC4	0.0070793	0.943703	0.970123		SAP130	0.0319366	0.711026	0.836442		HK2	0.00196291	0.98535	0.992905		CYP3A4	0.0480538	0.7745	0.948017
DNALI1	0.034404	0.661861	0.798108		FADS1	0.0070629	0.943833	0.970137		ADRB1	0.031921	0.711161	0.836482		DTL	0.00194488	0.985485	0.99298		MIS18A	0.0480408	0.77456	0.94802
MTRF1L	0.0344007	0.661891	0.798086		RP11-15K19.2	0.00702959	0.944097	0.970348		WHAMM	0.0319109	0.711249	0.836526		C1orf226	0.00192914	0.985602	0.992978		TLK2	0.0480384	0.774571	0.947963
ATXN7L2	0.0343441	0.662413	0.798425		OR1N1	0.00700963	0.944256	0.970451		ZFP91	0.0319076	0.711278	0.8365		RP5-994D16.11	0.00186926	0.986049	0.993005		DUSP14	0.0479982	0.774754	0.947698
HTRA3	0.0343017	0.662804	0.79878		KLC1	0.00700541	0.944289	0.970365		GID4	0.0318679	0.71162	0.836784		SNTB2	0.00183141	0.986332	0.993108		CHMP2A	0.0479694	0.774886	0.947788
ABCC11	0.0343002	0.662819	0.798739		PBXIP1	0.00697427	0.944536	0.970438		RHOQ	0.0318202	0.712033	0.837151		AUH	0.00182855	0.986353	0.99307		HACD1	0.0479662	0.7749	0.947666
SLC4A11	0.0341908	0.663828	0.799606		FAIM	0.00695271	0.944708	0.970494		BMP1	0.0318003	0.712205	0.837294		ANKRD1	0.00181092	0.986485	0.993142		KCNK9	0.0479408	0.775017	0.947669
EIF2S3	0.0341226	0.664458	0.800191		GTDC1	0.00687225	0.945346	0.970909		ARL3	0.0317285	0.712827	0.837548		C19orf18	0.00179599	0.986596	0.993193		SAMD12	0.0478922	0.775239	0.94766
KIF3B	0.0340805	0.664847	0.800484		TMPRSS9	0.00686836	0.945377	0.970881		EDC3	0.0317092	0.712994	0.837567		SRC	0.00174921	0.986945	0.993424		ACTN1	0.0478616	0.775379	0.947691
SSTR2	0.0340424	0.665199	0.800792		CFAP70	0.00684674	0.945549	0.970936		PYDC1	0.0317045	0.713035	0.837555		TMEM27	0.00172763	0.987106	0.993465		RFX8	0.0478494	0.775434	0.94769
CST7	0.0340365	0.665254	0.800741		APH1A	0.00681602	0.945793	0.971127		TRAPPC4	0.0316647	0.713379	0.837782		CHD7	0.00170048	0.987309	0.993488		PCBP4	0.0478486	0.775438	0.947624
CBX3	0.0340181	0.665423	0.800887		GTF2F1	0.00680154	0.945908	0.971185		HIST2H2AC	0.0316646	0.71338	0.837723		OVOS2	0.00163357	0.987808	0.993809		FAM221B	0.0478239	0.775551	0.947692
ZNF518A	0.0340108	0.665491	0.80091		BMP2	0.00678103	0.946071	0.971292		CKS1B	0.0316438	0.71356	0.837815		AOX1	0.00162992	0.987835	0.993776		DCK	0.0477834	0.775737	0.947709
CETN3	0.0339538	0.666018	0.80137		POU2AF1	0.00668457	0.946837	0.971716		PTGR1	0.0315451	0.714414	0.838521		DACT3	0.00155739	0.988377	0.9942		SWT1	0.0477622	0.775833	0.947757
KPNA5	0.0339375	0.666169	0.801494		PSMC3IP	0.00668183	0.946859	0.971679		TGM2	0.0314897	0.714894	0.838906		TNFAIP8L3	0.00153443	0.988548	0.994312		ABRA	0.0477451	0.775912	0.947783
MRC1	0.0339291	0.666246	0.801529		KDELR1	0.00664877	0.947121	0.971647		MSH2	0.0314816	0.714965	0.83887		UBE4A	0.00153303	0.988558	0.994262		LCA5L	0.0477421	0.775925	0.94773
CHMP4C	0.0339176	0.666353	0.801598		CPA5	0.00662952	0.947274	0.971683		ZCCHC14	0.031439	0.715334	0.839125		CTGF	0.00152707	0.988603	0.994247		ZNF282	0.0477417	0.775927	0.947662
KIAA0556	0.033809	0.667357	0.802457		SLC52A1	0.0066141	0.947397	0.971749		ABHD2	0.0314276	0.715432	0.839122		FA2H	0.00152322	0.988632	0.994094		SLU7	0.0477379	0.775944	0.947613
TESC	0.0337763	0.66766	0.802646		CTD-3105H18.16	0.00660885	0.947438	0.971731		SLC10A4	0.0314173	0.715521	0.839167		LCAT	0.00149835	0.988817	0.99416		TRAV36DV7	0.0477075	0.776083	0.947574
DAZL	0.0337677	0.66774	0.802626		IDI2	0.00656107	0.947818	0.97206		TICRR	0.0313834	0.715815	0.839392		LINC00371	0.00145933	0.989108	0.994272		SLC2A11	0.0477	0.776118	0.947546
DCLRE1A	0.0337613	0.667798	0.802638		BMP6	0.00653595	0.948017	0.972205		PCDHB15	0.0313761	0.715878	0.839407		SLAIN1	0.00145537	0.989138	0.994241		XPO1	0.047682	0.7762	0.947506
SKIDA1	0.0337612	0.6678	0.802581		TEKT5	0.00651394	0.948192	0.972324		TRAV41	0.0313673	0.715955	0.839437		ZMYM1	0.00138447	0.989667	0.994532		AURKA	0.0476115	0.776522	0.94769
HMP19	0.0337598	0.667813	0.802539		ANO7	0.00649329	0.948356	0.972432		SLC35A1	0.031357	0.716044	0.839483		NOSTRIN	0.0013491	0.989931	0.994737		CDHR3	0.0475169	0.776955	0.947939
HMGXB3	0.0337495	0.667908	0.802595		EIF4EBP2	0.00647929	0.948467	0.972425		TBC1D7	0.0313487	0.716116	0.839507		CTSO	0.00130396	0.990268	0.995015		TSPYL5	0.0474652	0.777192	0.948088
SLC7A1	0.0337246	0.668138	0.802755		MATN3	0.0064614	0.948609	0.972391		SMIM14	0.0313252	0.71632	0.839628		BOD1	0.00108296	0.991917	0.996309		RIMKLA	0.0474283	0.777361	0.948154
COX6C	0.0336684	0.668659	0.803206		CEP63	0.00645663	0.948647	0.972369		LYRM2	0.0313128	0.716427	0.839634		GOLGA5	0.00102989	0.992313	0.996465		FAXDC2	0.0474	0.77749	0.948172
MEP1B	0.033649	0.668838	0.803363		NCKAP1L	0.00642808	0.948874	0.972481		PIR	0.0311642	0.717716	0.840669		TLX2	0.00100669	0.992487	0.996579		TMED1	0.0473915	0.777529	0.94808
ENTPD4	0.0336173	0.669133	0.8036		LRRC39	0.00627115	0.95012	0.973397		LAT2	0.0310874	0.718382	0.841033		TRIM67	0.000995951	0.992567	0.996599		SEMA3F	0.0473433	0.77775	0.94807
AL109927.1	0.0336153	0.669151	0.803563		SULT1A1	0.006231	0.950439	0.973604		CMTM4	0.0310832	0.718419	0.841016		ANAPC7	0.000929252	0.993065	0.996917		ZCCHC7	0.0472962	0.777965	0.948194
MINPP1	0.033592	0.669366	0.803706		FGF8	0.00620312	0.950661	0.97365		CDC6	0.0310218	0.718951	0.841401		VNN1	0.000922193	0.993117	0.99691		TTC9C	0.0472759	0.778058	0.948237
RCC1L	0.0335601	0.669662	0.803769		ZSWIM1	0.00618525	0.950803	0.973735		TRIM72	0.0309924	0.719206	0.841522		CLCN1	0.000885143	0.993394	0.997006		TRIM33	0.0472713	0.778079	0.948193
CERKL	0.0333851	0.671284	0.805249		CXorf57	0.00615802	0.951019	0.973896		ANKRD9	0.0309869	0.719254	0.841518		C1QTNF9	0.000837651	0.993748	0.99712		SPATA24	0.0472413	0.778217	0.94829
C18orf54	0.0333569	0.671546	0.805447		IGLV6-57	0.00615134	0.951072	0.97389		AK2	0.0309836	0.719283	0.841493		SLC16A10	0.000823932	0.993851	0.997102		TST	0.047149	0.778639	0.948665
ZNF81	0.0333499	0.67161	0.805466		ITGB1	0.00611823	0.951335	0.9741		HIP1	0.0309581	0.719504	0.841692		PCDHGC5	0.000716417	0.994653	0.997665		CD207	0.0471451	0.778657	0.948548
CLVS1	0.033307	0.672009	0.805593		C17orf97	0.00593132	0.95282	0.975258		EXTL3	0.0309479	0.719593	0.841736		PRPH2	0.00070293	0.994754	0.997645		CYB5RL	0.0471395	0.778682	0.948509
ELOF1	0.0333063	0.672015	0.805542		PPFIBP2	0.00592306	0.952886	0.975265		LDAH	0.03088	0.720182	0.842188		TGM2	0.00067712	0.994946	0.997778		ANKAR	0.0470557	0.779066	0.948837
DBH	0.0332836	0.672226	0.805621		IGKV1-9	0.00591292	0.952966	0.975287		CCNB2	0.0308563	0.720388	0.842131		CHGA	0.000674051	0.994969	0.997741		IL6ST	0.0469762	0.77943	0.949001
CHRND	0.0332695	0.672356	0.805602		ANAPC7	0.0058688	0.953317	0.975525		ZNF732	0.0307553	0.721266	0.84286		PITRM1	0.000650129	0.995148	0.997738		CLHC1	0.0469634	0.779489	0.949003
MED12L	0.0332662	0.672387	0.805581		STAR	0.00583355	0.953597	0.975752		SGCG	0.0307471	0.721337	0.842764		ZSCAN29	0.000609161	0.995453	0.997985		IFT140	0.0469577	0.779515	0.948965
HIST1H2AM	0.033259	0.672454	0.805603		CSTF3	0.00577497	0.954062	0.976168		COX16	0.0306261	0.722388	0.843576		TCEB3C	0.000599645	0.995525	0.997995		FAM47E	0.046938	0.779605	0.948935
CCZ1	0.0332274	0.672748	0.805721		MAGI1	0.00571097	0.954571	0.976628		COX15	0.0306197	0.722444	0.843582		SRP9	0.000595223	0.995558	0.997968		LZIC	0.0469132	0.779718	0.949003
CATSPER3	0.033227	0.672751	0.805666		MT1E	0.00570231	0.95464	0.976638		UFD1L	0.0306034	0.722586	0.843688		B3GAT1	0.000580013	0.995671	0.997961		CEP89	0.0468809	0.779866	0.948904
KIAA1549	0.0332241	0.672778	0.80564		HIST2H4A	0.00566155	0.954964	0.976788		CDK6	0.0305375	0.723159	0.844119		RBMS1	0.000529033	0.996052	0.998161		VIPR1	0.0468317	0.780092	0.948969
BLMH	0.0331967	0.673032	0.805828		NEK3	0.00557683	0.955637	0.977296		DLG3	0.0304855	0.723612	0.844468		ATXN2	0.000504821	0.996232	0.998282		RHD	0.0468285	0.780106	0.948917
OR1N1	0.0331862	0.67313	0.805829		TMEM132B	0.00555593	0.955803	0.977345		WIPI2	0.030444	0.723972	0.844711		IL10	0.000425413	0.996825	0.998755		TCEANC2	0.0468205	0.780143	0.948893
CKB	0.0331298	0.673654	0.806281		NEFL	0.00555075	0.955844	0.977326		CYBB	0.0303775	0.724551	0.845148		NCAPG2	0.000414108	0.996909	0.998719		TM4SF20	0.0467876	0.780294	0.948936
ZNF107	0.0330562	0.674338	0.806692		SLAIN1	0.00553543	0.955966	0.97733		KLKB1	0.0303767	0.724558	0.845097		DNAH9	0.000411956	0.996925	0.998674		POU5F1B	0.0467639	0.780402	0.948929
SLC47A1	0.0330081	0.674784	0.806992		SEP15	0.00552983	0.95601	0.977315		NR1I3	0.0303365	0.724908	0.845386		IGLV1-44	0.00040841	0.996952	0.99864		PPARA	0.0467488	0.780472	0.948943
ARFGAP2	0.0330031	0.674831	0.80699		STAC2	0.00552944	0.956014	0.977258		MR1	0.0303341	0.724928	0.84535		CDH6	0.000366037	0.997268	0.998715		KCNC4	0.0466428	0.780957	0.949325
RPP25	0.0329784	0.675061	0.80709		INSL4	0.0054549	0.956606	0.977683		GP1BA	0.0302899	0.725313	0.84568		KCNQ3	0.000323	0.997589	0.998916		PPEF2	0.0465434	0.781412	0.949599
CTNNA3	0.0329743	0.675098	0.807077		PHF6	0.00543346	0.956776	0.977736		AOC3	0.0302525	0.725639	0.846		PMEPA1	0.000319708	0.997614	0.998881		NACAD	0.0465231	0.781506	0.949573
ITPRIPL2	0.0329275	0.675534	0.807306		RP11-574K11.31	0.0054321	0.956787	0.977687		KCNJ13	0.0302525	0.725639	0.845941		SIRPA	0.000305278	0.997722	0.998868		CSTF3	0.0464985	0.781618	0.949501
ALKBH5	0.032889	0.675891	0.807675		HNF1B	0.00542113	0.956874	0.977716		SYBU	0.0301882	0.726199	0.846355		C11orf57	0.000291629	0.997823	0.998849		ARL2BP	0.0464706	0.781746	0.949517
XPNPEP3	0.0328299	0.676441	0.808098		TBC1D13	0.0054075	0.956983	0.977766		HIST1H2BM	0.0301539	0.726498	0.846644		CCND2	0.000272944	0.997963	0.998928		ZNF284	0.0463255	0.782411	0.949907
RPE	0.0327999	0.67672	0.808082		THEMIS2	0.00540389	0.957011	0.977735		ACVR2A	0.0301523	0.726512	0.8466		KLHL13	0.000263164	0.998036	0.998941		TSSK2	0.046275	0.782643	0.950049
ANAPC5	0.0327924	0.67679	0.808107		RGS9BP	0.00536335	0.957334	0.977944		LECT2	0.0301381	0.726635	0.846684		PHLDA2	0.000260524	0.998056	0.9989		PPIP5K1	0.0462739	0.782648	0.949985
SLC16A4	0.0327904	0.676808	0.808071		IGLV3-21	0.0052812	0.957986	0.978248		PRTFDC1	0.0301106	0.726875	0.846845		PAAF1	0.000229159	0.99829	0.999074		RGS17	0.0462446	0.782782	0.950009
SMURF1	0.0327627	0.677066	0.808146		SLC16A10	0.00524795	0.958251	0.978398		GPKOW	0.0300949	0.727012	0.846885		GNAO1	0.00020628	0.99846	0.999064		PLPP7	0.0462315	0.782842	0.950012
MORN3	0.032748	0.677203	0.808251		SLC45A4	0.00523378	0.958363	0.978452		SAMD13	0.0300936	0.727023	0.846838		HIST2H3A	0.000152415	0.998862	0.999285		MBLAC2	0.0461391	0.783266	0.950247
JAKMIP2	0.0327329	0.677343	0.808302		POMZP3	0.00517801	0.958807	0.978724		MCOLN2	0.03009	0.727055	0.846756		HIST2H3C	0.000152415	0.998862	0.999345		ZNF221	0.0461363	0.783278	0.950193
DIP2C	0.0326771	0.677863	0.808689		SAE1	0.00516669	0.958897	0.978755		C16orf96	0.0300829	0.727116	0.846768		SH2D4A	0.000148821	0.998889	0.999251		PDCD6	0.046063	0.783615	0.950392
ATXN7L1	0.0326567	0.678053	0.808857		ZNF629	0.00499809	0.960237	0.979821		RASIP1	0.0300794	0.727147	0.846745		PIR	9.60404e-05	0.999283	0.999585		SGCE	0.0460398	0.783721	0.950312
VIM	0.0326376	0.67823	0.80901		DTX2	0.00496729	0.960482	0.97989		FGD5	0.0300054	0.727792	0.847138		C15orf53	5.25365e-05	0.999608	0.999789		GYPC	0.0460218	0.783803	0.950273
DOCK5	0.0326179	0.678414	0.809113		GRB7	0.00494604	0.960651	0.980002		KIAA0513	0.0299894	0.727931	0.847241		HSPB7	-1.01563e-05	0.999924	0.999924		BCAT2	0.0460035	0.783887	0.950166
RELA	0.0326042	0.678542	0.809207		CCDC40	0.00487486	0.961216	0.980338		IGHV3-74	0.0299601	0.728186	0.847478		CA4	-1.74864e-05	0.999869	0.99993		CTBP2	0.0460027	0.783891	0.950101
OLFML2B	0.0325902	0.678672	0.809304		ACRV1	0.00483737	0.961514	0.980521		HIST1H2AD	0.0299312	0.728438	0.847593		CCDC166	-3.37717e-05	0.999748	0.999869		MSMP	0.0459935	0.783933	0.950083
TESMIN	0.032558	0.678972	0.809546		TSHZ2	0.00482338	0.961626	0.980574		AK7	0.0299141	0.728587	0.847707		COL5A3	-5.571e-05	0.999584	0.999826		RBM15	0.0459834	0.78398	0.95007
FEN1	0.0325525	0.679023	0.809432		CTD-2410N18.5	0.00481665	0.961679	0.980508		PRB4	0.0299136	0.728592	0.847652		MAPK4	-0.000164043	0.998776	0.999319		VSIG10L	0.045917	0.784284	0.950091
GNB3	0.0325423	0.679118	0.809428		IL4	0.00477043	0.962047	0.980701		ORC6	0.0298625	0.729038	0.847695		MAP7D2	-0.000214007	0.998403	0.999066		MYCBP	0.0458966	0.784378	0.950065
RAB4A	0.0325189	0.679337	0.809572		GMFB	0.00475607	0.962161	0.980757		FLVCR2	0.02986	0.729059	0.84766		THRSP	-0.000219072	0.998365	0.999089		KCTD6	0.0458554	0.784567	0.950086
AHNAK2	0.0325174	0.67935	0.80953		CRIP2	0.00470681	0.962552	0.980915		HTRA4	0.0298591	0.729067	0.84761		ZNF300	-0.000303367	0.997736	0.998821		NASP	0.0458512	0.784586	0.95004
TMEM92	0.032515	0.679373	0.809499		ABCF3	0.00468495	0.962726	0.981032		C16orf95	0.0298581	0.729076	0.84756		ZNF879	-0.00031284	0.997665	0.998871		SEC11C	0.045831	0.784679	0.950013
SRGAP3	0.0325007	0.679506	0.809599		ARHGEF25	0.00457212	0.963623	0.981765		TRBV19	0.0298559	0.729095	0.847523		IFNA14	-0.000350952	0.997381	0.998768		STK19	0.0457677	0.784969	0.950087
HUWE1	0.032491	0.679596	0.80959		GLOD4	0.00454419	0.963845	0.98187		SETDB1	0.0297905	0.729666	0.847948		POGK	-0.000372638	0.997219	0.998727		PAFAH1B3	0.0456017	0.785731	0.950592
FXYD2	0.0324657	0.679831	0.809754		RP11-723O4.6	0.00450592	0.96415	0.98212		SEMA3G	0.0297691	0.729852	0.848105		C6orf120	-0.000374615	0.997204	0.998772		CDRT4	0.0453207	0.78702	0.95111
ARID1A	0.0323827	0.680605	0.810501		MT-CO2	0.00450505	0.964156	0.982066		TMEM260	0.0297686	0.729856	0.848051		FAM134C	-0.00037937	0.997169	0.998797		ZMYND15	0.0452951	0.787138	0.950905
MAPK4	0.0323746	0.680681	0.810533		RP11-613M10.9	0.00450438	0.964162	0.982011		AIMP2	0.029765	0.729888	0.848028		PTPN22	-0.000416117	0.996894	0.998764		SCAPER	0.0452882	0.787169	0.950874
CTBP2	0.0323273	0.681122	0.81065		RP11-343C2.11	0.00450166	0.964184	0.981973		HECTD4	0.0297441	0.73007	0.848061		TRIP11	-0.000472155	0.996476	0.998466		CCDC50	0.0451969	0.787589	0.951034
ISM2	0.0323144	0.681242	0.810618		MRPS27	0.00448707	0.964299	0.98197		PCDHGB2	0.0296075	0.731262	0.84885		WDR49	-0.000537111	0.995991	0.998161		HAPLN3	0.0451963	0.787592	0.950967
SUCNR1	0.0322823	0.681542	0.810917		FAM131C	0.00444514	0.964633	0.982129		CCL20	0.0295446	0.731811	0.849072		TYRO3	-0.00057711	0.995693	0.997922		IP6K1	0.0451444	0.78783	0.951047
PDE4D	0.0322694	0.681662	0.811001		PPEF2	0.00430033	0.965784	0.982878		ZNF225	0.0295441	0.731816	0.849017		FCRL6	-0.000582542	0.995652	0.998003		CCNB1IP1	0.0451036	0.788017	0.951204
CNNM4	0.0322632	0.68172	0.810953		TRAV27	0.00428511	0.965905	0.982941		ZNF793	0.0295431	0.731825	0.848968		ANKEF1	-0.000656264	0.995102	0.997753		ZNF20	0.0450292	0.788359	0.951339
WNT8B	0.0322116	0.682202	0.811351		RAD18	0.00427497	0.965986	0.982962		RAB3D	0.0295036	0.732169	0.849249		GABRB2	-0.000665356	0.995034	0.997745		ZNF519	0.0449799	0.788585	0.951474
PCDHGC5	0.0321669	0.682619	0.811731		SH3BGRL2	0.00420339	0.966555	0.983058		MYO1C	0.0293877	0.733182	0.850185		CCDC82	-0.00071623	0.994654	0.997606		TUSC5	0.0449266	0.78883	0.951561
R3HDM2	0.0321386	0.682883	0.811929		FOXD4L4	0.0040862	0.967487	0.983885		IGLV10-54	0.0292596	0.734302	0.851066		CCDC88A	-0.000724896	0.99459	0.997662		DPAGT1	0.0449205	0.788858	0.951526
SMAD5	0.032116	0.683094	0.812063		TBP	0.00405155	0.967763	0.983924		SIMC1	0.0292536	0.734354	0.851067		TRIM68	-0.000751162	0.994394	0.997526		NXPE2	0.0449104	0.788905	0.951512
ZBTB24	0.0321114	0.683137	0.811997		EFNA3	0.00404098	0.967847	0.983949		BICDL2	0.0292524	0.734364	0.85102		ALB	-0.00079847	0.994041	0.997232		GANC	0.0448512	0.789177	0.951632
MEMO1	0.0321009	0.683235	0.812055		B3GAT1	0.00399393	0.968221	0.984269		VAV1	0.0292473	0.734408	0.851011		CHSY3	-0.000836167	0.993759	0.997071		JARID2	0.0448487	0.789188	0.951577
TBX15	0.0320654	0.683566	0.812275		DOC2A	0.00399378	0.968222	0.98421		ASPHD2	0.0292184	0.734661	0.851245		FRS2	-0.00084038	0.993728	0.99716		NOS2	0.0448349	0.789251	0.951584
HIST1H2BM	0.0320514	0.683697	0.812313		SLC35B3	0.00397456	0.968375	0.984244		CCDC168	0.0291821	0.734979	0.851434		TRUB1	-0.000860649	0.993577	0.997069		PAX6	0.0448013	0.789406	0.951562
AKAP7	0.0320347	0.683853	0.81244		HK2	0.00389331	0.969021	0.984599		ASTN2	0.0291774	0.73502	0.851422		DAP3	-0.00087238	0.993489	0.997041		CFAP99	0.0447872	0.789471	0.951433
TRAV19	0.0320133	0.684053	0.812503		SLCO4C1	0.0038168	0.96963	0.984975		KDM2B	0.0291056	0.735648	0.851971		POLR2J3	-0.000899002	0.99329	0.996963		NEU4	0.0447511	0.789637	0.951563
TMEM54	0.0320028	0.684151	0.812562		C20orf96	0.00379216	0.969826	0.985053		C1QTNF9	0.0290549	0.736091	0.852365		GCNT1	-0.00090706	0.99323	0.996963		SLC35A3	0.0447164	0.789796	0.951617
ARPC4	0.0319784	0.684379	0.812715		CLEC12A	0.00378288	0.969899	0.985068		GVQW2	0.0290348	0.736267	0.85245		ALG10	-0.000970475	0.992757	0.996669		IL10	0.0446681	0.790018	0.951538
MRPS17	0.0319692	0.684465	0.8127		CCND2	0.00378108	0.969914	0.985022		ITPRIPL1	0.0290126	0.736462	0.852615		IGF2BP1	-0.000981488	0.992675	0.996647		PSPN	0.0446628	0.790042	0.951498
ASGR1	0.0319369	0.684767	0.812826		DSTN	0.00372714	0.970343	0.985035		TMEM44	0.0290083	0.736499	0.852598		SLC45A4	-0.00105053	0.992159	0.996371		KLKB1	0.0444971	0.790804	0.951447
IFT20	0.0319287	0.684844	0.812801		SP6	0.00372701	0.970344	0.984976		CEMIP	0.028997	0.736598	0.852653		DVL3	-0.00105755	0.992107	0.996379		IL15	0.0444963	0.790807	0.951382
CHGB	0.0319264	0.684865	0.812768		SORBS3	0.00371565	0.970434	0.985007		PDE6G	0.0289943	0.736621	0.852621		ZYG11A	-0.00106951	0.992018	0.99635		MUC13	0.0444951	0.790813	0.95132
SYPL2	0.0319087	0.685031	0.812906		ZNF138	0.00365899	0.970885	0.985344		PDZD3	0.0289661	0.736868	0.852847		PDZD3	-0.00108497	0.991902	0.996355		NBL1	0.0443316	0.791565	0.952016
P4HA2	0.0319051	0.685064	0.81283		WDR49	0.00360073	0.971348	0.985753		CDKL4	0.0289379	0.737115	0.853073		RAX2	-0.00108854	0.991876	0.996388		ZNF514	0.0443203	0.791617	0.95201
MED4	0.0318745	0.68535	0.813052		SLC5A10	0.00359297	0.97141	0.985756		HSPA14	0.0289197	0.737274	0.853138		CTSW	-0.00112188	0.991627	0.996199		TLR10	0.0442908	0.791753	0.952104
LPL	0.0318722	0.685371	0.813019		UBE2N	0.00356922	0.971599	0.985766		F7	0.0288463	0.737917	0.853763		NLRP9	-0.0011883	0.991131	0.995761		RPS27L	0.0442415	0.791979	0.952169
STS	0.0318503	0.685576	0.813204		MEIOC	0.00352486	0.971952	0.985943		GTF2IRD2B	0.0286843	0.739336	0.854747		ZNF510	-0.00130296	0.990276	0.994962		PEA15	0.0442006	0.792167	0.952325
ALMS1	0.0317684	0.686342	0.813646		AHCTF1	0.0035118	0.972055	0.985928		PRTN3	0.0286636	0.739517	0.854778		ACVR1C	-0.00138716	0.989647	0.994572		SKA1	0.0441658	0.792327	0.952311
APIP	0.0317578	0.686441	0.813589		GJC2	0.00349796	0.972166	0.985918		ERICH4	0.0286536	0.739604	0.854819		CHIT1	-0.00140975	0.989479	0.994463		PGAP2	0.0441501	0.792399	0.952328
IGLV1-44	0.0317477	0.686536	0.813585		IGKV2D-26	0.00349125	0.972219	0.985912		EIF3E	0.0286535	0.739605	0.85476		NPIPB11	-0.00143504	0.98929	0.994334		RLN1	0.0441368	0.79246	0.952333
ORC6	0.0316804	0.687165	0.813923		ABHD3	0.00346565	0.972423	0.985998		KLHL13	0.0286527	0.739612	0.854709		PPAN	-0.00147004	0.989029	0.994252		UGGT1	0.0441312	0.792486	0.952294
ZNF586	0.0316537	0.687415	0.813986		JUNB	0.0034309	0.972699	0.986157		GDE1	0.0286401	0.739722	0.854777		PLEKHG4B	-0.0014876	0.988898	0.994181		PRSS8	0.0441145	0.792563	0.952318
HHATL	0.0314914	0.688934	0.815377		AIDA	0.00341839	0.972799	0.986198		XPO5	0.0286384	0.739737	0.854734		MRAP2	-0.00151481	0.988694	0.994097		PRR12	0.0441092	0.792587	0.952278
MSLN	0.0314534	0.68929	0.815681		NKX3-2	0.00341018	0.972864	0.986143		ABRACL	0.028564	0.74039	0.85513		SPTLC2	-0.00152589	0.988612	0.994135		CDH23	0.0440304	0.79295	0.952299
MURC	0.0314517	0.689307	0.815643		ZNF502	0.00337962	0.973107	0.986269		C10orf2	0.0285457	0.740551	0.855256		PCGF6	-0.00152674	0.988605	0.994189		BHMG1	0.0440095	0.793046	0.952276
RP11-512M8.5	0.0314469	0.689351	0.815637		LRP5L	0.00336861	0.973194	0.986297		PRDM6	0.0284828	0.741101	0.855713		GJB5	-0.00162113	0.987901	0.993782		CCDC40	0.0440086	0.79305	0.952212
AC003005.4	0.0314094	0.689703	0.815878		IGKV1-8	0.00330326	0.973714	0.986522		AGBL3	0.0284501	0.741388	0.855865		DOK6	-0.00164915	0.987692	0.993753		SAMD10	0.0440051	0.793066	0.952163
FA2H	0.0313784	0.689993	0.816163		HTATSF1	0.00329419	0.973786	0.986475		PCDHGA9	0.0284444	0.741439	0.855864		TCTEX1D4	-0.00167197	0.987522	0.993642		GTPBP8	0.0439982	0.793098	0.952131
ZNF736	0.0313174	0.690565	0.816724		PLA2G4F	0.00326361	0.97403	0.98648		LHFP	0.028424	0.741617	0.85601		SFI1	-0.00171493	0.987201	0.99344		DTHD1	0.0439187	0.793464	0.952295
PCDHGB2	0.0312304	0.69138	0.817454		ARMC12	0.00321395	0.974425	0.986759		HIRA	0.0284212	0.741641	0.855979		TVP23C-CDRT4	-0.00171626	0.987191	0.99349		TTF2	0.0439163	0.793475	0.952239
USP24	0.031171	0.691938	0.817996		CH25H	0.00321083	0.97445	0.986724		MBIP	0.0283556	0.742217	0.856345		HSPA1B	-0.00173254	0.98707	0.993489		TCTA	0.0438996	0.793552	0.952262
FOXRED2	0.0311363	0.692263	0.818205		FAM98A	0.00316977	0.974776	0.986813		RP11-512M8.5	0.0283533	0.742237	0.856308		CETN3	-0.00177434	0.986758	0.993296		IGLV2-23	0.0438852	0.793618	0.952134
CDKL3	0.0311071	0.692537	0.818413		LMO7	0.0031231	0.975147	0.987008		GK5	0.0283164	0.742561	0.856502		S100Z	-0.0018377	0.986285	0.993122		RNF217	0.043879	0.793646	0.9521
GREB1L	0.0310709	0.692877	0.818639		HIST1H2AM	0.0030796	0.975493	0.987177		ATP8B3	0.0283163	0.742562	0.856444		FHL2	-0.00185698	0.986141	0.993037		ANLN	0.0438787	0.793648	0.952033
PPARGC1B	0.0310694	0.692891	0.818597		HSPA1B	0.00302534	0.975925	0.987494		CRTC3	0.0282261	0.743353	0.856939		CPNE9	-0.00186997	0.986044	0.99306		G3BP1	0.0438685	0.793695	0.95202
HDHD2	0.0310611	0.692969	0.818572		ABCG8	0.00298194	0.97627	0.987662		NIP7	0.0281673	0.743869	0.857295		OVCA2	-0.00187127	0.986034	0.993111		TMEM165	0.0437576	0.794205	0.952356
LHX2	0.0310468	0.693103	0.818614		EVC	0.00296485	0.976406	0.987739		CCNE2	0.0281198	0.744286	0.857596		COX16	-0.00187744	0.985988	0.993125		SAP30	0.0437307	0.794329	0.952298
FBXW8	0.0310331	0.693232	0.81865		EGR3	0.00295411	0.976492	0.987765		TDRP	0.0280465	0.744929	0.858099		C16orf96	-0.00187893	0.985977	0.993174		PANX1	0.0436845	0.794541	0.952345
THADA	0.0310145	0.693406	0.81868		PPP1R3B	0.00294329	0.976578	0.987792		MTHFD2L	0.0280327	0.745051	0.85818		EVI2B	-0.00189609	0.985849	0.993105		PLA2G2C	0.0436138	0.794867	0.952597
ZNF672	0.0310041	0.693504	0.818737		RFC2	0.00289852	0.976934	0.987971		COL4A3BP	0.0280119	0.745234	0.85833		KLHL11	-0.00189839	0.985832	0.993149		CD276	0.0435822	0.795012	0.952703
TYROBP	0.0309663	0.69386	0.81904		GLOD5	0.00281975	0.977561	0.988303		TMEM176A	0.0279923	0.745406	0.858409		PPP1R1A	-0.00193546	0.985555	0.992991		BCL6B	0.0435602	0.795114	0.952755
UCP1	0.0308707	0.694757	0.819866		CELF2	0.00276429	0.978002	0.988689		SERPINB8	0.0279683	0.745617	0.858592		DLG4	-0.00196677	0.985322	0.992937		GPR155	0.0435121	0.795335	0.952952
VAV3	0.0308685	0.694778	0.819832		AUH	0.00275611	0.978067	0.988694		IGLV3-21	0.0279501	0.745777	0.858657		POU2AF1	-0.00204124	0.984766	0.992558		TCTN2	0.0434262	0.795731	0.95315
SPAG5	0.0308317	0.695124	0.820182		GNPNAT1	0.00275329	0.97809	0.988657		PHF10	0.0279327	0.745929	0.858713		HTRA3	-0.00207951	0.98448	0.992391		ERCC1	0.0433515	0.796074	0.953493
NHSL1	0.0308236	0.6952	0.820213		CRB1	0.00270464	0.978477	0.988686		SEPT2	0.0278514	0.746644	0.859058		JAZF1	-0.00209277	0.984381	0.992533		MTMR1	0.0433431	0.796113	0.953401
NR2E1	0.0308146	0.695284	0.820254		IGHV1-18	0.00265264	0.97889	0.989043		RBM20	0.0278495	0.74666	0.859017		HMGB2	-0.00210372	0.9843	0.992511		PM20D2	0.0433273	0.796186	0.953419
DCAF16	0.0307813	0.695597	0.820565		KATNBL1	0.00264056	0.978986	0.98908		ZNF587B	0.027777	0.747297	0.859511		SLC16A7	-0.00213052	0.9841	0.992369		KIF21A	0.0432738	0.796432	0.953577
RHOD	0.0307629	0.69577	0.820652		ENTPD2	0.00263501	0.97903	0.989064		TIMM44	0.0277327	0.747687	0.859721		ARFIP2	-0.00213226	0.984087	0.992417		GPBAR1	0.0432559	0.796515	0.953606
KRBOX4	0.0306981	0.696379	0.821078		PPFIA3	0.00261413	0.979197	0.989051		FRY	0.0276739	0.748204	0.860136		ANKRD20A1	-0.00213644	0.984056	0.992446		MTIF3	0.0431228	0.797127	0.953719
FBLIM1	0.0306617	0.696722	0.821248		TSPAN11	0.00259384	0.979358	0.989094		PDE4D	0.0276258	0.748627	0.860443		SHROOM1	-0.00217193	0.983791	0.99242		ATG14	0.0430736	0.797354	0.953784
IMPG1	0.030606	0.697246	0.821632		ZNF253	0.00256115	0.979618	0.989175		LMO7	0.0275012	0.749723	0.861345		SLC26A11	-0.00221003	0.983506	0.992194		ST20	0.0429697	0.797833	0.953737
AGBL3	0.0305955	0.697344	0.821689		ZNF568	0.00254368	0.979757	0.989135		FIBCD1	0.0274857	0.74986	0.861441		CELF2	-0.00221994	0.983432	0.99224		PRSS42	0.0429532	0.797909	0.95369
WNT10B	0.0305912	0.697385	0.821679		IGHV3-53	0.00251864	0.979956	0.989276		ATP6V1G1	0.0274085	0.750539	0.861804		ARID1A	-0.00227244	0.983041	0.991966		ABCC6	0.042946	0.797942	0.953661
CH17-140K24.8	0.0305599	0.697679	0.821967		PTTG2	0.00247742	0.980284	0.989546		MYC	0.0274025	0.750592	0.861804		PNPLA1	-0.00231719	0.982707	0.99175		MBIP	0.0429143	0.798088	0.953766
FGD5	0.0305455	0.697815	0.822068		ATXN7L1	0.00246792	0.98036	0.989502		ESM1	0.0273878	0.750722	0.861893		ABR	-0.0023443	0.982504	0.991606		ADAD2	0.0428281	0.798485	0.954103
UST	0.0305138	0.698113	0.822302		TOX	0.0024388	0.980592	0.989555		DDR2	0.0273535	0.751023	0.86212		SLC44A1	-0.00239498	0.982126	0.991345		NEDD9	0.0428059	0.798588	0.954157
TFDP1	0.0304994	0.698249	0.822345		MCTP1	0.00243584	0.980615	0.989518		RBMS1	0.0273324	0.751209	0.862273		ORC3	-0.00241444	0.981981	0.991259		JAM2	0.0427854	0.798682	0.954132
ARPC3	0.0304895	0.698342	0.822396		TRIM27	0.002397	0.980924	0.98971		RP11-849H4.2	0.0273226	0.751295	0.862313		CCDC142	-0.00243394	0.981836	0.991173		LURAP1	0.0427522	0.798835	0.954108
FAM151B	0.0304783	0.698447	0.822462		LSM11	0.00236971	0.981141	0.989868		APITD1-CORT	0.0273054	0.751447	0.862368		IQSEC3	-0.00249719	0.981364	0.990817		CCHCR1	0.0426691	0.799218	0.954221
C1orf50	0.0303973	0.699209	0.823126		TMEM221	0.00229484	0.981737	0.990289		TMEM41B	0.0272784	0.751685	0.862521		PPFIA3	-0.00254826	0.980983	0.990553		DNASE1	0.0426631	0.799246	0.954186
FGFR2	0.0303704	0.699463	0.823366		PCDHGA9	0.00228402	0.981823	0.990315		WDR1	0.0272318	0.752095	0.862812		RP11-514O12.4	-0.00256639	0.980847	0.990537		GJD4	0.042647	0.79932	0.954137
MARCH6	0.0302961	0.700164	0.823956		INSL6	0.00209722	0.98331	0.991452		RCBTB2	0.0272303	0.752108	0.862767		MOSPD2	-0.00258075	0.98074	0.99049		ILDR1	0.0426171	0.799458	0.954095
GNAO1	0.0302756	0.700357	0.824066		NCS1	0.00205262	0.983664	0.991749		RFX1	0.0271975	0.752397	0.863039		HSF1	-0.00260778	0.980538	0.990407		DTWD1	0.0425766	0.799644	0.954249
CHAF1B	0.0302644	0.700462	0.824131		CHCHD10	0.00204475	0.983727	0.991752		PHLDA2	0.0271878	0.752482	0.863017		MGAT5B	-0.00262626	0.980401	0.990328		FBXO28	0.0425603	0.79972	0.95427
ITFG2	0.0302331	0.700757	0.82442		DGAT2	0.00204111	0.983756	0.991721		KCNQ3	0.0271766	0.752582	0.863071		EFNB1	-0.00268278	0.979979	0.989962		PERP	0.0425403	0.799812	0.954311
HIST1H2AI	0.0302211	0.70087	0.824494		RFTN1	0.00202087	0.983917	0.991763		COMMD1	0.0271753	0.752593	0.863025		HIST1H3A	-0.00268586	0.979956	0.989999		OPA3	0.0425181	0.799914	0.954296
BCL9	0.0302157	0.700921	0.824437		BRPF3	0.00201356	0.983975	0.9917		RP11-505K9.4	0.0271619	0.752711	0.8631		RBM11	-0.00269984	0.979852	0.989954		BTG1	0.0424365	0.80029	0.9544
TM7SF3	0.0302131	0.700945	0.824407		IGHV3-66	0.00201135	0.983993	0.991658		C19orf18	0.0271481	0.752833	0.86318		NLGN2	-0.00274504	0.979514	0.989674		RPL5	0.0424223	0.800356	0.954341
WDR31	0.0302049	0.701022	0.824439		RRAGA	0.00197327	0.984296	0.991782		CNGA1	0.0271364	0.752935	0.863238		ERVMER34-1	-0.00276541	0.979362	0.989641		KIR3DL2	0.0424159	0.800385	0.954308
ZNF852	0.0302002	0.701067	0.824433		VTI1A	0.00192588	0.984673	0.991981		ZNF852	0.0270639	0.753574	0.863731		ERICH5	-0.00282522	0.978916	0.989371		ZNF254	0.0423819	0.800542	0.954426
CASP5	0.0301923	0.701141	0.824404		MAP2K7	0.00189622	0.984909	0.991917		SMIM12	0.0270639	0.753575	0.863672		FYCO1	-0.00284326	0.978782	0.989356		CETN2	0.04238	0.800551	0.954368
HBB	0.0301799	0.701258	0.824483		RGS17	0.00189319	0.984933	0.991881		UBE2S	0.0270343	0.753835	0.863851		TRPC5OS	-0.0028471	0.978753	0.989388		PNPLA4	0.0423572	0.800656	0.954424
CCL17	0.0301585	0.70146	0.824661		TRBV7-9	0.00179339	0.985727	0.992379		AMIGO2	0.0270076	0.754071	0.864002		BMT2	-0.0029345	0.978101	0.98897		SERF2	0.0423168	0.800842	0.954372
MOB3A	0.0300864	0.70214	0.825109		TMEM171	0.00172565	0.986266	0.992861		PINLYP	0.0269526	0.754556	0.864318		SBK1	-0.00293844	0.978071	0.989001		PPP5D1	0.0423136	0.800857	0.95432
ZNF799	0.0300863	0.702141	0.825052		CHRNA9	0.00171394	0.98636	0.992835		LCP1	0.0269514	0.754566	0.86427		SPIN4	-0.00295303	0.977963	0.989192		DCUN1D3	0.0423131	0.800859	0.954255
KLRF1	0.0300438	0.702542	0.825405		OSBPL6	0.00169039	0.986547	0.992963		RHAG	0.0268904	0.755104	0.864707		TRPS1	-0.00295915	0.977917	0.989207		XRCC5	0.0422999	0.80092	0.95419
ELF2	0.0300408	0.70257	0.82538		TCP10L2	0.00165084	0.986862	0.993159		AIF1L	0.0268872	0.755133	0.864679		C10orf99	-0.00298448	0.977728	0.989136		ZNF485	0.0422909	0.800962	0.954171
C16orf54	0.0300166	0.702799	0.825473		AC016549.1	0.00162187	0.987092	0.99327		BMPER	0.0268717	0.755269	0.864716		PTER	-0.00303091	0.977382	0.988846		ISM2	0.0422575	0.801116	0.954286
GEMIN5	0.0300154	0.702809	0.825427		MYLK	0.00154934	0.987669	0.99373		MAST4	0.0268716	0.75527	0.864657		RNF103-CHMP3	-0.00305407	0.977209	0.988792		GPR68	0.0421587	0.801571	0.954553
PNPO	0.0299315	0.703601	0.825947		HIPK4	0.00151673	0.987929	0.993871		PRIM1	0.026864	0.755337	0.864674		CYTH3	-0.00305955	0.977168	0.988811		GNPNAT1	0.0421291	0.801708	0.95451
RASIP1	0.0299154	0.703754	0.825892		B4GALNT4	0.00150524	0.98802	0.993902		RSPH10B2	0.0268542	0.755423	0.864714		FAP	-0.00307766	0.977033	0.988856		CERS3	0.0421193	0.801753	0.954495
KRTAP5-3	0.0299064	0.703838	0.825932		MAGOHB	0.00148345	0.988194	0.993835		MTRNR2L12	0.0268468	0.755488	0.864668		PGA3	-0.0031153	0.976752	0.988874		MORC4	0.042038	0.802128	0.954462
RFT1	0.0298991	0.703907	0.825896		GPRIN1	0.00144567	0.988494	0.994017		KLHL11	0.0268378	0.755568	0.864521		LRWD1	-0.00312006	0.976716	0.988898		SPTSSA	0.0420256	0.802186	0.954461
RAPGEF4	0.0298794	0.704093	0.825998		SNX2	0.00136476	0.989138	0.994483		RPS4Y1	0.0268352	0.755591	0.864487		IQGAP2	-0.00313229	0.976625	0.988867		STIM2	0.0420158	0.802231	0.954446
TMX2-CTNND1	0.0298303	0.704557	0.826307		SPATA9	0.00134845	0.989268	0.994372		ABCC11	0.0267774	0.756101	0.864712		RP11-1012A1.4	-0.00319296	0.976173	0.98859		SPC24	0.0419653	0.802463	0.954586
CENPO	0.0298221	0.704634	0.826281		CA12	0.00131907	0.989502	0.994486		RASAL2	0.0267555	0.756294	0.864753		RFX1	-0.00319324	0.97617	0.988648		CLMP	0.041962	0.802479	0.954536
GTF2IRD2B	0.0296984	0.705802	0.827299		ZNF507	0.00131281	0.989552	0.994476		BSDC1	0.0267338	0.756485	0.864793		SESN1	-0.00328701	0.975471	0.988242		ECE1	0.0419429	0.802567	0.954572
PACRG	0.0296943	0.705841	0.827287		ERFE	0.00126807	0.989908	0.994653		PLEKHA1	0.0266848	0.756917	0.865108		TMEM183A	-0.00329051	0.975445	0.988276		TMEM190	0.0419355	0.802601	0.954545
WNT4	0.0296721	0.706051	0.827416		CTC-479C5.12	0.00124231	0.990113	0.994738		PCDHGC5	0.0266796	0.756963	0.865101		CASP10	-0.00339261	0.974683	0.987625		ZSCAN20	0.0419056	0.802739	0.954503
NDUFV3	0.029611	0.706628	0.827975		SMTNL1	0.00119446	0.990494	0.99494		CTBP2	0.0266745	0.757009	0.865093		SLC1A1	-0.00342762	0.974422	0.987421		MYO10	0.0418706	0.802901	0.954489
WFDC5	0.029605	0.706685	0.827982		PCDHGA6	0.00118605	0.990561	0.994946		SORBS2	0.0266605	0.757132	0.865175		CHERP	-0.00342781	0.974421	0.98748		CERS2	0.0418684	0.802911	0.954433
ETFDH	0.0295882	0.706844	0.82811		PARP6	0.00116965	0.990691	0.995017		RP4-576H24.4	0.0266445	0.757273	0.865216		AGO4	-0.00350974	0.973809	0.987162		C4orf32	0.041861	0.802945	0.954405
RP4-614O4.11	0.0295664	0.70705	0.828176		ZAR1L	0.00116937	0.990693	0.994959		HIST1H4D	0.026635	0.757358	0.865253		TJP3	-0.00356205	0.973419	0.986948		HIST1H2AJ	0.0418506	0.802993	0.954393
SRSF12	0.0295532	0.707175	0.828146		ATP5B	0.00111892	0.991095	0.995302		FGFBP2	0.0265489	0.758117	0.865822		SPOP	-0.0036308	0.972906	0.98667		HSPA9	0.0418456	0.803016	0.954352
PRRT3	0.0295429	0.707272	0.828202		CEBPB	0.00110339	0.991218	0.995245		AUH	0.0265469	0.758135	0.865783		LMO7	-0.00363798	0.972853	0.986676		PPP5C	0.0418121	0.803171	0.954331
TMEM176A	0.0295286	0.707408	0.828244		SCG2	0.0010026	0.992021	0.995628		COX17	0.0265313	0.758273	0.865821		C8orf89	-0.00364801	0.972778	0.98666		CARD14	0.0417817	0.803311	0.954429
RP11-403P17.5	0.0295204	0.707485	0.828216		RBM14-RBM4	0.00100114	0.992032	0.995579		RORC	0.026466	0.758849	0.86618		ZNF45	-0.00364994	0.972764	0.986706		NT5C3A	0.0417776	0.80333	0.954383
FLCN	0.0295106	0.707578	0.828208		CYP7A1	0.000937456	0.992539	0.996027		INHBA	0.0264558	0.758939	0.866224		GIMAP1-GIMAP5	-0.00366273	0.972668	0.98667		UBL3	0.0416608	0.803869	0.954749
SLC22A23	0.0294659	0.708001	0.828528		CPEB3	0.000912289	0.992739	0.996108		DCDC2B	0.0264359	0.759115	0.866305		CCNB2	-0.00367954	0.972543	0.986603		SLC16A10	0.0416535	0.803902	0.95472
AC005480.1	0.0294274	0.708365	0.828603		ZNF576	0.000904569	0.992801	0.996109		LUZP6	0.0264199	0.759257	0.866407		ERC1	-0.0037508	0.972011	0.986245		SMARCE1	0.0415782	0.80425	0.954928
EFHC2	0.0293713	0.708895	0.829164		ATXN2	0.000902166	0.99282	0.996068		ENOX1	0.0263719	0.75968	0.866532		SLC35B3	-0.00375779	0.971959	0.986253		FAM133B	0.0415374	0.804439	0.954878
DNAH10OS	0.0293651	0.708954	0.829175		UBE2I	0.000860702	0.99315	0.996278		NDC1	0.0263613	0.759774	0.866579		ANKRD30BL	-0.00377266	0.971848	0.986442		EXOSC5	0.0415262	0.80449	0.954871
FIBP	0.0293528	0.70907	0.829252		ZNF28	0.000848296	0.993249	0.996317		ATP2A3	0.0263333	0.760022	0.866742		ACSS3	-0.00377292	0.971846	0.986501		CENPO	0.0415069	0.804579	0.954908
ARL6	0.029322	0.709362	0.829476		STMN4	0.000760487	0.993947	0.996595		ADGRG3	0.0262961	0.76035	0.866878		TBX2	-0.00377934	0.971798	0.986513		C3orf62	0.0414965	0.804627	0.954897
DGKH	0.0292761	0.709797	0.82975		NBR1	0.000679359	0.994593	0.997122		TPP1	0.0262944	0.760365	0.866835		ETV4	-0.00381027	0.971568	0.98646		IFNK	0.0414203	0.804979	0.955177
CENPK	0.0292719	0.709837	0.829738		PIWIL4	0.000674979	0.994628	0.997097		THBS4	0.0262905	0.7604	0.866816		AP3S1	-0.00385796	0.971212	0.98622		THNSL1	0.0413757	0.805185	0.955353
ICAM1	0.0292705	0.709849	0.829694		HIGD2B	0.000656341	0.994776	0.997185		C11orf45	0.0262619	0.760653	0.867044		UBE2F-SCLY	-0.00392045	0.970746	0.986049		PLAU	0.04132	0.805442	0.955385
TEAD1	0.0292167	0.710359	0.830114		HIST1H3A	0.000571835	0.995449	0.997618		PAX5	0.0262577	0.76069	0.867027		OCRL	-0.00395104	0.970518	0.985877		TMEM145	0.0412444	0.805791	0.955525
RP11-468E2.2	0.0291791	0.710715	0.830413		GNAT2	0.000508451	0.995953	0.997882		CC2D2A	0.0262264	0.760967	0.867103		RS1	-0.00398848	0.970238	0.985715		MAMDC2	0.0410582	0.806652	0.956066
AGAP4	0.0291737	0.710766	0.830414		PHYHD1	0.000391288	0.996886	0.998453		PDGFD	0.0262025	0.761177	0.867224		ATG4C	-0.00400183	0.970139	0.985855		C22orf39	0.041015	0.806851	0.956097
HSD17B7	0.0291483	0.711007	0.830461		TNFAIP8	0.000380889	0.996969	0.998416		SCRN3	0.0261371	0.761756	0.867405		LRIT2	-0.00409365	0.969454	0.985341		PRDX5	0.0410079	0.806884	0.956068
LYPD3	0.0291416	0.71107	0.830476		ZNF532	0.000206011	0.99836	0.999507		SLF2	0.0261309	0.761811	0.867349		SIX3	-0.00428184	0.96805	0.984398		FAM43A	0.0409998	0.806921	0.956043
FAM83A	0.0291184	0.71129	0.830674		ASXL2	0.000184068	0.998535	0.999561		OS9	0.0261291	0.761827	0.867308		CTAG1A	-0.00431127	0.967831	0.984295		FAM175A	0.0409105	0.807334	0.956327
DDX47	0.0290983	0.711481	0.830722		PCDHGA4	0.000106606	0.999152	0.999876		CCDC149	0.0261265	0.76185	0.867274		CDC25C	-0.00432329	0.967741	0.984265		IL18RAP	0.0408218	0.807744	0.95647
OR52I2	0.0290375	0.712057	0.831101		SYNJ2BP	9.12593e-05	0.999274	0.999938		AKT3	0.0261217	0.761892	0.867203		RPAP3	-0.00434687	0.967566	0.984207		CHAMP1	0.0408197	0.807753	0.956413
ZNF219	0.0290263	0.712163	0.831108		KRT10	8.10407e-05	0.999355	0.999959		TEX9	0.0261039	0.76205	0.867323		MCF2	-0.00436772	0.96741	0.984169		SLFN5	0.040816	0.807771	0.956365
SNTB2	0.029021	0.712214	0.83105		FKBP7	7.76909e-05	0.999382	0.999925		TMPRSS11B	0.0260873	0.762197	0.867251		SLC4A3	-0.00437233	0.967376	0.984195		ANKS6	0.040776	0.807955	0.956106
CD300LF	0.0290056	0.712359	0.831161		CHRNA7	8.41428e-06	0.999933	1		MYO3A	0.0260838	0.762228	0.867168		NR2E3	-0.00438033	0.967316	0.984195		SERAC1	0.0407471	0.808089	0.956127
FBXO17	0.0289932	0.712477	0.83124		TMEM45B	-5.52612e-06	0.999956	0.999956		CBFA2T2	0.0260592	0.762445	0.867296		OLFML2A	-0.00441484	0.967059	0.984054		ARHGAP17	0.0407145	0.80824	0.956237
RMDN1	0.0289663	0.712732	0.831303		RRH	-7.49072e-06	0.99994	1		RP11-216L13.16	0.0260356	0.762654	0.867414		C12orf42	-0.00446329	0.966697	0.983807		CALCRL	0.040649	0.808542	0.956185
TEX40	0.0289369	0.713011	0.831394		FAM45A	-8.18702e-06	0.999935	1		NDUFA12	0.0260215	0.762778	0.867496		CES2	-0.00446412	0.966691	0.983861		DEDD	0.0406457	0.808558	0.955999
COX20	0.0289342	0.713037	0.831366		RCVRN	-8.30597e-06	0.999934	1		TMEM185B	0.0259951	0.763012	0.867702		ARRDC5	-0.00449378	0.96647	0.983757		FAM114A2	0.0406389	0.808589	0.955967
EMC1	0.0289268	0.713107	0.831389		OVOS2	-1.10773e-05	0.999912	1		HSD17B13	0.0259864	0.763089	0.86773		PBLD	-0.00450477	0.966388	0.983734		PAIP2	0.0405719	0.808899	0.95606
TMPRSS15	0.0288884	0.71347	0.831637		ZNF135	-1.36212e-05	0.999892	1		PRSS12	0.0259373	0.763524	0.868105		FGFR1OP	-0.00450974	0.966351	0.983757		TAS2R43	0.0405592	0.808958	0.955994
NPIPA1	0.028884	0.713512	0.831627		CD109	-2.42248e-05	0.999807	1		ARHGEF2	0.0258943	0.763904	0.868418		CD226	-0.0045309	0.966193	0.983717		TOR1A	0.0405139	0.809167	0.956105
B3GLCT	0.0288406	0.713924	0.831815		MEDAG	-5.96144e-05	0.999526	1		TMPRSS11A	0.0258885	0.763955	0.868357		F11	-0.00454745	0.96607	0.983712		FUOM	0.040503	0.809217	0.956096
CHDH	0.0288148	0.714169	0.832041		S100P	-0.000140453	0.998882	0.999667		LAPTM4B	0.0258823	0.76401	0.86836		UTS2B	-0.00458045	0.965824	0.983583		CD68	0.040452	0.809453	0.956238
SLC9A4	0.0288059	0.714253	0.832081		AC108925.1	-0.000157118	0.99875	0.999595		MYH10	0.0258795	0.764035	0.868329		IL20	-0.00462481	0.965493	0.983306		LAT2	0.0404255	0.809576	0.956314
GLOD5	0.0287636	0.714654	0.83249		ANKRD1	-0.000161524	0.998714	0.99962		TFAP2E	0.0258729	0.764093	0.868276		HOMER2	-0.00463719	0.965401	0.983273		PMVK	0.0404132	0.809633	0.956314
PPCDC	0.0287575	0.714712	0.832499		GGNBP2	-0.00017654	0.998595	0.999561		PDE6H	0.0258352	0.764427	0.868535		CALCRL	-0.00467683	0.965105	0.983153		DGKK	0.0403806	0.809783	0.956423
SEMA4C	0.028754	0.714745	0.832479		LOX	-0.000201095	0.9984	0.999486		INPP5F	0.0258238	0.764528	0.868591		KRT72	-0.00468039	0.965078	0.983187		LRRIQ4	0.0403695	0.809835	0.956416
FRMD3	0.0286644	0.715596	0.83306		CYP3A5	-0.000234319	0.998135	0.999342		C11orf74	0.0257895	0.764832	0.868757		SCAF4	-0.00469745	0.964951	0.983118		OR1K1	0.0403267	0.810032	0.956376
ZBTB25	0.0286576	0.715661	0.833077		KCNE1	-0.000250619	0.998005	0.999273		UTP23	0.0257325	0.765336	0.869211		STAR	-0.00469857	0.964943	0.98317		GRPR	0.0403101	0.81011	0.956331
SCN9A	0.0286533	0.715701	0.833065		CCDC175	-0.000314435	0.997497	0.998824		TBC1D22A	0.0256437	0.766123	0.869746		TCEAL3	-0.00474295	0.964612	0.982893		NT5DC3	0.040253	0.810373	0.95637
CYP2A6	0.0286409	0.715819	0.833143		FIGNL1	-0.000376498	0.997003	0.99839		SDC4	0.025596	0.766545	0.870167		STMN4	-0.0048719	0.963651	0.982215		ETS1	0.0402232	0.810511	0.956465
IDI2	0.0285927	0.716277	0.833501		FAM13A	-0.000390861	0.996889	0.998396		CFDP1	0.0255882	0.766614	0.870126		NOL7	-0.00491136	0.963356	0.982036		SLC5A10	0.040148	0.810859	0.956671
GOLGA7B	0.0285633	0.716556	0.833708		IGHV4-28	-0.000418929	0.996666	0.998293		NHEJ1	0.0255243	0.76718	0.870648		RBM44	-0.00495221	0.963052	0.981786		EFCAB14	0.0400641	0.811247	0.956924
SARDH	0.0285111	0.717052	0.834227		PPP2R5A	-0.000427199	0.9966	0.998288		PPFIA4	0.0255226	0.767196	0.870607		SREK1IP1	-0.0049637	0.962966	0.981759		CNOT9	0.0400551	0.811289	0.956905
USP4	0.0285036	0.717124	0.834252		NOTCH4	-0.000431383	0.996567	0.998315		MORC2	0.0254494	0.767844	0.871223		ZNF442	-0.00506925	0.962179	0.981199		HEATR4	0.0400131	0.811483	0.957066
GIPR	0.0285012	0.717147	0.834219		TTLL4	-0.000479117	0.996187	0.997995		MYBL2	0.0254329	0.767991	0.87127		NPHS2	-0.00516515	0.961464	0.980711		C16orf52	0.0399727	0.81167	0.95715
USP45	0.0284964	0.717192	0.834213		MBTPS1	-0.000493698	0.996071	0.997939		WDR37	0.0254308	0.768009	0.871231		NOTCH2NL	-0.00525919	0.960763	0.980177		DCAF6	0.0399482	0.811783	0.957079
EML6	0.0283985	0.718122	0.835002		CACNB1	-0.000510114	0.99594	0.997929		IGKV1-5	0.0254184	0.768119	0.871236		NPC1L1	-0.00526409	0.960727	0.9802		TDRD9	0.0399161	0.811932	0.957118
BANK1	0.0283785	0.718313	0.835107		FAM122B	-0.000518983	0.995869	0.997918		SPG7	0.0254151	0.768148	0.87121		AC016549.1	-0.00527814	0.960622	0.980214		CYTH2	0.0399101	0.81196	0.957082
NCBP3	0.0283589	0.718498	0.835205		CHRDL2	-0.000522105	0.995845	0.997954		UST	0.0253862	0.768405	0.871441		RP11-211G3.2	-0.00527903	0.960615	0.980268		COG3	0.0398624	0.81218	0.957138
C7orf26	0.0283309	0.718765	0.835457		PLS1	-0.000581053	0.995375	0.997604		IL1R2	0.0253798	0.768461	0.871446		EME1	-0.00530397	0.960429	0.980139		VPS4B	0.0398112	0.812417	0.957213
ADGRD1	0.0283214	0.718856	0.835503		DAZAP2	-0.00063858	0.994918	0.997206		CEP57L1	0.0253782	0.768475	0.871402		RHBDF1	-0.00534784	0.960102	0.979865		ZC3H15	0.0398077	0.812433	0.957164
LSM8	0.0282813	0.719237	0.835887		PZP	-0.000646522	0.994854	0.997203		CHAF1B	0.0253299	0.768903	0.871828		CLEC18C	-0.00536885	0.959946	0.979766		KIF5A	0.0396424	0.813199	0.957453
CALCOCO2	0.0282559	0.719478	0.835992		HES6	-0.000751401	0.99402	0.996608		GOLGA6D	0.0253218	0.768975	0.871849		GPM6A	-0.00537908	0.959869	0.979748		SLC25A19	0.0396189	0.813307	0.957512
AP4M1	0.0282529	0.719507	0.835967		PRSS42	-0.000774688	0.993834	0.996542		TRAV20	0.0252433	0.769671	0.87228		CRTAP	-0.00538481	0.959827	0.979765		KCNK6	0.0396044	0.813375	0.957524
PRKCG	0.0282487	0.719547	0.835955		CXorf65	-0.000790714	0.993707	0.996475		CD99	0.0252139	0.769932	0.872456		FBXL12	-0.00542916	0.959496	0.979548		ARHGEF26	0.039602	0.813386	0.957468
AOC3	0.0282347	0.71968	0.835992		CTNNA1	-0.000790867	0.993706	0.996534		ANKRD1	0.0252036	0.770023	0.8725		CHST5	-0.00545391	0.959312	0.97942		RORA	0.0395747	0.813512	0.957481
PHLDB2	0.028175	0.720248	0.836593		SKAP1	-0.000804896	0.993594	0.996482		RMDN1	0.025154	0.770464	0.87288		DNAH17	-0.00551334	0.958869	0.979089		ZFYVE1	0.0395493	0.813629	0.957347
ACTR1A	0.0281698	0.720298	0.836592		C7orf31	-0.00080634	0.993582	0.996531		FAM118B	0.0251221	0.770747	0.873081		SKI	-0.00556017	0.95852	0.978853		UBQLN3	0.0395451	0.813649	0.957302
SP100	0.0280943	0.721016	0.837133		FRMD3	-0.00081382	0.993523	0.996532		ZNF197	0.0251071	0.77088	0.872992		TM4SF20	-0.00556504	0.958483	0.978877		TLL2	0.0394755	0.813971	0.957477
MT-ATP6	0.0280665	0.721281	0.837382		CAV3	-0.000881313	0.992986	0.996174		CSNK1G3	0.0250575	0.77132	0.873312		DLL1	-0.00556541	0.95848	0.978934		BAG4	0.0394742	0.813977	0.957416
CEP97	0.0280589	0.721353	0.837348		FST	-0.000935198	0.992557	0.995985		NGRN	0.0250166	0.771683	0.873543		MAD2L1BP	-0.00561693	0.958096	0.978663		NR1H3	0.0394362	0.814153	0.957419
EIF3C	0.0280538	0.721402	0.837346		ANO10	-0.00101862	0.991893	0.99556		SLC7A7	0.0249293	0.772458	0.874302		SVEP1	-0.00563399	0.957969	0.978593		REM1	0.0394307	0.814179	0.957381
MANBA	0.0280456	0.72148	0.83726		C10orf11	-0.00104118	0.991714	0.99544		NCR1	0.0249277	0.772472	0.874258		HAX1	-0.00569442	0.957519	0.978314		PPIL4	0.0393699	0.81446	0.957508
CALR	0.0280396	0.721537	0.837268		IQGAP2	-0.00105074	0.991637	0.995424		MRPL46	0.0249182	0.772556	0.874293		TP53	-0.00570431	0.957445	0.978299		RPS6	0.0393689	0.814465	0.957378
PFKP	0.0280064	0.721853	0.837459		KIF5C	-0.00106023	0.991562	0.995409		PRSS16	0.0248753	0.772938	0.874486		SH3BGRL2	-0.0057229	0.957307	0.978278		KLHL42	0.0393673	0.814472	0.957319
ADGRG1	0.0279965	0.721947	0.837451		C22orf23	-0.00107895	0.991413	0.99532		PIGS	0.0248669	0.773012	0.874511		NR1I3	-0.00574873	0.957114	0.978142		SARNP	0.039342	0.814589	0.957388
ACSL1	0.0279784	0.72212	0.837533		PALM3	-0.0010873	0.991346	0.995313		SCO2	0.0247416	0.774125	0.87547		AC003002.6	-0.00575071	0.957099	0.978187		TLR6	0.0393407	0.814596	0.957328
BMP1	0.027929	0.72259	0.837903		HSPB7	-0.00110376	0.991215	0.995302		EBAG9	0.0247405	0.774135	0.875421		TMEM89	-0.0058232	0.956559	0.977876		KIAA1324L	0.0393395	0.814601	0.957266
MRFAP1L1	0.0279168	0.722706	0.83792		SYBU	-0.00111609	0.991117	0.995264		GPRIN3	0.0246716	0.774747	0.875994		ERICH4	-0.00582536	0.956543	0.97792		LRFN3	0.0393308	0.814641	0.957245
IST1	0.0278835	0.723023	0.83817		CELF3	-0.00123152	0.990199	0.994704		LPCAT3	0.0246683	0.774776	0.875967		CHDH	-0.0058314	0.956498	0.977935		FBXO43	0.0392866	0.814846	0.957282
REXO2	0.0278818	0.723039	0.838131		PNMAL1	-0.0012383	0.990145	0.99471		BEST2	0.0246225	0.775184	0.876308		EXO1	-0.00586992	0.956211	0.977822		CRTAM	0.0392806	0.814874	0.957247
MRGPRD	0.0278588	0.723259	0.838268		ANKRD13A	-0.00125821	0.989986	0.994671		HSPA12A	0.0245928	0.775447	0.876486		PADI6	-0.00588191	0.956122	0.977791		FBXO8	0.0392159	0.815173	0.957531
BANF1	0.0278587	0.72326	0.83821		SLC9A5	-0.00127362	0.989864	0.994669		GAL3ST4	0.0245765	0.775593	0.876531		DPPA3	-0.00596337	0.955515	0.977412		C7orf31	0.0392005	0.815245	0.957479
THOC3	0.0278528	0.723317	0.838158		DOCK1	-0.0012921	0.989717	0.994581		CD163	0.0244977	0.776293	0.877023		ANKRD52	-0.00606023	0.954793	0.976915		GGPS1	0.0391978	0.815257	0.957426
RP11-219A15.1	0.0278492	0.723351	0.838081		SLC1A3	-0.00133685	0.98936	0.994405		PPP1R13L	0.0244838	0.776416	0.877103		OSTC	-0.00607927	0.954651	0.976951		TIMM17A	0.0391914	0.815287	0.957325
KCTD6	0.027819	0.723639	0.838297		AL358852.1	-0.00135326	0.98923	0.994394		CCDC146	0.0243178	0.777893	0.877993		RMDN1	-0.00608467	0.954611	0.97697		ADCY1	0.0391912	0.815288	0.957258
CFAP126	0.0277615	0.724186	0.838697		CTSO	-0.00135589	0.989209	0.994433		BPGM	0.0243064	0.777994	0.878047		WDR66	-0.00608496	0.954608	0.977028		HIST1H2BO	0.0390845	0.815782	0.957499
TEFM	0.0277446	0.724347	0.83859		IKZF2	-0.00135602	0.989208	0.994493		FEN1	0.0243039	0.778017	0.878012		OSGIN1	-0.00615958	0.954052	0.97664		SMU1	0.0390759	0.815822	0.957477
CEP41	0.0277314	0.724473	0.838677		SNX33	-0.00143018	0.988618	0.99402		TRAV8-2	0.0243021	0.778032	0.87791		RP1-172N19.1	-0.00617202	0.95396	0.976606		NUCB2	0.0389528	0.816392	0.957536
IGLV4-60	0.0277083	0.724694	0.838815		POU5F1	-0.00144318	0.988514	0.993976		NDUFS6	0.0242537	0.778463	0.878157		FPR3	-0.00623879	0.953462	0.976277		URB2	0.0387814	0.817186	0.957857
ZNF556	0.0276965	0.724806	0.838887		DHRS3	-0.00145335	0.988433	0.994016		CAMKK2	0.0242217	0.778747	0.878358		ARHGEF15	-0.00624009	0.953453	0.976388		CCBE1	0.0387396	0.81738	0.957949
ZNF730	0.0276766	0.724996	0.838989		AP1B1	-0.00148779	0.988159	0.993861		LRRN1	0.0240974	0.779854	0.879307		SMG5	-0.00630847	0.952943	0.976048		MUC1	0.0387061	0.817535	0.957995
KRT12	0.0276382	0.725362	0.839295		LDHA	-0.00149453	0.988106	0.993867		STYK1	0.0240493	0.780283	0.879551		ICK	-0.00631633	0.952884	0.976108		F2RL2	0.0386418	0.817833	0.958073
SLC9B2	0.0276131	0.725602	0.839456		SRGAP3	-0.00149667	0.988089	0.99391		HIBCH	0.0240254	0.780495	0.87961		CPA5	-0.00634843	0.952645	0.975924		ZNF526	0.0386187	0.81794	0.958131
RAB3B	0.0275844	0.725876	0.839655		ZNF551	-0.00152397	0.987871	0.993873		TRBV18	0.0239947	0.780768	0.879799		MEST	-0.00658387	0.950891	0.974368		MRPS6	0.0386143	0.817961	0.958086
TNFSF4	0.0275714	0.725999	0.839739		STAMBP	-0.00155511	0.987624	0.993744		ANKRD52	0.0239674	0.781012	0.879834		IFNA5	-0.00662795	0.950563	0.974212		STK17A	0.03861	0.817981	0.958042
FH	0.0275523	0.726182	0.839774		LPIN1	-0.00163363	0.986999	0.993236		MIS12	0.0239508	0.78116	0.879761		DNAH14	-0.0066403	0.950471	0.974178		CREB3L4	0.0386004	0.818025	0.957891
CCDC66	0.0275242	0.72645	0.839968		NUP107	-0.00167665	0.986656	0.993013		SLC35F6	0.0239427	0.781232	0.879782		TMEM151A	-0.00671392	0.949922	0.973797		ASIC3	0.0385941	0.818054	0.957858
PPFIBP2	0.0275001	0.72668	0.840057		SLC25A43	-0.00171862	0.986322	0.992857		DNAJC6	0.023904	0.781577	0.879991		MICALL2	-0.0067247	0.949842	0.973835		COMMD2	0.0385922	0.818063	0.9578
PSMC3	0.0274859	0.726815	0.840155		IL1R2	-0.00179633	0.985704	0.992416		GPR174	0.0238945	0.781661	0.880027		KCNE4	-0.00672563	0.949835	0.973888		APOBR	0.0385533	0.818244	0.957741
ST3GAL2	0.0274276	0.727372	0.840623		TTC39B	-0.00182218	0.985498	0.992269		CYR61	0.0238765	0.781822	0.880087		CCR6	-0.00673134	0.949793	0.973905		LYRM9	0.0384986	0.818497	0.957834
RAB27A	0.0274258	0.727389	0.840583		MORN4	-0.00182676	0.985462	0.992293		GPR157	0.0238704	0.781876	0.880089		MYOM3	-0.00676468	0.949544	0.973771		WBP1L	0.0384868	0.818552	0.957763
FGFBP2	0.0274002	0.727633	0.840748		RAB13	-0.0018336	0.985407	0.992298		GNGT2	0.0238608	0.781961	0.880005		HMGB3	-0.00678241	0.949412	0.973696		ASB7	0.0384829	0.81857	0.957716
GID8	0.0273868	0.727761	0.840838		RP11-156P1.2	-0.00189745	0.984899	0.991968		FAM167A	0.0238514	0.782045	0.880039		ZNF551	-0.00679481	0.94932	0.973661		C2orf49	0.0384403	0.818767	0.957677
LRRC57	0.0273088	0.728506	0.841288		BANP	-0.00189826	0.984893	0.992021		RAB27A	0.023843	0.78212	0.880064		OXNAD1	-0.00682391	0.949103	0.97362		SLC48A1	0.0384244	0.818841	0.95756
C10orf2	0.0272798	0.728783	0.841372		HSBP1L1	-0.00191286	0.984777	0.991965		MTRNR2L10	0.023816	0.782361	0.880156		RBM20	-0.00684528	0.948944	0.973517		FUBP1	0.0383518	0.819178	0.957886
CLEC4A	0.0272721	0.728857	0.8414		TCEAL3	-0.00191574	0.984754	0.992002		MRPL19	0.0238101	0.782413	0.880155		FEN1	-0.0068977	0.948553	0.973237		FNBP1L	0.0382666	0.819573	0.957807
TMEM107	0.0272139	0.729413	0.841807		AF165138.7	-0.00194648	0.984509	0.991876		CAMSAP1	0.0237635	0.782828	0.880502		ELOVL2	-0.00697675	0.947965	0.972693		EOMES	0.0382637	0.819586	0.957755
DTNA	0.027212	0.729431	0.841768		MAST2	-0.0019523	0.984463	0.99189		ARL2-SNX15	0.0236768	0.783601	0.881132		ZNF346	-0.00701687	0.947666	0.972447		EML2	0.0382608	0.8196	0.957636
ENOX1	0.0272115	0.729436	0.841715		HMGN4	-0.00197924	0.984248	0.991795		WDCP	0.0236619	0.783734	0.881222		TMEM199	-0.00704918	0.947425	0.97232		NKAIN4	0.0382527	0.819637	0.957612
IFNA14	0.0271797	0.72974	0.841949		ODF2L	-0.00198991	0.984164	0.991769		SPECC1	0.0236299	0.78402	0.881244		OR4F16	-0.00708797	0.947136	0.972325		EIF4H	0.0381697	0.820022	0.957724
MPEG1	0.0271761	0.729774	0.84193		BZW2	-0.00201449	0.983968	0.991753		PHKG1	0.023624	0.784072	0.881183		OR4F29	-0.00708797	0.947136	0.972265		IGHMBP2	0.0381511	0.820109	0.95769
LSMEM1	0.0271639	0.729891	0.842005		ARL2BP	-0.00202424	0.98389	0.991796		CHST5	0.0235868	0.784404	0.881436		PTPRH	-0.00710004	0.947047	0.972293		C17orf96	0.038141	0.820155	0.957609
EEF1A2	0.0271235	0.730277	0.842217		ZNF625	-0.00210715	0.983231	0.991433		PI16	0.0235809	0.784457	0.881436		PPL	-0.00714833	0.946687	0.971984		APOL2	0.0381248	0.82023	0.957494
ZNF836	0.0271197	0.730314	0.8422		RP11-722G7.1	-0.00210961	0.983211	0.991473		SLC39A5	0.0235543	0.784694	0.881642		H1FX	-0.00716596	0.946556	0.97197		SLC30A1	0.0380654	0.820506	0.957681
ACOT4	0.0271097	0.730409	0.842252		CLCN5	-0.00213214	0.983032	0.991353		KDM4B	0.0235494	0.784737	0.881632		TTC28	-0.00722822	0.946092	0.971675		WNT8B	0.0380594	0.820534	0.957578
NDUFAF6	0.0271081	0.730424	0.84221		REPIN1	-0.00226668	0.981961	0.990334		KRTAP5-2	0.0235171	0.785025	0.881836		KIAA1644	-0.00723277	0.946058	0.9717		ZBTB11	0.0380501	0.820577	0.957561
ZNF3	0.0271075	0.73043	0.842159		TCL1B	-0.00228384	0.981825	0.990256		TRAV30	0.0235146	0.785048	0.881741		RP11-140L24.4	-0.00726303	0.945833	0.971529		EIF5B	0.0379838	0.820884	0.957583
CD70	0.0270992	0.73051	0.842191		NDUFA10	-0.00232896	0.981466	0.990075		ELF2	0.0233976	0.786091	0.882374		NUTM2E	-0.00726581	0.945812	0.971568		POU2AF1	0.0379463	0.821058	0.957583
HDAC4	0.0270665	0.730823	0.842318		DPEP1	-0.00236008	0.981218	0.989886		TMEM119	0.0233877	0.78618	0.882295		ADGRG3	-0.00727583	0.945737	0.971552		MSTN	0.0379161	0.821198	0.957612
FYCO1	0.0270605	0.73088	0.842266		CNN3	-0.00242154	0.980729	0.989573		KCTD16	0.0233597	0.786429	0.882455		MVB12B	-0.00732666	0.945359	0.971404		AMMECR1L	0.0379155	0.821201	0.957548
TRBV30	0.0270281	0.731189	0.842447		CTD-2207O23.3	-0.00244315	0.980557	0.98958		SPOCK1	0.0233584	0.786441	0.882408		NPM1	-0.00733691	0.945283	0.971386		PSMG3	0.0378809	0.821362	0.9576
THOC1	0.0270236	0.731233	0.842439		PHOSPHO1	-0.00246352	0.980395	0.989477		AOC1	0.0233458	0.786553	0.882474		COL20A1	-0.00735082	0.945179	0.971339		TMEM234	0.0378628	0.821445	0.957495
SDAD1	0.0270226	0.731242	0.842391		ADK	-0.00247276	0.980321	0.989524		NXT1	0.023309	0.786882	0.882664		PRSS3	-0.00735367	0.945158	0.971378		LMLN	0.0378568	0.821473	0.957461
THNSL1	0.0269917	0.731538	0.842614		IGLV1-44	-0.00255314	0.979682	0.989119		PPP1R1A	0.0232297	0.78759	0.883219		ERCC8	-0.00736071	0.945105	0.971384		ATP1A1	0.0378097	0.821692	0.957446
NUB1	0.0269892	0.731562	0.842583		BTAF1	-0.0025573	0.979649	0.989146		PDLIM3	0.0231608	0.788204	0.883668		UCHL1	-0.00740777	0.944755	0.971145		SCAF8	0.0377944	0.821763	0.957461
AVL9	0.0269342	0.732088	0.842838		GATAD1	-0.00256923	0.979554	0.989171		BTAF1	0.0231519	0.788284	0.883698		ZNF554	-0.00744573	0.944472	0.971035		MYL12A	0.0377872	0.821797	0.957366
RP11-849F2.7	0.0268883	0.732526	0.843108		JAZF1	-0.00257258	0.979527	0.989204		PKP4	0.0231068	0.788687	0.88409		FAM43A	-0.00746036	0.944363	0.971044		VWCE	0.0377404	0.822014	0.957484
CEBPD	0.0268346	0.73304	0.843406		KCNAB1	-0.00261135	0.979219	0.989013		KIAA1468	0.0230785	0.78894	0.884313		HBA2	-0.00749682	0.944092	0.970945		GPX1	0.0377145	0.822134	0.957287
XPOT	0.0268342	0.733045	0.843353		IL2RB	-0.00262423	0.979116	0.989031		CLMP	0.0230686	0.789029	0.884353		ANKRD50	-0.00757867	0.943482	0.970499		TMEM159	0.0376889	0.822252	0.957156
CCDC59	0.0268293	0.733091	0.843348		PM20D2	-0.00262729	0.979092	0.989066		ADCY6	0.0230597	0.789108	0.884322		ST8SIA1	-0.00765528	0.942912	0.970093		CH507-9B2.2	0.0376871	0.822261	0.957098
PRR35	0.0268043	0.73333	0.843564		LGSN	-0.00272242	0.978335	0.988603		HEPHL1	0.0230052	0.789594	0.884688		CD96	-0.00766348	0.942851	0.970091		ABHD4	0.0376633	0.822371	0.95716
DIRC2	0.0267972	0.733399	0.843585		FBXW12	-0.00272496	0.978315	0.988643		NCAPH	0.0229422	0.790157	0.885138		ABC7-42404400C24.1	-0.00768272	0.942708	0.970064		VTI1A	0.0376246	0.822551	0.957167
CRACR2A	0.0267376	0.73397	0.844124		ABCB4	-0.00273647	0.978223	0.988611		ETNK2	0.0227946	0.791477	0.886317		CLIP3	-0.00768736	0.942673	0.970089		GPR182	0.0375459	0.822916	0.957458
MRLN	0.0267326	0.734017	0.84412		PDLIM1	-0.00273927	0.978201	0.988649		MRFAP1	0.0226986	0.792334	0.887097		DNAH2	-0.00773943	0.942286	0.969871		TRIM35	0.0375177	0.823047	0.957543
FNDC8	0.0267322	0.734021	0.844066		CDHR2	-0.00274728	0.978137	0.988645		TBR1	0.02268	0.792501	0.887224		SMG8	-0.00780564	0.941793	0.969484		SLC14A2	0.0374691	0.823273	0.957738
NLRP14	0.0267062	0.73427	0.844176		THAP2	-0.00284566	0.977355	0.988155		DDB1	0.022669	0.7926	0.887215		SLC1A3	-0.00782039	0.941683	0.969431		TCP11	0.0374439	0.82339	0.957739
ZNF814	0.0266975	0.734353	0.844213		SIRPA	-0.00287761	0.9771	0.987958		ORAI2	0.0226629	0.792654	0.887215		CLEC2L	-0.00782612	0.94164	0.969448		DNAJC13	0.0374286	0.823461	0.957755
AC243945.1	0.0266925	0.734401	0.844209		SCAI	-0.00289286	0.976979	0.987896		FNDC5	0.0226525	0.792747	0.8872		P2RY13	-0.00790704	0.941038	0.969008		PROM2	0.0372991	0.824062	0.958185
DLL4	0.0266611	0.734702	0.844438		RPH3AL	-0.00289407	0.976969	0.987947		TNFSF14	0.022652	0.792751	0.887144		HES4	-0.007912	0.941001	0.96903		DRC7	0.0372956	0.824078	0.958136
SEPT9	0.0266468	0.73484	0.844479		GALNT12	-0.00291937	0.976768	0.987864		USP49	0.0226483	0.792785	0.887062		LRRC37B	-0.00792775	0.940884	0.96897		PTBP1	0.0372814	0.824144	0.958079
RNASE2	0.0266361	0.734942	0.844479		LA16c-306E5.2	-0.00292624	0.976714	0.987869		SYNJ2BP	0.0226464	0.792802	0.887021		ARHGAP6	-0.00796426	0.940612	0.968811		ARHGDIB	0.0371884	0.824576	0.958446
HIBCH	0.0266122	0.735171	0.844625		TRBV30	-0.00299828	0.97614	0.987591		GCOM1	0.0226413	0.792848	0.887012		GPR135	-0.00805079	0.939968	0.968328		C20orf196	0.0371719	0.824653	0.958468
HEATR9	0.0265999	0.735289	0.844702		GPHN	-0.00300255	0.976106	0.987617		IGHV3-11	0.0225304	0.793839	0.887882		PROZ	-0.00809382	0.939648	0.968118		MLEC	0.0371474	0.824767	0.958533
DDN	0.0265169	0.736084	0.845205		PBX4	-0.00305127	0.975719	0.987345		TTF2	0.0225118	0.794006	0.888008		C11orf49	-0.00816889	0.939089	0.967723		SPEG	0.0371391	0.824805	0.95851
ALLC	0.0265042	0.736206	0.845287		PTPRS	-0.00309183	0.975396	0.987139		C1orf127	0.0224705	0.794375	0.888241		PTCH1	-0.00821918	0.938715	0.967398		INTS3	0.0371221	0.824884	0.958467
HP1BP3	0.026503	0.736217	0.845241		ACMSD	-0.00309225	0.975393	0.987196		HOPX	0.0224414	0.794635	0.888472		CACNA1E	-0.00825573	0.938443	0.967358		KLHL28	0.0370407	0.825262	0.958772
BMPER	0.0264909	0.736333	0.845316		SLFNL1	-0.003144	0.974981	0.9869		TM4SF19	0.0224099	0.794918	0.888488		ANKDD1B	-0.00829454	0.938154	0.967181		ZFP3	0.0370292	0.825315	0.958767
DPYSL4	0.0264271	0.736945	0.845901		TRBV19	-0.00314902	0.974941	0.98692		GAL3ST2	0.022408	0.794934	0.888447		UROC1	-0.0083276	0.937908	0.967048		TDRD15	0.0370113	0.825399	0.958729
KL	0.026382	0.737377	0.846221		HHIP	-0.00317032	0.974772	0.986869		M6PR	0.0223062	0.795845	0.888925		AK8	-0.00836024	0.937665	0.966918		IDI1	0.0370007	0.825448	0.958719
SFPQ	0.0263477	0.737706	0.846364		KLHL22	-0.00318021	0.974693	0.98685		TERT	0.0222996	0.795905	0.888932		TGOLN2	-0.00836432	0.937635	0.966947		H1F0	0.0369948	0.825475	0.958683
RANBP3L	0.0263251	0.737923	0.846437		VWA2	-0.00319743	0.974556	0.986772		POLR2J3	0.0222557	0.796298	0.88919		S100A10	-0.0084144	0.937262	0.966623		ZNF79	0.0369314	0.82577	0.958891
DLG4	0.026259	0.738557	0.84687		LAMB4	-0.00325356	0.97411	0.9865		SNTB2	0.0221714	0.797053	0.889913		COL6A6	-0.00849165	0.936687	0.966391		DUSP26	0.0368842	0.825989	0.959011
GPATCH3	0.0262264	0.73887	0.847171		RP11-637O19.3	-0.00328252	0.973879	0.986388		TADA1	0.0221433	0.797304	0.890134		MRE11A	-0.0085087	0.93656	0.96632		METAP2	0.0368421	0.826184	0.959036
UBN2	0.0261954	0.739168	0.847453		FTCD	-0.00328785	0.973837	0.986405		C10orf35	0.0221261	0.797458	0.890246		NEFL	-0.00859579	0.935912	0.965892		NOP56	0.0368223	0.826276	0.959009
EYA3	0.0261929	0.739191	0.847422		JAG2	-0.00329372	0.97379	0.986418		ZMYND11	0.0221184	0.797527	0.890263		ETV1	-0.00859625	0.935909	0.965949		ZNF16	0.0368078	0.826344	0.95902
ADAD2	0.0261694	0.739417	0.847564		ADAM30	-0.00329512	0.973779	0.986528		TPM2	0.0221179	0.797532	0.890208		GNB3	-0.00862071	0.935727	0.965882		CAPN11	0.0367558	0.826585	0.959099
RCBTB2	0.0261311	0.739785	0.847926		SPATA45	-0.00331605	0.973613	0.98648		C15orf48	0.0220842	0.797834	0.890365		MYC	-0.00863801	0.935598	0.965809		GDE1	0.036733	0.826692	0.959087
HLA-DQB1	0.0261304	0.739791	0.847875		COBLL1	-0.00332415	0.973548	0.986475		FAM101A	0.0220711	0.797951	0.890375		STK3	-0.00864247	0.935565	0.965835		CCDC153	0.0367144	0.826778	0.95912
CLEC19A	0.0261221	0.739871	0.847908		ARSD	-0.00333803	0.973438	0.986423		POU4F3	0.0220668	0.79799	0.890359		MDH1	-0.00865731	0.935455	0.965781		SLC27A4	0.0367087	0.826804	0.959016
ENTPD5	0.0260996	0.740087	0.848097		WDR63	-0.0033498	0.973344	0.986389		NSUN3	0.0220497	0.798143	0.89047		ZFP90	-0.00868995	0.935212	0.965771		AMOT	0.0367042	0.826825	0.958974
MMP19	0.0260936	0.740144	0.848104		MT-ND3	-0.00339276	0.973002	0.986223		RHBDF2	0.0220458	0.798177	0.890448		PRDM8	-0.00869053	0.935208	0.965827		VCP	0.0366765	0.826954	0.959056
TSPYL2	0.0260914	0.740166	0.84807		FA2H	-0.00341621	0.972816	0.986155		SLC43A2	0.0220111	0.798489	0.890676		MBOAT2	-0.00872856	0.934925	0.965595		VCL	0.0366641	0.827011	0.959055
CCDC103	0.0260587	0.74048	0.848253		MCM10	-0.00343592	0.972659	0.986177		CCDC103	0.0220022	0.798569	0.890705		SLC5A5	-0.00876131	0.934681	0.965464		GRM3	0.0365786	0.827409	0.959248
RP11-446E24.4	0.0259964	0.741078	0.848586		DHX57	-0.00347731	0.97233	0.985964		BBS12	0.0219721	0.798838	0.890945		AC006026.1	-0.00880598	0.934349	0.965301		GCK	0.0365358	0.827608	0.959209
MTHFD2L	0.025986	0.741178	0.848642		ZNF394	-0.00350461	0.972113	0.985925		FHL2	0.0219245	0.799265	0.891301		A2M	-0.00888453	0.933765	0.965119		ENOX2	0.036504	0.827755	0.959313
YIF1A	0.0259064	0.741943	0.849106		ST6GALNAC1	-0.00352178	0.971976	0.985907		KLHL33	0.0219173	0.799329	0.891313		TMEM55A	-0.00890075	0.933644	0.965115		IMPACT	0.0364905	0.827818	0.959319
MSTN	0.0258854	0.742145	0.849279		DLGAP1	-0.00353581	0.971864	0.985915		ATG2B	0.021902	0.799466	0.891406		ORC5	-0.0089059	0.933606	0.965136		CD300LB	0.0364878	0.827831	0.959266
UHRF1	0.025848	0.742505	0.849632		MRPL20	-0.00356403	0.97164	0.985748		PAM	0.0219003	0.799481	0.891363		EEF2K	-0.00891984	0.933502	0.965149		MKS1	0.0363997	0.82824	0.959472
RP11-849H4.2	0.0258331	0.742647	0.849619		IGSF22	-0.00357589	0.971546	0.985773		CALR	0.0218669	0.799781	0.891576		PGC	-0.00893092	0.933419	0.965124		GPR152	0.0363926	0.828273	0.959376
AKAP1	0.0258217	0.742757	0.849686		RP11-849F2.7	-0.00358086	0.971506	0.985793		PLEK2	0.0218133	0.800261	0.891872		KIAA0319	-0.00895259	0.933258	0.965078		SLC38A10	0.0363548	0.828449	0.959513
C9orf78	0.0258065	0.742903	0.849794		GGCX	-0.00368633	0.970667	0.985183		BAAT	0.0217931	0.800442	0.891953		ZNF214	-0.00896021	0.933202	0.965079		PITHD1	0.0363162	0.828628	0.959586
MARK1	0.0257992	0.742973	0.849816		C10orf99	-0.0037284	0.970333	0.985085		NRIP1	0.0217914	0.800457	0.891911		CASC1	-0.00898892	0.932988	0.964979		URM1	0.0363159	0.82863	0.959521
SERINC4	0.0257688	0.743266	0.850092		ASIC4	-0.00373926	0.970246	0.985058		CEBPB	0.0217171	0.801124	0.892413		GCFC2	-0.00899862	0.932916	0.964965		CYP26A1	0.0363083	0.828665	0.959495
TNFRSF13C	0.0257444	0.7435	0.850243		RASAL1	-0.00374167	0.970227	0.985099		AC024592.12	0.0217109	0.80118	0.892415		AJUBA	-0.00900167	0.932893	0.965002		FBXW8	0.0362914	0.828744	0.959385
IGKV1-33	0.0257348	0.743592	0.850289		FRMD6	-0.00374886	0.97017	0.985101		GSG1	0.0216997	0.80128	0.892467		CLCN5	-0.00903882	0.932617	0.964776		PSMC2	0.0362461	0.828954	0.959427
RP11-795F19.5	0.0257311	0.743628	0.850213		RP11-211G3.2	-0.00374887	0.97017	0.985162		KLK15	0.0216753	0.801499	0.892651		IGHV2-26	-0.00907553	0.932344	0.964614		SFRP5	0.036208	0.829131	0.959498
STK39	0.0257299	0.743639	0.850167		SEMA3F	-0.00375293	0.970138	0.985189		MLYCD	0.0216735	0.801515	0.892609		R3HDM4	-0.00910512	0.932124	0.964447		ALDOA	0.0361858	0.829235	0.95955
RFX1	0.0257092	0.743839	0.850278		KIAA0753	-0.0038161	0.969635	0.984921		ATP6V1C2	0.021645	0.801771	0.892713		HYAL1	-0.00910992	0.932088	0.96447		DUSP3	0.0361714	0.829301	0.959561
KRT2	0.025624	0.744659	0.851097		LBR	-0.00384023	0.969443	0.984846		FHIT	0.0216384	0.80183	0.892719		ME3	-0.00921583	0.931301	0.963836		FAM83E	0.0360833	0.829711	0.9597
SAA1	0.0256035	0.744855	0.851263		ZDHHC11B	-0.00385481	0.969327	0.984789		GCNT2	0.0216297	0.801908	0.892686		EMC6	-0.0092605	0.930968	0.963552		DNAL4	0.0359977	0.830109	0.960026
SLX4	0.025557	0.745302	0.851657		HEY1	-0.00387277	0.969184	0.984704		TPH1	0.0216233	0.801966	0.89269		STK39	-0.00926588	0.930928	0.963631		SYN1	0.0359804	0.83019	0.959985
SCAF4	0.0255329	0.745535	0.851864		UNC45B	-0.00389867	0.968979	0.984616		MRC1	0.0215962	0.802208	0.89284		TSHR	-0.00927801	0.930838	0.963598		NAF1	0.0359754	0.830213	0.959878
CFAP206	0.0254793	0.746051	0.852276		LILRB2	-0.00390358	0.968939	0.984637		RPEL1	0.0215936	0.802231	0.892806		CEPT1	-0.00929159	0.930737	0.963554		TSPAN18	0.0359026	0.830552	0.960068
DOCK3	0.0254125	0.746694	0.852776		MUC16	-0.0039394	0.968655	0.984407		IL17RD	0.0215513	0.802611	0.893169		ARSK	-0.00933826	0.93039	0.963255		ABCD2	0.0358926	0.830598	0.959988
NFU1	0.0253919	0.746893	0.852944		CEP78	-0.00395784	0.968508	0.984319		GRB7	0.0215337	0.802769	0.893224		DHRS3	-0.00933999	0.930377	0.963302		CCDC86	0.0358606	0.830747	0.960093
ZNF211	0.0253742	0.747063	0.853021		KEAP1	-0.0039822	0.968314	0.984243		FNTA	0.0215054	0.803023	0.893447		TYW1	-0.00937299	0.930132	0.963108		ELP6	0.035857	0.830764	0.960045
IL2RB	0.0253548	0.74725	0.852999		OSCAR	-0.00405198	0.967759	0.983981		RP11-458D21.5	0.0214661	0.803376	0.893779		GRM3	-0.00943784	0.92965	0.962789		SALL2	0.0357923	0.831064	0.960125
LGALS1	0.0253538	0.747259	0.852951		INVS	-0.00407143	0.967605	0.983884		MEST	0.0213751	0.804193	0.894508		RP11-697E2.12	-0.00944996	0.92956	0.962756		ABHD11	0.0357675	0.83118	0.960124
VSNL1	0.0253532	0.747265	0.852899		CSRP2	-0.00407579	0.96757	0.983909		OR1L1	0.0213659	0.804275	0.894479		PTPRB	-0.00946909	0.929417	0.962669		ATP5G3	0.0356915	0.831534	0.960265
AP006285.2	0.0253492	0.747303	0.852884		NEIL2	-0.00408972	0.967459	0.983917		SASH1	0.021306	0.804813	0.895017		TRBV5-4	-0.00949824	0.929201	0.962505		CPAMD8	0.0356607	0.831677	0.960162
PRSS46	0.0253129	0.747653	0.853166		SFI1	-0.00420849	0.966515	0.983077		SLC52A1	0.0212751	0.80509	0.895206		RPUSD4	-0.00953228	0.928948	0.962303		SNX16	0.0356542	0.831707	0.960131
BORCS7	0.0252274	0.748477	0.853812		SEMA4D	-0.0042145	0.966467	0.983089		PPIL3	0.0212424	0.805384	0.895351		LPCAT1	-0.00954549	0.928849	0.962321		COX6B1	0.0356191	0.83187	0.960118
TACR1	0.0251791	0.748943	0.854166		DZIP1	-0.0042233	0.966397	0.983078		CCDC6	0.0211856	0.805893	0.895738		TRAK1	-0.00958227	0.928576	0.962098		WDR83OS	0.0356098	0.831914	0.960034
C1orf189	0.0251561	0.749165	0.854301		KAT8	-0.00422725	0.966365	0.983107		TMEM163	0.0211581	0.806141	0.895772		WDR41	-0.00959588	0.928475	0.962054		RASSF2	0.0356094	0.831916	0.959969
SLC1A6	0.0251404	0.749316	0.854356		NUTM2E	-0.00422945	0.966348	0.983149		KCNK4	0.0211459	0.80625	0.895834		LDHA	-0.00961757	0.928313	0.961947		HMP19	0.0356009	0.831955	0.959881
TDO2	0.0250814	0.749884	0.854828		ZNF573	-0.00423028	0.966341	0.983203		CACNB4	0.0211295	0.806397	0.895937		ZAR1L	-0.0096408	0.928141	0.961888		ME3	0.0355766	0.832068	0.959945
GPR75-ASB3	0.0250778	0.749919	0.854808		TEKT3	-0.00426274	0.966083	0.983001		PLXNC1	0.0211288	0.806404	0.895884		ODF2L	-0.00965147	0.928061	0.961987		PSD2	0.0355624	0.832134	0.95982
LTBP2	0.025043	0.750254	0.855073		CENPF	-0.00431961	0.965631	0.982782		NR1H2	0.0211082	0.80659	0.89603		HIST1H4A	-0.00971214	0.92761	0.96164		OCA2	0.0355595	0.832148	0.959769
NAALAD2	0.0250374	0.750308	0.855017		UTP14A	-0.00436326	0.965284	0.982489		ITPRIPL2	0.0210353	0.807244	0.896577		GGCX	-0.00971677	0.927576	0.961664		ZMAT4	0.0355357	0.832258	0.959763
SMAD3	0.024976	0.7509	0.855515		NPHP1	-0.00437899	0.965159	0.982422		WDR49	0.0210071	0.807498	0.896618		PGLYRP2	-0.00973972	0.927406	0.961668		GAS6	0.035519	0.832336	0.959719
PYCR1	0.0249695	0.750963	0.855528		C14orf80	-0.00438622	0.965101	0.982424		PPP1R7	0.0209924	0.80763	0.896644		LONP1	-0.00976057	0.927251	0.961567		USP45	0.0355183	0.832339	0.959656
AC037459.4	0.0249671	0.750986	0.855495		ATMIN	-0.00438831	0.965085	0.982468		RAB13	0.02099	0.807651	0.896608		PANX2	-0.00976265	0.927235	0.961611		NFU1	0.0354969	0.832439	0.959704
TUBB8	0.0248694	0.751929	0.856393		STARD6	-0.00439021	0.96507	0.982513		SSBP3	0.0209841	0.807704	0.896607		BICC1	-0.00978367	0.927079	0.96157		KDM4E	0.0354949	0.832448	0.959648
MOBP	0.0248664	0.751958	0.856366		SLC25A53	-0.00447093	0.964428	0.98198		ZNF800	0.0209605	0.807917	0.896662		CCDC91	-0.00979758	0.926975	0.961523		RP11-176H8.1	0.0354343	0.83273	0.959706
ZNF519	0.0248662	0.75196	0.85631		KRTAP16-1	-0.00447464	0.964398	0.98201		SIPA1L2	0.0209454	0.808052	0.896753		NHS	-0.00983155	0.926723	0.961442		EEF1A2	0.0353515	0.833116	0.95995
CALR3	0.0248595	0.752024	0.856207		L1CAM	-0.00449458	0.96424	0.98197		CCT3	0.0208863	0.808583	0.897222		SLC19A1	-0.0098325	0.926716	0.961495		TFAM	0.0352945	0.833381	0.959988
APCDD1	0.0248532	0.752086	0.856218		ZNF117	-0.00456846	0.963652	0.981734		TREM1	0.0208678	0.80875	0.897346		ABHD3	-0.00983694	0.926683	0.961521		COX11	0.0350277	0.834623	0.96075
B2M	0.0248158	0.752447	0.856569		MBOAT1	-0.00460512	0.963361	0.981558		VSIG8	0.0208648	0.808776	0.897316		FGFBP2	-0.00988687	0.926312	0.961196		METAP1D	0.0349502	0.834984	0.961032
LZTS3	0.0247977	0.752621	0.856709		PABPC4	-0.00462015	0.963241	0.981496		BTBD16	0.0207885	0.809463	0.897897		PCDHGA2	-0.00991563	0.926098	0.961094		EIF4ENIF1	0.0349124	0.83516	0.960968
CXCR2	0.0247815	0.752777	0.856828		CHI3L1	-0.0047187	0.962458	0.980879		FAM185A	0.0207545	0.809768	0.898176		BANK1	-0.00995287	0.925821	0.960867		ZNF219	0.0348779	0.835321	0.961019
GINS4	0.0247183	0.753387	0.857405		CIART	-0.00473444	0.962333	0.980812		ZNF235	0.0207332	0.809959	0.898207		PRKCH	-0.00996555	0.925727	0.96083		GSTK1	0.0348216	0.835582	0.961254
CELSR2	0.024702	0.753545	0.857466		NLRP9	-0.00474212	0.962272	0.98081		INHBB	0.0207121	0.810149	0.898297		IGHV4-34	-0.0100173	0.925343	0.960551		CTH	0.0347951	0.835706	0.961329
AP000275.65	0.0246602	0.753949	0.857749		EXO1	-0.00477752	0.96199	0.980704		LGALS1	0.020712	0.81015	0.898239		ZCWPW2	-0.0100455	0.925133	0.960454		NFKBID	0.0347888	0.835735	0.961296
CNOT11	0.0246571	0.753979	0.857724		BMI1	-0.00478449	0.961935	0.980708		GLDC	0.0206881	0.810365	0.898417		OR52H1	-0.0100828	0.924856	0.960287		TMEM176A	0.0347806	0.835774	0.961273
RPP38	0.0246529	0.75402	0.857711		IFT172	-0.00482328	0.961626	0.980514		GNA15	0.0206766	0.810468	0.898471		PCYOX1	-0.0101685	0.924218	0.959805		MSL2	0.03474	0.835963	0.96109
FN3K	0.0246071	0.754461	0.858155		SRSF1	-0.0048595	0.961339	0.980402		RNF114	0.0206543	0.810669	0.898634		BIRC3	-0.010174	0.924178	0.959824		E2F5	0.0345876	0.836673	0.961506
IGBP1	0.0245956	0.754573	0.858164		RASGRP1	-0.00488957	0.961099	0.980279		SLC22A15	0.0206111	0.811058	0.899004		CABP1	-0.0102055	0.923944	0.959701		GPATCH1	0.0345663	0.836772	0.961553
ZNF653	0.0244769	0.75572	0.859174		POU3F1	-0.00491075	0.960931	0.980167		RBBP7	0.020592	0.81123	0.899074		NUP62CL	-0.0102135	0.923885	0.9597		NANP	0.0345655	0.836776	0.961491
SDC2	0.0244674	0.755811	0.859218		MKRN2OS	-0.00492572	0.960812	0.980107		TAF7	0.0205914	0.811235	0.89902		CPLX4	-0.0102159	0.923867	0.959741		C17orf78	0.0344374	0.837372	0.961976
ADGRG2	0.0244616	0.755868	0.859165		EIF3M	-0.00496803	0.960476	0.979944		SEL1L3	0.0205716	0.811413	0.899097		FBXL18	-0.0102716	0.923452	0.959371		PTP4A3	0.0344316	0.8374	0.961874
KANK4	0.0244507	0.755973	0.859225		TWF1	-0.00497227	0.960442	0.97997		IFNW1	0.0205485	0.811621	0.899267		KIAA1549L	-0.0102905	0.923312	0.959285		CTD-2207O23.12	0.0344076	0.837511	0.961869
IGHV3-74	0.0244049	0.756416	0.85967		S100A8	-0.00504689	0.959849	0.979486		C6orf52	0.0205132	0.811938	0.899498		BCAS4	-0.0103863	0.922601	0.958787		TOPORS-AS1	0.0344046	0.837525	0.961818
CLMP	0.0243648	0.756804	0.859993		DDX60L	-0.00505352	0.959796	0.979492		NTAN1	0.0204895	0.812152	0.899614		FNDC7	-0.0103914	0.922563	0.958808		BBS4	0.0344024	0.837536	0.961763
TMEM268	0.0243484	0.756963	0.860114		RFX5	-0.00509397	0.959475	0.979225		DSCC1	0.0204121	0.812849	0.899965		LIMS3	-0.0104147	0.922389	0.958688		LRRC8A	0.0343773	0.837652	0.961831
CACNA1E	0.0243449	0.756996	0.860092		TPPP	-0.00510903	0.959355	0.979163		ZNF469	0.0204024	0.812935	0.900001		KATNBL1	-0.0104208	0.922344	0.958701		GINS4	0.0343624	0.837722	0.961844
C20orf202	0.0242938	0.75749	0.860359		AP000687.1	-0.00517967	0.958793	0.978771		POLN	0.0203983	0.812973	0.899982		DRG1	-0.0104303	0.922274	0.958687		TRIM34	0.0343509	0.837776	0.961839
PKM	0.0242923	0.757505	0.860317		CYB5R1	-0.00521236	0.958534	0.978566		ADAR	0.0203916	0.813032	0.899988		ERVV-1	-0.0104395	0.922205	0.958797		PARN	0.0343375	0.837838	0.961844
PSAP	0.0242571	0.757846	0.860527		HK3	-0.00525184	0.95822	0.978426		TYW5	0.0203858	0.813085	0.899986		TRABD2A	-0.0105215	0.921597	0.958224		ESYT2	0.0342551	0.838222	0.962084
SESTD1	0.0242486	0.757927	0.86056		COQ10A	-0.00528251	0.957976	0.978298		HIST1H2BL	0.020342	0.81348	0.900242		CCDC175	-0.0105343	0.921502	0.958186		ALPK1	0.0342282	0.838347	0.962095
AIFM1	0.024111	0.759259	0.8616		PDIA6	-0.00529	0.957917	0.978298		GEN1	0.0203169	0.813705	0.900371		SFN	-0.0105743	0.921204	0.957997		CRIP2	0.0342155	0.838406	0.962029
LYSMD2	0.0240935	0.759428	0.861615		ZNF221	-0.00530528	0.957795	0.978234		KLHL34	0.020253	0.814281	0.900828		GLDC	-0.0105936	0.921061	0.957908		CREM	0.0341956	0.838499	0.962069
USP15	0.0240916	0.759446	0.861576		FAM161A	-0.00531614	0.957709	0.978206		C9orf78	0.0202468	0.814336	0.900829		DSTN	-0.0107082	0.92021	0.957263		GRIP2	0.0341593	0.838668	0.961997
HBM	0.0240793	0.759565	0.861652		NHEJ1	-0.00533546	0.957555	0.97811		ZNF534	0.0202128	0.814643	0.900927		TSPAN33	-0.0107094	0.920201	0.957314		ARL17B	0.0341401	0.838758	0.962033
OVOS2	0.0240719	0.759637	0.861675		TM4SF19	-0.00536746	0.957301	0.977971		SLC4A11	0.0201903	0.814845	0.901091		COG3	-0.0107717	0.919738	0.956893		DZIP1L	0.0341394	0.838761	0.96197
HIP1	0.024068	0.759675	0.8616		CAMK1	-0.00544411	0.956692	0.97771		RP11-216L13.17	0.0201649	0.815074	0.901284		KLF9	-0.0108008	0.919522	0.956788		IL18	0.034065	0.839108	0.962234
MYC	0.0240511	0.759839	0.861667		MGAM2	-0.00547301	0.956462	0.977596		LIPC	0.0201454	0.815249	0.901357		C12orf50	-0.0108199	0.91938	0.956761		C22orf29	0.0340247	0.839296	0.96225
TBC1D32	0.0240165	0.760173	0.86187		CCIN	-0.00547366	0.956457	0.977651		C4orf26	0.0201384	0.815312	0.901307		SGCD	-0.0108226	0.91936	0.9568		KRCC1	0.0339374	0.839703	0.96245
APP	0.0239599	0.760722	0.862255		KCNE5	-0.00553724	0.955952	0.977376		TRAV8-6	0.0201125	0.815546	0.901505		PLP2	-0.0108552	0.919118	0.956728		LRP10	0.033926	0.839756	0.962444
SCRN3	0.0239408	0.760906	0.862229		CD1E	-0.00557632	0.955641	0.977239		PRUNE2	0.0200602	0.816018	0.901966		CDC6	-0.0108568	0.919106	0.956776		TM7SF2	0.033902	0.839868	0.962506
TPM3	0.0239279	0.761032	0.862252		GS1-114I9.3	-0.00559068	0.955527	0.977243		DRC3	0.0200596	0.816023	0.901912		PPP1R3B	-0.0108734	0.918983	0.956768		MYL2	0.0338749	0.839994	0.962584
INPP5A	0.0239218	0.76109	0.86226		PEX19	-0.00564443	0.9551	0.976867		AL590235.1	0.0200518	0.816093	0.901929		ABCB4	-0.0110161	0.917923	0.956026		SIRT4	0.0338216	0.840243	0.962802
ZFP91-CNTF	0.0238662	0.761629	0.862694		ZNF775	-0.00566254	0.954956	0.97684		KIF26B	0.02004	0.816199	0.901986		ZNF593	-0.0110543	0.917639	0.95579		NUDT11	0.0338215	0.840243	0.962736
KCNMB3	0.0238471	0.761814	0.862785		CCNA1	-0.00570181	0.954644	0.976582		C12orf74	0.0200173	0.816404	0.902092		RP11-162P23.2	-0.0110594	0.917602	0.955811		SEMA6B	0.0338106	0.840294	0.962728
KIRREL3	0.023834	0.761942	0.86287		RPUSD4	-0.00589297	0.953125	0.975389		KCNA6	0.0200086	0.816482	0.902117		MRPS28	-0.0110744	0.917491	0.955816		DNAJC8	0.0338043	0.840323	0.962628
OR13C5	0.0238286	0.761994	0.862812		CCDC25	-0.00598753	0.952374	0.974861		FLCN	0.020004	0.816523	0.902103		HBZ	-0.0110962	0.917329	0.955767		ANKH	0.0337186	0.840723	0.962753
MCM8	0.0238092	0.762182	0.862906		INPP4A	-0.00603929	0.951962	0.974501		KIAA1107	0.0199805	0.816736	0.902097		MDFIC	-0.0110976	0.917318	0.955816		IFIT1	0.0336763	0.84092	0.962845
ALOX5AP	0.0237931	0.762337	0.863023		STS	-0.00604955	0.951881	0.974477		ATP2B2	0.0199597	0.816923	0.902183		ZNF420	-0.0111016	0.917288	0.955845		YY1AP1	0.0336736	0.840933	0.962794
SERTAD3	0.023706	0.763182	0.863743		OSGIN1	-0.00605325	0.951851	0.974508		EVI2B	0.0199503	0.817007	0.902216		MALSU1	-0.0111484	0.916941	0.955664		BMP2K	0.0336681	0.840958	0.96269
PDE6A	0.0236982	0.763257	0.863769		GCN1	-0.00605695	0.951822	0.974538		MTHFD1	0.0199118	0.817355	0.902299		NHLRC2	-0.0111632	0.916831	0.95561		EPAS1	0.0336457	0.841063	0.96261
TRAPPC4	0.0236661	0.763569	0.864004		TEKT2	-0.00622306	0.950502	0.973548		SLC44A2	0.0198837	0.817608	0.902518		CFI	-0.0112071	0.916505	0.95539		PGBD2	0.0335951	0.841299	0.962747
PCDHGA9	0.0236248	0.763969	0.864398		SDHD	-0.00622636	0.950476	0.973581		ABCC5	0.0198238	0.818148	0.903055		ALDH9A1	-0.0113589	0.915378	0.954396		PELI1	0.0335938	0.841305	0.962687
CCDC18	0.0236124	0.764089	0.864475		OVOL2	-0.00627079	0.950123	0.97334		GAS7	0.0197793	0.818549	0.903437		SGO2	-0.0113967	0.915098	0.954344		MCFD2	0.0335424	0.841545	0.962629
ASB15	0.0236038	0.764172	0.864451		BAAT	-0.00631838	0.949745	0.973073		ST8SIA1	0.0197791	0.818551	0.903379		IL10RA	-0.0114319	0.914837	0.954131		ARAP2	0.0335387	0.841562	0.962582
CACNA1D	0.0235471	0.764723	0.864955		PITRM1	-0.00636465	0.949378	0.972757		ENAM	0.0197714	0.81862	0.903395		TSPOAP1	-0.011465	0.914591	0.954055		CLASP2	0.0333867	0.842271	0.96306
TMEM221	0.0234872	0.765303	0.865257		TP63	-0.00637186	0.94932	0.972758		KL	0.019763	0.818696	0.903419		UBE2D2	-0.0114705	0.91455	0.954073		PSMC1	0.0333719	0.84234	0.963073
PDIA4	0.023448	0.765684	0.86551		COL4A2	-0.00637505	0.949295	0.972793		C17orf47	0.0196629	0.819598	0.904113		CYP21A2	-0.0114997	0.914334	0.953967		ZSWIM4	0.0333405	0.842486	0.963174
RCAN1	0.0233763	0.76638	0.865942		RP11-934B9.3	-0.0064054	0.949054	0.972606		CAT	0.0196516	0.819701	0.904166		RAB15	-0.011514	0.914227	0.954096		GLDN	0.0333046	0.842654	0.963232
SRSF4	0.0233195	0.766931	0.86627		LPAR3	-0.00643832	0.948793	0.972458		UTS2	0.0195799	0.820347	0.904638		SHBG	-0.0116429	0.913271	0.953218		HNF1B	0.0332738	0.842797	0.963264
HSPA1L	0.0232819	0.767296	0.866446		THAP10	-0.00646385	0.94859	0.972431		CD36	0.0195528	0.820592	0.904847		ROCK2	-0.0117146	0.912739	0.952783		SKIL	0.033239	0.84296	0.963383
CENPL	0.0232793	0.767322	0.866415		SETDB2	-0.00646716	0.948564	0.972464		MCUR1	0.0195443	0.820668	0.904871		TRAV13-1	-0.0118909	0.911431	0.951718		P2RY14	0.0332201	0.843048	0.963417
AL365181.1	0.0232619	0.76749	0.866547		UNC79	-0.00648743	0.948403	0.972419		RTN1	0.0195422	0.820687	0.904771		NOTCH4	-0.0119476	0.91101	0.951399		TGFA	0.0332061	0.843114	0.963425
ARRDC5	0.0232093	0.768001	0.867005		OLFM2	-0.00663154	0.947258	0.971727		DCTN5	0.0195294	0.820802	0.904778		GDF5OS	-0.0120433	0.9103	0.951017		MKRN2OS	0.0331574	0.843341	0.963485
COX17	0.0231884	0.768205	0.867176		AFF1	-0.00664936	0.947116	0.971702		HEATR9	0.019524	0.820851	0.904772		INHBC	-0.0120574	0.910196	0.950968		ANXA9	0.0331471	0.843389	0.963407
MARVELD3	0.0231844	0.768243	0.86716		RPA2	-0.00666056	0.947028	0.971671		IRAK1BP1	0.0195086	0.82099	0.904805		TAF7L	-0.0120727	0.910082	0.950909		KCNK17	0.0331448	0.8434	0.963353
RIMBP3C	0.0231491	0.768586	0.867429		RPP40	-0.00666295	0.947008	0.971712		LY75	0.0194924	0.821137	0.904846		EHMT1	-0.0121066	0.909831	0.950826		RPL11	0.0331377	0.843433	0.963325
LILRA5	0.0230921	0.769139	0.867758		AP1AR	-0.00666887	0.946962	0.971724		C7orf25	0.0194366	0.82164	0.90522		AP5S1	-0.0121085	0.909816	0.950872		CLDN19	0.0331231	0.843501	0.96327
BICDL2	0.02308	0.769257	0.867831		KARS	-0.00670947	0.946639	0.971574		KCTD21	0.0193636	0.822299	0.905765		KLHDC8B	-0.01212	0.909731	0.950843		ZNF544	0.0331058	0.843581	0.963229
SUPT16H	0.0230788	0.769269	0.867786		TRMT11	-0.00675083	0.946311	0.971297		WWC1	0.0192888	0.822973	0.906387		FAM57B	-0.0121234	0.909706	0.950876		GZMB	0.033096	0.843627	0.963215
FAM167A	0.0230254	0.769787	0.868075		CH507-152C13.3	-0.00676435	0.946203	0.971247		TRANK1	0.0192406	0.823409	0.906626		CACNB1	-0.0121337	0.90963	0.950857		KDELC2	0.0330895	0.843657	0.963183
IRAK1BP1	0.0230238	0.769804	0.868034		NDST2	-0.00676589	0.946191	0.971295		PHRF1	0.0192327	0.82348	0.906644		CCIN	-0.0121876	0.90923	0.950559		CD300C	0.0330881	0.843664	0.963124
ADGRE2	0.0230138	0.7699	0.868084		SMYD4	-0.00677938	0.946084	0.971245		THOC7	0.0192256	0.823544	0.906594		AIDA	-0.012189	0.90922	0.950608		HNRNPF	0.0330095	0.844031	0.963277
SLC35F3	0.0229902	0.77013	0.868165		MLXIP	-0.00684916	0.94553	0.970977		BCL2L14	0.019201	0.823767	0.906598		CCDC6	-0.0122027	0.909118	0.950682		SRRD	0.0329317	0.844394	0.963558
LYRM1	0.0229793	0.770236	0.868226		AHRR	-0.00688461	0.945248	0.970868		GEMIN5	0.0192	0.823776	0.906548		SCGN	-0.0122391	0.908848	0.95046		FAM234B	0.0329002	0.844541	0.963593
ARMC10	0.0229278	0.770736	0.868672		PGA3	-0.00691326	0.945021	0.970695		XRCC2	0.0191734	0.824016	0.906691		ZNF396	-0.0122621	0.908678	0.950341		PRPF4	0.0328214	0.844909	0.963681
RPL6	0.0229272	0.770743	0.86862		ZNF41	-0.00695217	0.944712	0.970438		IHH	0.0191577	0.824157	0.906726		ZNF69	-0.0123175	0.908267	0.950211		MAGEB17	0.0327882	0.845064	0.963725
IFITM1	0.0229246	0.770768	0.868589		RHPN1	-0.00696865	0.944581	0.970424		IGHV3-66	0.019134	0.824371	0.906661		LRP4	-0.0123566	0.907977	0.950028		GCM2	0.0327808	0.845098	0.963698
MR1	0.0228811	0.771191	0.868947		RNF216	-0.00699698	0.944356	0.970313		MAML2	0.0191004	0.824675	0.906874		ATP6AP2	-0.0123727	0.907858	0.949963		USHBP1	0.0327716	0.845141	0.963681
LAT2	0.0228302	0.771686	0.869387		C12orf49	-0.00699964	0.944335	0.970352		BMI1	0.0190139	0.825456	0.907612		STPG1	-0.0123784	0.907815	0.949979		ZNF37A	0.0327616	0.845188	0.963668
PYDC1	0.022802	0.77196	0.869637		TLE1	-0.00700815	0.944267	0.970403		TPH2	0.0189736	0.825821	0.907832		PI3	-0.012431	0.907425	0.949691		SDSL	0.0327485	0.845249	0.963671
RAD54L	0.022801	0.771969	0.869588		TBC1D1	-0.0070653	0.943814	0.970177		TMEM99	0.018954	0.825997	0.907785		FO538757.2	-0.012468	0.907151	0.949584		DBI	0.0326385	0.845763	0.963991
POLI	0.0227324	0.772637	0.870162		PNCK	-0.00709387	0.943587	0.970064		KIR3DX1	0.0189416	0.826109	0.907728		TRAV1-2	-0.0124884	0.906999	0.949546		ARFGEF1	0.032621	0.845844	0.964018
VRK1	0.0227264	0.772695	0.87011		RAB3D	-0.007118	0.943395	0.969988		IFT172	0.0189095	0.8264	0.907987		SYNDIG1L	-0.0124919	0.906974	0.949579		CCR9	0.0326133	0.84588	0.963993
HHAT	0.0227248	0.77271	0.870068		GOLPH3L	-0.00722896	0.942514	0.969263		SEPT10	0.018838	0.827046	0.908456		MYLK3	-0.0125636	0.906442	0.949202		BASP1	0.0325778	0.846046	0.964049
EIF3B	0.0226484	0.773454	0.870727		CYP2C18	-0.00726273	0.942246	0.969107		RFX5	0.0188241	0.827171	0.908533		PPEF2	-0.0125638	0.90644	0.94926		ZKSCAN7	0.0325705	0.84608	0.964021
SOWAHB	0.0226472	0.773466	0.870682		OSBP2	-0.00729485	0.941991	0.969086		SESN3	0.0188071	0.827325	0.908642		TBC1D3I	-0.0126696	0.905656	0.948559		PTRH1	0.0325581	0.846138	0.964021
METRNL	0.0226181	0.773749	0.870882		CS	-0.00729878	0.94196	0.969114		ZNF35	0.0187904	0.827476	0.908747		FAM83H-AS1	-0.0126964	0.905458	0.948411		GMPR2	0.0325569	0.846144	0.963961
CD200R1L	0.0225952	0.773972	0.871073		SLC8B1	-0.00730099	0.941943	0.969156		KRT5	0.0187416	0.827917	0.90881		AC006386.1	-0.012709	0.905365	0.948374		LINC01420	0.0325558	0.846149	0.963901
HES6	0.0225854	0.774068	0.871063		XPOT	-0.00733972	0.941635	0.969141		WNT16	0.0187196	0.828116	0.908908		AC012005.1	-0.012709	0.905365	0.948434		AC129492.1	0.0325384	0.84623	0.963927
ITGA9	0.022582	0.774101	0.871041		SERPINC1	-0.00742317	0.940973	0.96864		ELOVL6	0.0187119	0.828185	0.908803		PCDHGB7	-0.0127542	0.90503	0.948203		CCDC186	0.0325362	0.84624	0.963872
CADM3	0.0225787	0.774132	0.871017		MFSD14C	-0.00742908	0.940926	0.968652		HAUS3	0.0186964	0.828326	0.908897		HFE2	-0.0127989	0.904698	0.947975		ZNRF3	0.0324593	0.846599	0.964149
C16orf95	0.0225501	0.774411	0.871272		ALMS1	-0.00744943	0.940764	0.968666		FARS2	0.0186952	0.828337	0.908849		ZNF653	-0.0128331	0.904445	0.94783		SMUG1	0.0324506	0.84664	0.964129
HILPDA	0.0225489	0.774422	0.871225		TMEM63A	-0.0074631	0.940656	0.968615		PQLC3	0.0186355	0.828877	0.90926		TMPRSS11B	-0.0128392	0.904399	0.947842		RTCB	0.0324146	0.846808	0.963922
SEPT10	0.0224828	0.775066	0.871831		LRP8	-0.00751229	0.940265	0.968393		ZNF713	0.0186176	0.829038	0.909377		CDKL3	-0.0128415	0.904382	0.947884		RFX3	0.0323918	0.846914	0.963977
CLN8	0.022476	0.775133	0.871846		SNTB2	-0.00753989	0.940046	0.968288		OLFML1	0.0185591	0.829567	0.909777		ERFE	-0.0129331	0.903704	0.947353		CHD2	0.0323863	0.84694	0.96394
ANKMY2	0.0224438	0.775446	0.872022		LMBR1L	-0.00762658	0.939358	0.96782		IGHG2	0.0185474	0.829673	0.909773		DOK4	-0.0129504	0.903575	0.947278		OPA1	0.0323123	0.847286	0.964201
TRBV10-3	0.0224401	0.775482	0.872003		SLC29A4	-0.00764436	0.939217	0.967855		RTN4IP1	0.0185301	0.82983	0.909824		IRF2BP2	-0.0129857	0.903314	0.947124		S100A9	0.0322575	0.847542	0.964426
RP11-314N13.10	0.0223562	0.7763	0.872567		TRABD2A	-0.00765169	0.939159	0.967916		DDX19B	0.018497	0.830128	0.909971		GNG12	-0.012996	0.903237	0.947104		NIPAL4	0.0320564	0.848481	0.965296
EBAG9	0.0223544	0.776317	0.872526		APOBEC3B	-0.00773666	0.938485	0.967462		TMEM156	0.01846	0.830463	0.910157		SNRNP200	-0.0130196	0.903063	0.947101		GPKOW	0.0320103	0.848697	0.965408
PYHIN1	0.0223367	0.776489	0.872602		OR52H1	-0.00779044	0.938058	0.967082		SCN4B	0.0184299	0.830735	0.910214		VWA2	-0.0130432	0.902888	0.947037		SUSD3	0.0319787	0.848844	0.965444
CCNB3	0.022321	0.776642	0.872656		RGPD4	-0.00781744	0.937844	0.966982		CRLF2	0.0184289	0.830745	0.910164		CAMK2N1	-0.0130652	0.902725	0.946986		DCDC2	0.0319566	0.848947	0.965428
THRSP	0.0223056	0.776792	0.872765		IGF2BP2	-0.0078187	0.937834	0.967031		PAK1	0.0184151	0.83087	0.910241		TSPAN3	-0.0130874	0.90256	0.946934		DDX19B	0.0319332	0.849057	0.965486
GPR171	0.022286	0.776983	0.872802		MNS1	-0.00786488	0.937467	0.966714		MTFMT	0.0184127	0.830891	0.910204		KCNC1	-0.0131028	0.902446	0.946874		AL365181.1	0.031929	0.849076	0.965442
GLRA1	0.0222506	0.777328	0.87307		AGO4	-0.00786861	0.937438	0.966743		CDO1	0.0184024	0.830985	0.910247		CA3	-0.0131298	0.902246	0.946724		PXK	0.0318539	0.849427	0.965576
C3orf14	0.0222193	0.777634	0.873295		ZNF710	-0.00787803	0.937363	0.966727		PRDM5	0.018353	0.831431	0.910435		HHIP	-0.0131437	0.902143	0.946736		C17orf97	0.0318377	0.849503	0.965596
CBFA2T2	0.0221154	0.778646	0.873958		ATG9A	-0.00788187	0.937332	0.966816		COX20	0.0183112	0.83181	0.910669		ZSWIM3	-0.0131524	0.902079	0.946728		HNRNPUL2-BSCL2	0.0318317	0.849531	0.965562
SLC12A1	0.0221039	0.778759	0.873966		KIAA1958	-0.00796437	0.936678	0.966321		BTBD19	0.0183088	0.831832	0.910632		MYBL1	-0.0131615	0.902012	0.946718		INO80	0.031824	0.849567	0.965537
EVA1C	0.0220827	0.778965	0.874139		CDK19	-0.00800151	0.936383	0.966137		ROR2	0.0182909	0.831993	0.910688		MCM10	-0.0132684	0.90122	0.946007		ADAMTSL5	0.031824	0.849567	0.96547
AKIP1	0.0220701	0.779088	0.874217		IGF2BP3	-0.00802935	0.936162	0.96621		ZNF260	0.0182432	0.832425	0.9108		MND1	-0.0132694	0.901212	0.946059		RPL23	0.0317773	0.849785	0.965652
RP11-96L14.7	0.0220123	0.779652	0.874731		HDAC8	-0.00810936	0.935527	0.965615		ATXN7L2	0.0182431	0.832426	0.910741		RP11-295K3.1	-0.0132769	0.901156	0.94606		AGTPBP1	0.0317491	0.849917	0.965669
KDELC1	0.0220054	0.779719	0.874747		SPHK1	-0.00824803	0.934427	0.96466		TTC7A	0.0182322	0.832525	0.910789		SCARF1	-0.0132832	0.90111	0.946131		YWHAH	0.0317358	0.849979	0.965607
ADGRG5	0.0219851	0.779917	0.874851		ERH	-0.00825794	0.934349	0.9647		KIAA0556	0.0182066	0.832756	0.910982		CTRL	-0.0133942	0.900288	0.945388		IGHV3-33	0.0317332	0.849991	0.965555
NT5E	0.0219547	0.780213	0.875065		JAM2	-0.00826844	0.934266	0.964734		SERPINF2	0.0181849	0.832953	0.911016		AR	-0.0134588	0.899809	0.945005		MSANTD3	0.0317229	0.85004	0.965543
ZBTB44	0.0219464	0.780295	0.875097		CLIP3	-0.0083063	0.933965	0.964544		HPGD	0.0181636	0.833145	0.911046		CNN3	-0.0135459	0.899164	0.944507		STK36	0.0316866	0.850209	0.965603
INHBA	0.0219133	0.780617	0.875281		PLP2	-0.00831629	0.933886	0.964522		SFPQ	0.0181613	0.833167	0.91101		ELF2	-0.0135565	0.899086	0.944485		HIST1H2BM	0.0316771	0.850253	0.965587
IGLV2-23	0.0218962	0.780785	0.87535		ABCG4	-0.00833108	0.933769	0.964461		TRBV10-3	0.0181244	0.8335	0.911194		ORAI2	-0.0135793	0.898917	0.944367		MMAA	0.0316338	0.850456	0.965685
FBXO32	0.0218504	0.781231	0.875614		HR	-0.00834957	0.933622	0.96437		KCNMB4	0.0181143	0.833592	0.911234		OSBPL5	-0.0135802	0.89891	0.94442		FZD7	0.0315974	0.850626	0.965746
VEGFA	0.0218383	0.781349	0.875509		TMEM200B	-0.00835567	0.933574	0.96438		WNT8B	0.0180956	0.833761	0.911298		ADCY4	-0.0136075	0.898708	0.944508		FBXW7	0.0315923	0.85065	0.965707
USP9Y	0.0218196	0.781532	0.875595		CYFIP2	-0.0083993	0.933228	0.964083		TCF25	0.0180738	0.833959	0.911334		GPAT4	-0.0136283	0.898554	0.944406		TNFRSF11A	0.0315888	0.850666	0.965659
ADD3	0.0218147	0.78158	0.875589		MRPL58	-0.0084117	0.933129	0.964041		FAM124A	0.018058	0.834101	0.91137		RMI2	-0.0136463	0.898421	0.944326		ZNF10	0.0315731	0.850739	0.96561
C6orf229	0.0217759	0.781958	0.875895		IGHV5-51	-0.00844373	0.932875	0.963899		GTF2IRD1	0.0180575	0.834107	0.911315		C14orf178	-0.0138063	0.897237	0.94332		PRICKLE2	0.0315596	0.850803	0.965549
CLNS1A	0.021732	0.782387	0.876316		NRM	-0.00851299	0.932326	0.963392		KIR2DL1	0.0179473	0.835104	0.911984		RNF32	-0.0138273	0.897081	0.943217		RNF141	0.0314672	0.851235	0.965642
ZAR1L	0.0216809	0.782887	0.876638		C2orf42	-0.00855388	0.932002	0.963237		SYVN1	0.0179055	0.835483	0.912157		TEX2	-0.0138681	0.896779	0.943019		TRPC3	0.0314643	0.851248	0.965592
OSM	0.0216556	0.783133	0.876796		PBDC1	-0.00855852	0.931965	0.963259		ARL13A	0.0179012	0.835522	0.912079		UTS2R	-0.0139074	0.896488	0.943012		RPN2	0.0313296	0.851878	0.966041
COQ6	0.0216507	0.783181	0.87679		ADCY3	-0.0085589	0.931962	0.963316		TBC1D3I	0.0178992	0.83554	0.912039		SSTR2	-0.0139192	0.8964	0.94298		AHSA1	0.0313223	0.851912	0.966014
FAM161B	0.0216359	0.783325	0.876892		MDN1	-0.00856061	0.931948	0.963362		ZCRB1	0.0177825	0.836597	0.913013		MICALL1	-0.0139704	0.896022	0.942641		APITD1	0.0312866	0.852079	0.966137
PRLR	0.0216246	0.783437	0.876898		STKLD1	-0.00859658	0.931663	0.963188		SELPLG	0.017779	0.836629	0.912987		CDCA2	-0.0140596	0.895361	0.942246		KRTAP5-3	0.0312511	0.852245	0.966259
CCDC40	0.0215532	0.784134	0.877323		EXOSC7	-0.00862744	0.931418	0.962995		CSF1	0.0177637	0.836768	0.912958		ANO7	-0.0141704	0.894542	0.941803		SSSCA1	0.0312482	0.852259	0.966208
OPRD1	0.0215284	0.784376	0.877476		HIP1	-0.00863598	0.93135	0.962985		ANKEF1	0.0177588	0.836811	0.912945		ESF1	-0.0141793	0.894476	0.941793		CDT1	0.0311627	0.852658	0.966265
COX7C	0.0214661	0.784985	0.878038		TPMT	-0.0086408	0.931312	0.963066		ANKRD49	0.0177531	0.836864	0.912942		TCEB3CL	-0.014181	0.894463	0.94184		CRLF1	0.0311344	0.852791	0.966216
ZNF502	0.0214047	0.785585	0.878531		ARHGEF10L	-0.00864567	0.931274	0.963086		ZCCHC17	0.0177498	0.836894	0.912915		GNMT	-0.0142373	0.894047	0.94164		APEX2	0.0311302	0.85281	0.966172
OPLAH	0.0213905	0.785723	0.878626		ANKRD33B	-0.00865867	0.931171	0.963039		KIF1C	0.0176949	0.837391	0.913216		XPOT	-0.0142627	0.893859	0.941503		TUBG1	0.0310978	0.852962	0.966278
TCEANC	0.0213611	0.786011	0.87871		EFCAB11	-0.00866813	0.931096	0.963082		C1orf54	0.0176716	0.837602	0.913266		CAMK2B	-0.0142833	0.893706	0.941401		UBQLN1	0.0310946	0.852977	0.966229
NYAP2	0.0213611	0.786011	0.878651		NPIPA2	-0.00868703	0.930946	0.963047		CX3CR1	0.0175775	0.838455	0.913895		NTN3	-0.0142839	0.893702	0.941457		ZNF18	0.0309873	0.853478	0.966532
PLEKHG2	0.0213156	0.786456	0.87903		HMGB2	-0.00872436	0.93065	0.962801		PLA2G2F	0.0175516	0.83869	0.914092		PIK3R3	-0.0143308	0.893355	0.941331		CATIP	0.0309779	0.853523	0.966516
SETD1A	0.0212652	0.786948	0.879521		TRPV4	-0.00872857	0.930616	0.962827		FN3K	0.0175005	0.839153	0.914476		TAF15	-0.0143642	0.893108	0.941131		BUB1B-PAK6	0.0308894	0.853936	0.966853
RAB5B	0.0212181	0.787409	0.879977		YKT6	-0.00874687	0.930471	0.962857		CISD1	0.0174833	0.839309	0.914465		IDI2	-0.0143834	0.892966	0.941101		ARFGAP3	0.0308514	0.854114	0.966988
GLRX	0.0211954	0.787632	0.880047		KIAA1614	-0.00877606	0.93024	0.962678		SCGB2B2	0.0174634	0.83949	0.914602		SIRPB2	-0.0143877	0.892934	0.941127		LATS2	0.0308492	0.854124	0.966933
ACTN1	0.0211784	0.787798	0.880173		TYRO3	-0.00881132	0.92996	0.962509		FOXD4	0.0174534	0.83958	0.914641		RBP1	-0.0144078	0.892785	0.94103		AEBP1	0.0308463	0.854138	0.966883
SLC35E3	0.0211576	0.788001	0.880341		CLPTM1L	-0.0088555	0.92961	0.962267		STEAP3	0.0174139	0.839938	0.91485		FAM161A	-0.0144887	0.892187	0.940519		FAM151B	0.0308193	0.854264	0.966761
ZNF189	0.0211235	0.788334	0.880535		IL10	-0.00887034	0.929492	0.962205		ZNF449	0.0173954	0.840106	0.914972		PARL	-0.0145113	0.89202	0.940403		PACS1	0.0308034	0.854339	0.966779
MYO16	0.0211086	0.788481	0.88064		NCAN	-0.00888977	0.929338	0.962166		ACADSB	0.0173887	0.840167	0.914978		TMED6	-0.0145243	0.891924	0.940361		TMEM185B	0.0307118	0.854767	0.966934
FTCDNL1	0.0210791	0.788769	0.880902		ST8SIA1	-0.00889863	0.929268	0.962153		ZNF304	0.0173544	0.840478	0.915137		C1QB	-0.0145514	0.891723	0.94021		OR13D1	0.0306853	0.854891	0.966942
USHBP1	0.0210479	0.789074	0.881124		DACT3	-0.00890862	0.929189	0.962131		MUL1	0.0173467	0.840548	0.915153		CYP3A5	-0.0145526	0.891714	0.94026		DIXDC1	0.0306837	0.854899	0.966885
POM121L2	0.0210281	0.789268	0.881281		KRT72	-0.00891155	0.929166	0.962167		HBB	0.0173238	0.840756	0.915079		PMP22	-0.0145928	0.891417	0.940006		HP1BP3	0.0306627	0.854997	0.96693
ZNF682	0.0210277	0.789272	0.881226		FMOD	-0.00893466	0.928982	0.962038		GPATCH3	0.0172869	0.84109	0.915382		HAS1	-0.0146242	0.891184	0.939881		C1S	0.0306411	0.855098	0.966846
LPAR3	0.0210234	0.789314	0.881213		EPB41L5	-0.00901134	0.928374	0.961649		RPL36AL	0.0172686	0.841257	0.915443		IDNK	-0.0146281	0.891156	0.939911		SH2D3C	0.030638	0.855113	0.96673
TRPA1	0.0209972	0.789571	0.881322		RP11-507M3.1	-0.00906359	0.92796	0.9614		PRB3	0.017266	0.84128	0.915408		CHRNA6	-0.0146462	0.891022	0.93983		ZNF610	0.0306116	0.855236	0.966804
ERAS	0.0209949	0.789593	0.881288		RP11-178C3.1	-0.00907729	0.927852	0.961348		HSPA4	0.0172427	0.841491	0.915578		NEDD9	-0.0146552	0.890955	0.939819		KBTBD3	0.0305837	0.855367	0.96682
MREG	0.0209279	0.790249	0.881604		CDC25C	-0.00913676	0.92738	0.96092		KIF3B	0.0172357	0.841555	0.915587		KIAA0319L	-0.0146665	0.890872	0.939851		DOK3	0.0305236	0.855648	0.966939
IMPACT	0.0207925	0.791576	0.882846		ERV3-1	-0.00919475	0.926921	0.960564		MPEG1	0.0172057	0.841827	0.915763		SRL	-0.0147328	0.890382	0.939514		CNKSR1	0.0304961	0.855776	0.967019
CCDC68	0.020755	0.791943	0.883136		CYP2C8	-0.00922783	0.926658	0.960592		TMEM55B	0.0172032	0.841849	0.915727		RHPN1	-0.0147328	0.890382	0.939573		CENPA	0.0304717	0.855891	0.967082
CYP7B1	0.0207432	0.792058	0.883205		CCND1	-0.00924109	0.926553	0.960544		TRIM45	0.0171874	0.841993	0.915763		ELOVL5	-0.0147364	0.890355	0.939605		RUNDC3A	0.0303858	0.856293	0.967338
RPL3L	0.0207363	0.792126	0.883162		CSDC2	-0.00924734	0.926504	0.960552		ARPC5L	0.017142	0.842405	0.915971		LINC01420	-0.0148033	0.88986	0.939262		VWA3A	0.0303183	0.856609	0.967365
EML4	0.0207333	0.792155	0.883135		CHRFAM7A	-0.00926302	0.92638	0.960484		CLNS1A	0.0171237	0.842571	0.916091		CHODL	-0.0148573	0.889461	0.93896		RP11-444E17.6	0.0303152	0.856623	0.967316
RP11-402G3.3	0.0206568	0.792904	0.883613		MND1	-0.00927982	0.926246	0.960406		AC003005.4	0.0170674	0.843082	0.916526		USP41	-0.0148667	0.889391	0.938947		C8orf44	0.0302944	0.85672	0.967227
LYZL4	0.0206305	0.793162	0.883841		CPS1	-0.00937961	0.925456	0.960127		VSIG2	0.0170573	0.843174	0.916566		MRPL20	-0.0148995	0.889149	0.938811		HEATR1	0.0302727	0.856822	0.96721
ATP9A	0.0206043	0.793419	0.884068		POU2F3	-0.00940292	0.925271	0.960176		SLCO4C1	0.016982	0.843857	0.917067		PKD2L2	-0.0149155	0.889031	0.938806		RPL10A	0.0302576	0.856893	0.967158
BASP1	0.0205021	0.794421	0.884886		GCM2	-0.0094076	0.925234	0.960197		C20orf202	0.0169639	0.844021	0.917185		RBBP7	-0.0149273	0.888943	0.938773		SYNE1	0.0302441	0.856956	0.967164
OR52W1	0.0204218	0.795208	0.885645		STK3	-0.00943563	0.925012	0.960027		OMG	0.016917	0.844447	0.917468		ERH	-0.014954	0.888747	0.938685		E2F7	0.0301849	0.857233	0.967081
SLAMF1	0.0204142	0.795282	0.885668		ZNF652	-0.00947725	0.924682	0.959865		CFAP45	0.0169014	0.844589	0.917562		THAP2	-0.0149679	0.888644	0.938696		TUBB4A	0.0301792	0.85726	0.966979
KIAA0232	0.0204117	0.795308	0.885636		GLB1L2	-0.00952859	0.924275	0.959744		TMEM54	0.0168936	0.84466	0.917578		IGHV1-2	-0.0149701	0.888627	0.938739		STK33	0.0301451	0.85742	0.967028
KLHL10	0.0203511	0.795902	0.886		ERICH5	-0.00953504	0.924224	0.959751		RP4-614O4.11	0.0168637	0.844931	0.917693		PM20D2	-0.0149898	0.888481	0.938644		ACTR1A	0.0300987	0.857637	0.967009
PLP2	0.0203143	0.796263	0.886223		TTC5	-0.0095927	0.923767	0.959457		TRAF3IP1	0.0168327	0.845213	0.917939		FRY	-0.0149937	0.888453	0.938674		CHODL	0.0299771	0.858206	0.967453
GATC	0.0203062	0.796343	0.886252		CAV1	-0.00959726	0.923731	0.95948		SOWAHC	0.0168322	0.845217	0.917883		RP11-618P17.4	-0.015016	0.888288	0.93862		SNRPD2	0.0299087	0.858526	0.967617
CAP1	0.0203024	0.79638	0.886234		TM4SF20	-0.00967153	0.923142	0.959169		YIF1A	0.0168272	0.845263	0.917872		TAMM41	-0.0150162	0.888286	0.938678		PLEKHG4B	0.0298579	0.858764	0.967688
CDT1	0.0202736	0.796662	0.886488		DLAT	-0.00967775	0.923093	0.959178		NPRL3	0.0167747	0.845739	0.918269		IGKV1D-8	-0.0150695	0.887892	0.938321		CD247	0.0298115	0.858981	0.967735
IGLV10-54	0.0201582	0.797794	0.88751		NREP	-0.00970827	0.922851	0.959047		ASB15	0.016737	0.846082	0.918581		CEP78	-0.0150799	0.887816	0.9383		YWHAG	0.0297919	0.859073	0.967773
NINJ1	0.0200769	0.798592	0.888099		PHF23	-0.00974692	0.922545	0.958849		USP40	0.0167128	0.846302	0.918759		CD7	-0.0150879	0.887756	0.938297		IL15RA	0.029772	0.859166	0.96768
RASSF4	0.0200668	0.798692	0.888091		MSH2	-0.00977527	0.922321	0.958676		ZRANB2	0.0166973	0.846443	0.918732		ZC3H8	-0.0150935	0.887715	0.938314		PSORS1C1	0.0297055	0.859478	0.967965
FAM122B	0.0200385	0.79897	0.888221		CLIC2	-0.00979294	0.922181	0.958591		ALAS1	0.0166894	0.846514	0.918628		SLC2A4	-0.0151217	0.887506	0.938153		CGB7	0.0296247	0.859856	0.968127
TNNT1	0.0199928	0.799419	0.888541		RAB15	-0.00979974	0.922127	0.958595		DAPP1	0.0166334	0.847023	0.918819		PPA1	-0.0152538	0.88653	0.937361		C6orf58	0.0295267	0.860315	0.968315
NUP85	0.0199667	0.799675	0.888706		IRF8	-0.00982935	0.921892	0.958411		SAA1	0.0165621	0.84767	0.919221		ASIC4	-0.0153122	0.886099	0.937024		ZAP70	0.0294698	0.860582	0.968483
TMEM44	0.0199024	0.800306	0.889169		AQP11	-0.00983138	0.921876	0.958515		ARL8A	0.01655	0.84778	0.91916		ULK1	-0.0153412	0.885885	0.936917		CHEK2	0.0294243	0.860795	0.96846
LGALS9B	0.0199005	0.800325	0.889131		GABRB2	-0.00984062	0.921803	0.958499		AASDH	0.0165108	0.848136	0.919485		APC	-0.0153455	0.885853	0.936944		IGHV1OR15-1	0.0293657	0.861069	0.968506
TMEM163	0.0198931	0.800398	0.889152		RNF5	-0.00984063	0.921803	0.958559		FADS6	0.0165079	0.848163	0.919394		AFF1	-0.0153573	0.885766	0.936911		RP11-294C11.4	0.0293657	0.861069	0.96844
ABCB4	0.0198653	0.80067	0.889395		ZNF442	-0.00984076	0.921802	0.958618		PBX4	0.0165005	0.848231	0.919407		HES5	-0.0153807	0.885593	0.936788		LHFPL2	0.0292558	0.861585	0.968888
HSF2BP	0.0198387	0.800932	0.889507		CCDC6	-0.00984802	0.921744	0.958619		CHML	0.0164993	0.848241	0.919358		MAMDC2	-0.0154074	0.885396	0.936699		PIGO	0.029175	0.861963	0.96905
GPRIN3	0.0198332	0.800987	0.889508		RBBP7	-0.00986726	0.921592	0.95852		CHCHD3	0.0164987	0.848247	0.919244		SLC22A4	-0.0154413	0.885145	0.936554		CXorf23	0.0291657	0.862007	0.969033
PLXNC1	0.0198313	0.801005	0.889469		CYTH3	-0.00990879	0.921263	0.958359		RDH12	0.0164949	0.848281	0.919221		ICA1L	-0.0154661	0.884962	0.93642		NBPF1	0.0291523	0.862069	0.969038
TOP2B	0.0198277	0.80104	0.889448		IGF2BP1	-0.00995711	0.92088	0.958081		RP11-12J10.3	0.0164583	0.848614	0.919461		ARHGAP18	-0.0154711	0.884925	0.936441		EEFSEC	0.0291433	0.862112	0.96902
C1orf234	0.0198277	0.80104	0.889388		INHBC	-0.00999265	0.920599	0.957909		TRMT12	0.0163866	0.849266	0.919987		ITGAM	-0.0155057	0.884669	0.93629		PDCD1LG2	0.0290845	0.862387	0.969264
PPP1R2P9	0.0197845	0.801465	0.88974		PGC	-0.0100054	0.920498	0.957924		TMIE	0.016383	0.849299	0.919962		ARHGAP35	-0.0155239	0.884535	0.936207		FEM1C	0.0290566	0.862518	0.969213
GAS1	0.019779	0.801519	0.889741		DTL	-0.0100198	0.920384	0.957865		TTC33	0.0163689	0.849427	0.920041		MDN1	-0.0155332	0.884466	0.936194		GORASP2	0.029056	0.862521	0.969151
OAS3	0.0197377	0.801925	0.890072		SLC10A6	-0.0100617	0.920052	0.957641		NBPF15	0.0163473	0.849623	0.920133		PCDHB11	-0.0155566	0.884294	0.936191		RPUSD3	0.0290492	0.862553	0.969121
DDX19B	0.0196764	0.802527	0.890502		FXR2	-0.0100688	0.919996	0.957702		WRNIP1	0.0163236	0.849838	0.920246		CSMD1	-0.0155598	0.88427	0.936226		TTL	0.0289852	0.862852	0.968932
MACROD2	0.0196428	0.802858	0.89069		CLCN1	-0.0100786	0.919918	0.957742		IFNAR2	0.0163003	0.85005	0.920294		TTC9B	-0.0155673	0.884214	0.936227		MAPK15	0.0289602	0.86297	0.968998
FHDC1	0.0196208	0.803074	0.890869		TNFAIP8L3	-0.0101032	0.919723	0.95766		SATB1	0.016299	0.850062	0.920187		IGHV4-61	-0.0155904	0.884044	0.936166		NDUFS4	0.0289492	0.863021	0.968924
ILF2	0.0196026	0.803252	0.890889		DUSP12	-0.0101178	0.919608	0.9576		TCP11L1	0.0162728	0.8503	0.920325		RAB3A	-0.0155927	0.884027	0.936208		TNFRSF10C	0.0288667	0.863408	0.969227
TTLL7	0.0195575	0.803697	0.891262		PTCH1	-0.0101347	0.919474	0.95752		RNGTT	0.016238	0.850616	0.920486		SMCR8	-0.0156569	0.883553	0.936065		RP11-697E2.6	0.0288466	0.863502	0.969267
EEF1AKMT1	0.0195564	0.803707	0.891214		MYOC	-0.0101394	0.919437	0.957542		PCDHGA10	0.016238	0.850616	0.920427		CDK2AP1	-0.01566	0.88353	0.936101		CLDN23	0.0287819	0.863806	0.969345
NFAM1	0.0195013	0.804249	0.891636		MPZL2	-0.0102007	0.918951	0.957156		IGHV3-30	0.0162352	0.850642	0.920334		CECR1	-0.0156756	0.883415	0.936039		POLR2D	0.0287803	0.863813	0.969287
ERH	0.0194872	0.804388	0.89167		NPHP3-ACAD11	-0.0102148	0.918839	0.9571		UBA3	0.0162018	0.850945	0.920542		IGKV2-24	-0.0157379	0.882954	0.935611		DNAJB7	0.0287488	0.863961	0.969388
RER1	0.0194552	0.804702	0.89184		JAGN1	-0.0102198	0.9188	0.95718		SGSM1	0.0161453	0.851459	0.920857		EDN3	-0.0157811	0.882636	0.935333		RASGEF1A	0.0287248	0.864073	0.969448
LINC00633	0.0194551	0.804704	0.891782		SRC	-0.010311	0.918078	0.956728		SLC2A12	0.0161363	0.851542	0.920886		OTUD5	-0.0158178	0.882364	0.935225		ENTPD7	0.02869	0.864236	0.969434
NCOA6	0.0194067	0.80518	0.89213		CCDC103	-0.0103359	0.91788	0.956583		RP11-219A15.1	0.0161198	0.851691	0.920988		ZNF577	-0.0158506	0.882122	0.935088		RP11-934B9.3	0.0286368	0.864485	0.969648
ANKRD36C	0.0193319	0.805916	0.892528		KCNQ3	-0.0103402	0.917847	0.956608		GPR156	0.0161168	0.851719	0.920958		SLC9C2	-0.0158921	0.881816	0.934943		MYH7B	0.0285586	0.864852	0.969862
NPIPA5	0.0193067	0.806164	0.892624		CATSPER1	-0.0103407	0.917843	0.956664		HEXB	0.0161152	0.851733	0.920913		AP006285.2	-0.0160312	0.880789	0.934213		CACNG4	0.0285347	0.864964	0.969922
MUL1	0.0192948	0.806281	0.892693		ZNF609	-0.0103677	0.917629	0.956562		ABR	0.0160119	0.852673	0.921568		MTCP1	-0.0160515	0.880639	0.934233		APH1B	0.0285271	0.865	0.969896
SCG2	0.0192647	0.806577	0.892783		TDRD9	-0.0103681	0.917626	0.956618		BASP1	0.0159931	0.852844	0.921633		SORL1	-0.016086	0.880384	0.934083		E2F2	0.0285228	0.86502	0.969853
HPCA	0.0192416	0.806805	0.892975		C2orf57	-0.0104518	0.916963	0.956289		RPS6KL1	0.0159684	0.853068	0.921815		IGSF22	-0.0161041	0.880251	0.934061		JAKMIP2	0.0284766	0.865237	0.969768
GDE1	0.0192368	0.806852	0.892967		ZNF678	-0.010476	0.916772	0.956149		GTF2F1	0.0159663	0.853088	0.921775		SETD6	-0.0161087	0.880217	0.934085		CCNYL1	0.0284527	0.865349	0.969762
C15orf48	0.0192259	0.806959	0.893026		PYGL	-0.0105292	0.91635	0.95583		PRR13	0.0159644	0.853105	0.921734		A4GALT	-0.016138	0.880001	0.933915		THUMPD3	0.0283996	0.865598	0.969844
CEP162	0.0192157	0.807059	0.893018		OSER1	-0.0105446	0.916229	0.955764		CAMK1D	0.0159589	0.853155	0.921728		SLC22A16	-0.0161809	0.879684	0.933699		MCMBP	0.0283882	0.865651	0.969839
JKAMP	0.0191912	0.8073	0.893165		CCL17	-0.0105465	0.916213	0.955808		TRDC	0.015895	0.853736	0.922115		ZSCAN1	-0.0162363	0.879276	0.933385		MPI	0.0283675	0.865748	0.969816
ARMCX1	0.0191681	0.807528	0.893357		ARG1	-0.0105559	0.916139	0.955791		CD72	0.0158924	0.85376	0.922081		PLEKHA6	-0.0163068	0.878755	0.933012		RPP30	0.0283315	0.865917	0.969874
MTERF1	0.0191342	0.807861	0.893607		NOSTRIN	-0.0106454	0.915431	0.955232		IGLV1-47	0.0158539	0.85411	0.922339		MCM9	-0.0163334	0.878559	0.932863		PALM2-AKAP2	0.0282087	0.866493	0.970453
TRPV4	0.0191237	0.807965	0.893602		ATXN7L2	-0.0107595	0.914527	0.95447		ACTB	0.0157817	0.854768	0.922868		SYT15	-0.0163425	0.878492	0.932912		CAPG	0.0281765	0.866644	0.970557
PRPSAP1	0.019098	0.808219	0.893703		PPL	-0.0107902	0.914284	0.954337		NHSL2	0.0157749	0.85483	0.922875		OPHN1	-0.0163438	0.878482	0.932961		MID1	0.0280061	0.867443	0.971124
MPO	0.0190696	0.808498	0.893893		GCK	-0.0108324	0.913951	0.954048		NUP88	0.0157725	0.854851	0.922778		RP4-809F18.1	-0.016446	0.877728	0.932519		SCAMP4	0.0279607	0.867657	0.971034
GBP7	0.0189545	0.809632	0.894967		ATP6AP2	-0.0108514	0.913801	0.954012		FPGT-TNNI3K	0.0157655	0.854915	0.922726		SFTPA1	-0.0164602	0.877623	0.932468		AC110615.1	0.0279447	0.867732	0.971052
NOL11	0.0189115	0.810055	0.895256		ADAMTS7	-0.0108564	0.913761	0.954031		SRCAP	0.0157317	0.855223	0.922938		OXA1L	-0.0165107	0.877251	0.932132		TBC1D16	0.0279283	0.867809	0.971073
TM4SF19	0.0188842	0.810324	0.895434		RP11-385D13.1	-0.010892	0.913479	0.953917		PLAGL2	0.0157091	0.855428	0.92304		LRP8	-0.016543	0.877012	0.932058		MED1	0.0278416	0.868215	0.971331
LVRN	0.0188611	0.810553	0.895626		MGAT5B	-0.010913	0.913313	0.953804		AGAP4	0.015673	0.855757	0.923275		MAGOHB	-0.0165784	0.876751	0.93196		TP53BP1	0.0276292	0.869212	0.972052
ZSCAN18	0.0188459	0.810702	0.895612		H2AFB1	-0.0109355	0.913135	0.953738		PRSS22	0.015669	0.855793	0.923253		CPEB3	-0.0166303	0.876368	0.931672		UHMK1	0.0276278	0.869218	0.971994
GPR132	0.0188452	0.810709	0.89556		GPR19	-0.0109424	0.91308	0.953741		NDUFV3	0.0156489	0.855976	0.92339		TIA1	-0.0166457	0.876255	0.931671		NECAP2	0.0275207	0.869721	0.972425
OSBPL1A	0.0188287	0.810871	0.89562		RP5-864K19.6	-0.0109487	0.91303	0.953749		TM7SF3	0.0156358	0.856096	0.923399		NPHP3-ACAD11	-0.0166684	0.876088	0.931554		CHST15	0.0275016	0.869811	0.972262
AMDHD1	0.0187991	0.811163	0.895703		RP11-307N16.6	-0.0109591	0.912948	0.953723		ZBTB8OS	0.0156195	0.856244	0.923439		DCAF4L1	-0.0166691	0.876083	0.931608		DNAJC15	0.0274938	0.869848	0.972172
ANKRD1	0.018777	0.811381	0.895825		ABCC11	-0.0109888	0.912713	0.953538		APBA1	0.0156065	0.856362	0.923506		SNX19	-0.0166706	0.876072	0.931656		BTK	0.0274936	0.869848	0.972107
LDOC1L	0.0187568	0.81158	0.895985		CTC1	-0.0110266	0.912414	0.953285		SUPT5H	0.0155342	0.857021	0.923976		TUSC2	-0.0166895	0.875932	0.931568		PPM1L	0.0274832	0.869897	0.972096
HRH3	0.0187105	0.812037	0.896369		CASP10	-0.011037	0.912332	0.95338		IGKV1-16	0.0155251	0.857103	0.923944		ASPN	-0.0166994	0.875859	0.931549		IDI2	0.0274293	0.87015	0.972182
C2orf76	0.0187045	0.812096	0.896375		ZMYM6	-0.0110637	0.912121	0.95322		DNAH3	0.015482	0.857496	0.924308		EIF4EBP2	-0.0167082	0.875794	0.931541		ENPP4	0.0274174	0.870206	0.972179
CERS2	0.0186495	0.812638	0.896854		RELB	-0.0110839	0.911961	0.953233		APPL2	0.0154812	0.857503	0.924255		PRICKLE2	-0.0167116	0.875769	0.931574		CHMP7	0.0273935	0.870318	0.972108
GAL3ST1	0.0185692	0.81343	0.897548		SLC5A5	-0.0110991	0.911841	0.953228		HNRNPA1	0.0154705	0.857601	0.9243		CERCAM	-0.0167117	0.875768	0.931632		ERCC8	0.0273832	0.870367	0.972096
RRH	0.0185515	0.813605	0.897681		GALNT7	-0.0111162	0.911705	0.953146		EEF1A2	0.0154373	0.857903	0.924565		TSHZ3	-0.0167315	0.875622	0.931656		LSS	0.0273441	0.87055	0.972235
TMED6	0.0185323	0.813794	0.89771		TBX2	-0.0111177	0.911693	0.953194		AATK	0.0154124	0.85813	0.92475		ZPBP2	-0.0167387	0.875569	0.93166		BRF2	0.0273057	0.87073	0.972175
EFNB2	0.0184848	0.814263	0.897809		MAP3K3	-0.0111225	0.911655	0.953214		ST14	0.0154023	0.858222	0.924789		CCNE2	-0.0167662	0.875366	0.931624		HERC2	0.0272744	0.870877	0.972208
STX5	0.0184723	0.814387	0.897886		APBB1IP	-0.0111519	0.911423	0.953031		GPR85	0.0153729	0.85849	0.924957		ITGAD	-0.0168422	0.874806	0.931147		MYL4	0.0272612	0.870939	0.972211
HEY1	0.0184379	0.814725	0.89808		MCM9	-0.0111538	0.911408	0.953076		H3F3C	0.015372	0.858497	0.924905		ARMCX1	-0.016959	0.873945	0.93047		CCDC9	0.0272473	0.871005	0.972219
BET1	0.0184297	0.814806	0.898109		COG3	-0.0112306	0.910801	0.952802		ZNF814	0.0153672	0.858541	0.924892		DHX57	-0.0170435	0.873322	0.930046		MTMR6	0.0271851	0.871297	0.972282
HAX1	0.0183832	0.815265	0.898376		IQSEC3	-0.0112499	0.910647	0.952702		KLHL21	0.0153514	0.858686	0.924988		TOM1	-0.0170555	0.873234	0.930012		RP11-458D21.5	0.0271544	0.87144	0.972377
ZNF616	0.0182449	0.81663	0.89964		POLR2C	-0.0112526	0.910626	0.95274		SAA2	0.0152895	0.85925	0.925475		NDST3	-0.0171039	0.872877	0.929811		CCDC28B	0.027142	0.871499	0.972377
TULP3	0.0182239	0.816838	0.899809		RP11-849H4.2	-0.0112614	0.910557	0.952728		SMAD9	0.0152471	0.859636	0.925831		ZBTB42	-0.017112	0.872817	0.929867		COMTD1	0.0271186	0.871609	0.972434
LEXM	0.0182171	0.816905	0.899704		EIF2B3	-0.0112641	0.910536	0.952766		CCL4L2	0.0152235	0.859851	0.925941		OR2T29	-0.0171136	0.872806	0.929915		GPR17	0.0270704	0.871835	0.972621
PDAP1	0.0181835	0.817237	0.89995		CACNA1E	-0.0112738	0.910459	0.952806		IRF5	0.0152012	0.860054	0.9261		HIST1H2BK	-0.0171227	0.872738	0.930022		ZNF93	0.0270315	0.872018	0.972759
AHDC1	0.0181505	0.817563	0.900249		KIAA1549L	-0.0112827	0.910388	0.952792		SLC5A10	0.0151951	0.86011	0.9261		CHRNA7	-0.0171657	0.872421	0.929804		POP1	0.0270083	0.872127	0.97275
CD99	0.018136	0.817706	0.900347		NEO1	-0.0112839	0.910379	0.952842		GIPR	0.0151822	0.860228	0.926106		ZNF395	-0.0171731	0.872367	0.929806		TRIM9	0.0269658	0.872326	0.972776
SEMA6B	0.0180607	0.81845	0.900866		KIAA0319L	-0.011304	0.91022	0.952736		RPL11	0.0151108	0.860877	0.926445		ZNF14	-0.0172043	0.872137	0.92962		GRIK3	0.026959	0.872358	0.972615
HEBP1	0.0179212	0.819828	0.901843		TMED6	-0.0113133	0.910146	0.952719		NANOGP8	0.0150922	0.861047	0.926447		ACOT1	-0.0172561	0.871755	0.929333		PNOC	0.0269589	0.872358	0.97255
TERT	0.017906	0.819978	0.901888		SBK1	-0.0113266	0.910041	0.95267		NBPF6	0.0150738	0.861215	0.926386		ABAT	-0.0173611	0.870982	0.928748		ATG12	0.0269396	0.872449	0.972585
ADGRA3	0.017886	0.820176	0.902047		IGHV2-26	-0.0113324	0.909995	0.952682		ZFHX4	0.015022	0.861687	0.926714		CPNE2	-0.0173681	0.87093	0.928753		DOCK2	0.0269388	0.872453	0.972524
PRTFDC1	0.0178835	0.820201	0.902014		SKOR1	-0.0113672	0.90972	0.952514		SHC2	0.0150214	0.861693	0.92666		CCDC157	-0.017392	0.870754	0.928625		KIF1BP	0.026921	0.872536	0.972552
FAM81A	0.017877	0.820265	0.902025		TRPC5OS	-0.01137	0.909698	0.952551		BPIFC	0.0149929	0.861952	0.926819		BRI3	-0.0174182	0.870561	0.928538		BCL2	0.0269142	0.872569	0.972522
MS4A1	0.0177847	0.821177	0.902608		APOC4-APOC2	-0.0114032	0.909435	0.952336		TPBG	0.0149845	0.862029	0.92684		GAL3ST4	-0.0174666	0.870205	0.928278		BEGAIN	0.0268878	0.872692	0.972595
CCDC169	0.0176604	0.822406	0.903599		EME1	-0.0114297	0.909226	0.952177		ANKRA2	0.0149596	0.862256	0.926964		VWCE	-0.0174903	0.87003	0.928151		PROSC	0.0268515	0.872863	0.972719
PDP1	0.0176587	0.822423	0.903558		SYMPK	-0.0114498	0.909067	0.952071		SERPING1	0.0149324	0.862504	0.92699		GSG2	-0.0175473	0.86961	0.927763		HIRIP3	0.0268044	0.873084	0.972769
TEX35	0.0176434	0.822574	0.903604		FAM153B	-0.0114585	0.908998	0.952059		RPE	0.0149319	0.862509	0.926935		OPN1SW	-0.0175484	0.869602	0.927815		UROS	0.0267796	0.8732	0.972768
COL6A2	0.0176245	0.822761	0.903749		DIRC3	-0.0115021	0.908653	0.951818		HELQ	0.0148591	0.863172	0.927528		MLXIP	-0.0175484	0.869602	0.927874		RGPD8	0.02675	0.87334	0.972727
ZNF354A	0.017621	0.822796	0.903728		AMBN	-0.0116293	0.907647	0.951186		AFMID	0.0148447	0.863304	0.927609		GPRIN3	-0.0175822	0.869353	0.927788		RHBDF1	0.0267289	0.873439	0.972641
DCDC2	0.0176162	0.822844	0.90372		GPRIN3	-0.0116329	0.907619	0.951216		RCC1L	0.0148252	0.863482	0.92768		ORC6	-0.0175843	0.869337	0.927831		CACYBP	0.0267123	0.873516	0.972662
NHLH1	0.0176124	0.822881	0.903701		PDZD3	-0.0116484	0.907496	0.951148		CKB	0.0148077	0.863641	0.92773		TRAV27	-0.0175884	0.869307	0.927859		TOMM40L	0.0267076	0.873539	0.972621
RBMS2	0.0175291	0.823705	0.904366		TBC1D3H	-0.0118668	0.90577	0.95		OR10AD1	0.0147813	0.863882	0.927869		CHMP5	-0.0176346	0.868967	0.927555		SPATC1	0.026696	0.873593	0.972617
ZFP91	0.017526	0.823735	0.904339		ZDHHC22	-0.011884	0.905634	0.949978		ZFP64	0.014736	0.864295	0.928193		DDX25	-0.0176447	0.868893	0.927596		CORO1B	0.0266573	0.873775	0.972754
NIN	0.0175107	0.823887	0.904386		ZNF208	-0.0119662	0.904984	0.949537		NPIPA5	0.0147222	0.864421	0.928268		AC019206.1	-0.0176569	0.868803	0.927619		TRIM16L	0.0266322	0.873893	0.972754
KIF26B	0.0174905	0.824087	0.904545		MED30	-0.0119722	0.904937	0.949547		NHLRC2	0.0147141	0.864494	0.928286		U2AF1L5	-0.017667	0.868728	0.927659		TKTL2	0.026607	0.874011	0.972755
MRPL32	0.0174654	0.824335	0.904758		ZP3	-0.0119724	0.904935	0.949606		OCIAD1	0.014682	0.864788	0.928421		DDX60L	-0.017722	0.868323	0.927287		TAF2	0.0265935	0.874075	0.972695
LY75	0.0174435	0.824552	0.904936		GDI2	-0.0120092	0.904645	0.949481		AMPD1	0.0146351	0.865215	0.928699		IQCH	-0.0177351	0.868227	0.927243		SSH2	0.0265718	0.874176	0.972612
ATP8A2	0.0174384	0.824603	0.904932		THBS3	-0.0120107	0.904632	0.949528		MURC	0.0146045	0.865495	0.928818		C10orf55	-0.0177678	0.867986	0.927046		NMRK1	0.0265626	0.87422	0.972595
LRP12	0.0174338	0.824648	0.904921		C1QTNF9	-0.0120258	0.904514	0.949464		FGF9	0.0146018	0.865519	0.928784		MEDAG	-0.0177749	0.867934	0.92705		DARS	0.0265595	0.874234	0.972546
NID1	0.0174279	0.824707	0.904866		RAD51L3-RFFL	-0.0120304	0.904477	0.949485		TRBV30	0.0145584	0.865915	0.928969		WFS1	-0.017779	0.867904	0.927137		PGBD4	0.0265255	0.874394	0.972463
FN1	0.0174125	0.824859	0.904853		OR1N2	-0.0120408	0.904395	0.94952		ALDH3A2	0.0145181	0.866283	0.929182		ADIRF	-0.0178243	0.86757	0.926841		APTX	0.0264613	0.874696	0.972733
CCNE2	0.0174086	0.824897	0.904835		ANKEF1	-0.0120472	0.904344	0.949527		DCDC2	0.0145117	0.866342	0.929185		SLC26A3	-0.0178554	0.867341	0.926716		PSMD9	0.0264593	0.874705	0.972677
PM20D2	0.0174037	0.824946	0.904769		NXPH3	-0.0121511	0.903523	0.948965		RUNX2	0.0144744	0.866682	0.92949		ZC3H12D	-0.0178612	0.867299	0.92673		RP11-277P12.6	0.0264536	0.874732	0.972577
GLDN	0.0173842	0.825139	0.90492		RNFT2	-0.0121702	0.903372	0.948867		KCTD1	0.0144603	0.86681	0.929447		CD276	-0.017984	0.866395	0.926063		GLIPR2	0.0264003	0.874982	0.972594
SAG	0.0173692	0.825287	0.905023		GNB3	-0.0122107	0.903052	0.948591		NKIRAS2	0.0144148	0.867225	0.929651		SAXO1	-0.0179979	0.866292	0.926013		TMEM220	0.0263901	0.87503	0.972582
CIAPIN1	0.0173623	0.825356	0.905038		TMEM11	-0.0122428	0.902799	0.948385		TMED7-TICAM2	0.014413	0.867242	0.929609		MAPK8IP2	-0.018014	0.866174	0.925947		SCARB2	0.026377	0.875092	0.972585
PRELID3A	0.0173391	0.825585	0.90523		MCF2	-0.0122887	0.902436	0.948125		MUC1	0.0143753	0.867586	0.929858		NFAM1	-0.0180343	0.866024	0.925966		SLC35E2B	0.026372	0.875115	0.972546
VSTM2L	0.017277	0.8262	0.905545		MRAP2	-0.0123131	0.902243	0.947982		TNFRSF12A	0.0142692	0.868555	0.930474		PEBP4	-0.018056	0.865865	0.925915		RAG2	0.0263436	0.875248	0.972629
FAM118B	0.0172611	0.826358	0.905598		UGP2	-0.012326	0.902141	0.947996		ADAP1	0.0142559	0.868676	0.930544		ADAM28	-0.0182068	0.864755	0.925146		BRD8	0.0263334	0.875297	0.972617
MCTP1	0.0172247	0.826718	0.905872		ST6GALNAC6	-0.0123278	0.902127	0.948041		DPPA3	0.014221	0.868995	0.930704		BCAN	-0.0182296	0.864587	0.925087		SPCS3	0.0263015	0.875447	0.972653
CCDC91	0.0172192	0.826773	0.905872		TRIM7	-0.0123574	0.901893	0.947915		TDO2	0.0141036	0.870066	0.931491		KIAA0753	-0.0182444	0.864478	0.925029		SPATA5L1	0.026301	0.875449	0.97259
TUSC5	0.017214	0.826824	0.905808		ST13	-0.0124043	0.901523	0.947646		SNCG	0.0140914	0.870178	0.931489		SAG	-0.0182491	0.864444	0.925053		RAB12	0.0262987	0.875459	0.972537
ILKAP	0.0172105	0.826858	0.905786		BIN3	-0.0124228	0.901377	0.947553		ITSN1	0.0140631	0.870436	0.931586		C7orf61	-0.0182618	0.86435	0.925012		GAS8	0.026269	0.875599	0.972497
ARAP3	0.0172023	0.82694	0.905756		EDN1	-0.0124738	0.900974	0.947189		HIST2H4A	0.0140419	0.87063	0.931613		NEK2	-0.0182927	0.864123	0.924829		CARHSP1	0.0261259	0.876271	0.972982
CCDC168	0.0171944	0.827018	0.905781		RP11-314N13.10	-0.0124867	0.900872	0.947142		PRPF4B	0.0140411	0.870637	0.93156		LTF	-0.0182974	0.864089	0.924852		ARF3	0.0260952	0.876416	0.973077
IQCB1	0.0171319	0.827637	0.90616		TBCCD1	-0.0125025	0.900747	0.947071		PMS2	0.0140395	0.870652	0.931515		RAB40A	-0.0183333	0.863824	0.924688		NUDT8	0.0260913	0.876434	0.973032
NR3C2	0.0170958	0.827994	0.906371		KCTD19	-0.0125053	0.900725	0.947108		FUT5	0.0139924	0.871082	0.931795		TKTL2	-0.0183404	0.863772	0.924692		IL19	0.0260711	0.876529	0.973072
ADGRE3	0.0170799	0.828152	0.906484		NDUFB4	-0.0125071	0.900711	0.947153		CACNG4	0.0139892	0.871112	0.931766		ZNF607	-0.018388	0.863422	0.924437		ITPA	0.0260142	0.876796	0.973108
LRRN1	0.0169477	0.829462	0.907438		USP51	-0.0125096	0.900691	0.947193		UBE2D2	0.013951	0.871461	0.931959		PRRT3	-0.0184391	0.863046	0.924214		RPS4Y1	0.0260134	0.8768	0.973047
CHST11	0.0169454	0.829484	0.907343		CACFD1	-0.0125124	0.900669	0.947229		MRPS18A	0.013942	0.871542	0.931987		WASF1	-0.0185186	0.862461	0.923826		USP1	0.0259675	0.877016	0.973091
RAPGEF2	0.0169176	0.829761	0.907525		METTL24	-0.0125473	0.900394	0.94712		GPRASP2	0.0138666	0.872231	0.932482		GMIP	-0.01858	0.862009	0.923462		FBXO48	0.0259463	0.877116	0.973137
CCNE1	0.0169161	0.829775	0.907481		ADAD2	-0.0125535	0.900344	0.947129		HIST1H2BN	0.0138564	0.872325	0.932402		ALYREF	-0.0185823	0.861993	0.923504		PKM	0.0259316	0.877185	0.973148
GK5	0.016881	0.830123	0.907741		DCAF6	-0.0126671	0.899447	0.946486		CRACR2A	0.0137819	0.873005	0.932948		SLC23A3	-0.0186523	0.861478	0.923132		XRCC1	0.0259293	0.877196	0.973095
MYO1F	0.0168567	0.830363	0.907884		SPNS2	-0.0126711	0.899416	0.946512		NPC1	0.0137443	0.873348	0.932954		CPPED1	-0.0186801	0.861274	0.922972		DNPH1	0.0258927	0.877368	0.973155
ARHGAP6	0.0168433	0.830497	0.90791		RPS4Y1	-0.0128437	0.898052	0.945619		CEBPZOS	0.0137335	0.873447	0.932999		ANKDD1A	-0.0186872	0.861222	0.922976		MGAM	0.0258616	0.877514	0.973187
ZNF100	0.0168061	0.830865	0.908073		MTCL1	-0.0128921	0.897671	0.945337		EPS15L1	0.0137314	0.873466	0.93296		TERF2IP	-0.0187464	0.860786	0.922749		NUP188	0.0258142	0.877736	0.973238
GPKOW	0.0167851	0.831073	0.908241		PTGES3L	-0.0128943	0.897653	0.945379		ACTR1A	0.0137214	0.873558	0.932997		RNF5	-0.0188041	0.860362	0.922413		STX19	0.0258123	0.877745	0.973183
TLR2	0.0167672	0.831251	0.908375		ITPRIPL2	-0.0128954	0.897645	0.94543		ARPP21	0.0137083	0.873677	0.933064		PHF24	-0.018805	0.860355	0.922466		RNF223	0.0257415	0.878078	0.973422
USP47	0.016733	0.83159	0.908506		METTL12	-0.0129352	0.897331	0.945159		ADIRF	0.0137021	0.873734	0.933065		ATG4D	-0.0188155	0.860278	0.922443		ASB14	0.025714	0.878208	0.973435
ZNF138	0.0167244	0.831675	0.908539		ISM2	-0.0129911	0.896889	0.944815		IGLV2-23	0.0137013	0.873742	0.933013		PALM2-AKAP2	-0.0188165	0.860271	0.922494		LRRC4	0.025675	0.878391	0.973377
POLR3C	0.0167009	0.831908	0.908614		FAM149A	-0.0130277	0.8966	0.94463		SMIM10L2B	0.0136783	0.873951	0.933116		ZNF66	-0.0188294	0.860176	0.922453		SMAD7	0.0256484	0.878516	0.973451
ABCG2	0.0166856	0.83206	0.90872		BHLHE41	-0.0130498	0.896426	0.944567		FAM178B	0.0136675	0.87405	0.933162		PAX6	-0.0188826	0.859785	0.922213		DEGS1	0.0256002	0.878743	0.973572
ARL3	0.016637	0.832542	0.909186		PNPLA1	-0.0131263	0.895822	0.944111		CYP4V2	0.0136573	0.874144	0.933202		OLFM1	-0.01889	0.859731	0.922274		ORC6	0.0255887	0.878797	0.973501
TXLNA	0.0166045	0.832864	0.909418		PDGFB	-0.013131	0.895785	0.944132		BET1	0.0136427	0.874278	0.933284		DCLK3	-0.0189016	0.859645	0.922242		PSMF1	0.0255509	0.878975	0.973568
PIRT	0.0165841	0.833067	0.909459		DTNBP1	-0.0131711	0.895468	0.943858		ZNF384	0.013639	0.874311	0.93326		SLC29A4	-0.0189121	0.859569	0.922219		GPR173	0.0255094	0.879169	0.973589
EMILIN2	0.0165386	0.833517	0.909771		SOAT2	-0.0132221	0.895066	0.943554		PPP1R14D	0.0136264	0.874426	0.933202		NPAS2	-0.0189452	0.859325	0.922077		PLEKHB1	0.0254874	0.879273	0.973573
PLPP7	0.0164877	0.834022	0.910083		NPC1L1	-0.0132229	0.89506	0.943608		SPDL1	0.0135956	0.874708	0.933383		PIWIL2	-0.0190018	0.858909	0.92181		CNBD2	0.0254363	0.879513	0.973644
DGAT2L6	0.0164359	0.834537	0.910344		TTC28	-0.0132321	0.894987	0.943651		LY75-CD302	0.0135226	0.875375	0.933553		MFAP2	-0.0190139	0.85882	0.921774		IRAK2	0.0253875	0.879743	0.973833
ITSN1	0.016359	0.8353	0.910877		EFCAB5	-0.0132752	0.894647	0.943533		PRB2	0.0135049	0.875536	0.933605		ARR3	-0.0190316	0.85869	0.921694		ARMC7	0.0253715	0.879818	0.973786
SNX33	0.0163266	0.835621	0.911167		CCZ1	-0.0132778	0.894627	0.943572		HERC1	0.0135034	0.87555	0.933559		LHX3	-0.0190463	0.858582	0.921638		RB1	0.0253678	0.879835	0.97374
RIMS1	0.0162586	0.836297	0.911663		PMEPA1	-0.0133149	0.894334	0.943383		SRF	0.0134895	0.875678	0.933635		HIST1H3J	-0.0190939	0.858233	0.921502		LIMS2	0.0253617	0.879864	0.973707
MRAS	0.0162349	0.836532	0.911739		PLEKHG4B	-0.0133338	0.894185	0.943286		KCTD6	0.0134838	0.87573	0.933631		DYNLRB2	-0.0191193	0.858046	0.921481		OR2AE1	0.0253598	0.879873	0.973651
DAPK1	0.0161673	0.837203	0.91211		PCDHGA2	-0.0134209	0.893498	0.942741		ASF1B	0.013474	0.875819	0.933666		CLVS1	-0.0191588	0.857755	0.921289		YIF1A	0.0253151	0.880083	0.973689
PXDC1	0.0161658	0.837218	0.912067		MRPL10	-0.0134276	0.893444	0.942745		TXNDC2	0.0134573	0.875972	0.933769		ZNF253	-0.0191828	0.857579	0.92116		IFT172	0.025311	0.880102	0.973645
BACH2	0.0161389	0.837486	0.912119		KIAA1143	-0.0134372	0.893369	0.942725		PRAME	0.0134541	0.876001	0.933739		SLC2A9	-0.019192	0.857511	0.921146		KIF20B	0.0252526	0.880377	0.973884
RNF165	0.0160816	0.838054	0.912377		C22orf39	-0.0135585	0.892412	0.942016		UGT2B15	0.0134384	0.876145	0.933713		SLC30A6	-0.019233	0.857211	0.920942		TMEM116	0.0251928	0.880658	0.974
CDK2AP2	0.0160745	0.838124	0.912394		CD86	-0.0135686	0.892333	0.941992		C5orf58	0.0133986	0.876509	0.93392		SH2D5	-0.0192699	0.856939	0.920771		GRIN2C	0.0251243	0.88098	0.974096
CASP1	0.0160411	0.838456	0.912575		TGFA	-0.0136416	0.891756	0.941564		C11orf96	0.0133906	0.876582	0.933938		TLE3	-0.0193195	0.856575	0.920499		EIF1AY	0.0250851	0.881165	0.974235
TRMT13	0.0159079	0.839779	0.913835		CACNB3	-0.0136786	0.891465	0.941436		NBAS	0.0133789	0.876689	0.933991		PTRHD1	-0.0194268	0.855787	0.91983		UBR7	0.0250735	0.881219	0.97423
PROC	0.0158703	0.840154	0.914123		ITIH2	-0.0136804	0.89145	0.941481		SH3TC1	0.013372	0.876752	0.933999		JMJD7	-0.0194362	0.855718	0.919816		PTGES3	0.0250268	0.881439	0.974343
ARF6	0.0158582	0.840274	0.914193		PHLDA2	-0.0137012	0.891287	0.941428		ABCG5	0.0133666	0.876801	0.933991		FZD1	-0.0195411	0.854948	0.919346		TMEM208	0.0250141	0.881499	0.974279
ZNF583	0.0158115	0.840738	0.914337		TNNI3K	-0.0137291	0.891066	0.941315		MT-ATP6	0.0133236	0.877194	0.934109		SH2D6	-0.0195619	0.854795	0.919242		LRRC7	0.024999	0.88157	0.974292
TXLNB	0.0157844	0.841007	0.91439		GPM6A	-0.0137716	0.890732	0.941082		NACC2	0.0132904	0.877498	0.934253		NCAN	-0.0195657	0.854767	0.919271		DNMT3B	0.0249262	0.881912	0.974541
ADAP1	0.0157665	0.841185	0.914524		SIX3	-0.0137883	0.890599	0.941062		ATXN2L	0.0132677	0.877706	0.934414		MSR1	-0.0195732	0.854712	0.919332		TLCD1	0.0249011	0.88203	0.974541
SPINK7	0.0157542	0.841308	0.914597		SLITRK4	-0.0137908	0.89058	0.941102		PDRG1	0.0132349	0.878006	0.934613		LEKR1	-0.0195815	0.854651	0.919386		SLC39A14	0.0248457	0.882291	0.974634
BFSP1	0.0157472	0.841377	0.914612		ERVMER34-1	-0.013809	0.890437	0.94101		LGALS9B	0.0132292	0.878058	0.934548		NPIPA5	-0.0195855	0.854621	0.919413		PSPC1	0.0248068	0.882474	0.974771
DMWD	0.015731	0.841538	0.914667		C1orf115	-0.0138314	0.89026	0.941003		RP11-26J3.4	0.0132282	0.878067	0.934498		AMBN	-0.0196032	0.854492	0.919334		SMNDC1	0.0247408	0.882784	0.974854
CELF2	0.0157305	0.841543	0.914612		KNSTRN	-0.0138487	0.890124	0.94092		MRAS	0.0131515	0.878769	0.935065		WIPF3	-0.0196092	0.854448	0.919346		FAM71F1	0.0247252	0.882858	0.97487
L3MBTL3	0.0156695	0.84215	0.915092		ZNF229	-0.0139003	0.889717	0.94073		TBC1D3H	0.0131264	0.878998	0.935189		SPON1	-0.0196727	0.853982	0.918964		TRPV6	0.0247135	0.882913	0.974866
COL15A1	0.015624	0.842602	0.915343		PI3	-0.0139433	0.889377	0.940431		GSDMB	0.0130774	0.879447	0.935425		BLOC1S2	-0.019677	0.85395	0.91899		KRTAP5-8	0.0246901	0.883023	0.974728
TMEM216	0.0156131	0.84271	0.9154		KLK2	-0.0139519	0.88931	0.940419		DNAJB2	0.0130521	0.879677	0.935551		TFPI2	-0.0197022	0.853765	0.91885		PHF19	0.0246568	0.88318	0.974771
RNF169	0.0155462	0.843375	0.916063		C11orf65	-0.0139561	0.889277	0.940445		RASSF4	0.0130428	0.879763	0.935521		THBS3	-0.0197025	0.853763	0.918908		RP4-583P15.14	0.0246532	0.883197	0.974724
KIAA0196	0.0155281	0.843556	0.916139		PRPSAP2	-0.0140262	0.888725	0.940041		PER3	0.0130331	0.879852	0.935556		CYP2R1	-0.0197337	0.853534	0.91884		GJB4	0.0245398	0.883731	0.975053
SLC8A2	0.0155203	0.843633	0.916162		ERVV-1	-0.0140845	0.888265	0.939674		SEPT9	0.0130082	0.880079	0.935738		STAC	-0.0197818	0.853181	0.91852		PDRG1	0.024493	0.883951	0.975102
KMO	0.0155158	0.843678	0.916151		DTNA	-0.0140852	0.888259	0.939728		CUL4A	0.0130078	0.880083	0.935681		JAG1	-0.0198022	0.853031	0.918418		NEURL1B	0.0244504	0.884151	0.975193
HUNK	0.0154837	0.843997	0.916377		PURA	-0.0141019	0.888127	0.939709		CTF1	0.012998	0.880173	0.935657		SOX5	-0.0198146	0.85294	0.91844		LGR6	0.0244378	0.88421	0.975128
CDCA2	0.0154805	0.844029	0.916353		PLCE1	-0.0141079	0.88808	0.93972		IARS	0.0129895	0.880251	0.93568		PLP1	-0.0198347	0.852792	0.9184		LIM2	0.0244359	0.884219	0.975073
MTBP	0.0154724	0.844109	0.916379		ZNF45	-0.0141108	0.888058	0.939755		INPP4A	0.0127867	0.882107	0.937171		FAM83G	-0.0199391	0.852027	0.917695		TMBIM6	0.0244292	0.884251	0.975043
RASAL2	0.0154589	0.844244	0.916465		CALCRL	-0.0141116	0.888051	0.939809		MICA	0.0127659	0.882297	0.937253		COL4A3	-0.0199876	0.851671	0.917491		CHTF8	0.0243006	0.884856	0.97532
FOXK1	0.0154516	0.844317	0.916484		POLA2	-0.0141144	0.888029	0.939845		CASP1	0.0127418	0.882517	0.937367		APOBEC3B	-0.0199933	0.851629	0.917565		TMEM74B	0.0242899	0.884906	0.975311
PPP1R14D	0.0154313	0.844518	0.916463		ALDH9A1	-0.0142571	0.886905	0.938895		ATP5J	0.0127288	0.882637	0.937433		CACFD1	-0.0200166	0.851458	0.917441		FBP1	0.0242366	0.885157	0.975523
H1F0	0.0154239	0.844592	0.916482		RMI2	-0.0143352	0.886289	0.938484		CERS2	0.0127041	0.882862	0.937613		WDR70	-0.020036	0.851315	0.917347		WDR41	0.0242251	0.885211	0.975517
TAC3	0.0154181	0.84465	0.916485		BID	-0.0143796	0.885939	0.938294		RNPEP	0.012684	0.883047	0.937629		FAR2	-0.0200593	0.851144	0.917282		MADD	0.0242118	0.885274	0.975457
SLC29A3	0.015404	0.84479	0.916518		NDST3	-0.0144301	0.885541	0.937992		DOC2B	0.0126828	0.883058	0.93758		ST6GALNAC1	-0.0200916	0.850908	0.917146		MCM3	0.0240282	0.886138	0.976084
ZWINT	0.0154004	0.844826	0.916497		RAB3B	-0.0144511	0.885376	0.937877		CERKL	0.0126816	0.883068	0.937531		HMGN4	-0.0201146	0.850739	0.917024		KCTD5	0.02402	0.886177	0.976062
JCHAIN	0.0153841	0.844988	0.916312		JMJD7	-0.0144883	0.885083	0.937626		ZNF718	0.0126651	0.883219	0.937631		NXPE3	-0.0201219	0.850686	0.917026		CORO1C	0.023865	0.886907	0.976541
SAMD4B	0.0153323	0.845504	0.916811		LRRC6	-0.0144996	0.884994	0.937652		COX18	0.0125557	0.884221	0.938515		ADPRHL1	-0.0201247	0.850665	0.917064		GPR55	0.0238548	0.886955	0.976529
FAM120A	0.0153289	0.845537	0.916787		MACROD2	-0.0145185	0.884845	0.937614		EEF1E1	0.0125143	0.8846	0.938737		VSX2	-0.0201482	0.850493	0.916997		CXorf56	0.0238439	0.887006	0.976521
VDR	0.015307	0.845756	0.916904		SMO	-0.0145854	0.884318	0.937116		RP11-449H3.3	0.0125078	0.88466	0.93874		DEUP1	-0.0201605	0.850402	0.916959		HACD3	0.0238402	0.887023	0.976474
SPG7	0.0152999	0.845826	0.916921		CDH6	-0.014591	0.884274	0.937129		ABC7-42404400C24.1	0.0124419	0.885264	0.9392		SULF2	-0.0201716	0.850321	0.916991		HCFC1	0.023823	0.887104	0.976304
MAP2	0.0152517	0.846305	0.91732		VAV3	-0.0146354	0.883925	0.936819		ETV6	0.0124416	0.885266	0.939142		CILP2	-0.0202024	0.850095	0.916987		LRRC28	0.0238225	0.887107	0.976242
ITGB5	0.0152442	0.846381	0.917342		ADGRB2	-0.0146372	0.88391	0.936863		TRIM68	0.0123959	0.885685	0.939346		COX20	-0.0202194	0.84997	0.916912		CFAP46	0.0237846	0.887285	0.976373
FREM3	0.0152433	0.846389	0.917291		CDHR1	-0.0146489	0.883818	0.936825		HDX	0.0123791	0.885839	0.939328		CRHR2	-0.0202204	0.849963	0.916964		ZBTB33	0.0237591	0.887405	0.976441
ZNF589	0.0152384	0.846438	0.917223		ILF3	-0.0146748	0.883614	0.936729		SLC7A11	0.0123531	0.886077	0.939521		MLC1	-0.0202221	0.849951	0.91701		HDLBP	0.0237396	0.887497	0.976477
ARRB1	0.015209	0.84673	0.91742		TSEN2	-0.0146957	0.883449	0.936614		COX7A1	0.0123341	0.886251	0.939584		SOGA3	-0.0202541	0.849716	0.916876		TMEM108	0.0237101	0.887636	0.976435
COL5A3	0.0152022	0.846799	0.917434		TLX2	-0.014731	0.883171	0.93638		CRIP1	0.0123293	0.886295	0.939512		CYP2U1	-0.0203803	0.848791	0.916057		PYCRL	0.0237067	0.887652	0.976388
ZNFX1	0.0152012	0.846808	0.917385		TTC3	-0.0147463	0.883051	0.936312		TMEM221	0.0123273	0.886314	0.939471		FANCB	-0.0204329	0.848405	0.91582		UTP15	0.0236365	0.887983	0.976622
NFATC3	0.0151322	0.847495	0.917829		CCR9	-0.0147882	0.882721	0.936142		ERP27	0.0122579	0.886949	0.939964		PALB2	-0.0204358	0.848384	0.915857		AC069368.3	0.0236277	0.888024	0.976602
TPMT	0.0151016	0.847799	0.918038		POGK	-0.014796	0.88266	0.936197		SKI	0.0122063	0.887422	0.940104		RHBDL3	-0.0204375	0.848371	0.915903		IL10RB	0.0235588	0.888348	0.9767
RNF39	0.0150814	0.848001	0.918196		ANKRD18A	-0.0148143	0.882516	0.936104		ESR2	0.0121284	0.888136	0.94068		BTN1A1	-0.0204409	0.848347	0.915936		DCAF7	0.0235074	0.888591	0.976901
ATP8B3	0.0150773	0.848042	0.918121		IGHV4-34	-0.014871	0.882069	0.93575		THNSL1	0.0120805	0.888575	0.940964		CSPG5	-0.0204891	0.847993	0.915673		STX6	0.0235	0.888625	0.976874
ZNF605	0.0150258	0.848554	0.918555		ARHGAP17	-0.0148874	0.88194	0.935673		CCNI2	0.0120425	0.888922	0.941152		GOLGA8S	-0.0205329	0.847672	0.915446		AMPD3	0.0234262	0.888973	0.977127
CFAP36	0.0150206	0.848606	0.918432		RPS10-NUDT3	-0.0148956	0.881875	0.935844		CYP3A4	0.0119234	0.890015	0.941706		CLPTM1L	-0.0205528	0.847526	0.915348		TRIM5	0.0234189	0.889008	0.9771
ZNF438	0.0149973	0.848838	0.918563		CA4	-0.0149272	0.881626	0.93576		CCDC102A	0.0119009	0.890221	0.941744		C22orf23	-0.0205534	0.847522	0.915403		AK9	0.0233543	0.889312	0.977175
VSIG10	0.0149949	0.848862	0.918528		PILRA	-0.0149334	0.881578	0.935769		HACL1	0.0118507	0.890681	0.94199		H2AFX	-0.0205566	0.847498	0.915437		SNRPD3	0.0233338	0.889408	0.977086
FIBCD1	0.0148769	0.850038	0.91944		ZP1	-0.014934	0.881573	0.935823		DNAJC2	0.0118441	0.890742	0.941994		RRH	-0.0205596	0.847476	0.915473		KBTBD8	0.0233205	0.889471	0.977091
RP11-26J3.4	0.0148599	0.850207	0.919322		ADAM22	-0.0149635	0.881341	0.935757		SGMS2	0.0118387	0.890791	0.941985		GPR25	-0.0205785	0.847338	0.915384		MST1R	0.023306	0.889539	0.977036
STRADA	0.0148394	0.850411	0.919424		CHGA	-0.014965	0.881329	0.935805		ZNF385A	0.0117935	0.891205	0.942183		IARS2	-0.0205854	0.847287	0.915389		RPL41	0.0233021	0.889558	0.976991
UBE2T	0.0148381	0.850424	0.919378		SCGN	-0.0149835	0.881183	0.93583		FAM107A	0.0117786	0.891342	0.942267		DYNC1I2	-0.0206024	0.847163	0.915374		TCL1A	0.0232562	0.889774	0.977035
MEIOC	0.0148334	0.850471	0.919368		CEP57L1	-0.0149835	0.881183	0.93589		GLDN	0.0117783	0.891345	0.942211		NAB2	-0.0206973	0.846467	0.914801		GP1BA	0.0231771	0.890147	0.977379
MICALL2	0.0147719	0.851084	0.91973		OSGIN2	-0.014997	0.881077	0.935897		IGF2BP3	0.0117708	0.891413	0.942163		IGKV3D-20	-0.0207736	0.845908	0.914376		PITPNM2	0.0231386	0.890328	0.977448
TRBV7-6	0.0147352	0.851449	0.919945		CLDN9	-0.0150072	0.880997	0.935872		DPY19L2	0.0117689	0.891431	0.942121		SRXN1	-0.0208125	0.845623	0.914247		GIPC3	0.0230676	0.890662	0.977686
KIF1C	0.014722	0.85158	0.920027		TMPRSS5	-0.0150403	0.880736	0.935775		SF3B6	0.0117677	0.891442	0.942073		CRYM	-0.0208171	0.84559	0.914271		GLRA4	0.0230585	0.890705	0.977668
RASGRP4	0.0147123	0.851677	0.920011		ALB	-0.0150695	0.880507	0.935591		PLXNA3	0.0117631	0.891484	0.941997		FAM127C	-0.0208386	0.845432	0.91416		SEC23IP	0.0230494	0.890748	0.977586
NKG7	0.0146229	0.852569	0.920674		HEPHL1	-0.0150747	0.880466	0.935668		RS1	0.0117493	0.89161	0.94207		TRBV19	-0.0208548	0.845313	0.914091		CMC4	0.0230359	0.890812	0.977591
TUBB2B	0.0145603	0.853193	0.921048		ETV4	-0.0150842	0.880391	0.935648		TAC3	0.0117377	0.891717	0.942123		CELSR3	-0.0208629	0.845254	0.914086		PCDHGC4	0.0230295	0.890842	0.977559
RASD1	0.0145488	0.853308	0.921052		SCAF4	-0.0151174	0.88013	0.935431		RERE	0.0116575	0.892452	0.942659		TTC3	-0.0208789	0.845137	0.914019		APCDD1L	0.022995	0.891004	0.977478
FHOD3	0.0145414	0.853381	0.921011		SCML1	-0.0151397	0.879954	0.935304		ABCB6	0.011644	0.892576	0.942729		CD300A	-0.0208941	0.845025	0.914018		PRR13	0.0229934	0.891012	0.977421
BRPF3	0.0145282	0.853512	0.921092		TBR1	-0.0151803	0.879635	0.935025		ZNF503	0.0116156	0.892837	0.942945		ADAM23	-0.0209751	0.844432	0.913675		MICAL3	0.0229591	0.891174	0.977405
CFAP20	0.0144843	0.85395	0.921445		CTSS	-0.0151866	0.879585	0.935032		MAP1B	0.0116132	0.892859	0.942908		ADGRF2	-0.0209896	0.844326	0.91362		NRM	0.0229076	0.891416	0.977606
SLC22A18	0.0144684	0.854109	0.921496		ADCY5	-0.0152609	0.879	0.93465		ZNF22	0.0115797	0.893166	0.943052		H3F3C	-0.0210317	0.844017	0.913405		G2E3	0.0228305	0.891779	0.97781
WNK2	0.0144619	0.854174	0.921446		FAP	-0.0152714	0.878918	0.934623		IL3RA	0.011521	0.893704	0.9435		TADA1	-0.0210393	0.843962	0.913405		IGF2R	0.0228231	0.891814	0.977784
DKK4	0.0144617	0.854176	0.921388		ZBTB42	-0.0153002	0.878691	0.934562		FASTKD5	0.011496	0.893933	0.943622		SLC25A46	-0.0210768	0.843687	0.913227		GDPD1	0.0227497	0.89216	0.977969
SF1	0.0144535	0.854258	0.921417		KIAA2026	-0.0153687	0.878152	0.934108		CCDC59	0.0114876	0.89401	0.943583		FOXR1	-0.0210777	0.843681	0.91328		ITGB2	0.0227452	0.892181	0.977927
RP11-449H3.3	0.0144441	0.854351	0.921397		CPLX4	-0.0154579	0.87745	0.933661		C14orf79	0.0114618	0.894248	0.943592		ZNF335	-0.0210905	0.843588	0.913298		LAT	0.0226896	0.892443	0.978149
PCDH1	0.0144367	0.854425	0.921357		TXNDC11	-0.0156246	0.876139	0.932387		CMPK2	0.0114153	0.894674	0.943922		CIPC	-0.0211234	0.843346	0.913097		BTBD1	0.0226512	0.892624	0.978283
S1PR5	0.0143817	0.854974	0.921709		FNDC7	-0.0156266	0.876123	0.932429		C16orf54	0.0113769	0.895026	0.944173		TAS1R3	-0.0211322	0.843282	0.913086		IGHV7-81	0.0226334	0.892708	0.97831
CDKN2B	0.0143448	0.855342	0.921926		MLEC	-0.0156419	0.876003	0.932482		RHPN1	0.0113658	0.895127	0.94422		MT-CO2	-0.0211582	0.843091	0.91294		MYO6	0.022629	0.892729	0.978269
PGM3	0.0143368	0.855421	0.921951		APPL2	-0.0156584	0.875873	0.932403		CASP10	0.0113628	0.895155	0.944189		EXOSC7	-0.0211825	0.842914	0.912867		RP11-552F3.12	0.0225091	0.893294	0.978564
NCKAP1	0.0143267	0.855522	0.922		FGGY	-0.0156855	0.875661	0.932356		CDK12	0.0113491	0.895281	0.944141		SOCS1	-0.0212052	0.842747	0.912747		ZDHHC24	0.0225004	0.893335	0.978544
PAQR7	0.0143261	0.855528	0.921946		C19orf57	-0.0156884	0.875637	0.932391		FAM122B	0.0113418	0.895348	0.944092		AKR1C3	-0.0212332	0.842542	0.912584		CTB-102L5.4	0.0224721	0.893468	0.978625
SSTR3	0.0143166	0.855623	0.921989		CFI	-0.0157194	0.875394	0.932312		DCHS1	0.0112759	0.895953	0.944429		GRIK5	-0.0212369	0.842515	0.912615		TMEM86B	0.022425	0.893691	0.978739
LSM5	0.0143051	0.855737	0.921991		GNG12	-0.0157813	0.874907	0.932093		CLCF1	0.0112719	0.895989	0.944407		BCL2L15	-0.0212687	0.842283	0.912482		MSMO1	0.0224085	0.893768	0.978695
PRIM1	0.0142746	0.856042	0.922259		SLC35D2	-0.0159174	0.873837	0.931313		MACROD2	0.0112467	0.89622	0.944531		BBS5	-0.021271	0.842266	0.912583		ITGA4	0.0223603	0.893996	0.978814
KCNQ3	0.0142444	0.856343	0.922404		SUPT3H	-0.0159267	0.873764	0.931295		ASMT	0.0112403	0.896279	0.944533		OMP	-0.0213778	0.841484	0.912035		CCDC102B	0.0222814	0.894367	0.978833
ZNF664	0.0141995	0.856791	0.922767		IL20	-0.0159312	0.873728	0.931317		TFEC	0.0112132	0.896528	0.944674		PRSS21	-0.0213828	0.841448	0.912055		RFX2	0.0222773	0.894387	0.97879
RAD9B	0.0141751	0.857034	0.922968		MSMP	-0.0160167	0.873056	0.93072		RP11-468E2.6	0.011181	0.896823	0.944865		RP11-552F3.12	-0.0214106	0.841244	0.912013		C11orf71	0.0222611	0.894463	0.978744
AC025263.3	0.0141697	0.857088	0.922966		WWC2	-0.01604	0.872873	0.930645		UBE2J1	0.0111601	0.897015	0.944947		USP51	-0.0214172	0.841196	0.91202		C7orf73	0.0221924	0.894787	0.978775
RFX7	0.0141579	0.857206	0.923034		PALB2	-0.0160432	0.872848	0.930678		ZCCHC2	0.0111528	0.897082	0.944958		EPHB1	-0.0214182	0.841189	0.912073		ZNF362	0.0221364	0.895051	0.97887
NDUFS6	0.0141576	0.857209	0.922976		SLC1A1	-0.0160952	0.87244	0.930363		CLTA	0.0111495	0.897113	0.94493		RHOBTB3	-0.0214912	0.840655	0.911672		ERGIC2	0.0221277	0.895092	0.978785
EHD2	0.014155	0.857235	0.922945		RP11-140L24.4	-0.0161229	0.872222	0.93019		SOSTDC1	0.0111416	0.897185	0.944946		ZNF576	-0.0215376	0.840315	0.911423		MYL12B	0.0220975	0.895235	0.978812
PQLC3	0.0141292	0.857492	0.923042		PMP22	-0.0161404	0.872084	0.930103		SMOC2	0.0110946	0.897616	0.94534		SPDEF	-0.0216209	0.839705	0.910882		ATG13	0.0220187	0.895606	0.978766
IGKV1-5	0.0140835	0.857949	0.923353		ZNF546	-0.01615	0.872009	0.930083		NAT8L	0.0110812	0.897739	0.945349		RASL12	-0.0216479	0.839508	0.910727		POLR3D	0.0219998	0.895695	0.978669
SLC35B3	0.0140499	0.858284	0.923353		C9orf24	-0.016164	0.871899	0.930026		SLC25A21	0.0110396	0.898122	0.945571		CCDC81	-0.0216782	0.839287	0.910547		NOP14	0.0218934	0.896197	0.978895
CSF3R	0.0140038	0.858744	0.923669		LINC00371	-0.0161653	0.871889	0.930075		FAM57A	0.0110259	0.898247	0.945643		ATXN3L	-0.021684	0.839244	0.91056		GCNT2	0.0218905	0.896211	0.978845
TFEC	0.0139936	0.858846	0.923658		MBOAT4	-0.0162549	0.871185	0.929563		PCDHGA12	0.0109923	0.898555	0.945908		PPP1R1B	-0.0217007	0.839121	0.910487		RCBTB1	0.021867	0.896321	0.978837
SLC39A10	0.0139915	0.858866	0.92362		CCDC81	-0.0162908	0.870903	0.929382		FBXW8	0.0109564	0.898885	0.946075		ITGB1	-0.0217897	0.838471	0.910019		ZNF780A	0.0218393	0.896452	0.978915
RBBP4	0.0139465	0.859317	0.923984		PADI6	-0.0163116	0.870739	0.929387		CELA2B	0.0109085	0.899325	0.946417		METTL13	-0.0219001	0.837663	0.909501		AC010642.1	0.0218323	0.896485	0.978886
MINOS1	0.0139088	0.859692	0.924208		ADCY4	-0.0163233	0.870647	0.929349		IQSEC1	0.0108871	0.899521	0.946503		CDK5R1	-0.0219217	0.837505	0.909389		FREM1	0.0218215	0.896536	0.978878
MYL4	0.0139026	0.859754	0.924155		USP17L2	-0.016349	0.870445	0.929253		CENPO	0.0108764	0.89962	0.946547		EPHA8	-0.0219274	0.837464	0.909403		PPM1E	0.0217894	0.896687	0.978785
OLFM1	0.013867	0.86011	0.924117		ELP4	-0.0163491	0.870444	0.929312		PLEKHA8	0.0108486	0.899875	0.946755		RP11-145E5.5	-0.0219769	0.837102	0.909189		JADE2	0.0217626	0.896813	0.978793
ENAM	0.0138051	0.860728	0.924661		MBIP	-0.0163563	0.870388	0.929432		ZFYVE28	0.0108464	0.899894	0.946716		CTD-2278I10.6	-0.0220308	0.836708	0.90894		PCDHGB1	0.0217522	0.896863	0.978783
SYNE3	0.0137843	0.860936	0.924645		ZDHHC3	-0.0163784	0.870215	0.929306		PRRG2	0.0107873	0.900438	0.947227		CNOT3	-0.0220419	0.836627	0.908912		SH3BGRL2	0.0217197	0.897016	0.978692
IL10RA	0.0137472	0.861306	0.924743		TBC1D14	-0.0164454	0.869689	0.928864		CKAP2L	0.0107615	0.900674	0.947356		COX7B	-0.022069	0.836429	0.908756		ZNF592	0.0216328	0.897426	0.97901
PI16	0.0137064	0.861713	0.925		ADAMTS2	-0.0164558	0.869607	0.928837		BFSP2	0.0107349	0.900918	0.947251		SRCAP	-0.0220832	0.836325	0.908703		UPB1	0.0215259	0.89793	0.979302
PBX4	0.0136966	0.861811	0.924985		CACNA1G	-0.0164699	0.869496	0.928839		C19orf52	0.0107045	0.901197	0.947485		SLC10A7	-0.022122	0.836041	0.908514		HMSD	0.0214911	0.898094	0.979417
SYNPO	0.0136877	0.8619	0.925021		ARRB1	-0.0165388	0.868955	0.92838		SUPT20H	0.0107016	0.901224	0.947453		TAT	-0.0221426	0.835891	0.90841		SMG1	0.0214182	0.898438	0.979598
PZP	0.0136824	0.861954	0.925018		ALPK1	-0.0165533	0.868841	0.928318		RGN	0.0106976	0.901261	0.947431		GNRH2	-0.0221745	0.835658	0.908276		MBP	0.0213901	0.898571	0.979549
NR2C1	0.0136527	0.86225	0.925276		CCDC142	-0.0166358	0.868193	0.927805		CYB561	0.010682	0.901405	0.947462		SDR42E2	-0.0221908	0.835539	0.908326		MAPK8	0.0213844	0.898598	0.979514
VSIG10L	0.0136315	0.862462	0.925443		MOSPD2	-0.0166532	0.868056	0.927719		YTHDF1	0.0106362	0.901825	0.947723		XPA	-0.0221935	0.835519	0.908424		UBLCP1	0.0213747	0.898644	0.9795
MTX2	0.0136221	0.862556	0.925485		SLC4A3	-0.0167145	0.867575	0.927325		AKAP1	0.0105766	0.902372	0.948118		BANP	-0.0221943	0.835514	0.908477		ATP5A1	0.0213497	0.898761	0.979564
ZSCAN4	0.0136175	0.862602	0.925474		DLL1	-0.0167535	0.867269	0.927058		RBP5	0.0105646	0.902482	0.948053		PDE6A	-0.0222296	0.835255	0.908255		MDH1B	0.0212871	0.899057	0.979756
USP16	0.0135627	0.86315	0.925702		TRUB1	-0.0167734	0.867113	0.92707		PM20D2	0.010484	0.903222	0.94859		OR56B1	-0.0222519	0.835092	0.908198		NDUFA9	0.0212181	0.899382	0.979789
TEX9	0.0134933	0.863843	0.926265		S100A2	-0.0167917	0.866969	0.927096		RP5-1021I20.4	0.0104133	0.903872	0.948851		METTL12	-0.0222635	0.835008	0.908285		FAAP24	0.0211608	0.899652	0.979954
SEPHS1	0.0134658	0.864117	0.926379		PTPRH	-0.0167995	0.866908	0.92709		UCK2	0.0103412	0.904535	0.949366		PURA	-0.0223128	0.834648	0.908072		CPOX	0.0211105	0.89989	0.980019
TAPT1	0.0134364	0.864411	0.926635		SEPT11	-0.0168134	0.866798	0.927093		AL356053.1	0.0103266	0.904669	0.949387		RP11-446E24.4	-0.0223903	0.834082	0.907635		XPC	0.0209589	0.900605	0.980411
RRP1	0.0133931	0.864844	0.926919		GNRH1	-0.0168135	0.866798	0.927153		ECHDC1	0.0103005	0.904908	0.949517		RCAN1	-0.0224171	0.833886	0.907481		RCN2	0.020944	0.900675	0.980359
GGH	0.0133639	0.865136	0.927111		LCN6	-0.01685	0.866512	0.927146		LSM6	0.0102227	0.905623	0.950087		ACVR2A	-0.0224663	0.833527	0.907329		AP1AR	0.0209405	0.900692	0.980313
HINFP	0.013359	0.865185	0.927103		PPA1	-0.0168597	0.866435	0.927124		GLYATL3	0.0102029	0.905806	0.950098		CASQ1	-0.0225216	0.833122	0.907008		ANKRD54	0.0208951	0.900906	0.980417
IGHV4-34	0.0133059	0.865716	0.927493		IGKV1D-8	-0.016908	0.866057	0.926779		ZNF66	0.0101977	0.905854	0.950088		ZNF541	-0.0225463	0.832942	0.906872		PEBP4	0.0208585	0.901079	0.980347
ZNF33A	0.0132896	0.865878	0.927547		TMEM151A	-0.0169261	0.865914	0.926746		CETN3	0.0101842	0.905977	0.950097		ZNF286B	-0.0225733	0.832745	0.906776		MINPP1	0.0208134	0.901292	0.980257
RWDD3	0.0132492	0.866282	0.92786		DMRTA1	-0.0169298	0.865886	0.926775		IQCB1	0.0101824	0.905994	0.950055		ASB15	-0.022584	0.832667	0.90681		EFCAB12	0.0207902	0.901401	0.980311
BUB1B	0.0132402	0.866372	0.927896		UTP23	-0.0170252	0.865137	0.926153		IGHV1-3	0.010176	0.906052	0.949995		LSM6	-0.0226035	0.832524	0.906894		ZNF629	0.0207311	0.90168	0.980486
CTD-2510F5.6	0.0131903	0.866872	0.927831		DCAF4L1	-0.0170486	0.864953	0.926017		CARS2	0.0101664	0.906141	0.950029		EVI2A	-0.0226384	0.83227	0.906676		TMEM184C	0.0207035	0.901811	0.980435
CYP3A4	0.0131849	0.866926	0.927828		PIR	-0.01705	0.864942	0.926065		ADGRA3	0.0100847	0.906892	0.950514		SMIM3	-0.0226994	0.831824	0.90625		SLC9A1	0.020592	0.902337	0.980749
RAB13	0.0131763	0.867012	0.92786		ARHGEF9	-0.0170593	0.864869	0.926046		NXN	0.0100751	0.90698	0.950547		RP11-156P1.2	-0.0227588	0.831391	0.905898		SPRED2	0.0205376	0.902593	0.980835
MAP1S	0.0131211	0.867563	0.928211		CTAGE6	-0.0170731	0.864761	0.92605		ALS2CL	0.0100589	0.907129	0.950582		TRIO	-0.0228758	0.830537	0.905265		ATF1	0.0204421	0.903044	0.980939
IFT57	0.0131068	0.867706	0.928244		DUOX1	-0.0170964	0.864578	0.925914		PSMD8	0.0100511	0.907201	0.950538		SUPT3H	-0.0229293	0.830147	0.904959		DDO	0.0204325	0.90309	0.980924
PER3	0.0130757	0.868017	0.928457		POLA1	-0.0170998	0.864551	0.925945		SETD1A	0.0100478	0.907231	0.950509		VSIG10	-0.0229617	0.82991	0.90476		C20orf202	0.0204275	0.903113	0.980885
SIGLEC15	0.0130624	0.868151	0.928539		AGAP9	-0.0171012	0.864541	0.925994		SCAMP2	0.0100051	0.907624	0.9508		KLHL22	-0.0229798	0.829778	0.904795		IMPG1	0.0203379	0.903536	0.981152
CEP164	0.0129873	0.868902	0.929223		TXLNA	-0.0171182	0.864407	0.925911		ATOH8	0.00998368	0.90782	0.950886		IQCA1L	-0.0229905	0.8297	0.90477		FAM231A	0.0203104	0.903666	0.981164
NTAN1	0.0129769	0.869006	0.929274		C9orf43	-0.0171473	0.864178	0.925786		TXNL4A	0.0099574	0.908062	0.950959		VSTM5	-0.0230364	0.829365	0.904523		MAPK9	0.0200715	0.904794	0.981873
GCAT	0.0129683	0.869092	0.929306		CPNE9	-0.0171518	0.864143	0.925808		IGHV1-69-2	0.00993606	0.908258	0.951044		RETN	-0.0230749	0.829084	0.904396		METRN	0.0199679	0.905283	0.982275
VAC14	0.012957	0.869205	0.929367		SEMA4C	-0.0171721	0.863984	0.925697		CALB1	0.00992351	0.908374	0.951104		GALNT2	-0.0231217	0.828743	0.904083		RNF215	0.0198435	0.90587	0.982591
IGHV3-30	0.0129544	0.869231	0.929274		SHBG	-0.0171749	0.863962	0.925733		LRRC20	0.00990239	0.908568	0.951247		PANX1	-0.0231879	0.82826	0.903973		DESI2	0.0198301	0.905934	0.982531
CDH4	0.0129357	0.869419	0.929355		AKAP7	-0.0171888	0.863853	0.925737		CCK	0.00989722	0.908615	0.951237		RP11-1035H13.3	-0.0232279	0.827968	0.903714		ZMYND11	0.0198091	0.906033	0.982381
ARGLU1	0.0129126	0.869649	0.929481		WHRN	-0.0172345	0.863495	0.925472		ZNF618	0.00987533	0.908817	0.951388		SEMA3B	-0.0232486	0.827817	0.903609		AC025263.3	0.0197895	0.906126	0.982289
ASAH2B	0.0128626	0.87015	0.929837		CTGF	-0.0172518	0.863359	0.925567		SOWAHB	0.00982763	0.909255	0.951787		ADGRG6	-0.0232741	0.827632	0.903466		SOWAHB	0.0197534	0.906296	0.982344
SLC7A11	0.01282	0.870576	0.930172		LRIT2	-0.0172534	0.863346	0.925613		NLGN2	0.00981818	0.909342	0.951697		WFDC12	-0.0232805	0.827585	0.903475		PROK1	0.0197321	0.906396	0.982325
ZMYND11	0.0128184	0.870592	0.930129		SEPT10	-0.0172673	0.863238	0.925556		MKRN1	0.00980755	0.90944	0.951739		CTD-2370N5.3	-0.0233118	0.827357	0.903344		RBMX	0.0196847	0.906621	0.982375
GPAT3	0.0127657	0.871119	0.930632		RBBP4	-0.017304	0.862949	0.925367		ADAMTS1	0.00980626	0.909451	0.951691		RP5-864K19.6	-0.023341	0.827144	0.903171		NCKIPSD	0.0195662	0.90718	0.982724
GS1-259H13.13	0.0127622	0.871155	0.93061		GCSH	-0.017326	0.862777	0.925242		RP11-438J1.1	0.00980018	0.909507	0.95169		ADAD2	-0.0233889	0.826794	0.902909		SEC63	0.0195446	0.907282	0.982706
EPDR1	0.0126368	0.872409	0.93159		HPSE2	-0.0173638	0.86248	0.924984		HSF2	0.00977832	0.909708	0.95178		GAS1	-0.0233988	0.826722	0.90289		TOE1	0.0194773	0.9076	0.982858
PAK6	0.0126035	0.872743	0.931886		NOS3	-0.0173677	0.86245	0.925011		MANBAL	0.0097756	0.909733	0.951746		STRBP	-0.0234215	0.826557	0.902828		LAMP1	0.0194319	0.907814	0.982768
LEPROTL1	0.0125867	0.872911	0.931945		C6orf120	-0.0173694	0.862437	0.925057		PLBD1	0.00968204	0.910594	0.952465		PISD	-0.0234298	0.826496	0.902822		CIR1	0.0194316	0.907816	0.982706
WHAMM	0.0125444	0.873334	0.932217		IFNW1	-0.0173716	0.862419	0.925098		TEX2	0.00967641	0.910646	0.952459		NEU3	-0.0234373	0.826442	0.902881		KCND1	0.0194265	0.90784	0.982667
ZDHHC3	0.0125341	0.873438	0.932268		GPD1	-0.0173745	0.862396	0.925134		KMT2D	0.00966681	0.910734	0.952492		CCDC59	-0.0234402	0.826421	0.902918		ZNF317	0.0194052	0.907941	0.982712
DNAJC2	0.012531	0.873469	0.93224		RCBTB1	-0.0173835	0.862326	0.925177		PLEKHH1	0.00960998	0.911256	0.952918		RBM17	-0.0235085	0.825922	0.902492		KIRREL3	0.0194021	0.907955	0.982664
TUBB4A	0.0125252	0.873527	0.932243		CENPA	-0.0174355	0.861918	0.92498		GALNT14	0.00951557	0.912125	0.953645		KCNH4	-0.0235743	0.825443	0.902147		C5orf45	0.0194004	0.907964	0.982609
SEC24C	0.0124576	0.874204	0.932845		GMIP	-0.0174391	0.86189	0.92501		CYSLTR2	0.00951198	0.912158	0.95362		SYNJ2BP	-0.0236106	0.825179	0.901918		TAS2R4	0.0193472	0.908214	0.982623
ZNF592	0.0124373	0.874407	0.932941		PDE8A	-0.0174492	0.861811	0.924985		IGLL1	0.00949161	0.912345	0.953695		FERMT2	-0.0236333	0.825013	0.901856		SOD1	0.0193347	0.908274	0.982559
TSGA10	0.0123817	0.874964	0.933295		EPHX3	-0.0174677	0.861666	0.924949		ARIH2	0.00945172	0.912712	0.953838		FGGY	-0.0236592	0.824824	0.901709		GRAMD1B	0.0192948	0.908462	0.982699
C3orf20	0.0123619	0.875162	0.933446		TOM1	-0.0174804	0.861566	0.924902		GGT5	0.00943682	0.912849	0.953921		RP11-722G7.1	-0.023694	0.824571	0.901492		ADRA2B	0.0192927	0.908472	0.982645
DNMBP	0.0123007	0.875776	0.93386		ME3	-0.0175005	0.861408	0.924792		HIST1H2AH	0.00942943	0.912917	0.953871		FMN1	-0.0237062	0.824482	0.901454		CTF1	0.0192874	0.908497	0.982608
HIST1H1B	0.01225	0.876284	0.934161		MYLK3	-0.0175174	0.861276	0.924771		GOSR2	0.00935023	0.913646	0.954452		SMPDL3B	-0.0237773	0.823964	0.901126		ZNF420	0.0192485	0.908681	0.982614
DOCK4	0.0122257	0.876527	0.93436		APOL3	-0.0175636	0.860914	0.924442		GJB2	0.00934277	0.913714	0.954463		IL19	-0.023943	0.822757	0.900282		C1orf146	0.0192388	0.908727	0.9826
TSACC	0.0122211	0.876573	0.934289		UCN2	-0.0175839	0.860755	0.92433		FAM228B	0.00930609	0.914052	0.954756		CTD-2410N18.5	-0.0239435	0.822754	0.900337		LPAR3	0.0191892	0.908961	0.98266
HIST1H3J	0.0121781	0.877003	0.934628		HIST2H4B	-0.0176424	0.860296	0.924077		SPATA2L	0.00924102	0.91465	0.95508		GLRA3	-0.0239669	0.822583	0.900329		CEP350	0.0191685	0.909059	0.982702
SCO2	0.0121635	0.87715	0.934724		DARS2	-0.0177929	0.859117	0.92305		TXK	0.00918639	0.915153	0.955545		ZNF652	-0.0240004	0.822339	0.900121		NEIL3	0.0191563	0.909117	0.9827
LCN8	0.0121442	0.877343	0.934809		AKR1E2	-0.0178049	0.859022	0.923009		NFYA	0.00909581	0.915987	0.956053		ZNF764	-0.0241094	0.821545	0.89949		EIF2S2	0.0191264	0.909258	0.982597
ALX4	0.0121328	0.877458	0.934871		THRSP	-0.0178339	0.858796	0.922885		RASA2	0.00909183	0.916023	0.955971		GGTLC3	-0.024183	0.82101	0.898964		PAPD5	0.0191175	0.9093	0.982514
TK2	0.0121161	0.877625	0.934989		SNX18	-0.017839	0.858755	0.922901		SLC30A10	0.00906785	0.916244	0.956081		TC2N	-0.0242034	0.820862	0.89892		IGKV1D-43	0.0190536	0.909602	0.982583
GHRL	0.0121019	0.877768	0.934961		PLBD2	-0.0178526	0.858649	0.922847		LCNL1	0.00905772	0.916337	0.956118		CSGALNACT1	-0.0242834	0.820279	0.898461		ARL4D	0.0190257	0.909734	0.982598
IQCE	0.0120901	0.877886	0.935026		LSM6	-0.0178658	0.858545	0.922796		GDPD2	0.00904497	0.916455	0.95618		ACE2	-0.0243095	0.820089	0.898431		NEO1	0.0190252	0.909736	0.982536
PHYH	0.0120365	0.878423	0.935478		OR13C9	-0.0179213	0.858111	0.922628		GRM6	0.00899723	0.916894	0.956578		CLIC2	-0.0243334	0.819916	0.89836		MBOAT7	0.0190185	0.909767	0.982506
TRIM63	0.0120297	0.878491	0.93543		FAM57B	-0.0179311	0.858034	0.922725		GPR89B	0.00899573	0.916908	0.956532		ITGA6	-0.0244064	0.819384	0.897896		PLEKHB2	0.0189796	0.909951	0.982641
VASH1	0.0120121	0.878668	0.935438		ZNF510	-0.017978	0.857666	0.922449		HIST2H3D	0.00895776	0.917257	0.956716		KARS	-0.0244177	0.819302	0.897865		FSIP2	0.0189727	0.909984	0.982612
ZDHHC14	0.0120107	0.878682	0.935393		HIST2H3A	-0.0180063	0.857444	0.92245		EFNA3	0.00892084	0.917597	0.95689		ELAVL3	-0.024455	0.819031	0.897627		C3orf20	0.0189665	0.910013	0.982579
TDRP	0.011999	0.878799	0.935337		HIST2H3C	-0.0180063	0.857444	0.922391		MRTO4	0.00891683	0.917634	0.956868		CNBD2	-0.0244893	0.818781	0.897532		BAG3	0.0187836	0.910878	0.983
DCBLD1	0.0119909	0.87888	0.935363		TPST2	-0.018045	0.857141	0.922184		FLRT1	0.00890103	0.917779	0.956839		NR6A1	-0.024495	0.81874	0.897546		NOTUM	0.018704	0.911254	0.983149
LENEP	0.0119873	0.878915	0.935341		ARHGEF15	-0.0181373	0.856419	0.921647		C1orf167	0.00888345	0.917941	0.956947		E2F7	-0.0245663	0.818221	0.897215		PIGC	0.0186964	0.91129	0.98306
C1orf146	0.0119346	0.879445	0.935543		LIX1L	-0.0181385	0.856409	0.921696		H2AFX	0.00886888	0.918075	0.956967		NIPAL2	-0.0245874	0.818068	0.897107		JMY	0.0186646	0.91144	0.982966
ZNF678	0.0119242	0.879549	0.935594		TIAF1	-0.0181832	0.856059	0.921439		URAD	0.00886591	0.918103	0.956935		TRAV20	-0.0246247	0.817797	0.896928		ZNF546	0.0185993	0.911749	0.983235
AMDHD2	0.0119144	0.879646	0.935638		RHBDF1	-0.018206	0.855881	0.921426		PANK2	0.00880069	0.918703	0.957259		CCDC97	-0.024698	0.817264	0.896462		TNNT1	0.0185705	0.911885	0.983318
PRDM6	0.0119112	0.879679	0.935612		C4orf3	-0.0182402	0.855612	0.921258		IMPACT	0.00878465	0.918851	0.957353		NAP1L1	-0.0247234	0.817079	0.896319		TPPP	0.0185654	0.911909	0.983279
APITD1-CORT	0.0118896	0.879895	0.935722		RBM44	-0.0182694	0.855384	0.921072		MTMR11	0.008737	0.919289	0.957629		C19orf45	-0.024734	0.817002	0.896294		GXYLT1	0.0185513	0.911976	0.983224
CCDC34	0.0118765	0.880026	0.935741		TMPRSS6	-0.0182797	0.855304	0.921105		PAX2	0.00872573	0.919393	0.957677		ABL1	-0.0247927	0.816575	0.895885		IFT122	0.0185245	0.912102	0.983168
MCHR1	0.0118133	0.880661	0.936055		MYOM3	-0.018297	0.855168	0.921019		MAP4K1	0.00872524	0.919398	0.957622		BHLHE41	-0.0247957	0.816553	0.89592		IQGAP2	0.0185206	0.91212	0.983124
FAM161A	0.0117817	0.880977	0.936271		CEP44	-0.0183075	0.855086	0.92105		FZD8	0.00871814	0.919463	0.957629		TANGO2	-0.0248289	0.816312	0.895715		CARD6	0.0185195	0.912126	0.983066
HORMAD1	0.0117225	0.88157	0.936782		CMSS1	-0.0183307	0.854904	0.920974		AHDC1	0.00866447	0.919957	0.957903		GOLGA2	-0.0248427	0.816212	0.895664		CCDC88A	0.0185114	0.912164	0.983043
OR5B12	0.0116738	0.882059	0.937241		PAICS	-0.0183797	0.854521	0.920681		DHRS9	0.00866413	0.91996	0.957846		TRMT11	-0.0248461	0.816187	0.895696		KPNA6	0.0185098	0.912172	0.982987
PSMD4	0.0116618	0.88218	0.937189		RXFP4	-0.0183813	0.854508	0.920727		TBC1D3E	0.00861554	0.920408	0.95789		PRAME	-0.0248686	0.816023	0.895695		LMO3	0.0185069	0.912185	0.982938
TSPAN3	0.0116304	0.882495	0.937343		MYC	-0.0184342	0.854094	0.920401		SPATA17	0.00857299	0.9208	0.958178		STRC	-0.0248825	0.815922	0.895703		RAB27B	0.0185021	0.912208	0.982898
PRRG2	0.0115952	0.882848	0.937658		OR52N5	-0.0184394	0.854054	0.920417		OTUB2	0.00846367	0.921806	0.959044		EXOSC2	-0.0249026	0.815777	0.895602		TRIM8	0.0184935	0.912249	0.982878
AC066615.1	0.0115861	0.882939	0.937694		CIT	-0.0184701	0.853813	0.920337		ACACB	0.00844999	0.921932	0.959115		FCGBP	-0.0249336	0.815551	0.895414		GPR89A	0.0184196	0.912598	0.983126
CRB3	0.0115626	0.883175	0.937885		SSH1	-0.0184851	0.853696	0.920331		PNMA3	0.00840985	0.922302	0.959379		CACNA1F	-0.0250094	0.815001	0.894987		RINT1	0.0184028	0.912678	0.982957
ZNF180	0.0115144	0.883658	0.938217		HES5	-0.0184933	0.853631	0.920321		ZNF354A	0.00840719	0.922326	0.959345		MYPN	-0.0250134	0.814971	0.895014		TRAPPC2	0.018401	0.912686	0.982902
ZNF879	0.0115135	0.883667	0.938167		RP4-809F18.1	-0.0185006	0.853574	0.920379		CLEC4A	0.00839933	0.922399	0.959299		GIMAP4	-0.0250315	0.81484	0.894989		PTRF	0.0183888	0.912743	0.9829
ENSA	0.0114074	0.884732	0.938816		PAQR5	-0.0185217	0.853409	0.920501		GZMB	0.00839177	0.922468	0.959311		GNS	-0.0250454	0.814739	0.894997		SLC6A16	0.018335	0.912998	0.982982
XPNPEP2	0.0113991	0.884815	0.938844		TSPOAP1	-0.0185616	0.853097	0.920344		IL1A	0.00839142	0.922472	0.959255		METRN	-0.0250794	0.814492	0.894784		TNFRSF1A	0.018184	0.913712	0.983367
RP11-216L13.16	0.0113901	0.884905	0.938879		MYO5B	-0.0186123	0.8527	0.920036		CLEC17A	0.00835831	0.922777	0.959512		CYR61	-0.0251401	0.814051	0.894419		LRRC42	0.0181742	0.913758	0.983353
ZNF689	0.01136	0.885208	0.93902		ZNF655	-0.0186212	0.852631	0.920021		CRY1	0.0082797	0.923501	0.960023		ADGRF4	-0.0251844	0.813729	0.894184		CSF3	0.0181729	0.913764	0.983296
HLX	0.0113333	0.885476	0.939184		ZNF501	-0.0186226	0.852619	0.920069		SYNE3	0.0082775	0.923521	0.959984		PEAK1	-0.0251853	0.813722	0.894236		TP53TG5	0.0181306	0.913964	0.983383
SLFN5	0.011317	0.885639	0.939237		PARP11	-0.0186607	0.852321	0.919927		GCGR	0.00827677	0.923528	0.959931		MYRFL	-0.0252204	0.813468	0.894075		MVK	0.0181303	0.913966	0.983321
IGKV1D-43	0.0113037	0.885773	0.939319		TGOLN2	-0.0187128	0.851913	0.919727		MRRF	0.00827376	0.923555	0.959899		MRGBP	-0.0252354	0.813359	0.894074		DGKE	0.0181125	0.91405	0.983347
MAST3	0.0112434	0.886378	0.93978		IGKV2-24	-0.0187184	0.85187	0.91974		ZNF653	0.00827362	0.923557	0.95984		SAA4	-0.0252518	0.81324	0.894002		STIP1	0.0181103	0.91406	0.983295
ROR2	0.0112033	0.88678	0.940026		WDR41	-0.0187374	0.851721	0.919759		IL2RB	0.0082666	0.923621	0.959847		ZNF501	-0.0252749	0.813072	0.893877		SCN3A	0.0180931	0.914141	0.98319
SMG8	0.0111944	0.88687	0.94006		MRPS35	-0.018762	0.851529	0.919731		NR1D1	0.00823388	0.923923	0.9601		GABRR1	-0.0253007	0.812885	0.89385		TNFAIP8L1	0.0180914	0.914149	0.983135
DCBLD2	0.0111921	0.886892	0.939964		TTC1	-0.0188271	0.851019	0.919241		CTAGE15	0.0081769	0.924448	0.960465		ERBB2	-0.0253143	0.812786	0.8938		PAQR8	0.0180704	0.914249	0.983178
FNDC5	0.0111874	0.88694	0.939954		AP3S1	-0.0188291	0.851004	0.919284		PARN	0.00816073	0.924597	0.960499		LINS1	-0.0253181	0.812759	0.893829		TEAD2	0.0180107	0.914531	0.983418
GNA15	0.0111782	0.887032	0.939992		HP	-0.0189009	0.850443	0.918978		ACP5	0.00813647	0.92482	0.960671		FAM193A	-0.0253843	0.812278	0.893598		PDHX	0.0179715	0.914716	0.983553
GPR19	0.0111615	0.8872	0.940109		IRF2BPL	-0.0189149	0.850333	0.918979		PTPRE	0.00799856	0.926091	0.96181		CTD-2535L24.2	-0.0253913	0.812227	0.8936		ARL13A	0.0179696	0.914725	0.983499
ARHGAP21	0.0111609	0.887206	0.940055		BBC3	-0.01893	0.850215	0.918911		HP1BP3	0.00799668	0.926108	0.961768		MEIOC	-0.0254284	0.811957	0.893364		C10orf2	0.0179564	0.914788	0.983439
TCN1	0.0111163	0.887654	0.94035		LCMT1	-0.018955	0.850019	0.91876		S100A11	0.00796902	0.926363	0.961671		IFT57	-0.0254583	0.811741	0.893303		FES	0.0178549	0.915268	0.983699
DCTN5	0.0110404	0.888416	0.940796		WIPF3	-0.0189755	0.849859	0.918647		FAM182B	0.00792352	0.926782	0.961865		PDSS2	-0.0254715	0.811645	0.893257		CDK4	0.0178525	0.915279	0.983647
PLGRKT	0.0110055	0.888766	0.940987		HES4	-0.0189837	0.849795	0.918637		PLD6	0.00792257	0.926791	0.961814		ZNF493	-0.0254722	0.81164	0.893311		TTC8	0.0178502	0.91529	0.983595
USP30	0.0109655	0.889168	0.941111		ZNF585A	-0.0190114	0.849578	0.918583		LRMP	0.00791852	0.926828	0.961792		NRM	-0.025491	0.811503	0.89322		XCR1	0.0177776	0.915633	0.983836
RNF114	0.0109577	0.889247	0.941074		SREK1IP1	-0.0190771	0.849065	0.918267		AGAP6	0.00788186	0.927166	0.961901		S1PR1	-0.0254997	0.81144	0.893269		MT-ND3	0.0177303	0.915857	0.983949
GZMB	0.0109359	0.889465	0.941125		TMPRSS11B	-0.0190789	0.849051	0.918312		ADAM30	0.00785973	0.92737	0.962053		IGIP	-0.0255014	0.811428	0.893315		PCDH12	0.0177057	0.915973	0.983946
TSSC1	0.0109017	0.889809	0.941368		OXA1L	-0.0191095	0.848812	0.918174		FAM101B	0.00785581	0.927406	0.96203		TMC3	-0.0255068	0.811388	0.893331		COMMD4	0.0176956	0.916021	0.983934
EMP3	0.0108726	0.890101	0.941496		HBZ	-0.0191278	0.848669	0.918079		ITPRIP	0.00785242	0.927437	0.962002		ZNF600	-0.0255272	0.81124	0.893287		PPHLN1	0.0176655	0.916163	0.984023
FKBP1A	0.0108668	0.890159	0.941498		TRBV6-1	-0.0191363	0.848602	0.918127		ZMAT2	0.00780467	0.927877	0.962338		OLA1	-0.0255659	0.81096	0.893156		PDGFA	0.0176466	0.916253	0.984055
STEAP3	0.0108441	0.890388	0.94162		LIMS3	-0.0191571	0.848439	0.918071		RP11-571M6.15	0.00780319	0.927891	0.962292		RNF169	-0.0255663	0.810957	0.893212		GPR160	0.017632	0.916322	0.984065
KANK2	0.0108044	0.890786	0.9418		MPDU1	-0.0191634	0.84839	0.918138		C7orf26	0.00774624	0.928416	0.962716		MEIG1	-0.0256189	0.810575	0.892851		MRPS23	0.0176017	0.916465	0.984092
NLGN2	0.0107668	0.891164	0.942019		CORO2B	-0.0191636	0.848388	0.918196		C1QTNF9B	0.00761101	0.929662	0.963767		HBA1	-0.0256623	0.81026	0.892682		CNKSR3	0.0175939	0.916502	0.984067
OR10AD1	0.0107397	0.891436	0.941946		EXOSC2	-0.0192099	0.848027	0.917864		SAMD11	0.00758076	0.929941	0.963935		DNAJC5B	-0.0256804	0.810129	0.892597		GART	0.0175444	0.916736	0.984255
UBASH3B	0.0107136	0.891698	0.942103		ABI3BP	-0.0192715	0.847545	0.917523		DEDD2	0.00740849	0.931529	0.965219		TCN2	-0.0256989	0.809995	0.892568		PRPF6	0.0174668	0.917103	0.984203
FEZ1	0.0106913	0.891922	0.942099		PCDHGA10	-0.0192738	0.847527	0.917564		TACR1	0.00740655	0.931547	0.965177		MLANA	-0.0257373	0.809716	0.892439		CXCR2	0.0174085	0.917379	0.984307
PUDP	0.010668	0.892157	0.942227		RPL34	-0.0193661	0.846806	0.916962		IGKC	0.00739744	0.931631	0.965143		COL4A2	-0.0257708	0.809473	0.89235		MAGIX	0.0173669	0.917576	0.984391
MN1	0.0105661	0.89318	0.942947		TRAF4	-0.0193865	0.846646	0.916969		VENTX	0.00731935	0.932351	0.965647		ZNF883	-0.0259064	0.808489	0.891562		VNN1	0.0173517	0.917648	0.984404
SGCG	0.0105633	0.893209	0.942917		TSPAN3	-0.0193879	0.846635	0.917018		GPR19	0.00730382	0.932494	0.965735		SPAG17	-0.0260559	0.807406	0.890545		CCDC180	0.0173231	0.917783	0.984485
GPR157	0.0105548	0.893294	0.942947		AMHR2	-0.0194067	0.846488	0.916978		GSAP	0.00723946	0.933088	0.966229		NTAN1	-0.026134	0.80684	0.890099		SPON2	0.0173104	0.917843	0.984358
AUH	0.0105404	0.893439	0.943039		AIG1	-0.0194099	0.846463	0.917011		TPRN	0.00723714	0.933109	0.966191		MUC13	-0.026143	0.806775	0.890145		SSC4D	0.0172519	0.918119	0.984336
HELQ	0.0105283	0.893561	0.943108		LINS1	-0.0194142	0.84643	0.917035		ZFAND2A	0.0071075	0.934305	0.967126		JAKMIP1	-0.0261615	0.80664	0.890056		TICRR	0.0171244	0.918723	0.9846
THEMIS2	0.0105221	0.893623	0.943113		ZYG11A	-0.0194216	0.846372	0.917032		NATD1	0.0070717	0.934635	0.967347		OAZ2	-0.0262018	0.806348	0.889793		CYP4F12	0.0171073	0.918804	0.98456
NCAPH	0.0105214	0.893629	0.94306		RNASEK	-0.0194472	0.846172	0.916876		GRIP1	0.00706665	0.934682	0.967335		EP400	-0.0262133	0.806265	0.88982		METTL7A	0.0170807	0.918929	0.984503
CYP27B1	0.0105048	0.893796	0.943116		ZNF883	-0.0194587	0.846082	0.916838		F5	0.0070608	0.934736	0.96733		EPHX3	-0.0262298	0.806146	0.889748		DOCK6	0.0170747	0.918958	0.98447
DRD2	0.010458	0.894267	0.943372		METRN	-0.0194999	0.845761	0.91661		TMEM57	0.00705287	0.934809	0.967346		ANGPTL4	-0.0262641	0.805897	0.889651		ALOX15	0.0170642	0.919007	0.984332
ZCWPW2	0.0104352	0.894497	0.943494		PYY	-0.0195585	0.845302	0.916233		ZNF219	0.0070419	0.93491	0.96739		LSMEM2	-0.0262687	0.805863	0.889673		GPBP1	0.0170617	0.919019	0.984281
KIF2C	0.0104228	0.894621	0.943565		MGAT4A	-0.0195871	0.845079	0.916111		C20orf24	0.00701657	0.935143	0.967511		FGD5	-0.0263596	0.805205	0.889184		KIAA0040	0.0170367	0.919138	0.984344
RALBP1	0.0104133	0.894717	0.943546		TBC1D31	-0.0196223	0.844805	0.915993		TBCD	0.00693904	0.935859	0.968069		SALL4	-0.0264365	0.804648	0.888805		NAA16	0.016912	0.919727	0.984594
AXIN2	0.0103473	0.895379	0.944065		IGHV4-61	-0.0196231	0.844798	0.916046		TMBIM4	0.00692169	0.936019	0.968114		ZCCHC2	-0.0264537	0.804523	0.888727		HGF	0.0168668	0.919941	0.984759
PSTPIP2	0.0103454	0.895399	0.944025		CSMD1	-0.0196435	0.844639	0.915933		ZNF268	0.006906	0.936163	0.968142		BRD3	-0.0264667	0.804429	0.888683		LRRC41	0.0168068	0.920225	0.984872
PLA2G4A	0.0103335	0.895519	0.944091		GPM6B	-0.01971	0.84412	0.91561		INSM1	0.00688135	0.936391	0.968317		RASD2	-0.0264915	0.80425	0.888543		CDRT1	0.01679	0.920305	0.984894
ZP1	0.0103327	0.895526	0.944039		CPNE2	-0.0197212	0.844032	0.915575		RP1L1	0.00680125	0.93713	0.9689		DYNC2H1	-0.0265087	0.804125	0.888465		SLC26A2	0.0167823	0.920341	0.984869
TTF1	0.0102952	0.895904	0.944257		PRSS3	-0.0197582	0.843743	0.915442		CRYAB	0.00677999	0.937326	0.968981		SLC28A2	-0.0265407	0.803893	0.888327		HLA-DRA	0.0167422	0.920531	0.984881
FAM92A1	0.0102825	0.896031	0.944331		WDR12	-0.0197756	0.843607	0.915414		STXBP1	0.00677621	0.937361	0.968957		DEPDC7	-0.0266402	0.803173	0.887709		CASP3	0.0167359	0.92056	0.984849
GCNT1	0.0102622	0.896236	0.944487		NAV1	-0.0198077	0.843357	0.915203		RGS16	0.00676446	0.937469	0.969009		SUSD2	-0.0266585	0.80304	0.887622		STRAP	0.016708	0.920692	0.984927
C4BPB	0.0102144	0.896716	0.944632		ASF1B	-0.0198119	0.843324	0.915226		CTD-3074O7.11	0.00675795	0.937529	0.96901		MCTP1	-0.0266766	0.80291	0.887596		GDPGP1	0.0166984	0.920738	0.984912
ASIP	0.0102046	0.896814	0.944675		AC005480.1	-0.0198158	0.843293	0.915253		PRSS37	0.00669733	0.938088	0.969407		SLC24A4	-0.0267014	0.80273	0.887456		SHPRH	0.0166262	0.92108	0.985214
KIAA0319L	0.0101679	0.897183	0.945004		GJB5	-0.0198192	0.843267	0.915344		CERS6	0.00667846	0.938262	0.969405		KIAA1217	-0.0267429	0.80243	0.887184		NBPF19	0.0166159	0.921128	0.985138
HNRNPUL2-BSCL2	0.0101643	0.89722	0.944922		HBB	-0.0198284	0.843195	0.915326		NLRP14	0.00664751	0.938548	0.969579		LCA5L	-0.0267467	0.802402	0.887213		PAPPA2	0.0166158	0.921129	0.985076
GRHL1	0.0101593	0.89727	0.944915		DCLK3	-0.0198508	0.84302	0.915256		IGKV1D-13	0.00662263	0.938778	0.969574		ABCA13	-0.0267677	0.802251	0.887104		PNMA1	0.0166132	0.921141	0.985025
OR2T29	0.0101291	0.897574	0.945175		OPHN1	-0.0198515	0.843014	0.915311		PPIF	0.00661791	0.938821	0.969559		PACRGL	-0.0267771	0.802182	0.887147		PRB3	0.0165586	0.921399	0.985238
CRLF2	0.0100708	0.89816	0.945612		PPP1R1A	-0.0198646	0.842912	0.91532		SAMD9L	0.00660525	0.938938	0.969619		TNFAIP8	-0.0267957	0.802048	0.887057		TMEM62	0.0165453	0.921462	0.985241
TDP2	0.0100506	0.898363	0.945766		CLEC18C	-0.0198739	0.84284	0.915301		SCGN	0.00659236	0.939057	0.969681		PCDHB2	-0.0268146	0.801911	0.887025		SMC3	0.0165364	0.921505	0.985223
XPA	0.0100285	0.898586	0.94594		CD7	-0.0199195	0.842484	0.914975		KANK4	0.00658872	0.93909	0.969656		OR5K1	-0.0268195	0.801875	0.887045		HIST1H2AL	0.0164466	0.92193	0.985296
AP5S1	0.0100236	0.898635	0.945931		QRSL1	-0.0199528	0.842224	0.914753		ERMP1	0.0065737	0.939229	0.969738		KEAP1	-0.0268211	0.801864	0.887091		SRRM3	0.0164402	0.92196	0.985201
QPCTL	0.0100161	0.898711	0.945951		AC010547.9	-0.0200311	0.841613	0.914208		KDM5D	0.00653792	0.939559	0.969958		IL17C	-0.0268221	0.801856	0.887142		FIZ1	0.0164246	0.922033	0.985152
ZSCAN23	0.0100135	0.898737	0.945918		PARD6G	-0.0200329	0.841598	0.914313		NUAK1	0.00651715	0.939751	0.969914		MIA3	-0.0268415	0.801716	0.887046		NCR3LG1	0.016405	0.922127	0.985188
ITPRIPL1	0.0099875	0.898998	0.946013		CLEC4A	-0.0200953	0.841112	0.913904		VGLL4	0.00644566	0.94041	0.970414		SULT1C4	-0.0269071	0.801242	0.886699		TPM1	0.0163011	0.922618	0.985396
KIAA1324L	0.00996654	0.899209	0.946115		NFS1	-0.0201108	0.840991	0.913833		HSD17B6	0.00641429	0.9407	0.970531		EIF3M	-0.0269583	0.800871	0.886407		DEPDC4	0.0162982	0.922632	0.985283
OR5K1	0.00995974	0.899277	0.946127		SPATS2L	-0.0201703	0.840527	0.913628		PDCD7	0.0063858	0.940963	0.970681		RFC2	-0.0269654	0.80082	0.886469		ZNF454	0.0162151	0.923025	0.985512
TRPM6	0.00995687	0.899306	0.946097		CEP85	-0.0201768	0.840476	0.913632		FMN1	0.00634336	0.941355	0.970904		GLI1	-0.0269724	0.800769	0.886531		RRAGD	0.0162079	0.923059	0.985358
GTSF1L	0.00994642	0.899411	0.946087		ANKDD1A	-0.020218	0.840155	0.913403		UBASH3B	0.00630826	0.941678	0.971117		IGLC7	-0.026988	0.800657	0.886466		SUPT6H	0.0161779	0.923201	0.985446
C14orf79	0.00987305	0.900149	0.946503		SVEP1	-0.02023	0.840061	0.913362		PKMYT1	0.00629937	0.94176	0.971141		TACSTD2	-0.0270168	0.800448	0.886413		MYOM3	0.0161495	0.923336	0.985463
RASA2	0.00987115	0.900168	0.946463		GLYATL1	-0.0202315	0.84005	0.913409		MOSPD2	0.00622627	0.942435	0.971716		ATP2B2	-0.0270245	0.800393	0.886411		TMEM241	0.0161373	0.923393	0.985397
PRDM5	0.00984721	0.900409	0.946536		PEX7	-0.0202321	0.840045	0.913464		CYB5A	0.00618401	0.942825	0.972057		C4BPB	-0.0271035	0.799821	0.885955		ADAM22	0.0161348	0.923405	0.985347
CES4A	0.00983867	0.900495	0.946566		AC109829.2	-0.020252	0.83989	0.913415		AC129492.1	0.00618019	0.94286	0.972033		ZNF665	-0.0271228	0.799681	0.885919		TRAF2	0.0161316	0.92342	0.985299
PINLYP	0.00982279	0.900655	0.946614		LRRC34	-0.0202697	0.839751	0.913385		AHCYL1	0.00616091	0.943038	0.972156		MLEC	-0.027177	0.79929	0.885663		TM2D1	0.0159892	0.924095	0.985447
ZNRF3	0.00979328	0.900952	0.946686		DNAH2	-0.0203412	0.839194	0.912838		PRDM8	0.00614254	0.943208	0.97221		GPRC5D	-0.0271899	0.799196	0.885678		SPATA33	0.0159658	0.924205	0.985501
CPSF7	0.0097921	0.900964	0.946638		TRPC4AP	-0.0203631	0.839023	0.912712		LDOC1L	0.00614051	0.943227	0.972169		CREB3	-0.0272441	0.798804	0.885362		RWDD1	0.0159208	0.924418	0.985665
DEFA4	0.00977239	0.901162	0.946786		MLC1	-0.0203936	0.838785	0.912513		T	0.00612801	0.943342	0.972227		ACTN3	-0.0272458	0.798792	0.885408		PTPN20	0.0158962	0.924535	0.985662
BTBD3	0.00971493	0.90174	0.947213		CTRL	-0.0204318	0.838487	0.912309		SEMA3A	0.00612537	0.943366	0.972131		TMEM200B	-0.0272551	0.798725	0.885393		RPL26L1	0.0158847	0.924589	0.985657
CELF6	0.00971372	0.901753	0.947166		TAS1R3	-0.0204781	0.838126	0.912156		CCDC120	0.00611504	0.943462	0.972048		SULT1A1	-0.0272565	0.798715	0.885441		GFOD1	0.0158699	0.924659	0.985605
EIF4EBP2	0.0096771	0.902121	0.947433		TCEB3CL	-0.0204907	0.838028	0.912109		INMT-FAM188B	0.0061003	0.943598	0.972067		ZNF26	-0.0273304	0.798181	0.885086		SLC17A7	0.0158375	0.924812	0.985705
RBBP9	0.00966942	0.902198	0.947454		KIF1B	-0.0205389	0.837652	0.91182		ATXN1L	0.00608933	0.943699	0.972111		ZNF229	-0.0274868	0.79705	0.884188		RP3-382I10.7	0.0157869	0.925052	0.985706
MARVELD1	0.009611	0.902786	0.947831		FAM63A	-0.0205512	0.837556	0.911835		CEP85L	0.00605387	0.944026	0.972388		PLCL1	-0.0275344	0.796707	0.884103		C19orf25	0.0156956	0.925484	0.98585
CORO2A	0.00957261	0.903173	0.948117		KLHDC8B	-0.02057	0.83741	0.911736		ZNF284	0.00596065	0.944887	0.972972		GPD1	-0.0275434	0.796642	0.884149		TMEM37	0.0156366	0.925764	0.986084
SLFN12	0.00951868	0.903716	0.948506		RAB29	-0.0205748	0.837372	0.911755		TMEM110	0.00590994	0.945355	0.973333		C10orf11	-0.027695	0.795546	0.883229		ASB15	0.0155614	0.92612	0.986336
TMLHE	0.00951325	0.90377	0.948503		IHH	-0.0205849	0.837293	0.911909		CYYR1	0.00589836	0.945462	0.973322		EGLN3	-0.0276986	0.79552	0.883319		XYLT1	0.0155546	0.926152	0.986307
FAM72A	0.00945417	0.904365	0.948887		SH3RF1	-0.0205879	0.83727	0.911943		NFE2L3	0.00588123	0.94562	0.973424		ANKRD62	-0.027736	0.795251	0.883138		C19orf73	0.0155126	0.926351	0.986392
MRPL48	0.00943608	0.904547	0.948898		HARS2	-0.0205958	0.837208	0.911996		SNRPA1	0.00586695	0.945752	0.973499		AIG1	-0.0277384	0.795233	0.883178		CNKSR2	0.0154515	0.92664	0.986446
FNTA	0.00942844	0.904624	0.948918		PLEK	-0.020631	0.836934	0.911758		JAG2	0.00585299	0.945881	0.973511		EFHD1	-0.0277952	0.794823	0.882959		TRIM54	0.0153462	0.927139	0.986723
CARD6	0.00941598	0.90475	0.94893		EFR3B	-0.020636	0.836895	0.911775		PRR5-ARHGAP8	0.00583501	0.946047	0.97356		IGHV3-30	-0.0278184	0.794656	0.882891		PCNP	0.0152648	0.927524	0.98688
C1orf167	0.00939332	0.904978	0.949049		C1orf226	-0.0206414	0.836853	0.911789		FOXL1	0.00581598	0.946223	0.97356		PSD2	-0.0278266	0.794596	0.882944		HSD17B6	0.0152159	0.927756	0.986936
IGHV3-72	0.00937337	0.905179	0.949199		SERPINB10	-0.0206454	0.836822	0.911815		APITD1	0.00576888	0.946657	0.973765		FBXW12	-0.0278343	0.794541	0.882941		PROB1	0.0152006	0.927828	0.98695
PM20D1	0.00935904	0.905323	0.949291		POLN	-0.0206456	0.83682	0.911873		GOLGA8S	0.00575496	0.946786	0.973837		ADCY5	-0.0279512	0.793697	0.882182		TTC13	0.0151974	0.927843	0.986902
ANXA7	0.00926012	0.906319	0.950094		DESI1	-0.020743	0.836061	0.911526		ZDHHC14	0.00574289	0.946897	0.97377		CRTC2	-0.0279762	0.793517	0.882099		TRIM41	0.0151081	0.928266	0.987226
HIBADH	0.00925736	0.906347	0.950063		HAX1	-0.0207487	0.836017	0.911538		GPATCH8	0.00572535	0.947059	0.973876		STEAP2	-0.0280218	0.793187	0.881911		ANKRD55	0.0150913	0.928346	0.987247
MYT1	0.00924815	0.906439	0.9501		NCKAP5L	-0.0207908	0.835689	0.9113		SRSF9	0.0056747	0.947527	0.974055		ELOVL1	-0.0280231	0.793178	0.88196		CHML	0.0150718	0.928438	0.987218
CELF1	0.00921838	0.906739	0.950234		FIBCD1	-0.0208051	0.835577	0.911238		HNRNPUL2-BSCL2	0.0056689	0.947581	0.974049		COLGALT1	-0.0280554	0.792945	0.881819		SPDYE3	0.0150634	0.928478	0.987197
GAL3ST2	0.00920125	0.906912	0.950235		IFNA5	-0.0208079	0.835555	0.911335		EPHB3	0.0055867	0.94834	0.974467		ENTPD2	-0.0280838	0.792741	0.881651		SDR9C7	0.0150476	0.928553	0.987213
MSC	0.00918794	0.907046	0.950195		KCNAB3	-0.0208634	0.835123	0.910924		RP11-701H24.9	0.00558025	0.948399	0.974467		LRRC37A2	-0.0280985	0.792634	0.881592		OIT3	0.0150114	0.928724	0.987332
TSPAN11	0.00918764	0.907049	0.950138		HYAL1	-0.0208809	0.834987	0.910894		ZNF721	0.00552369	0.948921	0.974943		C22orf39	-0.0281108	0.792545	0.881552		ATP11B	0.0149761	0.928891	0.987446
HSD17B6	0.00917003	0.907226	0.950203		TLE3	-0.0209094	0.834765	0.910713		MRPS16	0.00548232	0.949303	0.975034		PRELP	-0.0281455	0.792295	0.881452		CYP8B1	0.0149709	0.928916	0.987409
CEBPZOS	0.00915504	0.907377	0.950301		DCXR	-0.0209705	0.834289	0.910373		COA1	0.00540305	0.950036	0.975543		FANCA	-0.0281534	0.792238	0.881447		GBP5	0.0149477	0.929026	0.987399
LMAN2	0.00913348	0.907594	0.950409		TSTD3	-0.020972	0.834277	0.91042		MTSS1L	0.00539145	0.950143	0.975593		KALRN	-0.0281665	0.792143	0.881401		SELT	0.0149334	0.929094	0.987281
WDFY4	0.00903859	0.90855	0.951109		P2RY6	-0.0209953	0.834096	0.910283		ZSCAN23	0.00536059	0.950428	0.975765		WNT2B	-0.0281692	0.792124	0.881439		RPL36A-HNRNPH2	0.014896	0.929271	0.987343
F2R	0.00902729	0.908664	0.951108		KLHL13	-0.0210167	0.833929	0.91034		MELTF	0.00533127	0.950699	0.975801		ABHD11	-0.0281849	0.792011	0.881431		AGRN	0.0148901	0.929298	0.987309
CTB-54O9.9	0.00897019	0.909239	0.95159		AVEN	-0.0210286	0.833836	0.910299		SWT1	0.00532692	0.950739	0.975781		MINOS1	-0.0281947	0.79194	0.881412		AC108938.5	0.0148674	0.929406	0.987297
BHMT	0.00896847	0.909257	0.951548		E2F7	-0.0211319	0.833032	0.909901		IGKV3-20	0.00531155	0.950881	0.975806		NLRP7	-0.0282872	0.791274	0.880788		ACAA2	0.0148623	0.92943	0.987259
BBS12	0.00896677	0.909274	0.951505		CENPU	-0.0212225	0.832326	0.90931		CYP27A1	0.0052549	0.951404	0.976222		DNAJC11	-0.0283198	0.791038	0.880645		HSPH1	0.0148508	0.929485	0.98719
SELPLG	0.0089059	0.909887	0.951846		TATDN1	-0.021224	0.832314	0.909357		CD109	0.005165	0.952234	0.976832		TRIM7	-0.0283345	0.790932	0.880586		SLFN14	0.0148072	0.929691	0.987283
MRPS14	0.00886319	0.910317	0.952176		CCDC122	-0.02123	0.832268	0.909366		UBN2	0.00514198	0.952447	0.97699		DZIP3	-0.0283747	0.790642	0.880382		FILIP1L	0.014789	0.929778	0.987311
CD109	0.00884129	0.910538	0.952287		NLRP7	-0.0212448	0.832152	0.9093		DBH	0.00511525	0.952694	0.977182		PXT1	-0.0283813	0.790595	0.880388		ABCG1	0.0147622	0.929905	0.987256
PRB2	0.00882666	0.910685	0.952381		ZNF607	-0.0213455	0.831369	0.908684		MTRF1	0.00511103	0.952733	0.977162		TBCC	-0.0284374	0.79019	0.879996		FSCN2	0.0147365	0.930026	0.987322
NLRP4	0.00874564	0.911502	0.952994		ORC6	-0.0213669	0.831203	0.908622		RCVRN	0.00509748	0.952858	0.97723		GLB1L3	-0.0284652	0.78999	0.879833		TBC1D1	0.014729	0.930061	0.987296
ARPP21	0.00874319	0.911527	0.95296		ASPN	-0.021378	0.831116	0.908588		KMT5C	0.00509055	0.952922	0.977235		CDK11B	-0.0284969	0.789761	0.879696		SNAI3	0.0147008	0.930195	0.987311
ACPT	0.00870991	0.911862	0.95325		TTC9B	-0.0214283	0.830725	0.908399		EMP2	0.00508813	0.952944	0.977197		GRAMD1B	-0.0285055	0.789699	0.879686		DCTN1	0.0146994	0.930202	0.987255
PRDM8	0.00865749	0.91239	0.953562		ARMC7	-0.0214361	0.830664	0.908393		IL20	0.0050217	0.953558	0.977645		ASNS	-0.028508	0.789681	0.879725		ZNF273	0.0146305	0.930528	0.987475
PTGES	0.00865534	0.912412	0.953524		ZBTB25	-0.0214471	0.830578	0.908359		PLCD4	0.00500061	0.953753	0.977603		RP11-505K9.4	-0.0285116	0.789655	0.879756		TTC14	0.0146256	0.930551	0.987436
CYP4V2	0.00864688	0.912497	0.953553		RP11-444E17.6	-0.0214629	0.830455	0.908345		HDAC4	0.00497375	0.954001	0.977736		ACOT12	-0.0285185	0.789606	0.87976		COX7A1	0.0146171	0.930592	0.987416
STARD9	0.00863516	0.912615	0.953436		RAB32	-0.0215198	0.830013	0.907981		ZNF790	0.00492742	0.954429	0.977993		ACCSL	-0.0285442	0.789421	0.879613		NCKAP5	0.0145556	0.930883	0.987662
CCDC83	0.00859755	0.912994	0.953591		TFPI2	-0.0215352	0.829892	0.907909		LTA4H	0.0049069	0.954619	0.978066		TCP10L2	-0.0285531	0.789356	0.8796		FAT4	0.0145426	0.930944	0.987663
PAX5	0.00856356	0.913337	0.953769		PRAM1	-0.0216267	0.82918	0.90737		C12orf65	0.00490292	0.954655	0.978043		SPATA18	-0.0285927	0.789071	0.879342		ZNF397	0.014532	0.930995	0.98759
DOPEY2	0.00850494	0.913928	0.954265		TRAK1	-0.0216385	0.829089	0.90733		COQ6	0.00486783	0.95498	0.978254		ART3	-0.0285997	0.789021	0.879345		CIDEB	0.0143716	0.931755	0.987764
H3F3C	0.00847023	0.914278	0.95451		GGT2	-0.0216621	0.828906	0.907189		PRPF31	0.0048547	0.955101	0.978318		MTRNR2L10	-0.0286304	0.7888	0.879217		AP1G1	0.0143089	0.932052	0.987952
ALAS1	0.00843736	0.914609	0.954736		TRIM17	-0.0216899	0.828689	0.907132		VSNL1	0.00483038	0.955326	0.978367		SNCA	-0.0286366	0.788755	0.879226		CSRNP2	0.0143042	0.932074	0.987912
BPNT1	0.00839113	0.915076	0.954741		IRAK1BP1	-0.0217035	0.828584	0.907076		LDHAL6A	0.00471964	0.956349	0.979293		LYZL4	-0.0287078	0.788242	0.878713		ZNF583	0.0142709	0.932232	0.988016
TMPRSS11A	0.00832284	0.915764	0.955279		ZMYND11	-0.0217053	0.828569	0.907121		TALDO1	0.00467016	0.956806	0.979701		KIF17	-0.0287198	0.788155	0.878676		MEF2A	0.0142616	0.932276	0.988
RTEL1-TNFRSF6B	0.00831296	0.915864	0.955323		SLC2A9	-0.0217214	0.828445	0.907044		ADAM33	0.00463801	0.957103	0.979702		ZNF37A	-0.0287429	0.787989	0.878608		MED18	0.0142388	0.932384	0.987988
TEX2	0.00828424	0.916153	0.955384		CCDC166	-0.0217759	0.828021	0.90676		FAM65B	0.00458568	0.957586	0.980016		FSTL4	-0.0287583	0.787878	0.878603		SETD1A	0.0142197	0.932474	0.987957
CDH8	0.00827262	0.916271	0.955386		DPPA3	-0.0218191	0.827684	0.906451		CDH6	0.00450819	0.958303	0.980506		TMPRSS12	-0.0287936	0.787624	0.878557		CD1A	0.0142013	0.932561	0.987986
SIDT2	0.00826277	0.91637	0.955429		CAMK2N1	-0.021852	0.827428	0.906231		ST7L	0.00450814	0.958303	0.980446		SMARCC2	-0.028887	0.786951	0.877924		TBCB	0.0141928	0.932602	0.987966
BCAN	0.00824593	0.91654	0.955486		STK39	-0.0218611	0.827358	0.906214		GRK6	0.00449878	0.95839	0.980474		SLC5A10	-0.0289316	0.78663	0.877684		AACS	0.0141443	0.932832	0.987957
RBBP7	0.00824538	0.916545	0.955432		NUSAP1	-0.0219096	0.826981	0.905861		NOV	0.00448391	0.958527	0.980493		HYLS1	-0.0289475	0.786516	0.877616		ZRANB2	0.0141295	0.932902	0.987968
PRB3	0.00821956	0.916806	0.955643		SLC25A46	-0.021916	0.826931	0.905866		BEAN1	0.00447662	0.958594	0.980502		BEGAIN	-0.0289887	0.786219	0.877344		SARAF	0.0141156	0.932968	0.987974
AATK	0.00821954	0.916806	0.955583		USP17L7	-0.021924	0.826869	0.905858		FAM134C	0.00436266	0.959647	0.981336		TTC16	-0.0290023	0.786121	0.877294		IFNLR1	0.0140876	0.9331	0.987862
C1orf101	0.00819459	0.917057	0.955785		TIA1	-0.0219435	0.826718	0.905812		OR1N1	0.00435843	0.959687	0.981316		ASF1B	-0.0290475	0.785796	0.877049		VAC14	0.0140537	0.933261	0.987969
VSIG8	0.00816457	0.91736	0.956041		NEU3	-0.0219544	0.826632	0.905779		GCNT1	0.00434757	0.959787	0.981358		PLA2G4C	-0.0290874	0.785509	0.877083		ZNF780B	0.0139585	0.933712	0.98832
HMGN5	0.00815519	0.917455	0.956079		SPINK9	-0.0220016	0.826266	0.905677		HAP1	0.00427776	0.960432	0.981714		SLFN13	-0.0291939	0.784742	0.876346		DDX43	0.0139266	0.933863	0.988227
ZNF827	0.00812817	0.917727	0.956182		DPH6	-0.0220348	0.826008	0.905574		GINS2	0.00425472	0.960645	0.98175		PPM1N	-0.0292265	0.784507	0.876143		LRG1	0.0138733	0.934115	0.988305
TMEM102	0.00808026	0.918211	0.956445		AP006285.2	-0.0220554	0.825847	0.905458		EMC4	0.00424304	0.960753	0.981739		NFATC4	-0.0292369	0.784433	0.876119		SNRPE	0.0138657	0.934152	0.988217
CYP1A1	0.00806195	0.918395	0.956457		ADARB2	-0.0220879	0.825595	0.905301		PSIP1	0.00421976	0.960968	0.981717		MTMR11	-0.0292721	0.784179	0.875894		PDP2	0.0138497	0.934228	0.988171
RPS28	0.00805314	0.918484	0.95649		RHOBTB3	-0.0221169	0.825369	0.905173		P2RY6	0.00419586	0.961189	0.981821		CRMP1	-0.0292909	0.784044	0.875862		U2AF1	0.0138126	0.934403	0.988231
RTFDC1	0.00802769	0.918741	0.956697		RS1	-0.0221211	0.825337	0.905258		MOB3A	0.00415514	0.961565	0.982024		KRT73	-0.0293311	0.783755	0.875598		AGBL5	0.0137465	0.934716	0.988246
IFT172	0.00797157	0.919307	0.956985		SFTPA1	-0.022168	0.824973	0.904918		VPS54	0.00413314	0.961769	0.982171		RPS26	-0.0293375	0.783709	0.875606		COIL	0.0137181	0.934851	0.9882
CYBB	0.00793024	0.919724	0.957239		GDF15	-0.0221767	0.824905	0.904904		MT1X	0.00404553	0.962579	0.982695		CTSC	-0.0293481	0.783633	0.875638		HSPD1	0.0136248	0.935293	0.988226
ANKRD13B	0.00791151	0.919913	0.957315		EFNB3	-0.0222056	0.824681	0.904838		SGK2	0.00402063	0.962809	0.98287		NCAPH	-0.0293751	0.783439	0.875598		RPS6KB1	0.0135763	0.935523	0.988405
DLGAP1	0.00785773	0.920456	0.957519		NVL	-0.0222192	0.824575	0.904781		OR7D2	0.0040142	0.962868	0.982809		PHOSPHO2	-0.0294227	0.783096	0.875275		RPL32	0.0135337	0.935725	0.988492
CASC1	0.00782279	0.920808	0.957825		NLGN4Y	-0.0222295	0.824495	0.904753		INPP5J	0.00401162	0.962892	0.982773		NPY5R	-0.0294647	0.782794	0.874997		FUT2	0.0135055	0.935859	0.988571
FGD4	0.00778244	0.921215	0.958069		GIMAP8	-0.022285	0.824063	0.9044		PKD1L1	0.00396088	0.963361	0.98307		NUBPL	-0.0294727	0.782737	0.874992		BECN1	0.0134743	0.936007	0.988664
CAPN13	0.00774523	0.921591	0.958279		INPP5J	-0.0223192	0.823798	0.904169		C8orf46	0.00393281	0.963621	0.983274		OLFM4	-0.0294773	0.782704	0.875073		OPTN	0.0134411	0.936164	0.988641
PFKFB2	0.00772542	0.921791	0.958426		H1FX	-0.0223443	0.823603	0.904074		MESP2	0.00388977	0.964018	0.983317		LUZP6	-0.0294814	0.782674	0.875099		DYRK1A	0.0134057	0.936332	0.988629
ANTXRL	0.007644	0.922612	0.958919		U2AF1L5	-0.0224775	0.822569	0.903238		PLIN1	0.00387282	0.964175	0.983416		USP49	-0.0295264	0.782351	0.874855		PMFBP1	0.0134039	0.93634	0.988575
IL22RA1	0.00764362	0.922616	0.958863		LSM3	-0.0224977	0.822412	0.903186		PLXDC2	0.00385927	0.9643	0.983422		EIF4G3	-0.0295326	0.782306	0.874923		TRAV13-2	0.0133839	0.936435	0.988549
OVOL1	0.00764176	0.922635	0.958822		ZNF519	-0.0225106	0.822312	0.903136		CATSPER3	0.0038466	0.964417	0.983481		WDR17	-0.0295861	0.781922	0.874553		GPRIN3	0.0133657	0.936521	0.988577
FKBP5	0.00760804	0.922975	0.959056		AP3B2	-0.02253	0.822161	0.90315		IFITM3	0.00383291	0.964544	0.983489		AC025263.3	-0.0296078	0.781766	0.874437		MAGEF1	0.0133474	0.936608	0.988605
TRIM39	0.00754324	0.923629	0.959615		INPP5D	-0.0226003	0.821615	0.90261		SLC9B2	0.00380783	0.964776	0.983604		ZBED5	-0.0296089	0.781758	0.874487		RP11-248J23.7	0.0132539	0.937051	0.988884
DPPA3	0.00751708	0.923893	0.959769		IL24	-0.0226794	0.821001	0.901996		RNF165	0.00380083	0.964841	0.983549		NDUFA10	-0.0296718	0.781306	0.8741		SLC25A47	0.0131661	0.937467	0.989071
STRN4	0.00747306	0.924338	0.96005		VN1R1	-0.0226942	0.820886	0.901989		OR52N1	0.00379709	0.964875	0.983524		RAB6C	-0.0297071	0.781052	0.873875		MRPS7	0.01312	0.937686	0.988987
SPATA6	0.00744041	0.924667	0.960332		PIWIL2	-0.0227194	0.820691	0.901895		BRCA2	0.00376995	0.965126	0.983659		TBCD	-0.029748	0.780758	0.873605		CR2	0.0130823	0.937865	0.988672
PLA1A	0.00739416	0.925134	0.960696		GSG2	-0.0228392	0.819762	0.901411		PEG3	0.00374073	0.965396	0.983692		LAMB2	-0.0297506	0.78074	0.873643		DNAI2	0.013078	0.937885	0.98863
KCNA6	0.00736991	0.925379	0.96077		KLHL26	-0.0228727	0.819502	0.901186		ZNF608	0.00373155	0.965481	0.983718		AC010547.9	-0.0297652	0.780635	0.873644		HLA-DRB5	0.013066	0.937942	0.988627
RAI1	0.00736938	0.925384	0.960715		DNAH12	-0.0229324	0.819039	0.900856		TNFRSF9	0.0036759	0.965996	0.983879		CH507-9B2.9	-0.0297951	0.78042	0.873521		ING5	0.0130332	0.938097	0.988539
COG3	0.00731482	0.925935	0.961166		TMEM30B	-0.0229843	0.818636	0.900472		NPAS4	0.00367221	0.96603	0.983793		IGHV3-7	-0.0298184	0.780253	0.873393		OSBPL1A	0.0130272	0.938126	0.988506
PEG3	0.00730628	0.926021	0.961196		CD276	-0.0230245	0.818325	0.900369		RAP2C	0.00365451	0.966193	0.983838		OSCAR	-0.0298234	0.780217	0.873413		ARID3A	0.0129423	0.938528	0.988679
MAGED4	0.00727181	0.92637	0.961497		ADGRE1	-0.0230447	0.818168	0.900256		DDHD2	0.00365432	0.966195	0.983779		CLEC4A	-0.0298442	0.780067	0.873363		CAT	0.0129277	0.938598	0.988689
FAM8A1	0.00725179	0.926572	0.961586		ZBTB3	-0.0230668	0.817997	0.900128		ARRDC4	0.00365366	0.966201	0.983725		TBC1D4	-0.029858	0.779968	0.873311		DNAJC17	0.012906	0.938701	0.988546
CLCN5	0.00725088	0.926581	0.961535		GSTO2	-0.0230885	0.817829	0.900003		UCHL1	0.00361575	0.966552	0.983901		AC084219.2	-0.029875	0.779846	0.873292		AC138969.4	0.012859	0.938923	0.988717
UTP14A	0.0072174	0.926919	0.961826		MGLL	-0.0231009	0.817732	0.899956		CAPN3	0.00361566	0.966552	0.983841		MRGPRX4	-0.0298863	0.779765	0.873261		SLC16A3	0.0128576	0.93893	0.988661
RAP1GAP2	0.00720344	0.92706	0.961912		MAP3K13	-0.0231191	0.817591	0.899921		KCNQ1	0.00354452	0.96721	0.984389		GJC1	-0.0298907	0.779733	0.873284		VTN	0.0128391	0.939018	0.988502
PIGF	0.00718501	0.927246	0.962045		SFN	-0.0231984	0.816976	0.899423		MRPS28	0.00351638	0.96747	0.984533		PDZD2	-0.0299504	0.779304	0.872922		CCP110	0.0128219	0.939099	0.988526
SERPINE2	0.0071819	0.927277	0.962017		HLA-DRB5	-0.0232187	0.816819	0.89931		GTF3C2	0.00350912	0.967537	0.984541		TGFA	-0.0300211	0.778797	0.872472		PPP1CC	0.0126708	0.939816	0.988965
DKK3	0.00716491	0.927449	0.962014		DEUP1	-0.0232301	0.81673	0.899272		DACT1	0.00348709	0.967741	0.984627		METTL18	-0.0300418	0.778648	0.872423		HIST1H3J	0.0126655	0.939841	0.988929
LRG1	0.00713629	0.927738	0.962073		GNAO1	-0.0232369	0.816678	0.899274		CLHC1	0.00348516	0.967759	0.984585		HSDL1	-0.0300872	0.778323	0.872294		SCRN3	0.0126626	0.939854	0.98888
HAUS3	0.00711923	0.92791	0.962131		CYP21A2	-0.0232527	0.816555	0.899318		DFNA5	0.00347564	0.967847	0.984614		DEFB108B	-0.0301065	0.778184	0.872198		SLC12A7	0.0126229	0.940043	0.989016
SLC5A10	0.00709342	0.928171	0.962341		DCK	-0.0233037	0.81616	0.899242		FAM71F1	0.00345713	0.968018	0.984728		DOC2A	-0.0301675	0.777746	0.872002		AC113404.1	0.0126214	0.94005	0.98896
SERPINA1	0.00703492	0.928762	0.962592		MMP9	-0.0233379	0.815895	0.89901		KRTAP16-1	0.00343361	0.968236	0.984767		LMO3	-0.0302183	0.777382	0.871712		MOB1A	0.0126036	0.940134	0.988986
PCBP1	0.00701962	0.928916	0.962571		TKTL1	-0.0234428	0.815082	0.898593		PCDHGC4	0.00333169	0.969178	0.985302		CTD-3148I10.9	-0.0302356	0.777257	0.871631		BRAP	0.0124596	0.940817	0.989579
POC1B-GALNT4	0.00701773	0.928935	0.962531		GRIK5	-0.0234625	0.814929	0.898484		OR52D1	0.00332263	0.969262	0.985327		DPM2	-0.0303896	0.776152	0.870687		KLRD1	0.0124083	0.94106	0.989772
GSTM1	0.00699819	0.929133	0.962615		MFGE8	-0.0235399	0.81433	0.898182		BEST1	0.00329584	0.969509	0.985518		GIMAP6	-0.0304221	0.775919	0.870543		TMEM263	0.0124019	0.941091	0.989741
PRKX	0.00698472	0.929269	0.962635		SNRNP200	-0.0235858	0.813975	0.89785		KRCC1	0.00326223	0.96982	0.985713		FAIM	-0.0304271	0.775883	0.870562		TUFT1	0.0123601	0.941288	0.989886
ALG1L2	0.00696032	0.929515	0.96277		BCAN	-0.0235911	0.813934	0.897864		LCN15	0.00325833	0.969856	0.985689		MROH7-TTC4	-0.0305292	0.775151	0.869859		ATP10B	0.012349	0.941341	0.989753
RP11-65B7.2	0.00693425	0.929778	0.962862		RASL12	-0.023599	0.813872	0.897856		ARHGAP44	0.00319718	0.970422	0.986143		PRKAG3	-0.0305381	0.775088	0.869846		ARFRP1	0.0122835	0.941652	0.989954
PCDHGC4	0.00687058	0.930422	0.963227		REPS2	-0.0236134	0.813761	0.897793		SIGLEC9	0.00319672	0.970426	0.986087		FAM83D	-0.0305449	0.775038	0.86985		IGHV4-61	0.0122629	0.941749	0.989931
FAM65B	0.00686317	0.930496	0.963244		FKTN	-0.023648	0.813493	0.897557		PLK3	0.00314389	0.970915	0.986462		LRRC6	-0.0305635	0.774905	0.869759		FCGRT	0.01214	0.942333	0.990355
TBR1	0.00685753	0.930553	0.963243		TRBV27	-0.0236508	0.813471	0.897653		ANTXRL	0.00313071	0.971037	0.986525		TRAV8-4	-0.0305674	0.774877	0.869787		PYGO2	0.0121298	0.942381	0.990343
GCGR	0.006836	0.930771	0.963408		PRUNE1	-0.023699	0.813098	0.897481		PLEKHG4B	0.00312646	0.971076	0.986505		AC017081.1	-0.0305783	0.774799	0.869758		ANKRD35	0.0121217	0.942419	0.990195
TMEM11	0.00672907	0.931851	0.964165		KCNS1	-0.0237018	0.813076	0.897516		RNF43	0.00312621	0.971078	0.986447		TMEM151B	-0.0305928	0.774695	0.869759		MURC	0.012108	0.942484	0.990137
CDKL4	0.00672588	0.931883	0.964138		PARD6A	-0.0237171	0.812958	0.897446		HEATR4	0.00312134	0.971123	0.986371		TRIM27	-0.0306335	0.774404	0.869609		POLE4	0.0119953	0.943019	0.990322
HSPA12A	0.00668353	0.932311	0.9644		GPX2	-0.0237224	0.812917	0.89746		TUBB4A	0.00309523	0.971365	0.986435		VSTM1	-0.0306344	0.774397	0.86966		ZNF613	0.0119759	0.943111	0.990356
ZRANB2	0.00665618	0.932588	0.964565		LECT2	-0.0237398	0.812782	0.897371		CMTM2	0.00308716	0.971439	0.98645		RAB29	-0.03069	0.773998	0.86939		FBXO3	0.0119123	0.943412	0.990422
GRAMD1B	0.00665583	0.932591	0.964508		SOX5	-0.0237458	0.812735	0.897379		MED12	0.00308201	0.971487	0.986378		RASSF1	-0.0307022	0.773911	0.869351		FCGR3A	0.0118495	0.94371	0.990546
RP11-343C2.9	0.00663587	0.932793	0.964536		ZNF572	-0.0237644	0.812591	0.89734		COL15A1	0.00301851	0.972074	0.986551		RORA	-0.0307049	0.773892	0.869388		SLC14A1	0.0118207	0.943847	0.990626
NECTIN2	0.00662793	0.932873	0.964559		NBPF19	-0.0237684	0.812561	0.897366		DHX57	0.00296271	0.97259	0.986832		RP11-637O19.3	-0.0307343	0.773681	0.869269		TRGV9	0.0118155	0.943871	0.990589
STARD8	0.00662684	0.932884	0.96451		TUBB6	-0.0237762	0.8125	0.897359		KLK2	0.00295343	0.972676	0.986799		RERE	-0.0307499	0.773569	0.869202		B4GALT6	0.0118072	0.943911	0.990568
ZNF501	0.00658859	0.933271	0.964729		PRSS46	-0.0237907	0.812388	0.897295		DEFA1	0.00292438	0.972945	0.98689		CNN1	-0.0307509	0.773562	0.869254		MESDC2	0.011802	0.943935	0.990531
AK2	0.00656387	0.93352	0.964867		SALL4	-0.0238809	0.811689	0.896643		SH2D7	0.00291524	0.973029	0.986915		ARRDC4	-0.0307542	0.773538	0.869286		RPS3	0.0117746	0.944066	0.990605
PIWIL2	0.00652925	0.93387	0.964988		AOX1	-0.0239067	0.81149	0.896483		OSBPL1A	0.00288836	0.973278	0.987046		PPFIBP2	-0.0308073	0.773158	0.868976		RHPN1	0.0117616	0.944127	0.990607
ATP5SL	0.00651509	0.934013	0.964955		LSMEM2	-0.0239367	0.811258	0.896286		NUDT12	0.00288375	0.97332	0.987029		IK	-0.0308096	0.773142	0.869017		RFTN2	0.0117484	0.94419	0.990484
FUNDC2	0.00651403	0.934024	0.964906		DUSP18	-0.0239956	0.810802	0.895962		NAV3	0.00288287	0.973328	0.986977		AJAP1	-0.0308114	0.773128	0.869061		ZNF184	0.0117444	0.944209	0.990441
DHX35	0.00648055	0.934362	0.965135		FAM83F	-0.0240132	0.810666	0.895991		CERK	0.00287026	0.973445	0.986974		GAS2	-0.0308233	0.773043	0.869083		ZW10	0.0116892	0.94447	0.990653
PRB4	0.00647604	0.934408	0.965122		RORA	-0.0240289	0.810544	0.895976		GRAMD4	0.00283645	0.973758	0.98705		BMPER	-0.0308828	0.772617	0.868722		GINM1	0.0116697	0.944563	0.990624
APOF	0.00643563	0.934816	0.965242		ANGPTL4	-0.0240443	0.810426	0.895964		ERICH6B	0.00282821	0.973834	0.986946		RP11-447L10.1	-0.030935	0.772243	0.86842		PARP10	0.0116303	0.94475	0.990758
SLC29A1	0.00643475	0.934825	0.965191		PUS7L	-0.0240594	0.810308	0.895894		DDX19A	0.00281701	0.973938	0.98699		FCN3	-0.0309728	0.771972	0.868174		TBC1D14	0.0116068	0.944861	0.990812
IL26	0.00637138	0.935466	0.965552		ZNF226	-0.0240616	0.810291	0.895936		ALG10	0.00279662	0.974126	0.98706		AKAP7	-0.0309959	0.771807	0.868047		TSR1	0.0115996	0.944895	0.990785
CYTH2	0.00635083	0.935673	0.965465		IL10RA	-0.0240658	0.810259	0.896019		DKC1	0.00270448	0.974978	0.987864		LIMK2	-0.0310406	0.771487	0.867805		FAM118B	0.0115962	0.944912	0.990739
EVC2	0.0063376	0.935807	0.965423		HIST1H4A	-0.0240936	0.810044	0.895961		C1orf101	0.00252024	0.976682	0.989287		LRRC9	-0.0310584	0.77136	0.867721		TLCD2	0.0115942	0.944921	0.990687
KDM4B	0.00632421	0.935942	0.965502		DZIP3	-0.0241171	0.809862	0.89582		SPATA6L	0.00249972	0.976872	0.989359		TRBV4-1	-0.0310722	0.771261	0.867668		PPP1R3B	0.0115933	0.944925	0.990628
UTS2	0.00630918	0.936094	0.965539		BBS1	-0.0241289	0.809771	0.895778		MITD1	0.00248969	0.976965	0.989332		SHISA3	-0.0310922	0.771117	0.867566		CLSTN1	0.01159	0.944941	0.990582
RAD51AP1	0.00629832	0.936204	0.965592		PRDX1	-0.0241361	0.809715	0.895777		F3	0.00248215	0.977035	0.989342		SCN3B	-0.0311078	0.771006	0.8675		FPGT	0.0115495	0.945133	0.990407
ZFAND2A	0.00625098	0.936683	0.965845		ITGAM	-0.0241472	0.80963	0.895742		SLC35F3	0.0024814	0.977042	0.989288		PLEKHS1	-0.0311631	0.77061	0.867112		NKG7	0.0115194	0.945276	0.990494
EPPK1	0.00623769	0.936817	0.965923		UBE2Q2L	-0.0241528	0.809586	0.895753		SBDS	0.00245503	0.977286	0.989475		NAT10	-0.0311881	0.770431	0.86697		ACBD7	0.0115164	0.94529	0.990384
SLC31A1	0.00622132	0.936982	0.965973		ERBB2	-0.0241562	0.80956	0.895844		KCNMB3	0.00242878	0.977528	0.9896		FAM72D	-0.0311894	0.770422	0.867019		RARB	0.0115021	0.945358	0.990392
RPL36AL	0.0062139	0.937057	0.96593		TACC3	-0.0241644	0.809496	0.895834		DSC2	0.00241205	0.977683	0.989635		SLCO4C1	-0.0312633	0.769892	0.866541		ZNF248	0.0114926	0.945403	0.990377
PTPDC1	0.00619289	0.93727	0.966089		DPP9	-0.0241765	0.809403	0.895791		ANKMY2	0.00241059	0.977697	0.989588		ARPC1A	-0.0312716	0.769833	0.866533		PTGDR	0.0114542	0.945585	0.990505
TRBV29-1	0.0061777	0.937423	0.966127		CHSY3	-0.0241879	0.809315	0.895753		BIN3	0.00240144	0.977781	0.989553		DUOXA1	-0.031384	0.769029	0.866099		CHST12	0.0113796	0.945939	0.990625
FAM186A	0.00615813	0.937621	0.966211		FOXR1	-0.0242045	0.809186	0.895671		EDDM3A	0.00238255	0.977956	0.989609		PDCD1	-0.0313873	0.769006	0.866132		PPP2R5C	0.0113754	0.945959	0.99052
LIMCH1	0.00612938	0.937912	0.96645		ASAP2	-0.0242204	0.809063	0.895774		ZFYVE9	0.00235759	0.978187	0.989601		MSMP	-0.0313921	0.768971	0.866151		BACE1	0.0113158	0.946242	0.990566
TOX	0.00612427	0.937964	0.966443		SUPT20H	-0.0242322	0.808972	0.895792		MYO18A	0.00235318	0.978228	0.989582		GJB7	-0.0314321	0.768685	0.865888		PDE4B	0.0112893	0.946367	0.990572
GABRR1	0.00611548	0.938052	0.966475		IQCC	-0.0242753	0.808638	0.895483		ZNF518A	0.00234909	0.978266	0.989559		SH3RF1	-0.0314375	0.768646	0.865962		ZNF354A	0.0112148	0.946721	0.990692
PROSER1	0.00605648	0.938649	0.966668		FSIP2	-0.0242764	0.80863	0.895534		NFATC3	0.00234331	0.978319	0.989493		AMHR2	-0.0314533	0.768533	0.866012		ARTN	0.0112007	0.946788	0.990636
PLXNB2	0.00604229	0.938792	0.966756		MMAA	-0.0243051	0.808408	0.895348		GALNT15	0.00231514	0.97858	0.989696		URI1	-0.0314736	0.768388	0.865907		TSPAN11	0.0111787	0.946892	0.990683
CHRNA3	0.00599756	0.939245	0.967041		TMEM27	-0.0243078	0.808387	0.895445		AC025263.3	0.00228937	0.978818	0.989755		LGR5	-0.0315043	0.768168	0.865777		CDCA2	0.0111651	0.946956	0.990625
CTC-479C5.6	0.00595741	0.939651	0.967339		ADPRH	-0.0243198	0.808295	0.895402		IGLV5-52	0.0022837	0.97887	0.989748		TTC24	-0.0315092	0.768133	0.865797		ZNF71	0.0111627	0.946968	0.990575
CYP2E1	0.00594184	0.939808	0.967381		TMEM71	-0.0243772	0.807851	0.895089		CDH13	0.00227435	0.978957	0.989654		DRD4	-0.0315796	0.76763	0.865288		ATP10D	0.0110348	0.947575	0.990959
CCDC93	0.00593753	0.939851	0.967365		FUCA1	-0.024403	0.807651	0.894928		LRRC57	0.00226084	0.979082	0.98972		PRSS46	-0.0315829	0.767607	0.865321		CYYR1	0.0110254	0.947619	0.990943
PHRF1	0.0059277	0.939951	0.967347		ABR	-0.0245046	0.806866	0.894178		SLC1A2	0.00223763	0.979297	0.989756		FOXL1	-0.0316317	0.767258	0.865045		SHC1	0.0109866	0.947804	0.990823
ASPN	0.00591316	0.940098	0.967439		NDUFB5	-0.0245356	0.806627	0.894033		GIPC2	0.00216624	0.979957	0.990182		CELF5	-0.0316329	0.767249	0.865095		DAB2IP	0.0109661	0.947901	0.990862
FAM71F2	0.00590691	0.940161	0.967443		CCDC191	-0.0245718	0.806347	0.893901		OR1J1	0.00215463	0.980064	0.99023		RFX2	-0.0316542	0.767097	0.865041		SLAMF6	0.010925	0.948096	0.991003
PURB	0.00590519	0.940178	0.967341		NR2E3	-0.0246144	0.806018	0.893597		ZNF583	0.00211975	0.980387	0.990375		RECK	-0.0317138	0.766671	0.864678		SPAG8	0.0109213	0.948113	0.990959
RNF223	0.00589826	0.940249	0.967293		MSR1	-0.0246466	0.805769	0.8935		MEIOB	0.00210892	0.980487	0.990415		MTAP	-0.0317191	0.766633	0.864753		OPRD1	0.0108956	0.948235	0.991024
IFNA16	0.00587318	0.940502	0.967434		GLRA3	-0.0246732	0.805563	0.893392		SYT2	0.00210786	0.980497	0.990365		GNRH1	-0.031767	0.76629	0.864426		SAMD11	0.0108715	0.948349	0.991018
PAK1	0.00582534	0.940986	0.967751		POGLUT1	-0.0246952	0.805394	0.893264		DENND2C	0.00209852	0.980583	0.990392		PLCE1	-0.0318214	0.765902	0.864046		PAPLN	0.010859	0.948409	0.991018
ANKH	0.00579634	0.941279	0.967872		HDX	-0.0247058	0.805312	0.893233		PRRT1	0.00200408	0.981457	0.991093		DENND3	-0.0318217	0.7659	0.864103		MACROD2	0.0108147	0.948619	0.99105
KCNK9	0.00579151	0.941328	0.967862		VSTM5	-0.0247166	0.805228	0.89326		RBBP9	0.00198752	0.98161	0.991187		JAGN1	-0.0318298	0.765841	0.864096		MTMR9	0.0107947	0.948714	0.991086
SGCB	0.00577057	0.94154	0.9679		TANGO2	-0.0247694	0.80482	0.892987		PLA2G7	0.00195736	0.981889	0.991348		UNC79	-0.0318315	0.765829	0.864141		ALYREF	0.0107808	0.94878	0.99103
TUBA4B	0.00574185	0.94183	0.968078		AC104057.1	-0.024778	0.804754	0.892973		SP6	0.00195691	0.981893	0.991292		NLGN4Y	-0.0318395	0.765773	0.864136		ILDR2	0.0107765	0.9488	0.990989
EIF4G1	0.00567043	0.942553	0.96864		CLVS1	-0.0247868	0.804686	0.893017		IER5L	0.00194726	0.981983	0.991321		ARSD	-0.0318428	0.765749	0.864168		MAPK14	0.010744	0.948954	0.991088
UNC13A	0.00563891	0.942871	0.968848		CDCA2	-0.0247943	0.804628	0.893012		PTPRO	0.00190588	0.982365	0.991526		ZMYND11	-0.0318705	0.765551	0.864004		LHX2	0.0107331	0.949006	0.991079
RPA1	0.00562655	0.942996	0.968916		SH2D4A	-0.0247977	0.804602	0.893044		RUSC2	0.00188067	0.982599	0.991641		PALM2	-0.0318727	0.765535	0.864044		GALNTL6	0.0107096	0.949118	0.991008
P3H3	0.0055882	0.943384	0.969074		APC	-0.0248002	0.804582	0.893081		ENSA	0.00186836	0.982713	0.991635		VLDLR	-0.0318837	0.765456	0.864014		NR3C1	0.0106911	0.949205	0.991037
IGKV1D-13	0.00555854	0.943684	0.969262		C4orf36	-0.0248348	0.804315	0.892905		RIDA	0.00186148	0.982776	0.991639		CPNE7	-0.0318855	0.765444	0.864118		KLHDC9	0.0106877	0.949221	0.990992
KAZN	0.0055299	0.943974	0.969499		ABCB9	-0.024878	0.803982	0.892654		ERCC8	0.0018562	0.982825	0.991628		NDC80	-0.0318894	0.765416	0.864146		CLTCL1	0.0106677	0.949316	0.990966
PRSS45	0.00552534	0.94402	0.969487		VWCE	-0.0249787	0.803205	0.891971		ILF2	0.00185585	0.982828	0.99157		CYTH2	-0.0318904	0.765409	0.864196		CHTOP	0.0106457	0.949421	0.99095
NRIP1	0.00551817	0.944092	0.969441		SPDEF	-0.0250167	0.802911	0.891825		CTSW	0.00174589	0.983846	0.992295		RXFP4	-0.031891	0.765405	0.864251		ACOT7	0.0106384	0.949455	0.990923
PRKACA	0.00551739	0.9441	0.969389		TROAP	-0.025026	0.80284	0.891805		HIST3H3	0.00171278	0.984152	0.992483		TRIM39-RPP21	-0.0318968	0.765363	0.864263		EFHC2	0.0106159	0.949562	0.99091
RIDA	0.00551471	0.944128	0.969357		CEACAM19	-0.025075	0.802461	0.891623		ITM2C	0.00167363	0.984514	0.992666		SEPT11	-0.0319631	0.764889	0.863905		SLC16A13	0.010589	0.94969	0.990981
SLPI	0.00549731	0.944304	0.969477		ADCY10	-0.0250772	0.802444	0.891665		PACSIN3	0.00165415	0.984694	0.992667		SSX2IP	-0.0320035	0.764601	0.863755		PDZD7	0.0104906	0.950157	0.991218
PRAM1	0.0054951	0.944326	0.96938		KREMEN1	-0.025131	0.802029	0.891382		ARL14	0.00165255	0.984709	0.992621		AQP8	-0.0320262	0.764439	0.86369		ZNF670	0.0104828	0.950194	0.991194
CTSG	0.00547299	0.94455	0.969549		C12orf50	-0.0251452	0.801919	0.891321		PPP1R9A	0.00164691	0.984761	0.992553		INO80C	-0.0320314	0.764402	0.863707		TRHR	0.0104691	0.950259	0.991138
DENND2C	0.005309	0.946209	0.970771		CCDC146	-0.0251568	0.80183	0.89134		CDKN2B	0.00161106	0.985093	0.992646		PDCD2L	-0.0320398	0.764342	0.863699		ZNF132	0.0104517	0.950341	0.991161
IGHV1-69-2	0.0053065	0.946234	0.970737		ABC7-42404400C24.1	-0.0251912	0.801565	0.891106		CSNK1A1L	0.00158539	0.985331	0.992764		NFKBIE	-0.0320512	0.76426	0.863665		PTS	0.0104296	0.950446	0.991146
CCDC182	0.00527675	0.946535	0.970925		AJUBA	-0.0252344	0.801231	0.890855		PLEKHD1	0.00158246	0.985358	0.992671		C19orf57	-0.0321194	0.763774	0.863292		ZSCAN5A	0.0103926	0.950622	0.991204
TNFRSF10C	0.00526629	0.946641	0.970974		PCTP	-0.0252493	0.801116	0.890786		EIF4EBP2	0.00154746	0.985681	0.992755		GPR88	-0.0321555	0.763516	0.863118		AMER1	0.0103159	0.950986	0.991396
KCNA3	0.0052414	0.946892	0.971172		RAB3A	-0.0252565	0.80106	0.890844		PHF13	0.00153462	0.9858	0.992815		GLIPR1L2	-0.0321907	0.763264	0.862893		MRPS5	0.0102958	0.951081	0.991371
TAMM41	0.00518556	0.947457	0.971691		HAUS3	-0.0252728	0.800935	0.890765		IFNGR2	0.00152732	0.985868	0.992822		PLPP2	-0.0322043	0.763167	0.862842		RARRES1	0.0102756	0.951177	0.991346
RPS6KL1	0.00518187	0.947495	0.971669		SLC28A2	-0.0252758	0.800912	0.890799		ETS2	0.0014989	0.986131	0.992966		SLC6A20	-0.03221	0.763127	0.862855		NAA38	0.0102699	0.951204	0.991312
IGHV1-3	0.00513315	0.947988	0.971814		DOK4	-0.025279	0.800887	0.890831		TRBV5-4	0.0014662	0.986433	0.99315		KY	-0.0322134	0.763102	0.862886		ANXA6	0.0102336	0.951377	0.991429
CCDC6	0.00507898	0.948536	0.972014		MRPS31	-0.0252851	0.80084	0.890839		ADK	0.00143622	0.986711	0.993067		LGALS3BP	-0.0322966	0.762508	0.862333		EIF4EBP3	0.0102275	0.951405	0.991397
PITPNM3	0.00501293	0.949204	0.972519		HGF	-0.0253052	0.800685	0.890846		HIST1H4H	0.00143582	0.986714	0.993011		PCDHGA5	-0.0323349	0.762235	0.862141		CDYL	0.0102208	0.951437	0.991305
PALM2-AKAP2	0.00500915	0.949242	0.972498		WDR11	-0.0253221	0.800555	0.89088		TLR1	0.00139547	0.987088	0.993205		ZNF727	-0.0323429	0.762178	0.862136		PFAS	0.010208	0.951498	0.991306
TUBB3	0.0050019	0.949316	0.972513		KIF24	-0.0253363	0.800445	0.890878		ZNF180	0.00138047	0.987226	0.993224		CXorf36	-0.0323886	0.761852	0.861826		KATNBL1	0.0101654	0.9517	0.991329
CBSL	0.00494613	0.94988	0.97285		C10orf55	-0.0253518	0.800326	0.890865		CASKIN1	0.0013734	0.987292	0.99323		RP11-444E17.6	-0.0324507	0.761409	0.861502		TMEM262	0.0101295	0.95187	0.99132
SEC14L3	0.00493932	0.949949	0.972861		VSX2	-0.0253666	0.800212	0.890918		MLANA	0.00126787	0.988268	0.994031		CBWD5	-0.0324976	0.761075	0.861182		TBC1D9B	0.0101085	0.95197	0.991361
TOR3A	0.00488605	0.950488	0.973232		ZC3H8	-0.0254025	0.799935	0.890788		OR51I1	0.0012467	0.988464	0.994167		DDA1	-0.032562	0.760615	0.86072		IDS	0.0100787	0.952112	0.991259
SYNPO2	0.00487531	0.950597	0.973223		FAM184B	-0.0254932	0.799235	0.890249		DAP	0.00124656	0.988465	0.994108		OCA2	-0.0325673	0.760578	0.860737		EFR3B	0.010068	0.952162	0.991187
SLC25A21	0.00487032	0.950647	0.973215		LAIR1	-0.0255341	0.79892	0.890078		ARHGEF28	0.00122509	0.988664	0.994248		IGHV4-59	-0.0326369	0.760081	0.860234		GEMIN8	0.0100562	0.952218	0.991183
CH507-9B2.2	0.00484913	0.950862	0.973314		ELF2	-0.0255532	0.798773	0.890093		SCN9A	0.00121431	0.988764	0.994288		TRAV36DV7	-0.032657	0.759938	0.860248		LSM14A	0.0100363	0.952313	0.991219
HEG1	0.00484119	0.950942	0.973336		CSPG5	-0.0256192	0.798264	0.889586		RANBP17	0.0011883	0.989005	0.994409		ACAT1	-0.0326618	0.759904	0.860268		HCRTR1	0.0100277	0.952353	0.991199
ELL3	0.00483269	0.951028	0.973364		DHCR24	-0.0256284	0.798193	0.889567		PLCH1	0.0011852	0.989033	0.994377		SAE1	-0.0326666	0.75987	0.860289		YIF1B	0.0100209	0.952386	0.991171
TMEM214	0.00477389	0.951623	0.973792		OLFML2A	-0.0256607	0.797944	0.889409		TJP3	0.00117209	0.989154	0.994439		AMPD1	-0.0326843	0.759743	0.860204		FAM214B	0.00997319	0.952612	0.99122
ZNF235	0.00473266	0.952041	0.974159		DPM2	-0.0256788	0.797805	0.889374		IFNA4	0.00106322	0.990162	0.99527		RGS9	-0.0326978	0.759647	0.860154		PSMC6	0.00997254	0.952615	0.991161
C11orf54	0.00472168	0.952152	0.974153		TRIM6	-0.0256906	0.797714	0.889333		RP13-279N23.2	0.00104733	0.990309	0.995297		IKZF2	-0.0327147	0.759527	0.860077		PARP14	0.00996379	0.952657	0.991142
GCNT2	0.00471941	0.952175	0.974116		AK8	-0.0256948	0.797681	0.889356		GDF15	0.00104356	0.990344	0.995272		LINC00633	-0.0327691	0.759139	0.859696		TLN2	0.0099463	0.95274	0.991166
GGCT	0.00469352	0.952437	0.974324		CYYR1	-0.0257018	0.797627	0.889356		CD248	0.000989764	0.990841	0.995531		STX3	-0.0327856	0.759021	0.859622		TRMT44	0.00993601	0.952789	0.991154
AIG1	0.00465927	0.952784	0.974558		EMD	-0.0257144	0.79753	0.889307		GLRA3	0.000976748	0.990962	0.995591		TXLNA	-0.0327996	0.758922	0.859568		CENPE	0.00991554	0.952886	0.991193
FUT5	0.00460944	0.953288	0.974833		STRC	-0.025728	0.797426	0.889251		MFSD4B	0.000945197	0.991254	0.995764		CACNG3	-0.0328053	0.758881	0.85958		NPTXR	0.00989881	0.952965	0.991151
GNA11	0.00457666	0.95362	0.974992		COG2	-0.0257752	0.797062	0.888905		EYA3	0.000943661	0.991268	0.995718		DGAT2	-0.0328409	0.758627	0.859352		WSB2	0.00989664	0.952976	0.991099
ECHDC1	0.0045763	0.953623	0.974935		TJP3	-0.0259114	0.796013	0.887854		TMEM39B	0.000932949	0.991367	0.995696		USMG5	-0.0329148	0.758101	0.858814		RMND5B	0.00988744	0.953019	0.991083
TTYH2	0.00454319	0.953959	0.975218		SLC9C2	-0.0259417	0.795779	0.887714		ZNF528	0.000908932	0.991589	0.995738		PCGF3	-0.0329489	0.757858	0.858716		PRDM8	0.00987182	0.953093	0.991098
HNRNPA1	0.00452948	0.954097	0.975299		SH2D5	-0.0259561	0.795668	0.887709		PSMC3	0.00089308	0.991736	0.995765		HOXB2	-0.0330152	0.757386	0.858239		ZNF430	0.00985897	0.953154	0.991099
APBA1	0.00451943	0.954199	0.975343		CUTC	-0.025989	0.795415	0.887546		MAPK10	0.000890294	0.991762	0.99573		GPAM	-0.0330301	0.75728	0.858178		PAF1	0.00982912	0.953296	0.991184
ABCC8	0.00451448	0.954249	0.975334		CABP1	-0.0260327	0.795079	0.887231		AURKB	0.00087341	0.991918	0.995827		NPY1R	-0.0330588	0.757075	0.858063		SKA3	0.0097673	0.95359	0.991364
SLC1A2	0.00451391	0.954255	0.97528		ADAM23	-0.0260694	0.794797	0.886976		AC008074.1	0.000827307	0.992345	0.996134		NOL3	-0.0330649	0.757032	0.858132		MRPL40	0.00972113	0.953809	0.991343
SNX8	0.00449042	0.954493	0.975162		FZD1	-0.0260831	0.794691	0.886918		NEK6	0.000809692	0.992508	0.996238		KLHL34	-0.0330717	0.756983	0.858135		PRDX2	0.00971913	0.953818	0.991291
MBD6	0.00447175	0.954682	0.975054		LMBRD2	-0.0260924	0.79462	0.886898		LRRK1	0.000808152	0.992522	0.996191		SH3BP4	-0.0330737	0.756969	0.858178		CLIP1	0.00971101	0.953857	0.991269
NFYB	0.00443219	0.955082	0.975343		TGM2	-0.0261128	0.794463	0.886842		ADH5	0.000800854	0.992589	0.996199		TMPRSS15	-0.0331234	0.756615	0.857953		FOXA3	0.00967601	0.954023	0.991379
COX7A1	0.0043862	0.955548	0.975518		MTMR11	-0.0261538	0.794146	0.886609		GRIA4	0.000788185	0.992707	0.996256		SLC24A3	-0.0331295	0.756572	0.857963		FBXO4	0.00966292	0.954085	0.991382
ATP10D	0.00432228	0.956195	0.976118		NDUFAF1	-0.0262224	0.793619	0.886258		MAP2K6	0.000784628	0.99274	0.996229		ATP5SL	-0.0331668	0.756306	0.857838		TRDV3	0.00958681	0.954446	0.991633
TNFAIP8	0.00431254	0.956294	0.976159		FERMT2	-0.0262256	0.793594	0.886291		RNF223	0.000783328	0.992752	0.996181		ZNF625	-0.0331841	0.756183	0.857816		ALDH8A1	0.00947911	0.954958	0.991915
CACNA1C	0.00431112	0.956308	0.976113		URI1	-0.0262868	0.793123	0.886064		XPA	0.000717562	0.99336	0.99655		MYO18B	-0.0332185	0.755938	0.857597		SP2	0.0094504	0.955094	0.99187
PARS2	0.00425112	0.956915	0.976553		GDF5OS	-0.026304	0.792991	0.885976		ACR	0.00067505	0.993754	0.996642		FMOD	-0.0332589	0.75565	0.857387		TSPAN31	0.00945003	0.955096	0.991809
NR1D1	0.0041876	0.957559	0.977028		CSGALNACT1	-0.0263262	0.79282	0.885844		TSHZ1	0.000674695	0.993757	0.996585		FOXD4L5	-0.0332978	0.755374	0.857133		ELF2	0.00944301	0.955129	0.991782
KHDRBS3	0.00414202	0.95802	0.977258		A4GALT	-0.0263393	0.792719	0.885911		IGSF3	0.00063775	0.994099	0.996868		FIGNL1	-0.0334345	0.754402	0.856205		CLCN1	0.0094321	0.955181	0.991711
RPL36A-HNRNPH2	0.0041278	0.958164	0.977285		SUGCT	-0.0263444	0.79268	0.885987		APOBEC3F	0.000620613	0.994257	0.996966		CHMP3	-0.033461	0.754213	0.85605		RXRA	0.00941205	0.955276	0.991686
GTF2F1	0.00412407	0.958202	0.977263		EBI3	-0.0263725	0.792464	0.885865		LRRC37A2	0.000609669	0.994359	0.996947		MT-CO1	-0.0334726	0.75413	0.856014		LAMP3	0.00940965	0.955287	0.991635
TJP2	0.00410734	0.958371	0.977376		SORT1	-0.026385	0.792368	0.885878		C11orf54	0.000550564	0.994905	0.997254		PYY	-0.0334807	0.754073	0.856067		IFIH1	0.00939607	0.955352	0.99164
FAM71F1	0.0041031	0.958414	0.977299		DDIT4	-0.0264348	0.791985	0.885568		KLHL3	0.00054053	0.994998	0.997287		CHMP7	-0.0334909	0.754	0.856043		CDH15	0.00936461	0.955501	0.991733
RASSF5	0.00410184	0.958427	0.977252		SLC2A4	-0.0265125	0.791387	0.88508		LAMP3	0.000409977	0.996206	0.998195		PHRF1	-0.0335347	0.753689	0.856042		PABPC1L	0.00932676	0.955681	0.991733
SPRY3	0.00405205	0.958931	0.977586		SRBD1	-0.0265523	0.791081	0.884797		PAXIP1	0.000406888	0.996235	0.998164		KDELC2	-0.0335408	0.753645	0.856051		C2orf47	0.00930147	0.955801	0.991795
ALG10	0.00403685	0.959085	0.977622		MYOZ2	-0.0265539	0.791069	0.884843		FOXD2	0.000405699	0.996246	0.998114		POTEG	-0.0336013	0.753215	0.85568		CTAGE8	0.00928136	0.955896	0.991832
OVOL3	0.00403437	0.95911	0.977588		WFDC12	-0.0265623	0.791005	0.884891		ANKH	0.000393594	0.996358	0.998166		CAV1	-0.0336251	0.753046	0.855546		IL21R	0.00927844	0.95591	0.991784
ZBTB26	0.00399714	0.959487	0.977852		GJB7	-0.0265779	0.790884	0.884816		PTCH2	0.000369986	0.996576	0.998325		ZNF544	-0.0336551	0.752832	0.855362		PCP4L1	0.00926982	0.955951	0.991765
ZNF197	0.00399604	0.959498	0.977803		HIST1H2BK	-0.0266131	0.790614	0.884633		ERICH3	0.000367587	0.996599	0.998286		GFI1	-0.0336554	0.75283	0.855419		POLR2F	0.00924193	0.956083	0.991778
FAM124A	0.00392294	0.960239	0.978376		OR2T29	-0.026621	0.790553	0.884684		FHL3	0.000357999	0.996687	0.998315		CTNNA1	-0.0336955	0.752545	0.855153		PCGF5	0.00921998	0.956188	0.991824
ADAMTS14	0.00392277	0.96024	0.978318		GFI1	-0.0266281	0.790499	0.884683		ATP5SL	0.000332445	0.996924	0.998431		GBP7	-0.0337121	0.752428	0.855079		CRYBG3	0.00921491	0.956212	0.991787
RAB3IL1	0.00391372	0.960332	0.978351		KCNA6	-0.0266282	0.790498	0.884742		TMLHE	0.000290492	0.997312	0.998578		IL22RA1	-0.033781	0.751938	0.854815		UBE2N	0.00917287	0.956411	0.991932
SCP2	0.00383157	0.961164	0.979018		CCR6	-0.0267485	0.789573	0.883946		WNK2	0.000270234	0.997499	0.998706		UAP1L1	-0.0338484	0.751459	0.854446		SZRD1	0.00917284	0.956411	0.99187
MCOLN2	0.00380708	0.961412	0.97915		NOL7	-0.0268057	0.789134	0.883693		DNALI1	0.000269981	0.997502	0.998648		ASAP3	-0.0338637	0.75135	0.854381		FGF9	0.00916965	0.956427	0.991823
RPL11	0.00371334	0.962362	0.979635		FAM43A	-0.026815	0.789062	0.883673		GOT1	0.000268051	0.99752	0.998605		C17orf97	-0.0338704	0.751303	0.854387		SOX8	0.00911778	0.956673	0.99183
UBP1	0.00360974	0.963411	0.980342		RP11-162P23.2	-0.02684	0.78887	0.883517		PPARG	0.000262449	0.997571	0.998536		C11orf94	-0.0338798	0.751236	0.854369		TEX22	0.00908205	0.956842	0.991882
T	0.00360225	0.963487	0.980299		TADA1	-0.0268734	0.788614	0.88335		C12orf56	0.000212376	0.998035	0.998819		TMEM115	-0.0338894	0.751168	0.85435		PEX3	0.00903573	0.957062	0.991986
PLEKHA8	0.00359668	0.963543	0.980236		PPAN	-0.0269196	0.788259	0.883132		PRB1	0.000185659	0.998282	0.998946		LRRC75B	-0.0339684	0.750607	0.853829		CELF5	0.00901488	0.957161	0.991964
CCDC127	0.00358054	0.963707	0.980342		PPARG	-0.0269216	0.788243	0.883173		C19orf12	0.000166677	0.998458	0.999061		HNRNPDL	-0.0340873	0.749763	0.853279		TBCCD1	0.00900218	0.957222	0.991902
PTTG1	0.00357038	0.96381	0.980386		BANK1	-0.0269259	0.788211	0.883197		BFSP1	0.000152075	0.998593	0.999136		INVS	-0.0341192	0.749536	0.85308		SIN3A	0.00897018	0.957374	0.991998
POU4F3	0.00352832	0.964236	0.980639		AK7	-0.0269565	0.787975	0.883053		FKBP1A	0.000110993	0.998973	0.999395		KIAA1549	-0.0341432	0.749365	0.853003		PTAR1	0.00895336	0.957453	0.991832
WDR41	0.00350399	0.964482	0.980829		TSPAN1	-0.0269585	0.78796	0.883095		EFCAB13	9.78025e-05	0.999095	0.999457		CUTC	-0.0341531	0.749295	0.852982		L3MBTL2	0.00894062	0.957514	0.991771
EFNA3	0.00350015	0.964521	0.980809		NTAN1	-0.0269918	0.787704	0.882928		ERVK3-1	5.69499e-05	0.999473	0.999654		ELOVL6	-0.0341876	0.74905	0.85282		TMEM81	0.00885095	0.95794	0.991901
LRP6	0.00349548	0.964568	0.980796		LRRC17	-0.0270742	0.787071	0.882398		EFHC1	4.48936e-05	0.999585	0.999645		SLC5A11	-0.0342168	0.748843	0.852643		AIM1	0.00869512	0.95868	0.992357
BTBD16	0.00348678	0.964656	0.980766		NDRG2	-0.0270833	0.787001	0.882439		BAHCC1	3.08203e-05	0.999715	0.999715		FZD4	-0.0342226	0.748802	0.852655		FASN	0.00868297	0.958737	0.992293
C7orf49	0.00347446	0.964781	0.980772		ENTPD5	-0.0271003	0.786871	0.882352		LPAR3	-4.95943e-05	0.999541	0.999662		KCNJ5	-0.0342265	0.748774	0.852682		TRPV3	0.00865776	0.958857	0.992293
CRTAM	0.00344198	0.96511	0.980926		TDRD7	-0.0271029	0.786851	0.88239		SUSD4	-5.75153e-05	0.999468	0.999709		NPLOC4	-0.0342279	0.748765	0.85273		STEAP1B	0.0086007	0.959128	0.992325
NPTX2	0.00344014	0.965129	0.980885		ELOVL2	-0.0271479	0.786506	0.882242		JMJD7	-7.79219e-05	0.999279	0.999581		C2orf66	-0.0342785	0.748405	0.852496		MYO16	0.00853975	0.959417	0.992315
DHRS11	0.00341651	0.965368	0.981068		PALM2	-0.0271629	0.78639	0.882172		PLA2G4C	-0.000148712	0.998624	0.999107		MBOAT4	-0.0343358	0.747999	0.852326		ICE1	0.00847088	0.959744	0.992529
MAX	0.00334624	0.96608	0.98143		NEB	-0.0271703	0.786334	0.882169		PNN	-0.000199488	0.998154	0.998878		STAMBP	-0.0343465	0.747923	0.852298		ITSN1	0.00846245	0.959784	0.992508
BAAT	0.0033462	0.966081	0.98137		RBM11	-0.0271812	0.78625	0.882134		CABP1	-0.000243913	0.997743	0.998587		TRAV3	-0.0343998	0.747545	0.851926		TEAD3	0.0084571	0.95981	0.992411
AIDA	0.00333277	0.966217	0.981328		C4orf17	-0.0272333	0.78585	0.881805		LGALS9C	-0.000257873	0.997614	0.998518		NDUFB3	-0.0344736	0.747021	0.851505		UBXN4	0.00843799	0.9599	0.992381
ZNF200	0.00331581	0.966388	0.981442		SKI	-0.0272424	0.785781	0.881787		EPHA2	-0.000266023	0.997538	0.998563		KCNK5	-0.0344843	0.746946	0.851536		TACR2	0.00842482	0.959963	0.992383
FAM178B	0.00322031	0.967356	0.982244		PPP1R1B	-0.0272498	0.785723	0.881782		SMG8	-0.000290714	0.99731	0.998637		C12orf71	-0.0345139	0.746735	0.851355		FBXW4	0.00841362	0.960016	0.992376
MTRNR2L12	0.00317994	0.967765	0.982358		OR1L8	-0.027273	0.785545	0.881702		MECOM	-0.000309986	0.997132	0.998518		EDC4	-0.0345726	0.746319	0.85094		TSEN15	0.00834486	0.960343	0.992466
SLC43A2	0.0031626	0.967941	0.982476		VNN2	-0.0273675	0.78482	0.881067		PDPN	-0.000320983	0.99703	0.998477		CDH3	-0.0346059	0.746083	0.850729		GTF2A2	0.00834316	0.960351	0.992412
PARK7	0.00315979	0.967969	0.982445		XPA	-0.0273764	0.784752	0.88105		JPH4	-0.000341298	0.996842	0.998409		FAM83F	-0.034704	0.745388	0.849995		SIK3	0.00827218	0.960688	0.992637
ALG5	0.00310876	0.968486	0.982909		TYW1	-0.0274027	0.78455	0.880943		FAM231A	-0.000427441	0.996045	0.998094		KRTAP5-1	-0.0347142	0.745316	0.849971		LMNA	0.00824334	0.960825	0.992716
GPN2	0.00307348	0.968844	0.983031		MARVELD2	-0.0274095	0.784498	0.880944		AIFM1	-0.000466058	0.995687	0.997796		PAK1	-0.0347346	0.745171	0.849864		ZNF34	0.00815328	0.961252	0.992787
SPATA4	0.00306684	0.968911	0.983039		UCHL1	-0.0274444	0.78423	0.880703		DDX4	-0.00053532	0.995046	0.997214		LCN15	-0.0348098	0.744638	0.849432		SLIT1	0.00815189	0.961259	0.992732
PCDHGA10	0.00294016	0.970194	0.983919		EPHA8	-0.0274705	0.78403	0.880598		RTN2	-0.000540007	0.995003	0.997231		C16orf45	-0.034874	0.744183	0.848972		KLHL11	0.00815072	0.961265	0.992675
IL24	0.00293163	0.970281	0.983947		SYNDIG1L	-0.0275726	0.783247	0.879838		TSPYL5	-0.000559386	0.994824	0.997233		FSIP2	-0.0349077	0.743945	0.848817		ADSSL1	0.00814972	0.961269	0.992556
FAM46B	0.0029108	0.970492	0.984101		RARRES3	-0.0276276	0.782826	0.879603		PRKD1	-0.000577418	0.994657	0.997126		CH507-9B2.2	-0.0349394	0.74372	0.848619		AGPAT5	0.00807563	0.961621	0.99261
KCTD16	0.00290942	0.970506	0.984054		TEX2	-0.0276753	0.78246	0.879491		HBA1	-0.000593486	0.994508	0.997037		PROSC	-0.0349566	0.743599	0.848539		RBM12B	0.00805416	0.961723	0.99253
ZNF568	0.00282375	0.971374	0.984693		ANXA5	-0.0277209	0.78211	0.879336		TCFL5	-0.0006114	0.994343	0.996992		HRCT1	-0.0349851	0.743397	0.848367		EIF4G3	0.0080524	0.961732	0.992415
WBSCR22	0.00274535	0.972168	0.985077		MPHOSPH9	-0.0277221	0.782101	0.879385		ATP6V1B1	-0.000698091	0.99354	0.996489		KIT	-0.0349857	0.743393	0.848421		AF131216.1	0.00804196	0.961781	0.992404
RBP5	0.00273841	0.972239	0.985088		ZNF33A	-0.0277572	0.781832	0.879143		RPA1	-0.000704578	0.99348	0.996489		INPP5J	-0.0350482	0.74295	0.847973		BEND3	0.00796733	0.962135	0.992646
C11orf45	0.00270318	0.972596	0.985269		C6orf203	-0.0278243	0.781318	0.878624		MOGAT2	-0.000715473	0.99338	0.996448		AASS	-0.0350584	0.742877	0.848008		IGHE	0.00795815	0.962179	0.992567
APITD1	0.00266715	0.972961	0.985518		PRDM8	-0.02786	0.781045	0.878377		SORD	-0.000717244	0.993363	0.996492		APOC2	-0.0351082	0.742525	0.847723		RAB37	0.00791891	0.962365	0.992698
OXCT2	0.00261614	0.973478	0.985921		MAPK4	-0.0280153	0.779855	0.877456		S100A2	-0.000722656	0.993313	0.996563		NRP1	-0.0351108	0.742507	0.84776		VPS51	0.00789242	0.962491	0.992766
CMTM2	0.00256215	0.974025	0.986234		KRT73	-0.0280591	0.77952	0.877258		ISM2	-0.000760642	0.992962	0.99627		NUTM2G	-0.0351147	0.742479	0.847787		UST	0.00783249	0.962776	0.992874
SVIP	0.00255009	0.974147	0.986297		CX3CR1	-0.0280894	0.779288	0.877056		NCKAP1	-0.000777681	0.992804	0.996173		ESPL1	-0.0351372	0.74232	0.847722		TMSB4X	0.0077899	0.962978	0.992897
UBE2D2	0.00248322	0.974825	0.986802		ADGRF4	-0.0281308	0.77897	0.876759		C22orf39	-0.000844332	0.992187	0.996037		UBD	-0.0351444	0.742269	0.847722		CDHR4	0.00778001	0.963025	0.992884
HSPB1	0.00242661	0.975399	0.987263		IGLC7	-0.0281355	0.778935	0.876838		JKAMP	-0.000903237	0.991642	0.995731		MYB	-0.0352083	0.741817	0.847498		TRIM45	0.00777219	0.963062	0.992798
CASP8AP2	0.00238745	0.975796	0.987544		PREP	-0.0281377	0.778917	0.876878		INTS5	-0.000917832	0.991507	0.995716		TMEM59L	-0.0352084	0.741816	0.847556		CRYBA1	0.00771267	0.963345	0.992781
MPP3	0.00234657	0.97621	0.987721		IGHV1-2	-0.0282202	0.778286	0.876226		VAC14	-0.000921928	0.991469	0.995738		PFN2	-0.0352279	0.741678	0.847457		FCGR2B	0.00769928	0.963408	0.992784
LUC7L3	0.0023464	0.976212	0.987663		SMARCC2	-0.0282315	0.7782	0.876189		NLRP12	-0.00093385	0.991359	0.995748		SCAI	-0.0352316	0.741652	0.847485		GATB	0.00765929	0.963598	0.992857
MRPS9	0.00223721	0.977318	0.988601		LAMB2	-0.0282358	0.778166	0.876211		GPR37L1	-0.000952824	0.991183	0.995753		ANP32D	-0.0352347	0.74163	0.847519		APBA2	0.00764806	0.963652	0.99285
THBS1	0.0022351	0.97734	0.988562		ANKRD54	-0.0282679	0.777921	0.876113		NGDN	-0.00101679	0.990591	0.99534		COL2A1	-0.0352504	0.741519	0.847451		EPG5	0.00763501	0.963714	0.992852
WIPI2	0.00217004	0.977999	0.989048		SLAMF1	-0.0282978	0.777692	0.875975		EXOC3L2	-0.00104078	0.990369	0.995177		ST8SIA4	-0.0353322	0.74094	0.846847		CDKN1C	0.00761708	0.963799	0.992878
KIF4B	0.00216096	0.978091	0.989021		HHAT	-0.0283087	0.777609	0.87594		NOS2	-0.00104282	0.990351	0.995219		SH3PXD2A	-0.0354003	0.740459	0.846355		UBASH3B	0.00757577	0.963995	0.993018
GLIPR1L2	0.00215075	0.978195	0.989004		EGLN1	-0.0283129	0.777576	0.875964		APOF	-0.00105552	0.990233	0.995282		ZBTB37	-0.035423	0.740298	0.846288		RRAGA	0.00754212	0.964155	0.992997
WNT9A	0.00213143	0.97839	0.989082		AWAT1	-0.0283351	0.777407	0.875832		JCHAIN	-0.00110314	0.989792	0.994959		EFR3B	-0.0354543	0.740077	0.846094		OXER1	0.00747169	0.964489	0.993033
ORM2	0.00212595	0.978446	0.989077		CCDC91	-0.0283689	0.777148	0.87566		HS6ST1	-0.00113774	0.989472	0.994698		RAD9B	-0.0354725	0.739948	0.846005		APCDD1	0.00745686	0.96456	0.993044
CCDC191	0.00204712	0.979245	0.989643		PWP2	-0.0283923	0.776969	0.875696		GGTLC3	-0.00119206	0.98897	0.994434		CIT	-0.0355556	0.739361	0.845392		TRAF3	0.00738397	0.964906	0.99303
TKTL2	0.00204478	0.979269	0.989607		FMNL1	-0.0284036	0.776883	0.875778		TMEM206	-0.00127465	0.988206	0.994028		C16orf71	-0.0355945	0.739086	0.845195		RP11-65B7.2	0.00733918	0.965119	0.993187
PTPN14	0.00204446	0.979272	0.98955		RTN4IP1	-0.028412	0.776818	0.875764		RP11-435I10.4	-0.00129143	0.98805	0.993932		PHF1	-0.0356152	0.738939	0.845143		IGLV8-61	0.00732878	0.965168	0.993176
TUBGCP5	0.00202921	0.979427	0.989646		PLEKHG5	-0.028426	0.776711	0.875704		NXF5	-0.00138895	0.987148	0.993206		DGKI	-0.0356235	0.738881	0.845193		RTF1	0.00732167	0.965202	0.993149
DZIP3	0.00201918	0.979528	0.989688		ARMC2	-0.0284509	0.776521	0.875608		C7orf31	-0.00141438	0.986913	0.99309		DIAPH3	-0.0356483	0.738706	0.84511		P2RX6	0.00730743	0.96527	0.993034
TRAV20	0.00195135	0.980216	0.990141		CHMP3	-0.0284861	0.776252	0.875364		TMEM268	-0.00141922	0.986868	0.993105		EBI3	-0.0356869	0.738433	0.844973		ATP5G2	0.00727577	0.96542	0.993003
KCNJ1	0.00193106	0.980422	0.990107		KIAA1217	-0.0284908	0.776216	0.875384		BMP6	-0.001444	0.986639	0.993055		NDUFAF1	-0.0358205	0.737489	0.844126		ZMAT5	0.00725815	0.965504	0.992966
MIER2	0.00192563	0.980477	0.989982		HTRA3	-0.0284974	0.776165	0.875386		TRIP11	-0.00144923	0.98659	0.993067		TMEM130	-0.0358249	0.737458	0.844149		APOBEC3D	0.00723401	0.965618	0.993022
CXADR	0.00188925	0.980845	0.990233		WFS1	-0.0285349	0.775878	0.875181		LRRC3	-0.00145084	0.986575	0.993112		JCHAIN	-0.0358481	0.737294	0.84402		FAM150B	0.00719533	0.965802	0.99315
KRCC1	0.00188735	0.980865	0.990132		CACNA1F	-0.0285597	0.775689	0.875027		ZBED4	-0.0014591	0.986499	0.993096		SORBS2	-0.0358614	0.7372	0.84397		PSENEN	0.00718914	0.965832	0.993118
PTPN13	0.00185146	0.981228	0.990379		TMEM183A	-0.028576	0.775564	0.874946		CCDC94	-0.00146411	0.986453	0.993109		UBE2Q2L	-0.0358618	0.737197	0.844026		CRY2	0.0071754	0.965897	0.993062
MAST2	0.00183107	0.981435	0.990406		UTS2R	-0.0285837	0.775505	0.874939		KLK1	-0.00149171	0.986197	0.992973		PLA2G12B	-0.035945	0.73661	0.843587		MID1IP1	0.00715749	0.965982	0.993088
UCN2	0.00181169	0.981632	0.990303		GAPDHS	-0.028603	0.775357	0.874833		DPYD	-0.00151793	0.985955	0.992849		SMYD4	-0.0360773	0.735676	0.842575		SMCO4	0.00715356	0.966001	0.992984
NUTM2G	0.00181128	0.981636	0.990246		EIF2S3	-0.0286064	0.775331	0.874863		PNPO	-0.00155133	0.985646	0.99278		PLXNA1	-0.0361094	0.735449	0.84249		SDHA	0.00715164	0.96601	0.992932
ACLY	0.00177568	0.981997	0.99049		SPTSSB	-0.0286316	0.775138	0.874705		TBC1D4	-0.00155647	0.985598	0.992792		C21orf62	-0.0361152	0.735409	0.842502		LDLRAD4	0.00715005	0.966017	0.992878
CDO1	0.00174105	0.982348	0.990723		PLA2G4C	-0.0286787	0.774779	0.874418		PYCR1	-0.00157299	0.985445	0.992699		ADAM30	-0.0361587	0.735101	0.842208		GGT2	0.00698531	0.9668	0.993497
CYR61	0.00173812	0.982377	0.990693		KLRC3	-0.0287053	0.774576	0.874368		MACC1	-0.0015843	0.985341	0.992714		RPS6KL1	-0.0362019	0.734797	0.841918		SNU13	0.00697581	0.966845	0.993358
ACVR2B	0.00173343	0.982425	0.99062		ZBTB37	-0.028706	0.77457	0.874421		TOM1	-0.00159127	0.985276	0.99277		NHSL1	-0.0362467	0.734481	0.841614		BDNF	0.00697124	0.966867	0.993319
MYOF	0.00164574	0.983314	0.991275		SMAD9	-0.0287098	0.774541	0.874448		LGALS3BP	-0.00162966	0.984921	0.992533		HSD17B2	-0.0362503	0.734456	0.841643		TMEM192	0.00696382	0.966902	0.993047
MRPL14	0.00162512	0.983523	0.991244		TBCD	-0.0287165	0.774489	0.874449		HMGN4	-0.0016377	0.984847	0.992518		BID	-0.0362563	0.734413	0.841653		TSHZ1	0.00693464	0.96704	0.993128
DOCK6	0.00158309	0.983949	0.991614		DEPDC7	-0.0288013	0.773842	0.874076		TSNAX-DISC1	-0.00164394	0.984789	0.99252		ARHGEF28	-0.0362669	0.734338	0.841625		ACTL7A	0.0069251	0.967086	0.993113
DAP	0.00157565	0.984024	0.991569		ENAM	-0.0288124	0.773757	0.874039		OPTC	-0.00164908	0.984741	0.992593		COG2	-0.0362735	0.734292	0.84163		PRIM1	0.00692438	0.967089	0.993055
S1PR1	0.00153859	0.9844	0.991766		TBX4	-0.0288382	0.77356	0.873936		TUSC5	-0.0016657	0.984588	0.99262		MPDZ	-0.0363357	0.733853	0.841302		UFD1L	0.006884	0.967281	0.99319
MTSS1L	0.00152092	0.984579	0.991826		FREM3	-0.0288453	0.773505	0.873934		TAS2R50	-0.00166737	0.984572	0.992664		GDAP1L1	-0.0363597	0.733684	0.841166		SNAPIN	0.00682065	0.967582	0.993315
KANK1	0.00145904	0.985207	0.992036		BLOC1S2	-0.0288897	0.773166	0.87361		ZNF799	-0.00170005	0.98427	0.99248		C9orf64	-0.0363672	0.733631	0.841164		C14orf79	0.0067627	0.967857	0.993412
DISP3	0.00142723	0.985529	0.992119		ACPP	-0.0289135	0.772984	0.873524		GNA11	-0.00170102	0.984261	0.992532		E2F2	-0.0363805	0.733537	0.841115		RSRC2	0.00675066	0.967914	0.99341
OIP5	0.00141304	0.985673	0.992204		GRM3	-0.0289273	0.772879	0.873464		ITIH2	-0.00174489	0.983855	0.992243		MICB	-0.036383	0.73352	0.841152		C22orf15	0.00674184	0.967956	0.993391
RHAG	0.00137015	0.986108	0.99246		FRS2	-0.0289398	0.772783	0.873416		HIGD2B	-0.00176387	0.983679	0.992187		OR2K2	-0.036386	0.733498	0.841186		TANGO2	0.00667533	0.968272	0.993407
RASL12	0.00131101	0.986707	0.992702		SEMA3B	-0.0289573	0.77265	0.873384		TMEM37	-0.00180608	0.983289	0.991854		ZNF415	-0.0363865	0.733495	0.841241		ERLEC1	0.00666719	0.968311	0.993386
NUP133	0.00129978	0.986821	0.992635		PROZ	-0.02898	0.772476	0.873248		C3orf14	-0.00181157	0.983238	0.991863		NAV2	-0.0364115	0.733318	0.841097		TMEM127	0.00664689	0.968407	0.993423
LRRK1	0.0012387	0.98744	0.993017		USP49	-0.0289971	0.772346	0.87322		RP5-1052I5.2	-0.00185468	0.982839	0.991521		GPR19	-0.0364253	0.733222	0.841044		SLC24A1	0.00659615	0.968648	0.993424
CRTAP	0.00121111	0.98772	0.993238		RNF183	-0.029	0.772324	0.873254		AC009060.1	-0.00187184	0.98268	0.991663		NNMT	-0.0364853	0.732799	0.840617		NEMF	0.00655986	0.968821	0.993416
STAR	0.00119849	0.987848	0.993246		DDA1	-0.0290202	0.77217	0.873378		LRP6	-0.00188947	0.982517	0.991619		CLGN	-0.0364931	0.732743	0.840612		ITIH2	0.0065208	0.969006	0.993484
MCF2	0.00117574	0.988079	0.993418		SDCCAG8	-0.0290837	0.771684	0.872949		CES4A	-0.00190675	0.982357	0.991579		LMOD1	-0.0365043	0.732665	0.84058		CADM1	0.00646002	0.969295	0.993657
ATP5H	0.00117028	0.988134	0.993353		C8orf46	-0.0291134	0.771458	0.872752		ZNF189	-0.00191765	0.982257	0.991537		RGS13	-0.0365079	0.732639	0.840609		SLC30A3	0.00642114	0.96948	0.993661
PRAME	0.00116921	0.988145	0.993303		ADGRF2	-0.0291469	0.771202	0.872582		ALKBH5	-0.00198293	0.981653	0.991169		FAM228B	-0.0365164	0.73258	0.840599		KCNA6	0.00639442	0.969607	0.993668
CX3CR1	0.00114494	0.988391	0.99349		C9orf78	-0.0291907	0.770868	0.872323		GPR137B	-0.00203528	0.981168	0.990862		BAAT	-0.0365316	0.732472	0.840534		PRDM5	0.00638824	0.969636	0.993576
ARHGEF17	0.00114307	0.98841	0.993449		PCDHGA11	-0.0292333	0.770542	0.872014		SLC4A3	-0.00205945	0.980945	0.990696		LCN2	-0.0365525	0.732325	0.84054		B3GLCT	0.00635374	0.9698	0.993559
RFESD	0.00110758	0.98877	0.99369		CHRNA6	-0.0292405	0.770488	0.872012		DOCK5	-0.00212393	0.980348	0.990396		C20orf202	-0.0366329	0.731758	0.84018		CACNB4	0.00631649	0.969977	0.993679
FUT11	0.00108137	0.989035	0.993837		ZNF653	-0.0292469	0.770439	0.872076		RHBDL2	-0.00213408	0.980254	0.990361		ANKRA2	-0.0366634	0.731544	0.840108		CAPN7	0.00626735	0.970211	0.993795
CABP1	0.00107678	0.989082	0.993823		RGS9	-0.0292476	0.770433	0.872129		PALM2-AKAP2	-0.00217159	0.979907	0.990192		TFEC	-0.0366652	0.731531	0.840152		OPHN1	0.00625834	0.970253	0.993778
ALDH18A1	0.00105301	0.989323	0.994005		PRDM5	-0.0293443	0.769695	0.871472		TTLL10	-0.00218902	0.979746	0.99009		CELF3	-0.0367395	0.731008	0.839726		TRIM25	0.0062238	0.970417	0.993761
C6orf52	0.00104984	0.989355	0.993977		TCAIM	-0.0293588	0.769585	0.871407		DMRTC1B	-0.0022337	0.979333	0.989732		MT-ND3	-0.0367398	0.731005	0.839781		CXCL13	0.006214	0.970464	0.993686
TPP1	0.000971179	0.990153	0.994658		XPO5	-0.0293844	0.769389	0.871245		CREBL2	-0.00224751	0.979205	0.989724		AANAT	-0.0367876	0.730669	0.839511		ETV5	0.00620057	0.970528	0.99369
TSPAN13	0.000965333	0.990212	0.994657		PCDHGB6	-0.0293981	0.769285	0.871186		CBSL	-0.00225305	0.979154	0.989733		TMEM150C	-0.0368195	0.730445	0.83937		TEKT2	0.00617284	0.97066	0.993702
ASMT	0.000961824	0.990248	0.994632		VNN1	-0.0294135	0.769168	0.871113		SLC16A9	-0.00228159	0.97889	0.989647		XAB2	-0.0368455	0.730261	0.839217		MUC12	0.00613635	0.970833	0.993757
SRSF10	0.000941696	0.990452	0.994716		TNFAIP1	-0.029434	0.769011	0.870995		PLA2G4F	-0.0022835	0.978872	0.98969		KCNA2	-0.0368621	0.730145	0.839258		CAD	0.00601882	0.971391	0.993898
NIPAL3	0.000878407	0.991093	0.995301		LCN15	-0.0294432	0.768941	0.870976		FBXO48	-0.00229053	0.978807	0.989805		CIDEC	-0.0369361	0.729623	0.838834		DYNLL2	0.00595578	0.971691	0.994143
VGF	0.000836065	0.991523	0.995671		TRBV29-1	-0.0294475	0.768908	0.871057		BORCS7	-0.00230587	0.978665	0.989722		OIT3	-0.0369671	0.729405	0.838641		TRGV10	0.00594652	0.971735	0.994065
DNAJC5	0.000827361	0.991611	0.9957		SLC29A1	-0.0294503	0.768886	0.871092		CDH8	-0.00234686	0.978286	0.98952		RP3-403A15.5	-0.0370169	0.729055	0.838413		NAGS	0.00593841	0.971773	0.994043
KLKB1	0.000824546	0.991639	0.995668		FO538757.2	-0.0295213	0.768345	0.870599		RAP1GAP2	-0.00236706	0.978099	0.989573		EGLN1	-0.0370342	0.728933	0.838389		SLC35F1	0.00592964	0.971815	0.994025
SPINK2	0.000781603	0.992075	0.995863		ZNF836	-0.029523	0.768332	0.870643		IGLV2-14	-0.00236791	0.978091	0.989625		FLT1	-0.0370862	0.728567	0.838143		BEST4	0.00589082	0.971999	0.994029
PMF1	0.000778508	0.992106	0.995835		SLC35F2	-0.0295588	0.768059	0.870393		TRAF7	-0.00238033	0.977977	0.989569		KCNS1	-0.0370948	0.728507	0.838132		VCPIP1	0.00588549	0.972025	0.993993
GCOM1	0.000687917	0.993025	0.996575		CLEC2L	-0.0295669	0.767998	0.870383		ABTB2	-0.00239542	0.977837	0.989549		TANC2	-0.0371451	0.728153	0.837783		MRFAP1	0.00586559	0.972119	0.993967
RP4-777O23.3	0.000674135	0.993165	0.996655		STEAP2	-0.0295898	0.767823	0.870244		DCUN1D2	-0.00240443	0.977754	0.989586		XXYLT1	-0.037154	0.72809	0.837769		HLA-DMA	0.00586258	0.972134	0.993921
C20orf173	0.000663592	0.993271	0.996702		FAM83H-AS1	-0.0296262	0.767546	0.870109		ANKRD10	-0.00242234	0.977588	0.989599		C2orf61	-0.0371597	0.72805	0.837781		GOLGA3	0.00584915	0.972197	0.993925
SPARCL1	0.000588631	0.994031	0.997223		RP11-574F21.3	-0.0296372	0.767461	0.870073		HORMAD1	-0.00244118	0.977414	0.989544		EVC	-0.0371763	0.727934	0.837706		ARL13B	0.005838	0.97225	0.993917
IGHG2	0.000575	0.99417	0.997181		RAX2	-0.0296451	0.767401	0.870064		VEGFA	-0.0024977	0.976891	0.989317		UTP14A	-0.0372033	0.727744	0.837545		STMN1	0.00581911	0.97234	0.993886
SPRED2	0.000573864	0.994181	0.997132		KIRREL3	-0.0296574	0.767308	0.870018		MATN3	-0.00250945	0.976782	0.989328		HPDL	-0.0372215	0.727616	0.837514		CDKN2B	0.00580356	0.972414	0.993901
TRAV21	0.000571387	0.994206	0.997096		LHX3	-0.0297164	0.766858	0.869806		EMX1	-0.00255083	0.976399	0.989061		CHD3	-0.0372369	0.727507	0.837448		FHL1	0.00580119	0.972425	0.993851
VARS	0.000558073	0.994341	0.997171		RERE	-0.0297251	0.766792	0.86979		CLEC12B	-0.00261182	0.975835	0.98855		SLC6A3	-0.0372424	0.727469	0.837519		SRRM1	0.0057883	0.972487	0.993852
NANOGP8	0.00051062	0.994822	0.997473		TRMT13	-0.0298756	0.765644	0.869144		RNF222	-0.00263315	0.975638	0.988411		C17orf75	-0.037352	0.726698	0.836924		RIN2	0.00576567	0.972594	0.993839
CCDC84	0.000495921	0.994972	0.997562		MS4A7	-0.0299435	0.765128	0.868676		VSIG10L	-0.00270173	0.975004	0.987829		GRK7	-0.0373729	0.726552	0.836813		ZSCAN5B	0.00570756	0.97287	0.993937
FBXO48	0.000472605	0.995208	0.997678		SPRY3	-0.0299603	0.765	0.86865		OR5C1	-0.00280892	0.974012	0.987006		LECT2	-0.03738	0.726501	0.836813		IQCA1	0.00570028	0.972905	0.993911
GBP4	0.00045701	0.995366	0.997716		DOCK6	-0.0299646	0.764967	0.868672		TMSB4Y	-0.00282936	0.973823	0.986995		ZNF507	-0.0374815	0.725789	0.836108		KLHL6	0.00569511	0.972929	0.993814
CMPK2	0.000444908	0.995489	0.997778		ZFP28	-0.0299695	0.76493	0.86869		ZBTB8A	-0.00283148	0.973804	0.987036		MTCL1	-0.0375221	0.725503	0.835896		CBLL1	0.00563902	0.973196	0.993902
PRR13	0.000440348	0.995535	0.997764		HSF1	-0.0299775	0.764868	0.86868		IGHV3-53	-0.00284032	0.973722	0.987074		CECR2	-0.0375391	0.725383	0.835816		RGPD6	0.00560204	0.973372	0.99402
NRIP2	0.000425305	0.995688	0.997796		LYZL4	-0.0300109	0.764614	0.868451		DHRS11	-0.00285283	0.973606	0.987017		CGN	-0.0375453	0.72534	0.835824		FANCG	0.00550344	0.97384	0.994192
CDKN1B	0.000373114	0.996217	0.998146		CHMP7	-0.0300789	0.764096	0.867922		PLGLB1	-0.00286084	0.973532	0.987002		AC068533.7	-0.0375809	0.72509	0.835595		COQ2	0.00544925	0.974098	0.994394
EXTL2	0.00037207	0.996227	0.998096		FPR3	-0.0301051	0.763897	0.867815		FN1	-0.00287679	0.973385	0.986973		KNSTRN	-0.0375989	0.724964	0.835565		CDK5R2	0.00544272	0.974129	0.994364
BATF3	0.000371842	0.99623	0.998038		CTDNEP1	-0.0301124	0.763841	0.867811		KANSL3	-0.00289291	0.973236	0.987064		ACTC1	-0.0376063	0.724912	0.835563		TAS1R3	0.00537948	0.974429	0.994548
JUND	0.00034015	0.996551	0.998239		CLTA	-0.0301284	0.763719	0.867732		ANKRD55	-0.00294401	0.972763	0.986766		GPR3	-0.0376064	0.724911	0.835621		RHNO1	0.00537069	0.974471	0.99453
ANGPTL4	0.000249847	0.997467	0.998914		PIK3R3	-0.0301661	0.763433	0.867525		IGLV4-60	-0.00294619	0.972743	0.986806		CDH15	-0.0376169	0.724837	0.835593		PRKAR2A	0.00535738	0.974534	0.994533
PMP22	0.000220936	0.99776	0.999027		SLC6A4	-0.0301679	0.763419	0.867569		RGP1	-0.00296211	0.972596	0.986778		TIGD3	-0.0376543	0.724575	0.835349		ECH1	0.00532122	0.974706	0.994586
VAV1	0.00018332	0.998141	0.999227		AIF1	-0.0301821	0.763311	0.867565		GPRC5D	-0.00297258	0.972499	0.9868		GALNT15	-0.0376636	0.72451	0.835332		PURG	0.00521878	0.975193	0.994776
ERAP2	0.0001558	0.99842	0.999386		TCTEX1D4	-0.0301871	0.763273	0.867581		SLIT1	-0.00298965	0.972341	0.986701		BCAT1	-0.0376677	0.724481	0.835415		OR5B12	0.00520442	0.975261	0.994784
FCGR3B	0.000131804	0.998664	0.999448		PIPOX	-0.0301887	0.763261	0.867628		MIA3	-0.00300757	0.972175	0.986593		TMEM63A	-0.0376716	0.724453	0.835442		LENEP	0.00518811	0.975339	0.994741
SLC2A9	0.000127127	0.998711	0.999375		OR4F16	-0.0302008	0.763168	0.867701		NOL3	-0.00302833	0.971983	0.986519		ZMYM6	-0.0376861	0.724352	0.835383		LAMB4	0.00517154	0.975417	0.99476
RP1-37E16.12	0.000105758	0.998928	0.99929		OR4F29	-0.0302008	0.763168	0.867642		AMDHD1	-0.00302937	0.971974	0.98657		ACSL6	-0.0376991	0.72426	0.835335		ZBED2	0.00513901	0.975572	0.994856
GRPR	7.35957e-05	0.999254	0.999556		MATK	-0.0302189	0.76303	0.867604		SLC22A31	-0.00303176	0.971952	0.986608		EFCAB13	-0.0377204	0.724111	0.835279		SS18L1	0.00513222	0.975604	0.994828
SPG20	3.80002e-05	0.999615	0.999796		SYK	-0.0302274	0.762966	0.86765		SULT1C4	-0.00306258	0.971667	0.986379		VWA7	-0.0377225	0.724095	0.83532		ADGRG2	0.00503121	0.976084	0.995256
GLRA4	3.53567e-05	0.999641	0.999762		PEBP4	-0.030245	0.762832	0.867557		DNAH14	-0.00307346	0.971566	0.986337		CCR9	-0.0377575	0.72385	0.835211		CDH1	0.00502349	0.976121	0.995232
DDI2	3.04961e-05	0.999691	0.999691		AC019206.1	-0.0303149	0.7623	0.867071		LCN8	-0.00307744	0.971529	0.98636		SERPINI1	-0.0377652	0.723796	0.835208		MRPS11	0.00500684	0.9762	0.995129
INSR	-3.47213e-05	0.999648	0.999708		AC006116.20	-0.030332	0.76217	0.866983		CSRP2	-0.00308228	0.971484	0.986436		GFER	-0.0378451	0.723235	0.834676		AFF4	0.00499093	0.976276	0.995145
HBA2	-4.82684e-05	0.999511	0.999752		CACNA1D	-0.0303503	0.762031	0.866944		IKZF1	-0.00309539	0.971363	0.986494		TIGD2	-0.0378751	0.723025	0.83455		HPX	0.00493942	0.97652	0.995272
MYL6B	-0.000108332	0.998902	0.999324		GNRH2	-0.0303737	0.761853	0.8668		MBOAT1	-0.0031049	0.971275	0.986465		CD1E	-0.0378926	0.722902	0.834467		ACER1	0.00492177	0.976604	0.995235
MAP3K19	-0.000114042	0.998844	0.999326		TMC7	-0.0304048	0.761616	0.86677		LRRC46	-0.00312465	0.971092	0.986401		CHURC1	-0.0378974	0.722868	0.834486		STAT4	0.00484416	0.976973	0.995427
GJA1	-0.000119252	0.998791	0.999334		ITGAD	-0.0304238	0.761472	0.866724		OCRL	-0.00318113	0.97057	0.986173		GRTP1	-0.037918	0.722724	0.834377		RBFOX2	0.00484236	0.976982	0.995374
NOS2	-0.000121347	0.99877	0.999373		PPM1N	-0.0304278	0.761442	0.866809		GOLGA8H	-0.0032005	0.970391	0.986172		PCDHB16	-0.0379334	0.722615	0.83431		NEK4	0.0047201	0.977563	0.995476
GPRASP2	-0.000127582	0.998706	0.999431		LGR5	-0.0304285	0.761436	0.866863		HLA-DQA1	-0.00327893	0.969666	0.985617		TBC1D13	-0.0379374	0.722587	0.834336		PER2	0.00470235	0.977647	0.995501
TRANK1	-0.000134279	0.998638	0.999483		SH2D6	-0.0304307	0.761419	0.866903		ATP10D	-0.00334055	0.969096	0.985279		FAM186B	-0.0379502	0.722498	0.834407		IL18BP	0.00468239	0.977742	0.995475
ERICH3	-0.000148208	0.998497	0.999402		WNT2B	-0.0304526	0.761252	0.866832		HOXA9	-0.00334287	0.969075	0.985318		PCDHGA1	-0.0379541	0.72247	0.834434		FCGR3B	0.00465673	0.977864	0.995477
ADAMTS10	-0.00017531	0.998222	0.999248		BICC1	-0.0305407	0.760583	0.866248		COG3	-0.00335734	0.968941	0.985243		FEZ1	-0.037974	0.722331	0.83433		DOK6	0.00464166	0.977935	0.995489
NODAL	-0.000186275	0.998111	0.999258		NUB1	-0.0305643	0.760403	0.866282		C2orf50	-0.00336828	0.96884	0.9852		C1orf61	-0.0379741	0.72233	0.834388		UBXN8	0.00462557	0.978012	0.995505
HMGCL	-0.000191435	0.998059	0.999266		C8orf89	-0.0305946	0.760173	0.866079		DENND2A	-0.00339285	0.968613	0.98503		VPS11	-0.0380119	0.722065	0.834198		LIX1L	0.00461599	0.978057	0.99549
HNF1B	-0.000223897	0.99773	0.999057		HMGB3	-0.0306061	0.760086	0.866099		GABRR1	-0.00339548	0.968588	0.985065		TRBV7-3	-0.0380164	0.722033	0.83422		IMPG2	0.00458032	0.978227	0.995602
IGLV5-52	-0.000240793	0.997558	0.998946		LRP4	-0.030611	0.760048	0.866116		RTEL1-TNFRSF6B	-0.00344282	0.96815	0.984741		ELOVL7	-0.0380422	0.721852	0.834127		CD164L2	0.00448406	0.978684	0.995761
VWA3B	-0.000262155	0.997342	0.99885		TRIP11	-0.0306297	0.759906	0.866014		PIK3C2B	-0.00345281	0.968058	0.984708		FUCA1	-0.0380603	0.721725	0.834039		BMP1	0.00446955	0.978753	0.99577
KCTD21	-0.000309649	0.99686	0.998428		MAP7D2	-0.0306643	0.759643	0.865893		TCF20	-0.00350873	0.967541	0.984484		AP1AR	-0.0380998	0.721449	0.833835		CAPN14	0.00441863	0.978995	0.995955
BLOC1S2	-0.000337229	0.996581	0.998208		IGHV3-7	-0.030689	0.759456	0.865858		CTSE	-0.00353864	0.967265	0.984384		SMAD6	-0.0381023	0.721431	0.833873		MAB21L3	0.00440457	0.979062	0.995962
PRUNE2	-0.000354044	0.99641	0.998158		AKR1C3	-0.0306954	0.759407	0.865922		THBS1	-0.00354575	0.967199	0.984438		KLF11	-0.038156	0.721054	0.833554		ATP6V1G3	0.00438236	0.979168	0.995947
OSGIN1	-0.000386235	0.996084	0.998073		RAB6C	-0.0307261	0.759174	0.865775		ELMO2	-0.00362234	0.966491	0.983899		RGMA	-0.0381774	0.720904	0.833439		RBBP8	0.00434562	0.979342	0.995941
SNRPE	-0.000409684	0.995846	0.997895		C19orf52	-0.0307493	0.758997	0.865633		PNCK	-0.00364903	0.966244	0.983708		SUV39H1	-0.0381935	0.720792	0.833483		SHROOM1	0.00427559	0.979675	0.996157
MAPK14	-0.000432557	0.995614	0.997783		NOL3	-0.0307644	0.758883	0.865562		SEMA6B	-0.00367183	0.966033	0.983736		IGKV1D-43	-0.0382139	0.720648	0.833434		XPA	0.00426374	0.979732	0.996154
LPO	-0.000457772	0.995358	0.997768		GSTO1	-0.0308306	0.75838	0.865286		APP	-0.00367393	0.966014	0.983837		C16orf62	-0.0382254	0.720568	0.833399		CTD-2132N18.3	0.00424198	0.979835	0.996136
DCHS1	-0.000475944	0.995174	0.997704		ANKRD30BL	-0.0308792	0.75801	0.865044		SUMF1	-0.00369225	0.965844	0.983785		CBS	-0.0382686	0.720266	0.833107		SMIM15	0.00416105	0.98022	0.996405
HSF2	-0.000521114	0.994716	0.997426		RGMA	-0.0308893	0.757934	0.865016		DEUP1	-0.00369452	0.965823	0.983824		P4HB	-0.0382881	0.720129	0.833065		TMEM19	0.00413539	0.980342	0.996407
LMOD3	-0.000549438	0.994429	0.997199		TKTL2	-0.0308965	0.757879	0.865013		CD300LF	-0.00370457	0.96573	0.98379		BTG1	-0.0383287	0.719844	0.832853		HEYL	0.00409718	0.980523	0.99653
DTX4	-0.000579995	0.994119	0.99719		B3GALT4	-0.0309171	0.757723	0.864954		GABPB1	-0.00371114	0.96567	0.983789		FAM13A	-0.0383407	0.71976	0.832813		DACT1	0.0040658	0.980672	0.996437
PLBD1	-0.000584928	0.994069	0.9972		WDR78	-0.0309184	0.757712	0.865002		SERHL2	-0.00371741	0.965612	0.98379		ZNF585A	-0.0383715	0.719545	0.832622		GBP6	0.00405782	0.98071	0.996353
BRCA2	-0.000630824	0.993604	0.996854		ZNF789	-0.0309186	0.757711	0.86506		DGKH	-0.00374086	0.965395	0.983751		SLC8A3	-0.038398	0.719359	0.832523		SYMPK	0.00399679	0.981	0.996526
OCIAD1	-0.000641047	0.9935	0.996811		CILP2	-0.0309399	0.75755	0.864995		KANK2	-0.00374663	0.965342	0.983757		GRAMD4	-0.0383987	0.719354	0.832576		C1orf50	0.00399554	0.981006	0.996471
GOLGA6L4	-0.000647103	0.993439	0.996809		MUC13	-0.03094	0.757548	0.865053		AL365181.1	-0.00375561	0.965259	0.983733		XXcos-LUCA11.5	-0.0384198	0.719206	0.832463		GSTO1	0.00398007	0.98108	0.996484
IGKV2D-30	-0.000699297	0.992909	0.99652		ELAVL3	-0.0309498	0.757474	0.865028		FAM46B	-0.00378681	0.96497	0.98356		PHLDB2	-0.0385096	0.718577	0.831794		LHFPL3	0.00395722	0.981188	0.996472
FAM213A	-0.000763521	0.992258	0.995927		APOD	-0.0309519	0.757459	0.86507		ZNF574	-0.00380468	0.964805	0.983574		HSD17B14	-0.0385254	0.718467	0.831724		C2orf61	0.00393489	0.981294	0.996519
CAT	-0.000787345	0.992017	0.995865		CHIT1	-0.0309525	0.757454	0.865124		SLC34A2	-0.0038116	0.964741	0.98363		UTP3	-0.0385254	0.718466	0.831781		ZNF135	0.00393266	0.981305	0.996469
FAM231A	-0.000789716	0.991993	0.995902		CCAR1	-0.0309784	0.757257	0.865018		PIGF	-0.00384328	0.964448	0.983452		PHF6	-0.0385793	0.718089	0.831461		OR10AD1	0.0039183	0.981373	0.996477
HSPA4	-0.000806675	0.991821	0.995789		BCL11B	-0.0309942	0.757137	0.864941		NEDD4L	-0.00386319	0.964264	0.983446		RYR2	-0.0385823	0.718068	0.831495		PSD4	0.00390023	0.981459	0.996503
RBM25	-0.000944676	0.990421	0.994746		DIAPH3	-0.0310289	0.756873	0.86476		LRRC75A	-0.00389286	0.96399	0.983348		ANO10	-0.0385944	0.717983	0.831455		AGPAT3	0.00388313	0.98154	0.996463
CP	-0.000989706	0.989965	0.994529		ASB15	-0.0310626	0.756618	0.864587		MTCL1	-0.00389914	0.963932	0.983349		MAP7D1	-0.0386172	0.717824	0.831328		INPP5K	0.00387013	0.981602	0.996465
RNF43	-0.00108808	0.988967	0.993829		GJC1	-0.0311223	0.756165	0.864308		ARID5A	-0.00390052	0.963919	0.983397		TCAF2	-0.0386234	0.71778	0.831336		TOR3A	0.00383926	0.981749	0.996553
ZNF790	-0.00112365	0.988607	0.993587		C16orf52	-0.031129	0.756114	0.864369		NANOG	-0.00390154	0.96391	0.983448		RSPH4A	-0.0386385	0.717675	0.831272		CD84	0.00374476	0.982198	0.996764
LRMP	-0.00117336	0.988103	0.993382		ATP8B4	-0.0311563	0.755907	0.864252		SMAGP	-0.00391254	0.963808	0.983405		MOCS2	-0.0386471	0.717615	0.831318		ZCCHC12	0.00370675	0.982379	0.996765
CPEB1	-0.00120344	0.987798	0.993256		ADAM28	-0.0311769	0.755751	0.864132		UPF1	-0.00398528	0.963135	0.9829		HAL	-0.0386777	0.717401	0.831129		PLP2	0.00369684	0.982426	0.99669
VPS29	-0.00124087	0.987418	0.993055		LCAT	-0.0311788	0.755736	0.864176		ACTN1	-0.0039885	0.963106	0.98293		MRPL10	-0.038679	0.717391	0.831176		FAM193A	0.00368711	0.982472	0.996676
NPC1	-0.00125357	0.98729	0.992986		CHD7	-0.0312702	0.755042	0.863621		OVOL3	-0.00401964	0.962818	0.982818		PSMB4	-0.0386908	0.717309	0.831139		ATG4A	0.00368148	0.982499	0.996581
FMN1	-0.00126166	0.987208	0.992964		NTN3	-0.0313144	0.754707	0.863356		ATXN1	-0.00406806	0.96237	0.982543		PKP2	-0.0387042	0.717215	0.831146		ENKD1	0.00365272	0.982636	0.996598
AGAP14	-0.00130758	0.986742	0.992616		VSTM1	-0.0313318	0.754575	0.863265		ZFHX2	-0.00407384	0.962317	0.982549		HAP1	-0.0387154	0.717137	0.831172		ANAPC7	0.00361166	0.982831	0.996673
C7orf31	-0.00130932	0.986724	0.992659		FAM83D	-0.0313357	0.754546	0.863291		KCTD12	-0.00407519	0.962304	0.982597		TMPRSS6	-0.0387364	0.716989	0.831059		SLC5A3	0.00360192	0.982877	0.996659
FAM127C	-0.00131661	0.98665	0.992705		PCDHB2	-0.0313442	0.754481	0.863277		GTF2A2	-0.00408735	0.962192	0.982543		DDX43	-0.0387376	0.716981	0.831108		PCDHB13	0.00353233	0.983208	0.996934
KDM3A	-0.00134687	0.986344	0.992457		NOXO1	-0.0313691	0.754292	0.863121		TMEM230	-0.00418195	0.961318	0.981832		ITIH2	-0.0387427	0.716946	0.831125		ADGRE5	0.00351275	0.983301	0.996967
TROAP	-0.00134942	0.986318	0.992491		ATP2B2	-0.031409	0.753989	0.862893		TRAV19	-0.00418844	0.961258	0.981831		IRF6	-0.0387471	0.716914	0.831147		ALOX12B	0.00347368	0.983487	0.997033
TMEM123	-0.00135054	0.986307	0.99254		IL19	-0.0314368	0.753779	0.862712		LETM1	-0.00420799	0.961077	0.981768		LRRC31	-0.0387713	0.716746	0.83101		TMEM143	0.00337513	0.983955	0.997386
TPRN	-0.00136431	0.986167	0.99246		DEFB108B	-0.0314387	0.753764	0.862755		TRAV26-2	-0.00422053	0.960961	0.98177		KCNA6	-0.0388116	0.716464	0.830741		VAT1	0.00337186	0.983971	0.99728
TRAM2	-0.0013875	0.985932	0.992344		PKIB	-0.0314534	0.753653	0.862687		RTFDC1	-0.00422293	0.960939	0.981808		DDB2	-0.0388453	0.716228	0.830583		GBP2	0.00335104	0.98407	0.997319
ANKRD10	-0.00139741	0.985831	0.992303		PCGF3	-0.031494	0.753345	0.862394		ZDHHC3	-0.00424094	0.960772	0.981699		C20orf96	-0.0388481	0.716208	0.830619		MAP3K7	0.00328437	0.984386	0.997457
AKT3	-0.00143386	0.985462	0.992112		JRKL	-0.0315289	0.75308	0.86221		PYY	-0.00424635	0.960722	0.981769		MAX	-0.0388689	0.716063	0.830567		SH2D2A	0.00326115	0.984497	0.997447
KLK15	-0.00145394	0.985258	0.991967		CTRC	-0.0315363	0.753024	0.862206		FAM192A	-0.00426189	0.960579	0.981743		PPFIA4	-0.0388941	0.715887	0.83042		C21orf59	0.0032242	0.984672	0.997381
NME1	-0.00145702	0.985227	0.991996		COL20A1	-0.0315688	0.752778	0.862043		LILRA6	-0.00426978	0.960506	0.981729		PEX7	-0.0389058	0.715805	0.830384		ACOT2	0.00316747	0.984942	0.99741
GEN1	-0.00147079	0.985087	0.991976		CKS1B	-0.0315716	0.752757	0.862078		ASCL5	-0.00427805	0.960429	0.981772		THSD7B	-0.0389208	0.7157	0.83032		SNTB1	0.00315286	0.985012	0.997358
C17orf47	-0.00147889	0.985005	0.991954		CDH3	-0.031585	0.752656	0.862022		STK39	-0.00429152	0.960305	0.981706		SUPT5H	-0.0389311	0.715628	0.830295		ZNF280D	0.00311898	0.985173	0.997399
HMGB3	-0.00150332	0.984758	0.991765		VSIG10	-0.0316171	0.752412	0.861803		AP2M1	-0.00429554	0.960268	0.981728		ETAA1	-0.0389486	0.715505	0.830211		TYSND1	0.00311592	0.985187	0.997353
GNGT2	-0.00150856	0.984705	0.991772		HIST1H3J	-0.0316393	0.752244	0.86167		GUCY2C	-0.00433709	0.959884	0.981396		EXOC6	-0.0390139	0.715049	0.829855		GLB1L	0.0031026	0.98525	0.997295
COL4A3BP	-0.0015106	0.984684	0.991811		PSD2	-0.0316899	0.75186	0.861349		RBM47	-0.00437584	0.959526	0.981272		DUSP26	-0.0390303	0.714934	0.829839		PRDM11	0.00306164	0.985445	0.997248
PLCD4	-0.00151255	0.984664	0.991851		MTHFS	-0.0317058	0.75174	0.861271		DPYSL4	-0.00443467	0.958982	0.980777		ST8SIA6	-0.0390368	0.714889	0.829845		KIAA0930	0.00305584	0.985473	0.997215
MFSD4B	-0.00153524	0.984434	0.99174		CFAP46	-0.0317105	0.751704	0.86129		IGKV2D-28	-0.0044663	0.95869	0.980539		ALDH1L1	-0.0391148	0.714343	0.829386		RPS12	0.00304264	0.985535	0.997218
PROKR1	-0.00154511	0.984334	0.99176		YIPF1	-0.0317423	0.751464	0.861074		CASZ1	-0.00449279	0.958445	0.98047		TBCCD1	-0.0391953	0.713781	0.828849		DENND2C	0.00303817	0.985557	0.997118
CTSW	-0.00154705	0.984314	0.991801		WDR66	-0.0317466	0.751431	0.861096		PGBD5	-0.00452428	0.958154	0.980415		MEOX1	-0.0392101	0.713678	0.828788		KLHL24	0.00300657	0.985707	0.997148
PRKG2	-0.00157614	0.984019	0.991624		PGLYRP1	-0.0317572	0.75135	0.861063		ZFP37	-0.00456393	0.957787	0.9801		ALPL	-0.0392134	0.713655	0.828819		RXFP4	0.00297617	0.985851	0.997233
DST	-0.00163194	0.983454	0.991235		MRAS	-0.0318377	0.750741	0.860663		ZDHHC6	-0.00458501	0.957593	0.979961		MARVELD2	-0.0392184	0.71362	0.828836		CHCHD6	0.00288805	0.98627	0.997535
POLR3F	-0.00163202	0.983453	0.991295		KCNH2	-0.0318391	0.75073	0.860709		C19orf43	-0.00460002	0.957454	0.979941		GGT5	-0.039243	0.713448	0.828695		ZFP41	0.00286184	0.986395	0.9976
USP6	-0.00163304	0.983443	0.991345		CD5L	-0.0318441	0.750692	0.860726		CD59	-0.00462479	0.957225	0.979767		SMARCA1	-0.0392518	0.713387	0.828681		ERI2	0.00278862	0.986743	0.997769
XRCC2	-0.00165152	0.983255	0.991276		KIT	-0.0318769	0.750444	0.860501		AKIP1	-0.00465224	0.956971	0.979628		SLC44A4	-0.0393576	0.712648	0.828055		D2HGDH	0.00276785	0.986842	0.997747
TTC7A	-0.00165543	0.983216	0.991297		VSIG8	-0.0319357	0.749999	0.860109		CCDC54	-0.00466127	0.956888	0.979603		C12orf76	-0.0394386	0.712082	0.827456		SLC4A1	0.00276467	0.986857	0.997701
NPAS4	-0.0016695	0.983073	0.991213		TBC1D4	-0.0319428	0.749945	0.860227		EDN2	-0.00466633	0.956841	0.979616		GCM1	-0.0395052	0.711617	0.82709		LILRA4	0.00252716	0.987986	0.998416
PPP1R9A	-0.00173738	0.982385	0.99064		PCDHB11	-0.0319646	0.74978	0.860097		PTPRN2	-0.00466703	0.956835	0.97967		CYP1A1	-0.0395178	0.711529	0.827046		GATAD1	0.00251996	0.98802	0.99839
ADI1	-0.00175824	0.982173	0.990608		ADH5	-0.0320032	0.749488	0.860119		ARL6	-0.0047424	0.956138	0.979139		DHX38	-0.0395589	0.711242	0.826829		DENND4A	0.00250764	0.988079	0.998388
BIRC3	-0.00180639	0.981685	0.990236		ZNF830	-0.0320213	0.749351	0.860022		ARHGEF10	-0.00483581	0.955275	0.978376		MPHOSPH9	-0.0395719	0.711152	0.82684		SLC37A2	0.00249753	0.988127	0.998315
HLA-DQA1	-0.0018145	0.981603	0.990334		ACTN3	-0.0320217	0.749348	0.860077		SPTBN2	-0.00484545	0.955186	0.978345		PDE6H	-0.0395726	0.711147	0.826892		AL049794.1	0.00248664	0.988178	0.998306
IGKV2D-28	-0.001823	0.981517	0.990308		TRMT10A	-0.0320951	0.748793	0.85956		NEB	-0.00488324	0.954837	0.978169		BSN	-0.0396253	0.710779	0.826581		MIPEP	0.00243989	0.988401	0.998409
ASS1	-0.00182436	0.981503	0.990354		ACOT1	-0.03211	0.74868	0.859489		SLC38A6	-0.00491678	0.954527	0.978033		WISP3	-0.0396647	0.710505	0.826435		WNT10B	0.00242833	0.988456	0.998404
NHLRC2	-0.0018277	0.981469	0.99038		PRELP	-0.0321116	0.748667	0.859535		NDUFAF5	-0.0049322	0.954385	0.978008		LOXL3	-0.0396728	0.710448	0.826427		C15orf40	0.0024242	0.988475	0.998362
PRAF2	-0.0018402	0.981342	0.990373		TFEC	-0.0321184	0.748616	0.859536		GYPB	-0.00496183	0.954111	0.977788		ATP8B3	-0.0396903	0.710326	0.826343		IL18R1	0.00241698	0.98851	0.998336
GPR151	-0.00185057	0.981237	0.990327		CHST11	-0.0321395	0.748456	0.859531		TNFSF4	-0.0049828	0.953917	0.977711		IVD	-0.039757	0.709861	0.825976		BET1	0.00239743	0.988603	0.998369
CHML	-0.0018734	0.981006	0.990214		ADIRF	-0.0321525	0.748358	0.859538		PDE1B	-0.00500328	0.953728	0.977638		IGLV3-27	-0.0397784	0.709711	0.825861		CYP2E1	0.00239616	0.988609	0.998314
MEX3D	-0.001888	0.980858	0.990186		C19orf45	-0.0321587	0.748311	0.859543		BCR	-0.00501832	0.953589	0.977556		ANKHD1-EIF4EBP3	-0.0398906	0.708929	0.825066		SPRN	0.00237629	0.988703	0.998288
ADH1A	-0.00191524	0.980582	0.990028		GRIK1	-0.0321609	0.748294	0.859583		DTX1	-0.00501906	0.953582	0.977609		WWC2	-0.0399216	0.708713	0.824873		MED27	0.00234018	0.988875	0.99834
KCNMB4	-0.00192847	0.980448	0.990013		RSPH10B2	-0.032174	0.748195	0.859529		NCOA6	-0.00503699	0.953417	0.977561		FCRL4	-0.0399374	0.708603	0.824803		ORAI3	0.00230166	0.989058	0.998403
SRCIN1	-0.00192971	0.980435	0.990061		C6orf201	-0.0321836	0.748123	0.859566		RER1	-0.00508404	0.952982	0.977176		FRMPD3	-0.0399841	0.708278	0.824482		LDB3	0.00227478	0.989186	0.998471
GTF2IRD1	-0.00194668	0.980263	0.990008		CHURC1	-0.0322326	0.747752	0.859259		ARMC10	-0.00516877	0.952199	0.976857		FDFT1	-0.0399885	0.708247	0.824504		AKAP2	0.00224554	0.989325	0.99855
TMEM229B	-0.00194818	0.980248	0.990053		CDC6	-0.032261	0.747537	0.859131		PCDHB10	-0.00524607	0.951485	0.976185		RP11-178C3.1	-0.0400278	0.707974	0.824244		FXYD2	0.00221667	0.989462	0.998567
FAM217A	-0.00195	0.980229	0.990095		LRWD1	-0.0322623	0.747528	0.85918		RP11-467J12.4	-0.00524789	0.951469	0.976228		RBBP6	-0.0400286	0.707968	0.824295		APOL3	0.0022139	0.989475	0.99852
CEP170B	-0.00198869	0.979837	0.989819		CELF5	-0.0322645	0.747511	0.85922		TXNDC12	-0.00529339	0.951048	0.975918		HIST1H3F	-0.0400302	0.707957	0.82434		LRP5L	0.0022061	0.989512	0.998374
ABCC5	-0.00199127	0.979811	0.989853		IQCA1L	-0.0322681	0.747483	0.859248		HIST1H3A	-0.00532077	0.950795	0.975779		AVEN	-0.0400667	0.707703	0.824102		ANPEP	0.00218393	0.989617	0.998359
AP2M1	-0.0020113	0.979608	0.989708		RASD2	-0.0322891	0.747325	0.859125		AKTIP	-0.00533299	0.950683	0.975845		TFF3	-0.0401148	0.707367	0.823886		ADGRE2	0.00214982	0.98978	0.998401
FGF17	-0.0020781	0.978931	0.989387		KDM4B	-0.0323575	0.746808	0.85865		FSD1	-0.00534835	0.950541	0.97576		AQP11	-0.0401302	0.70726	0.823877		PIF1	0.00211283	0.989955	0.998518
ANKRD55	-0.00208213	0.97889	0.989406		CREB3	-0.0323892	0.746568	0.858434		PDK3	-0.00535136	0.950513	0.975792		FRRS1	-0.0401376	0.707209	0.823875		TMEM109	0.00211092	0.989965	0.998466
HIST1H4D	-0.00209731	0.978736	0.98931		GLTSCR1L	-0.0324145	0.746377	0.858333		KLLN	-0.00537379	0.950306	0.9757		SLC18B1	-0.040149	0.707129	0.82384		TMEM131	0.00197371	0.990617	0.998759
IGHV3-53	-0.00214062	0.978297	0.989048		SMG8	-0.0324226	0.746315	0.858382		RBM11	-0.00540728	0.949997	0.975564		NUDC	-0.0402246	0.706603	0.823459		HDDC3	0.0019727	0.990622	0.998703
NBPF10	-0.00215179	0.978184	0.989054		GRPEL1	-0.0324244	0.746302	0.858426		RGPD5	-0.00544187	0.949677	0.975296		ATXN10	-0.0402538	0.7064	0.823396		CAGE1	0.00197076	0.990631	0.998651
MTFMT	-0.00216906	0.978009	0.988998		CASKIN2	-0.0324654	0.745992	0.858189		ZNF81	-0.00547956	0.949329	0.974999		TTC9C	-0.0402679	0.706302	0.823339		NCBP1	0.00194026	0.990776	0.998737
RGN	-0.00219132	0.977783	0.98889		CHST5	-0.0324797	0.745884	0.858124		HYAL1	-0.00550003	0.94914	0.974926		MAN1C1	-0.0402849	0.706184	0.823259		BMP8A	0.00192021	0.990871	0.998651
FOXD4	-0.0022022	0.977673	0.988839		FCN3	-0.0324804	0.745878	0.858177		ST7	-0.00550041	0.949136	0.974983		DGAT2L6	-0.0403695	0.705595	0.822804		DUOX1	0.00191717	0.990886	0.998604
CRY1	-0.0022535	0.977153	0.988495		SAMD9	-0.0325382	0.745442	0.857854		HTR7	-0.00550182	0.949123	0.97503		TNFRSF1A	-0.0404659	0.704924	0.822196		ZNF496	0.00190367	0.99095	0.998547
FAM175A	-0.00228682	0.976815	0.988213		METTL18	-0.0325501	0.745352	0.85781		GPAT4	-0.00551791	0.948975	0.974938		POMT2	-0.0404685	0.704906	0.822233		SF3A3	0.0018398	0.991253	0.998671
PCDHGA5	-0.00235475	0.976127	0.987698		IFT43	-0.0325561	0.745306	0.857877		IGKV2D-30	-0.00560404	0.948179	0.974363		DKC1	-0.0404912	0.704748	0.822107		LRMP	0.00177404	0.991566	0.998925
CLEC10A	-0.00236971	0.975975	0.987605		DNAJC5B	-0.0325724	0.745184	0.857855		AC066615.1	-0.00560766	0.948146	0.974389		TGFBRAP1	-0.0405576	0.704286	0.821742		TCEAL1	0.00174125	0.991722	0.9989
ZNF2	-0.00237862	0.975885	0.987574		ZCCHC2	-0.0325829	0.745104	0.857823		ZNF664	-0.00561948	0.948037	0.974337		WDR78	-0.0406017	0.703979	0.8215		CD109	0.00172512	0.991799	0.998856
UBA1	-0.00241434	0.975523	0.987328		PCDHGA3	-0.0326138	0.744871	0.857614		CKMT1B	-0.0056445	0.947806	0.97416		OR52N5	-0.0406185	0.703863	0.821479		UTY	0.00166887	0.992066	0.998882
HNRNPUL1	-0.00245419	0.975119	0.98704		NEURL1	-0.0326221	0.744808	0.857601		IFT43	-0.00565085	0.947747	0.97416		PLEKHF1	-0.0406338	0.703756	0.821413		ZC3HAV1	0.00165137	0.992149	0.998905
EHF	-0.00249486	0.974707	0.986743		SMPDL3B	-0.0326501	0.744597	0.857417		ETV7	-0.00569408	0.947348	0.973931		IFT172	-0.0406785	0.703446	0.82134		PI16	0.00164199	0.992194	0.998829
GP1BA	-0.00250274	0.974627	0.986723		RP11-618P17.4	-0.032661	0.744514	0.857382		RAMP2	-0.00569935	0.947299	0.973942		NUB1	-0.0406997	0.703299	0.821226		CUZD1	0.00159367	0.992424	0.998817
RHPN1	-0.00256576	0.973988	0.986257		TMPRSS12	-0.0326724	0.744428	0.857343		HIST1H1T	-0.00570089	0.947285	0.973987		HPSE2	-0.0407581	0.702892	0.820809		EBF3	0.00156474	0.992561	0.998895
GRAMD3	-0.00258125	0.973831	0.986158		CACNG3	-0.0326925	0.744276	0.857227		CYP26B1	-0.00570593	0.947239	0.974		SEZ6L2	-0.0408133	0.702509	0.820419		ASUN	0.00155945	0.992586	0.998859
DNAH10	-0.00261326	0.973507	0.98589		GLDC	-0.0327006	0.744215	0.857216		RFC5	-0.00574377	0.946889	0.973822		SYT2	-0.0408753	0.702078	0.819975		USP9X	0.00154989	0.992632	0.998844
ZNF483	-0.00264339	0.973202	0.985702		ZNF132	-0.0327155	0.744102	0.857206		MAPK14	-0.00574929	0.946838	0.97383		DTX3	-0.0409015	0.701896	0.819877		FLCN	0.00150605	0.99284	0.998933
SAMD11	-0.00267449	0.972887	0.985503		RCAN2	-0.0327379	0.743933	0.85713		IFITM1	-0.00579932	0.946376	0.973537		DLK2	-0.0409538	0.701533	0.819626		DYNC1H1	0.00149138	0.99291	0.998821
C6orf203	-0.00270578	0.972569	0.985302		COL6A2	-0.032744	0.743887	0.857137		LILRA2	-0.00580313	0.946341	0.973561		BPIFC	-0.0409713	0.701412	0.8196		IGLV3-25	0.00147802	0.992973	0.998824
DHRSX	-0.00270945	0.972532	0.985325		TSACC	-0.0327784	0.743627	0.857017		TTF1	-0.00581218	0.946258	0.973535		PRODH	-0.0409932	0.701259	0.81948		ENTPD2	0.00145823	0.993067	0.998737
ADD2	-0.00274797	0.972142	0.98511		TMC3	-0.0327816	0.743603	0.857048		CH507-9B2.2	-0.00582494	0.94614	0.973535		LAIR2	-0.0409999	0.701213	0.819484		BACE2	0.00142897	0.993206	0.998755
VSX2	-0.00276416	0.971978	0.985004		PRPF4B	-0.0327974	0.743484	0.856971		CHST3	-0.00582809	0.946111	0.973566		NOL6	-0.0410858	0.700616	0.818902		RAB9A	0.00141898	0.993254	0.998742
NUP88	-0.00276811	0.971938	0.985024		CTD-3074O7.11	-0.0328096	0.743392	0.856924		SOCS6	-0.00583503	0.946047	0.973621		LRRC41	-0.0411594	0.700106	0.818421		GPR180	0.00140969	0.993298	0.998726
DRP2	-0.00281451	0.971468	0.984608		KLKB1	-0.0328458	0.743118	0.856728		CLCN5	-0.00585805	0.945834	0.973523		METRNL	-0.0411598	0.700103	0.818476		ITPRIPL2	0.00136097	0.99353	0.998777
NEB	-0.00281937	0.971418	0.984618		MBOAT2	-0.0328487	0.743097	0.856763		PON1	-0.0059086	0.945367	0.973285		TCEAL1	-0.0411806	0.699959	0.818422		SLAMF8	0.00133733	0.993642	0.998647
NONO	-0.00282088	0.971403	0.984663		PHF24	-0.0328604	0.743009	0.85684		C1orf146	-0.00591695	0.94529	0.973326		MAP10	-0.0412472	0.699497	0.818056		ZNF623	0.00129549	0.993841	0.998726
AAR2	-0.00284303	0.971179	0.984556		APITD1	-0.0329265	0.742509	0.856384		FAM47E	-0.00596335	0.944862	0.973006		CXorf40B	-0.0412687	0.699348	0.817939		USP5	0.00129062	0.993864	0.998689
INPP1	-0.00286768	0.970929	0.984363		PLPP2	-0.032928	0.742498	0.85643		IL22	-0.00597912	0.944716	0.972917		TMEM78	-0.0412737	0.699313	0.817956		HKDC1	0.00128409	0.993895	0.998659
CKLF	-0.00288599	0.970743	0.984235		TMEM31	-0.0329373	0.742428	0.856468		KIRREL3	-0.00600095	0.944515	0.97277		IL32	-0.0412912	0.699192	0.817872		LUC7L2	0.0012256	0.994173	0.998818
CYB5R2	-0.00295404	0.970054	0.983837		FAM24B	-0.0330572	0.741523	0.855544		CXorf58	-0.00603431	0.944207	0.972513		C7orf31	-0.0413125	0.699044	0.817815		CYP21A2	0.00119947	0.994298	0.998821
APOBEC3B	-0.00297926	0.969798	0.983638		GAP43	-0.0331147	0.74109	0.855342		GPD1	-0.00610486	0.943556	0.972084		IGHA1	-0.0413153	0.699025	0.81785		TNFRSF1B	0.00116327	0.99447	0.998933
PAGE2B	-0.00301743	0.969411	0.983306		SCRT1	-0.0331424	0.74088	0.855279		IFT140	-0.00612104	0.943406	0.972051		PGD	-0.0413452	0.698817	0.817781		CLINT1	0.00104123	0.99505	0.999031
POLG	-0.00301797	0.969406	0.983361		SORBS2	-0.0331597	0.74075	0.855188		MPDZ	-0.00612273	0.943391	0.972096		BTBD16	-0.0413611	0.698707	0.817767		SETD3	0.00103492	0.99508	0.999001
DRC7	-0.00304424	0.96914	0.983151		OSBPL5	-0.0332369	0.740168	0.854695		RNFT1	-0.00612747	0.943347	0.972172		SCIN	-0.041401	0.69843	0.817675		COL4A2	0.000990951	0.995289	0.99915
VPS11	-0.00306383	0.968941	0.98301		ITGB4	-0.0333132	0.739593	0.854209		CCDC171	-0.0061598	0.943049	0.972106		SH3BGRL	-0.0414283	0.698241	0.817569		WRAP73	0.000974398	0.995368	0.999108
SLCO4C1	-0.00308891	0.968687	0.982933		DDX25	-0.0333246	0.739507	0.85417		LYST	-0.00628549	0.941889	0.971213		APOC1	-0.0414317	0.698217	0.817598		HSBP1L1	0.000938362	0.995539	0.999159
NLRC3	-0.00309513	0.968624	0.982929		ZNF718	-0.0333249	0.739505	0.854227		LSM5	-0.00632443	0.941529	0.971023		PLEKHH2	-0.0414422	0.698144	0.817571		SNRPN	0.000898441	0.995729	0.999228
PPP1R13L	-0.00310843	0.968489	0.982852		ZCCHC17	-0.0333266	0.739492	0.854272		ABCG2	-0.00634689	0.941322	0.970931		CDKN2C	-0.0414759	0.697911	0.817355		TUBG2	0.000895091	0.995745	0.999184
IDNK	-0.00318255	0.967738	0.982391		DYNC2H1	-0.03337	0.739165	0.854073		SFR1	-0.0063836	0.940983	0.970642		AGAP9	-0.0414978	0.697759	0.817293		EGF	0.000851063	0.995954	0.999333
KLHL42	-0.00319974	0.967564	0.982275		ARMCX1	-0.0333831	0.739066	0.854018		SNRPF	-0.00639253	0.940901	0.970678		TDRD9	-0.0415199	0.697606	0.817287		ITGB6	0.000849886	0.99596	0.999278
ZNF215	-0.00320507	0.96751	0.98228		KLHL11	-0.0333947	0.738979	0.854037		CCDC169	-0.00642098	0.940638	0.970528		HSPA12B	-0.0415297	0.697538	0.817266		FGD2	0.000827569	0.996066	0.999324
CRIP1	-0.00321468	0.967413	0.982241		PCDHGC3	-0.0334013	0.738929	0.854098		DACH1	-0.00643903	0.940472	0.970416		FOXI1	-0.041573	0.697238	0.81703		PRRG2	0.000639901	0.996958	0.999795
RAMP2	-0.00324306	0.967125	0.98207		SPATA18	-0.0334328	0.738691	0.853883		DMWD	-0.00645315	0.940341	0.970403		CPLX3	-0.0415819	0.697177	0.817016		GPR137	0.000634007	0.996986	0.999763
MYLK	-0.00329144	0.966635	0.981632		KLRC4-KLRK1	-0.033511	0.738102	0.853321		IGLC7	-0.00651616	0.93976	0.969863		SPTSSB	-0.0415968	0.697073	0.81701		IGF1R	0.000630849	0.997001	0.999717
RFC5	-0.0033371	0.966173	0.981343		JADE2	-0.0335723	0.737641	0.852967		ZNF780A	-0.00651855	0.939738	0.969961		RFX8	-0.0415969	0.697073	0.817067		SPPL2A	0.000576931	0.997257	0.999793
APOBEC3F	-0.00334569	0.966086	0.981315		PLXNC1	-0.0336674	0.736925	0.852615		C2CD4D	-0.00652508	0.939678	0.96996		HIST1H3H	-0.0415981	0.697064	0.817115		SYCE3	0.000522208	0.997517	0.999691
FKBP6	-0.00335185	0.966023	0.981432		EP400	-0.0337296	0.736457	0.852252		ACCSL	-0.00653451	0.939591	0.96993		KLRC3	-0.0417213	0.696211	0.816462		ZNF653	0.000462504	0.997801	0.999854
ZNF576	-0.00335755	0.965966	0.981434		MYO18A	-0.0337319	0.736439	0.852291		SLC1A1	-0.00655315	0.939419	0.969874		AC105052.1	-0.0417266	0.696174	0.816476		SLC16A8	0.000419291	0.998007	0.999939
PDE6D	-0.00336153	0.965925	0.981453		GJA1	-0.0337643	0.736196	0.852188		PAIP2B	-0.00663913	0.938625	0.969478		CAPN13	-0.0417518	0.696	0.816445		TMEM54	0.000350179	0.998335	1
TMEM35B	-0.00336691	0.965871	0.981458		ANKRD52	-0.0338036	0.735899	0.851964		PHKA1	-0.00664091	0.938609	0.969521		HTR3A	-0.0417903	0.695733	0.81619		SMG8	0.00033875	0.99839	1
SECTM1	-0.00340699	0.965465	0.981106		TLR6	-0.0338156	0.735809	0.851979		PCYOX1	-0.00664599	0.938562	0.969533		BCL11B	-0.0417993	0.695671	0.816232		KMT2E	0.000304241	0.998554	1
MOGAT2	-0.00344818	0.965047	0.980922		DENND3	-0.0338663	0.735428	0.851596		ZNF578	-0.00665644	0.938466	0.969554		CENPM	-0.0417998	0.695668	0.816287		MOXD1	0.000286407	0.998638	1
OBFC1	-0.00345851	0.964943	0.980876		IFNA14	-0.0338754	0.735359	0.851577		GPR151	-0.00667873	0.93826	0.969463		INSL6	-0.0418102	0.695595	0.81626		SNX13	0.000285393	0.998643	0.999972
PCDHGA12	-0.00348067	0.964718	0.980768		PCDHGA5	-0.0338903	0.735247	0.851566		FAM83E	-0.00668495	0.938203	0.969464		FAM83C	-0.0418671	0.695202	0.815914		SDR16C5	0.000257082	0.998778	1
CETN2	-0.00349092	0.964614	0.980783		PEAK1	-0.0339283	0.734961	0.851473		ATP8A2	-0.00673365	0.937753	0.969121		LEFTY2	-0.041995	0.694316	0.815163		NUDT9	0.000237579	0.998871	1
LPCAT3	-0.0035369	0.964149	0.980611		AQP8	-0.0340453	0.734081	0.850692		SCD5	-0.00674801	0.937621	0.969044		GALNT5	-0.0419962	0.694309	0.815212		QPRT	0.000228895	0.998912	1
CRTC3	-0.00354766	0.96404	0.98056		PRICKLE2	-0.0340624	0.733953	0.850662		FH	-0.00679979	0.937143	0.968853		RWDD1	-0.0420915	0.693649	0.814611		CCDC134	0.000225393	0.998928	0.999955
PLOD2	-0.00359772	0.963533	0.980285		CASQ1	-0.0340962	0.733699	0.850486		SMAP2	-0.00680999	0.937049	0.968877		CPT1A	-0.04212	0.693452	0.814495		GIPC1	0.000218393	0.998962	0.999928
CDC123	-0.00360733	0.963435	0.980306		UBD	-0.03426	0.732468	0.849476		DDN	-0.00685479	0.936636	0.96851		HPCAL1	-0.0421945	0.692937	0.814063		PCGF1	0.000215577	0.998975	0.999881
CALHM3	-0.00361572	0.96335	0.980341		MYO18B	-0.0342785	0.732329	0.849433		TATDN2	-0.00691738	0.936058	0.968094		ARHGAP17	-0.042287	0.692298	0.813543		IPO9	0.000206083	0.99902	0.999866
CFAP157	-0.00366412	0.96286	0.979902		CDK2AP1	-0.0343208	0.732011	0.849243		HIST1H2BK	-0.00693904	0.935859	0.968009		NCAPG	-0.042319	0.692077	0.813341		ZNF394	0.000129338	0.999385	0.999989
RELT	-0.00366621	0.962839	0.979941		PLXNA1	-0.0343292	0.731948	0.84923		IGLV5-45	-0.00697135	0.935561	0.967821		NPR3	-0.042385	0.69162	0.812978		ADCK1	9.26178e-05	0.99956	0.999982
CIB3	-0.00366817	0.962819	0.97998		FASTKD1	-0.0343503	0.731789	0.849105		C1R	-0.00697954	0.935485	0.967804		TM4SF19-TCTEX1D2	-0.0424056	0.691478	0.812984		CLDN7	7.39745e-05	0.999648	1
NFKBIB	-0.00371006	0.962395	0.979609		IGHV3-30	-0.0343695	0.731645	0.849057		EIF2S3	-0.00702741	0.935043	0.967468		PDC	-0.0424235	0.691354	0.812896		AC005480.1	7.03017e-05	0.999666	0.999968
LRRC36	-0.00371588	0.962336	0.979669		NFKBIB	-0.0343785	0.731577	0.849037		BCL9	-0.00707553	0.9346	0.967371		VDR	-0.0424993	0.690831	0.812453		HNRNPC	6.74795e-05	0.999679	0.999921
NBAS	-0.0037361	0.962131	0.979521		CP	-0.0343828	0.731545	0.84906		DAPL1	-0.00711737	0.934214	0.967093		STKLD1	-0.0425946	0.690173	0.811911		ZNF510	4.7594e-05	0.999774	0.999955
CYYR1	-0.00376834	0.961804	0.979249		NEK2	-0.0343892	0.731497	0.849063		GKAP1	-0.00713134	0.934085	0.96702		ANGPT1	-0.0426671	0.689673	0.811495		CENPJ	2.52072e-05	0.99988	0.999941
OR4F15	-0.00377626	0.961724	0.979227		PRAME	-0.0344886	0.730751	0.848316		SLX4	-0.00715516	0.933865	0.966853		EQTN	-0.0426838	0.689557	0.811417		GGT1	1.91162e-05	0.999909	0.999909
PGM5	-0.00378607	0.961625	0.979186		KLLN	-0.034513	0.730568	0.848163		SLC12A6	-0.00718591	0.933582	0.96662		PDGFRA	-0.0427215	0.689297	0.811168		CAPN5	-3.04033e-05	0.999855	0.999976
KYAT3	-0.00379945	0.961489	0.979109		KLF9	-0.0345321	0.730424	0.848056		ADD2	-0.00729259	0.932598	0.965782		POU4F3	-0.042723	0.689287	0.811214		MFSD14C	-0.000108996	0.999482	0.999965
ITGA4	-0.00380653	0.961418	0.979096		ZNF101	-0.0345656	0.730173	0.847942		FOXJ2	-0.00732419	0.932307	0.965662		ZBTB7A	-0.0427236	0.689283	0.811267		CYP2D6	-0.000110997	0.999472	1
MATK	-0.00382932	0.961187	0.978981		MTERF1	-0.0345661	0.730169	0.847998		FGD4	-0.00733496	0.932207	0.965619		SCHIP1	-0.0427244	0.689277	0.811318		ZNF391	-0.00013236	0.999371	1
PARL	-0.00384781	0.961	0.978911		ACIN1	-0.0346016	0.729902	0.847807		ANXA7	-0.00733774	0.932182	0.965653		TPST2	-0.0427309	0.689232	0.811322		GPR37	-0.000156243	0.999257	0.999982
RGP1	-0.00386235	0.960852	0.978821		ARIH2	-0.0346044	0.729881	0.847842		FGD2	-0.00739792	0.931627	0.965199		SDHD	-0.0427544	0.689071	0.811248		UQCRB	-0.000163213	0.999224	1
NLK	-0.00392899	0.960177	0.978374		PDZD4	-0.034619	0.729772	0.847774		KIAA1524	-0.00742023	0.931421	0.965167		TNFSF11	-0.0428733	0.68825	0.810455		DHX34	-0.000227797	0.998917	1
OMA1	-0.00399116	0.959548	0.977793		IL22RA1	-0.0346484	0.729551	0.847696		TMIGD3	-0.00743923	0.931246	0.965046		EPB42	-0.0428998	0.688067	0.81047		LRRC19	-0.00029851	0.998581	1
PRDM11	-0.00403062	0.959148	0.977566		RP11-505K9.4	-0.0346542	0.729508	0.847705		DIS3L2	-0.00750138	0.930673	0.964512		CTD-2207O23.3	-0.0429096	0.688	0.810448		ZNF638	-0.000316073	0.998497	1
MRPS16	-0.00403872	0.959066	0.977663		BBS5	-0.0346567	0.729489	0.847742		DDX58	-0.00754625	0.930259	0.964144		MESDC2	-0.0429185	0.687939	0.810433		TCEB3CL2	-0.000339128	0.998388	1
MRTO4	-0.00405235	0.958928	0.977643		ETV7	-0.0346643	0.729431	0.847736		ALDH7A1	-0.00755561	0.930173	0.964115		BUB3	-0.0429582	0.687665	0.810226		FRS2	-0.000348062	0.998345	1
HSD17B3	-0.00405444	0.958907	0.977681		PANX2	-0.0346923	0.729222	0.847551		NPIPA2	-0.00758216	0.929928	0.963982		ZBED4	-0.0429879	0.68746	0.810042		SUMF2	-0.000374256	0.998221	1
SH2D1B	-0.00410472	0.958398	0.977343		C8orf33	-0.0347642	0.728683	0.847044		KLF14	-0.00764887	0.929313	0.963465		PREX1	-0.0430248	0.687205	0.8098		FAM127A	-0.000451201	0.997855	0.999847
SCGB2B2	-0.00412997	0.958142	0.977323		AC105052.1	-0.0347654	0.728673	0.847092		NUTM2G	-0.00765011	0.929302	0.963514		TRAPPC4	-0.0430323	0.687154	0.809854		LTBP2	-0.00048025	0.997717	0.99983
BMP10	-0.0041593	0.957845	0.97714		EHD1	-0.0347696	0.728642	0.847175		DOCK4	-0.00768613	0.92897	0.96323		SLC16A9	-0.0430339	0.687143	0.809957		SCAF11	-0.000523839	0.99751	0.999743
CABP7	-0.00417209	0.957716	0.977068		CEBPZOS	-0.0347861	0.728518	0.847091		SLITRK4	-0.00776438	0.928249	0.962603		GLYATL3	-0.0430559	0.686991	0.809836		TOP3B	-0.000528007	0.99749	0.999784
RNF151	-0.00418431	0.957592	0.977002		TEFM	-0.0347863	0.728516	0.847148		KCNRG	-0.00784479	0.927508	0.962015		EHD1	-0.0430785	0.686835	0.80971		PRMT1	-0.000545572	0.997406	0.999761
PSMD6	-0.00423786	0.95705	0.976569		IL17C	-0.0348929	0.727717	0.846456		DCBLD2	-0.00788711	0.927118	0.961912		MSLN	-0.0431025	0.686671	0.809573		TMEM185A	-0.000550383	0.997383	0.999798
HERC6	-0.00425009	0.956926	0.976503		IGHV4-59	-0.0349153	0.727549	0.84638		MACF1	-0.00790244	0.926976	0.961825		HMP19	-0.0431115	0.686608	0.809557		FBXO11	-0.000576334	0.99726	0.999735
DLC1	-0.00425289	0.956898	0.976595		PGD	-0.0349602	0.727213	0.846048		FAM186A	-0.00790677	0.926936	0.961844		ENHO	-0.0431495	0.686347	0.809364		SLC39A6	-0.000590693	0.997192	0.999788
CDH6	-0.004308	0.95634	0.976085		PANX1	-0.0349887	0.726999	0.846036		GORAB	-0.00792923	0.92673	0.96187		CFAP46	-0.0431763	0.686162	0.809261		ZNF431	-0.000623941	0.997034	0.99969
SLFN12L	-0.00440747	0.955333	0.975358		HBA2	-0.0349979	0.72693	0.846016		CD47	-0.00794968	0.926541	0.961735		FAM21C	-0.0431984	0.686009	0.809197		BCL9	-0.000649207	0.996914	0.999812
SRSF11	-0.00442455	0.95516	0.975242		GRK5	-0.0351168	0.726039	0.845098		KRT72	-0.00796193	0.926428	0.961678		HMMR	-0.0432101	0.685929	0.80916		PTPRQ	-0.000658752	0.996868	0.999827
RSU1	-0.00442843	0.95512	0.975262		MNT	-0.0351738	0.725612	0.84466		RTKN2	-0.00797011	0.926353	0.961721		RBFOX2	-0.0432421	0.685709	0.808958		TRIM28	-0.000668318	0.996823	0.999842
CTHRC1	-0.00443039	0.9551	0.975301		TRANK1	-0.0351912	0.725482	0.844568		TNFAIP2	-0.00797191	0.926336	0.961764		MTFR1	-0.0432467	0.685677	0.809035		TMEM101	-0.000672442	0.996803	0.999882
FBXO38	-0.00446298	0.95477	0.975085		INO80C	-0.0352166	0.725291	0.844465		CCDC88C	-0.00798232	0.92624	0.961724		TUBB6	-0.0433066	0.685264	0.808606		STK38	-0.000692098	0.99671	0.999849
SYK	-0.00448239	0.954574	0.975004		C6orf106	-0.0352432	0.725092	0.844352		NDUFV2	-0.00798665	0.926201	0.961743		VIPR2	-0.0433254	0.685135	0.808511		SPAG1	-0.000824125	0.996082	0.99928
TRAV30	-0.00448511	0.954546	0.975036		ELOVL1	-0.0352458	0.725073	0.844389		MRPL48	-0.00799615	0.926113	0.961713		RP11-176H8.1	-0.0433276	0.68512	0.808551		AP000275.65	-0.000929131	0.995583	0.999143
AIF1L	-0.00448916	0.954505	0.975055		ZNF781	-0.0352903	0.72474	0.84406		PINX1	-0.00807467	0.925389	0.961142		TBC1D1	-0.0433799	0.68476	0.808241		ZBTB8OS	-0.000947681	0.995495	0.999175
ITIH2	-0.00448931	0.954504	0.975113		SORD	-0.0353258	0.724473	0.843869		GCNT3	-0.00811113	0.925054	0.960854		RARRES1	-0.0434035	0.684597	0.808107		RAB43	-0.000981638	0.995333	0.999134
ZNF585B	-0.00449284	0.954468	0.975197		LRP11	-0.0353303	0.72444	0.843889		CNRIP1	-0.00816386	0.924568	0.96053		AC241377.1	-0.0434802	0.68407	0.807542		ZSCAN5C	-0.00104449	0.995034	0.999077
AGAP9	-0.00449347	0.954462	0.975251		GOLGA8M	-0.0353607	0.724212	0.843742		MDM1	-0.00818967	0.92433	0.960403		IGKV2D-30	-0.0435245	0.683765	0.807297		KLHL3	-0.00107202	0.994903	0.999006
ADIRF	-0.00449886	0.954407	0.975255		DGKI	-0.0353616	0.724206	0.843794		BCAR1	-0.00820011	0.924234	0.960363		RNASE10	-0.0435375	0.683675	0.807249		FANK1	-0.00107272	0.9949	0.999063
C12orf42	-0.00450583	0.954337	0.975243		EFHD1	-0.0354033	0.723894	0.84355		HIST1H1B	-0.00829536	0.923356	0.959934		HIP1R	-0.043603	0.683225	0.80689		UBD	-0.00109543	0.994792	0.999015
FMO2	-0.0045085	0.95431	0.975276		ICMT	-0.0354375	0.723637	0.84331		MEMO1	-0.00830495	0.923268	0.959902		DCAF5	-0.0436072	0.683196	0.806913		DCTN4	-0.00110387	0.994752	0.999035
RPEL1	-0.00457933	0.953593	0.975024		ZSWIM3	-0.0354569	0.723493	0.84326		FRAT2	-0.00833111	0.923027	0.959712		GPM6B	-0.0436241	0.68308	0.806833		NECTIN3	-0.00113758	0.994592	0.998935
NR1H2	-0.00459234	0.953461	0.97495		DDC	-0.0355206	0.723016	0.842823		FAM175A	-0.00840509	0.922346	0.959304		ARL14EP	-0.043673	0.682744	0.806666		CHKA	-0.00115663	0.994501	0.998905
IL17RD	-0.00463262	0.953053	0.974653		ARHGAP33	-0.0355598	0.722723	0.842659		EIF1	-0.00843212	0.922097	0.959226		RNF113A	-0.0436935	0.682603	0.806673		PHF6	-0.00121845	0.994207	0.998791
FOXD2	-0.00463806	0.952998	0.974657		PARP9	-0.0355691	0.722653	0.842637		WDR53	-0.00850649	0.921412	0.958694		LAIR1	-0.0437037	0.682533	0.806647		ZBTB6	-0.00124123	0.994099	0.998804
DCTN2	-0.00464091	0.952969	0.974688		LRRC41	-0.0355864	0.722524	0.842546		NUTM2E	-0.00851913	0.921295	0.958634		CYP2D6	-0.0437146	0.682458	0.806616		ZBTB26	-0.00132659	0.993693	0.998638
DNAH3	-0.00468698	0.952503	0.974331		BCL9	-0.0355881	0.722511	0.84259		KAZN	-0.00860541	0.920501	0.957927		SNCAIP	-0.0437283	0.682363	0.806562		MXRA7	-0.0013445	0.993608	0.998674
CCDC144A	-0.00472561	0.952112	0.974172		CRHR2	-0.0355955	0.722456	0.842585		CELSR2	-0.00862038	0.920363	0.957904		SV2A	-0.04374	0.682283	0.806525		PTX4	-0.00135589	0.993554	0.99868
CCDC17	-0.00478121	0.951549	0.973777		PDZD2	-0.0356124	0.722329	0.842556		DNAH12	-0.00862779	0.920295	0.957893		THNSL2	-0.0437548	0.682181	0.806462		EMID1	-0.00135746	0.993546	0.998733
CHST3	-0.00479278	0.951432	0.973717		ST8SIA4	-0.0356332	0.722173	0.842434		UBE2L5P	-0.00865492	0.920045	0.957694		ZNF628	-0.0437924	0.681923	0.806215		OR6J1	-0.00137117	0.993481	0.998789
TRAF7	-0.00485197	0.950833	0.973345		CNR2	-0.0356448	0.722087	0.842451		SMYD2	-0.00865913	0.920006	0.957713		DPY19L2	-0.0438114	0.681792	0.806117		ZNF565	-0.0013933	0.993376	0.998744
CYSLTR1	-0.00488028	0.950547	0.973232		PLEKHA6	-0.0356457	0.72208	0.842503		GPAT2	-0.00866363	0.919965	0.95773		IL17RA	-0.0438327	0.681646	0.806002		ZNF112	-0.00142913	0.993206	0.998815
RFX5	-0.00488711	0.950477	0.973281		MESDC2	-0.0356489	0.722056	0.842535		DLK2	-0.00866389	0.919962	0.957788		WEE2	-0.0438364	0.681621	0.80603		ANXA8	-0.00146891	0.993017	0.998746
MYOM2	-0.0049337	0.950006	0.972859		KCNJ5	-0.035654	0.722018	0.842549		ZNF677	-0.00867372	0.919872	0.957875		ZNF12	-0.0438427	0.681577	0.806036		RBM33	-0.00147325	0.992996	0.998786
SLC1A1	-0.00497355	0.949603	0.972626		SLC6A20	-0.0356565	0.722	0.842587		TMEM43	-0.00869551	0.919671	0.957726		NVL	-0.0438644	0.681428	0.805917		SLC15A4	-0.00149144	0.992909	0.998881
MANSC4	-0.00498098	0.949528	0.972609		CIPC	-0.0356707	0.721893	0.842522		GPAM	-0.0086976	0.919652	0.957766		PON2	-0.0438676	0.681406	0.806006		HSD3B7	-0.00150085	0.992865	0.998897
GRPEL2	-0.004994	0.949396	0.972535		AR	-0.0356767	0.721849	0.842589		C11orf80	-0.008747	0.919197	0.957594		C6orf201	-0.0438797	0.681323	0.805965		GIGYF2	-0.00154129	0.992673	0.998825
DACT1	-0.00503854	0.948945	0.972313		TSHR	-0.0357303	0.721447	0.842477		KBTBD11	-0.00877892	0.918903	0.957348		KIAA2026	-0.0439752	0.680667	0.805362		ZNF195	-0.00159489	0.992418	0.998872
TMEM74B	-0.00505494	0.948779	0.972204		DHDDS	-0.0357454	0.721334	0.842405		ELFN2	-0.00882288	0.918499	0.957107		RP11-697E2.6	-0.0440247	0.680328	0.805075		PAPOLA	-0.00161911	0.992303	0.998817
DNM3	-0.00508351	0.94849	0.972028		DLG4	-0.0357516	0.721289	0.842411		CRTAP	-0.00882659	0.918465	0.957131		EGLN2	-0.0440505	0.68015	0.80498		LCA5	-0.00164109	0.992198	0.998772
CYP2S1	-0.00510656	0.948257	0.971849		LAMC3	-0.0357667	0.721176	0.842338		CDCA2	-0.00882663	0.918464	0.957191		CORO7-PAM16	-0.044104	0.679783	0.804661		AIMP1	-0.00165106	0.992151	0.998846
INTS5	-0.00511442	0.948177	0.971827		RBM41	-0.0358262	0.72073	0.841877		TUBA3E	-0.00885816	0.918174	0.956949		INPP4A	-0.0441361	0.679563	0.804515		MSN	-0.00167287	0.992047	0.998924
NBPF14	-0.00511658	0.948155	0.971865		RP11-327P2.7	-0.0359348	0.71992	0.841286		PLPP7	-0.00888236	0.917951	0.956897		ATP8A2	-0.0442021	0.67911	0.804151		RUFY1	-0.00172149	0.991816	0.998752
UBE2QL1	-0.00512976	0.948022	0.971789		TGFB3	-0.0359531	0.719783	0.841186		KCNJ11	-0.00890589	0.917735	0.956852		SH3RF3	-0.0442235	0.678963	0.804092		DNMT3L	-0.00172266	0.99181	0.998807
SCCPDH	-0.00513541	0.947965	0.97185		C20orf202	-0.0359573	0.719752	0.841209		C22orf23	-0.00890669	0.917727	0.956905		PLXNC1	-0.0442243	0.678957	0.804143		SHBG	-0.00173589	0.991747	0.998865
C1orf127	-0.00514069	0.947911	0.971856		CUZD1	-0.0360616	0.718972	0.840357		RAD51L3-RFFL	-0.00895236	0.917307	0.956647		C1QA	-0.0442277	0.678934	0.804173		GALNT3	-0.00174515	0.991703	0.998942
FAM101B	-0.00514888	0.947829	0.971831		STAC	-0.036095	0.718723	0.840184		FANCB	-0.00895401	0.917292	0.956692		CTC-534A2.2	-0.0442512	0.678773	0.804155		CNOT6L	-0.00176137	0.991626	0.998925
MFAP2	-0.00515315	0.947785	0.971847		PLA2G16	-0.0361156	0.718569	0.840123		CDS1	-0.00897236	0.917123	0.956636		CD164L2	-0.0442573	0.678731	0.804163		C5	-0.00183985	0.991253	0.998732
OPTC	-0.00515347	0.947782	0.971904		KDM8	-0.0361229	0.718514	0.840118		FP325317.1	-0.00899312	0.916932	0.956497		PCSK1N	-0.0442801	0.678574	0.804035		KIAA0922	-0.00186654	0.991126	0.998665
LSM6	-0.00529344	0.946366	0.970812		NAB2	-0.0361249	0.7185	0.840161		CYP2R1	-0.00908848	0.916054	0.955943		LRG1	-0.0443115	0.678359	0.803953		ASB3	-0.00191268	0.990907	0.998565
WDFY2	-0.00532683	0.946028	0.970646		PLEKHS1	-0.0361274	0.718481	0.840198		FBXO32	-0.00909407	0.916003	0.95601		EIF5A	-0.0443198	0.678302	0.804		ZNF816	-0.00192215	0.990862	0.998702
KLHL3	-0.00540273	0.94526	0.969918		FGFR1OP	-0.0361697	0.718165	0.839947		IRAK3	-0.00910303	0.91592	0.956044		ACOT2	-0.0443651	0.677991	0.803804		FAM92A1	-0.00193788	0.990787	0.998687
SLC36A1	-0.00540467	0.945241	0.969958		FUT10	-0.0362052	0.7179	0.839697		KIAA1324	-0.00910755	0.915879	0.956061		EXTL1	-0.044403	0.677732	0.803612		RTP5	-0.00198122	0.990581	0.998784
TMEM41B	-0.00541746	0.945111	0.969886		BRI3	-0.0362115	0.717853	0.839701		ABCA10	-0.00911222	0.915836	0.956076		GGN	-0.0444699	0.677273	0.80324		PIP4K2B	-0.00198431	0.990566	0.99883
NEDD4L	-0.0054176	0.94511	0.969944		ZNF540	-0.03624	0.71764	0.839512		MTBP	-0.00911502	0.91581	0.95611		EIF3D	-0.044523	0.676909	0.802981		CTPS1	-0.00200308	0.990477	0.998801
CTIF	-0.00542765	0.945008	0.9699		BIRC3	-0.0362423	0.717623	0.839551		PLGLB2	-0.00916839	0.915319	0.955657		NDUFB4	-0.0445251	0.676895	0.803022		MYLK	-0.0020252	0.990372	0.998755
TMEM258	-0.00545864	0.944695	0.969638		TSPAN15	-0.0362457	0.717598	0.839581		FDFT1	-0.00924629	0.914602	0.95509		KRTAP16-1	-0.0445301	0.676861	0.803096		PSPH	-0.00203855	0.990309	0.998752
MAPK15	-0.00549592	0.944318	0.969431		ZNF677	-0.0362751	0.717378	0.839502		TMEM253	-0.00927157	0.914369	0.954907		LRRC8A	-0.044581	0.676511	0.802739		F8A1	-0.00217872	0.989642	0.998323
ZNF780A	-0.00551924	0.944082	0.96949		BRD3	-0.0362883	0.71728	0.839446		SERPINB2	-0.00927551	0.914333	0.954929		CSTF3	-0.0446109	0.676307	0.802554		COL9A2	-0.00218795	0.989598	0.998401
OR7D2	-0.00558221	0.943445	0.969076		BEX1	-0.0363249	0.717007	0.839304		KIRREL2	-0.00929626	0.914142	0.95479		IGHV5-51	-0.0446179	0.676259	0.802612		MLC1	-0.00221009	0.989493	0.998416
TRDC	-0.00560044	0.94326	0.969007		PDE3B	-0.0363672	0.716691	0.838994		DBN1	-0.00940389	0.913152	0.953997		FFAR3	-0.0446838	0.675807	0.802134		ZMYND8	-0.0022121	0.989484	0.998467
USP49	-0.00561874	0.943075	0.968877		LXN	-0.0363938	0.716493	0.838881		MRPS7	-0.00941348	0.913064	0.953964		FIBCD1	-0.0447066	0.675651	0.802006		ULBP1	-0.00222094	0.989442	0.998608
RP11-216L13.17	-0.00562364	0.943026	0.968886		NCBP2L	-0.0364707	0.71592	0.838565		UNC45B	-0.00942993	0.912912	0.953927		PKLR	-0.0447124	0.675611	0.802016		DPYSL4	-0.00231899	0.988975	0.99838
WDR1	-0.00566496	0.942608	0.968637		LRRC75B	-0.0364711	0.715917	0.838621		THBS2	-0.00946719	0.91257	0.953749		MDGA1	-0.0447147	0.675596	0.802055		LCN15	-0.00236357	0.988764	0.998288
DLEC1	-0.00567858	0.94247	0.968616		DUOXA1	-0.0365958	0.714987	0.837888		ZEB1	-0.00947374	0.912509	0.953746		CLN8	-0.0447306	0.675487	0.801983		CCDC59	-0.00238759	0.988649	0.998295
DAD1	-0.00569155	0.942339	0.968541		ATXN3L	-0.0366096	0.714884	0.837826		FAM120A	-0.00947564	0.912492	0.953788		RIMKLA	-0.0448111	0.674936	0.801559		STK35	-0.00247854	0.988217	0.998284
DYNC2H1	-0.00575998	0.941647	0.96795		ANKAR	-0.0366097	0.714884	0.837885		ACSM1	-0.00950757	0.912198	0.953602		TBC1D14	-0.0448216	0.674864	0.801646		PYGB	-0.00250138	0.988108	0.998357
ARC	-0.00578196	0.941425	0.967842		MSH4	-0.0366242	0.714776	0.837817		AC007040.11	-0.00952972	0.911995	0.953569		TRAV4	-0.0448376	0.674754	0.801573		TEKT5	-0.00259167	0.987679	0.998167
PTAFR	-0.00578657	0.941378	0.967854		PRDM15	-0.0366335	0.714706	0.837795		RGS11	-0.00957482	0.91158	0.953196		SEC16B	-0.0448926	0.674378	0.801241		CRISP3	-0.00259962	0.987641	0.99819
BNC2	-0.00581821	0.941058	0.967705		TRAV13-2	-0.0366381	0.714672	0.837814		CATSPERG	-0.00965559	0.910837	0.952539		IL16	-0.0449093	0.674264	0.80122		ZNF229	-0.00260527	0.987615	0.998224
UBA3	-0.0058205	0.941035	0.967741		AC002985.3	-0.0366398	0.714659	0.837859		TF	-0.00972043	0.910241	0.952156		UNC13A	-0.0449227	0.674172	0.801169		ACOT1	-0.00269644	0.987181	0.997847
VIPR2	-0.00584301	0.940807	0.967627		PAX6	-0.0366539	0.714554	0.837854		ARAP3	-0.00977341	0.909754	0.951707		CCDC74A	-0.0449246	0.674159	0.80121		PTPRA	-0.00271152	0.987109	0.997835
BTBD8	-0.00586375	0.940597	0.967472		KTI12	-0.0366584	0.71452	0.837933		FBXO31	-0.00979318	0.909572	0.951697		MAGED4B	-0.044953	0.673964	0.801037		CATSPERG	-0.00273905	0.986979	0.997764
RAE1	-0.00589746	0.940257	0.967241		FSTL4	-0.0366711	0.714426	0.837881		TRIM39	-0.00981931	0.909332	0.951746		XPO5	-0.0449602	0.673915	0.801036		MYO1H	-0.00277879	0.98679	0.997755
GSTT2B	-0.00590304	0.9402	0.967303		SMARCAD1	-0.0367025	0.714192	0.837667		INPP1	-0.00982643	0.909266	0.951738		ACACB	-0.044965	0.673882	0.801054		HECTD1	-0.00279792	0.986699	0.997785
HDAC1	-0.0059057	0.940173	0.967396		POTEG	-0.0367469	0.713861	0.837456		PHF23	-0.00994376	0.908187	0.95103		LETM1	-0.0450502	0.6733	0.800477		MYCT1	-0.00280448	0.986668	0.997815
C2orf42	-0.00593109	0.939917	0.967372		NUGGC	-0.0367482	0.713851	0.837505		WNT3	-0.00995904	0.908047	0.951003		ITIH3	-0.0450621	0.673218	0.800438		MYDGF	-0.00294536	0.985998	0.99732
ABCD1	-0.00595468	0.939678	0.967307		GNMT	-0.0367779	0.71363	0.837423		MREG	-0.00996793	0.907965	0.950977		GJA1	-0.0450946	0.672996	0.80023		FKBP5	-0.00301845	0.98565	0.997151
SPTBN5	-0.00596972	0.939526	0.967271		KALRN	-0.0368058	0.713422	0.837239		ECE2	-0.00998597	0.907799	0.950924		TMEM56	-0.0452572	0.671885	0.799139		GDF11	-0.00303932	0.985551	0.997173
HHLA3	-0.00603936	0.938822	0.966666		IL17RA	-0.0368186	0.713327	0.837186		SNCB	-0.0100179	0.907506	0.950737		C6orf203	-0.0453471	0.67127	0.798637		HP	-0.00307403	0.985386	0.99725
SEC13	-0.00603974	0.938818	0.966722		TICAM2	-0.0368748	0.712909	0.836814		PCDHGA5	-0.0100576	0.907141	0.950535		CDK19	-0.0453741	0.671086	0.798476		CTTNBP2NL	-0.00307948	0.98536	0.997284
GUCY2C	-0.00608827	0.938327	0.966397		COL2A1	-0.0368756	0.712902	0.836866		SLC6A16	-0.0100634	0.907088	0.950599		BMI1	-0.04539	0.670977	0.798403		RRNAD1	-0.00309865	0.985269	0.997253
PARN	-0.00609357	0.938274	0.966402		HRCT1	-0.0368883	0.712808	0.836814		RHOD	-0.010085	0.906889	0.950572		APITD1	-0.0453919	0.670964	0.798503		GGCX	-0.00311576	0.985188	0.997293
RECQL	-0.00609926	0.938216	0.966403		STON2	-0.0369205	0.712568	0.836592		PRPH	-0.0101061	0.906695	0.950429		C1QL3	-0.0453991	0.670915	0.798501		ZNF74	-0.00312834	0.985128	0.997415
ING5	-0.00610075	0.938201	0.966448		MAPK8IP2	-0.0369219	0.712558	0.836639		PHOX2A	-0.0101086	0.906672	0.950465		TTC5	-0.0454157	0.670802	0.798424		PALLD	-0.00315867	0.984984	0.997391
POLR2L	-0.00610148	0.938194	0.9665		AJAP1	-0.0369634	0.712249	0.836395		LLfos-48D6.2	-0.0101435	0.906351	0.950188		PAM	-0.0454674	0.670449	0.798062		FAM83C	-0.00319863	0.984794	0.997321
C11orf94	-0.0061085	0.938123	0.966487		DDX39B	-0.036983	0.712103	0.836342		MKRN2OS	-0.0101793	0.906023	0.950025		SEPT12	-0.0454829	0.670343	0.797993		HINT2	-0.00321779	0.984703	0.997289
ZNF829	-0.00617127	0.937488	0.966134		CAMK2B	-0.0369918	0.712038	0.836384		CFAP44	-0.0101958	0.90587	0.950045		FADS1	-0.0455345	0.66999	0.797688		TRDV2	-0.00322201	0.984683	0.99733
WNT3	-0.00619233	0.937275	0.966035		ZSCAN29	-0.0370326	0.711734	0.836087		CLEC4C	-0.0102034	0.905801	0.950153		SMIM10L2B	-0.045536	0.66998	0.797733		RBP5	-0.00323781	0.984608	0.997376
SPIN4	-0.00621988	0.936997	0.965928		SLC26A11	-0.0370406	0.711674	0.836076		MYLK	-0.0102046	0.90579	0.950201		TNS1	-0.0455669	0.66977	0.797597		THEM5	-0.00324181	0.984589	0.997418
FHL3	-0.00622633	0.936932	0.965981		SRL	-0.0370482	0.711618	0.836069		PFKP	-0.0102324	0.905534	0.950054		NWD1	-0.0455729	0.669728	0.797605		KCNH6	-0.00325693	0.984517	0.997406
NBPF6	-0.00626675	0.936523	0.96574		SLC22A16	-0.0370624	0.711512	0.836004		PXN	-0.0102959	0.904951	0.949502		DGKH	-0.0455835	0.669656	0.797576		PRRC1	-0.00327145	0.984448	0.997458
NXN	-0.00627627	0.936427	0.965701		AC009060.2	-0.0370682	0.711469	0.836013		PLEKHG7	-0.0103009	0.904905	0.949574		CNPY1	-0.0456396	0.669273	0.797293		MRPS27	-0.00330239	0.984301	0.997431
PIGU	-0.00629017	0.936286	0.965617		FGD4	-0.0370846	0.711347	0.835928		PI4KA	-0.0103297	0.904641	0.949417		DHDDS	-0.0456823	0.668982	0.797117		HLA-DPA1	-0.00333436	0.984149	0.997338
CCDC120	-0.00631956	0.935989	0.96549		EPRS	-0.0371065	0.711184	0.835796		EWSR1	-0.0103531	0.904426	0.949312		GEMIN4	-0.0456896	0.668932	0.797115		NIP7	-0.00337499	0.983956	0.997326
WDR45B	-0.00634221	0.935761	0.965435		BTBD16	-0.0371124	0.711141	0.835805		MCM8	-0.0103956	0.904035	0.948962		ALPK1	-0.0456965	0.668885	0.797117		JAGN1	-0.00337594	0.983951	0.997443
EIF4EBP1	-0.00634363	0.935746	0.96548		NODAL	-0.0371642	0.710755	0.835588		HDHD2	-0.010415	0.903856	0.948894		AVPR1B	-0.0457162	0.668751	0.797014		RABGAP1	-0.00350518	0.983337	0.996943
RPS4Y1	-0.00635844	0.935596	0.965446		SUSD2	-0.0371771	0.710659	0.835535		BIVM-ERCC5	-0.010417	0.903838	0.948935		ARHGEF10L	-0.045739	0.668595	0.797001		RP11-864I4.1	-0.0036408	0.982692	0.996594
ZCCHC2	-0.00636302	0.93555	0.965458		RP11-176H8.1	-0.0371831	0.710615	0.835542		NUPL2	-0.0104193	0.903817	0.948973		AHNAK2	-0.0457526	0.668502	0.797005		RGS3	-0.00365943	0.982604	0.996626
GALNT8	-0.00636572	0.935523	0.96549		MICALL2	-0.0372073	0.710434	0.83539		OAS3	-0.0104593	0.90345	0.948648		RMDN3	-0.0457604	0.668449	0.797056		MMAB	-0.00368221	0.982495	0.996639
CTAG1A	-0.00636613	0.935519	0.965546		PLA2G12B	-0.0372138	0.710386	0.835393		MAPK15	-0.0104636	0.90341	0.948667		GPR157	-0.0457949	0.668214	0.796833		MMRN2	-0.00370585	0.982383	0.996708
TBP	-0.00638496	0.935328	0.96547		FRRS1	-0.0372147	0.71038	0.835444		PSMC5	-0.010466	0.903388	0.948704		CCDC144NL	-0.0458524	0.667822	0.796481		LYPLAL1	-0.00372547	0.98229	0.996735
MXI1	-0.00638729	0.935305	0.965506		NAP1L1	-0.0372228	0.710319	0.835432		GOLGA6L9	-0.0105034	0.903044	0.948463		PILRA	-0.0458561	0.667796	0.796507		NQO1	-0.00374256	0.982209	0.996714
SLC30A10	-0.00639828	0.935194	0.965452		AMPD1	-0.0372274	0.710285	0.835452		LAIR2	-0.0105488	0.902627	0.948085		ARHGDIG	-0.0458945	0.667535	0.796425		SSR2	-0.003816	0.98186	0.996482
CCBE1	-0.0063985	0.935192	0.965509		EIF3D	-0.0372847	0.709859	0.83501		LRRC43	-0.0105539	0.902581	0.948096		SKAP1	-0.0460725	0.666322	0.795494		C17orf107	-0.00382317	0.981825	0.996508
HIST2H3A	-0.00643617	0.934811	0.965357		NKIRAS2	-0.0373146	0.709637	0.834867		FCGBP	-0.0105658	0.902472	0.948102		IGKV2D-40	-0.0460861	0.666229	0.79544		SIAH2	-0.00383243	0.981781	0.996525
HIST2H3C	-0.00643617	0.934811	0.965297		PXT1	-0.0373357	0.70948	0.83486		TUBB3	-0.0105744	0.902393	0.948079		SORD	-0.0461022	0.666119	0.795366		BICC1	-0.0038973	0.981473	0.996456
C14orf159	-0.00645216	0.934649	0.96525		TET1	-0.0373385	0.709459	0.834895		IL22RA1	-0.0105901	0.902248	0.948048		RP11-343C2.7	-0.0461733	0.665635	0.795075		SLC22A13	-0.00396568	0.981148	0.996493
CENPA	-0.00646288	0.934541	0.965199		PEF1	-0.0373562	0.709328	0.834918		OVOL1	-0.0106117	0.90205	0.947899		WBP2	-0.0461937	0.665496	0.794966		SPATA45	-0.00401796	0.9809	0.996485
TSHZ1	-0.00649728	0.934193	0.96502		MTAP	-0.0373627	0.709279	0.834921		MYCN	-0.0106384	0.901805	0.947762		GYPB	-0.0462135	0.665361	0.794863		SORBS1	-0.00406281	0.980686	0.99639
CXCR1	-0.00652564	0.933907	0.964905		ABL1	-0.0373681	0.709239	0.834933		LCN10	-0.0106628	0.90158	0.947586		NYX	-0.0462878	0.664856	0.794316		FAM166B	-0.00407373	0.980635	0.99646
HBA1	-0.00652644	0.933899	0.964957		SLC16A12	-0.0373765	0.709176	0.834977		TRAP1	-0.0106917	0.901316	0.947428		NUAK2	-0.0464184	0.663967	0.793598		PPP1R2P3	-0.00407889	0.98061	0.996496
DAPL1	-0.00653144	0.933848	0.965025		ARHGAP29	-0.0373849	0.709114	0.835023		FBXL13	-0.0107369	0.9009	0.947292		TSHZ2	-0.0464373	0.663838	0.793558		OR1L4	-0.00409694	0.980524	0.99647
KLK1	-0.00653852	0.933776	0.965011		ST7L	-0.0374231	0.708831	0.834749		SCP2	-0.0107422	0.900851	0.947301		LZTS1	-0.0464564	0.663709	0.793461		TRBV14	-0.00414837	0.98028	0.996405
CENPBD1	-0.00654079	0.933754	0.965048		ARID1A	-0.0374392	0.708711	0.834726		FERMT2	-0.0107476	0.900802	0.947309		RHAG	-0.0464872	0.663499	0.793268		MTCP1	-0.00421687	0.979954	0.996197
GTF2A2	-0.00657692	0.933388	0.964791		RSPH4A	-0.0374913	0.708324	0.834389		SLC35G6	-0.0107489	0.90079	0.947357		ERICH6	-0.0465776	0.662884	0.792819		ACBD3	-0.00425652	0.979766	0.996127
KDM5B	-0.00660167	0.933138	0.964653		GRIN2D	-0.0375217	0.708098	0.834242		ELL3	-0.0107589	0.900698	0.94732		C2orf91	-0.0466024	0.662716	0.792732		ZNF730	-0.00431053	0.979509	0.99605
GDF15	-0.00660216	0.933133	0.964708		POR	-0.0375862	0.707619	0.833855		KCTD3	-0.0107821	0.900485	0.947216		MYBL2	-0.046619	0.662603	0.792654		STAU1	-0.00437016	0.979226	0.995884
IGKV1D-8	-0.00664278	0.932723	0.964524		GID4	-0.0375878	0.707607	0.8339		PARS2	-0.0108973	0.899427	0.946465		SDC1	-0.0466213	0.662588	0.792693		FAM102A	-0.00437564	0.9792	0.995919
PHACTR4	-0.00664799	0.93267	0.96453		RNF213	-0.0376037	0.707489	0.83382		ZNF592	-0.0109313	0.899116	0.946257		ANXA5	-0.0466347	0.662496	0.792641		CLEC18A	-0.00439188	0.979122	0.995962
ANKRD11	-0.00667941	0.932353	0.964383		MIA-RAB4B	-0.0376224	0.70735	0.833716		TDRD7	-0.0109647	0.898809	0.946054		FAM71D	-0.0466422	0.662446	0.792638		P2RX7	-0.00450037	0.978607	0.995744
GNG5	-0.00670471	0.932097	0.964239		TSPAN33	-0.0376424	0.707201	0.833719		MYL4	-0.0109775	0.898692	0.945991		SLC29A1	-0.0467833	0.661487	0.791604		IGFBP6	-0.00452496	0.97849	0.995686
EFCAB13	-0.00671213	0.932022	0.964221		HSD17B2	-0.0377004	0.706771	0.833389		ALG2	-0.0110438	0.898083	0.945591		ENAH	-0.0467987	0.661383	0.791537		USP4	-0.00453198	0.978457	0.995713
TRIM38	-0.00673187	0.931823	0.964196		ARRDC4	-0.0377364	0.706504	0.833193		UBR1	-0.0110783	0.897766	0.945318		TAAR6	-0.0468006	0.66137	0.791578		PUF60	-0.00455342	0.978355	0.995671
MPDU1	-0.00680943	0.931039	0.963445		C2orf66	-0.0377573	0.706348	0.833069		IGKV3D-15	-0.0110881	0.897676	0.945343		POGLUT1	-0.0468269	0.661191	0.791422		ZFY	-0.00466146	0.977841	0.995515
WDR17	-0.00681195	0.931014	0.963479		LTF	-0.0377732	0.706231	0.83299		REXO2	-0.011177	0.89686	0.944844		PRAM1	-0.0468417	0.66109	0.791358		SLC7A9	-0.0046886	0.977712	0.995506
KRT72	-0.00681658	0.930967	0.963491		SPG7	-0.0377754	0.706214	0.83303		LRRC23	-0.0111903	0.896738	0.944836		NOTCH3	-0.046842	0.661088	0.791413		CPED1	-0.00472744	0.977528	0.995502
VEPH1	-0.00682984	0.930833	0.963412		ZNF205	-0.0377813	0.706171	0.833038		USP39	-0.0112274	0.896397	0.944597		GAPDHS	-0.0468451	0.661067	0.79156		IGKV3OR2-268	-0.00475962	0.977375	0.995408
SMARCC2	-0.00687571	0.93037	0.963234		SOGA3	-0.0377831	0.706157	0.833081		CYP2E1	-0.0112664	0.89604	0.944401		NCKAP1	-0.0468456	0.661063	0.791613		BARX2	-0.00476249	0.977361	0.995455
ZPBP2	-0.00688665	0.930259	0.96318		CRYZ	-0.0377865	0.706131	0.83311		LCN6	-0.0112837	0.895881	0.944413		GREM2	-0.0468681	0.660911	0.791545		VPS50	-0.00478875	0.977236	0.995389
KREMEN2	-0.00688893	0.930236	0.963216		SLC13A5	-0.0378408	0.705729	0.832695		SLC16A6	-0.0112895	0.895828	0.944417		IGHV3-21	-0.046906	0.660654	0.791351		CFL1	-0.00479632	0.9772	0.995414
TIMM21	-0.00689338	0.930191	0.96323		TMEM151B	-0.0378685	0.705524	0.832512		SLC15A2	-0.0113105	0.895635	0.944274		ZNF789	-0.0469319	0.660478	0.791197		PLIN4	-0.00482509	0.977064	0.995336
ADAT2	-0.00694185	0.929702	0.962843		TMEM220	-0.0378711	0.705504	0.832608		RNF169	-0.0113148	0.895596	0.944293		DQX1	-0.0469913	0.660075	0.790886		SSUH2	-0.00483761	0.977004	0.995336
EDDM3A	-0.00695551	0.929564	0.96276		PCDHGA1	-0.0378933	0.705339	0.832532		AVIL	-0.0113421	0.895345	0.944149		ADRB2	-0.0470162	0.659905	0.79074		PHYHIP	-0.00484738	0.976958	0.995473
PLEKHG6	-0.00696425	0.929475	0.962789		FANCG	-0.0379226	0.705122	0.832394		NYAP2	-0.0113588	0.895192	0.944108		ABCA9	-0.047058	0.659622	0.790515		SURF2	-0.00488152	0.976796	0.995369
YTHDF1	-0.00698697	0.929246	0.962672		GCM1	-0.037935	0.70503	0.832404		SLC35B3	-0.0113619	0.895163	0.944137		MPP4	-0.0470969	0.659358	0.790256		ZNF595	-0.00492264	0.9766	0.995292
ZNF727	-0.00701371	0.928976	0.962513		ZC3HC1	-0.0380028	0.704528	0.831929		VWA3A	-0.0114113	0.89471	0.9439		PEG3	-0.047124	0.659174	0.790093		PRMT7	-0.00497297	0.976361	0.995171
SESN3	-0.00702046	0.928908	0.962623		FANCB	-0.0380108	0.704468	0.831919		ANKRD20A3	-0.01145	0.894355	0.943646		PEX19	-0.0471286	0.659143	0.790113		ATP1B3	-0.00501105	0.97618	0.99517
TMEM150C	-0.00702942	0.928817	0.962589		SQRDL	-0.038045	0.704214	0.831678		NKTR	-0.011462	0.894246	0.943651		USP17L2	-0.0471451	0.659031	0.790036		AP2M1	-0.00501846	0.976145	0.995195
PRR12	-0.00703673	0.928743	0.962633		NUF2	-0.0380509	0.704171	0.831686		GRIN3A	-0.0114655	0.894214	0.943677		CEP112	-0.0471588	0.658938	0.789981		TAS2R50	-0.00519654	0.975298	0.994761
C8orf86	-0.00706184	0.92849	0.962431		SEMA4A	-0.0380795	0.703959	0.831554		SEMA4C	-0.0114701	0.894171	0.943692		IGLV2-8	-0.047177	0.658815	0.789891		ASB13	-0.00522512	0.975163	0.994806
CTF1	-0.00708255	0.928281	0.962274		RHBDL3	-0.0380821	0.703939	0.83159		SLC8A1	-0.0114913	0.893977	0.943608		BZW2	-0.0471822	0.658779	0.789906		CHRNB2	-0.00526482	0.974974	0.994675
LHFP	-0.00708287	0.928277	0.962331		C5orf30	-0.0380994	0.703811	0.831498		DYNLT1	-0.0115207	0.893707	0.943442		CEP63	-0.0472325	0.658438	0.789726		SLC25A46	-0.00528427	0.974882	0.994642
CRB2	-0.00709313	0.928174	0.962284		PGLYRP2	-0.0381004	0.703804	0.831549		ACLY	-0.0115298	0.893624	0.943475		SERPINB6	-0.047243	0.658367	0.789755		ALKBH8	-0.00531875	0.974718	0.994536
WDCP	-0.00712792	0.927822	0.9621		FEZ1	-0.0381065	0.703758	0.831555		TMEM216	-0.0115872	0.893097	0.94304		PCDHGA3	-0.04735	0.657642	0.789056		C8orf46	-0.00532273	0.974699	0.99464
EMC4	-0.00713647	0.927736	0.962131		RBBP9	-0.0381089	0.703741	0.831593		UPF3A	-0.011604	0.892943	0.942936		KAZN	-0.0474091	0.657241	0.788747		CAMLG	-0.0054425	0.97413	0.994304
CELA2B	-0.00716213	0.927477	0.961923		OMP	-0.0381497	0.703439	0.831295		PROC	-0.0116604	0.892425	0.942691		ZMIZ1	-0.0475406	0.656351	0.787964		JAKMIP3	-0.00551289	0.973795	0.994208
C2orf61	-0.00716311	0.927467	0.961973		ANKRD20A1	-0.0381578	0.703378	0.831284		COL20A1	-0.0116852	0.892198	0.942511		CILP	-0.0475963	0.655974	0.787625		ZNF286B	-0.0055165	0.973778	0.994251
SYNPO2L	-0.00716822	0.927415	0.96204		NAV2	-0.0381697	0.70329	0.831239		CRIM1	-0.011697	0.89209	0.942457		RGAG4	-0.0476749	0.655442	0.787101		PRRT2	-0.00552191	0.973752	0.994287
LRRC4B	-0.00716905	0.927407	0.962091		CTD-2278I10.6	-0.0381939	0.703111	0.831086		TEF	-0.0117652	0.891464	0.942036		MAP1LC3A	-0.0477118	0.655192	0.786858		KIAA0556	-0.00559624	0.973399	0.993987
TP53RK	-0.00725455	0.926544	0.961617		WNK3	-0.0382542	0.702664	0.830795		CILP	-0.0117739	0.891385	0.942193		TRMT13	-0.0477218	0.655124	0.786891		CCKBR	-0.00564221	0.973181	0.993948
ZFHX4	-0.00735776	0.925502	0.960777		DYNC2LI1	-0.0382605	0.702617	0.830859		MRPL14	-0.0117968	0.891175	0.942212		ZNF704	-0.0477258	0.655097	0.786915		INCENP	-0.00566225	0.973086	0.993912
NRP2	-0.00737745	0.925303	0.960751		ZNF737	-0.0383138	0.702223	0.830451		KLHL42	-0.0117996	0.891149	0.942244		SENP3-EIF4A1	-0.0477958	0.654624	0.78646		MCCC1	-0.00569793	0.972916	0.993861
OR1J1	-0.00737823	0.925295	0.960803		RAB40A	-0.0383335	0.702077	0.830338		ZNF616	-0.0118346	0.890829	0.941966		PAXIP1	-0.0478199	0.65446	0.786435		COPB1	-0.00573278	0.97275	0.993876
LAIR2	-0.00742401	0.924833	0.960443		ACTC1	-0.0383409	0.702022	0.830332		PIFO	-0.011852	0.890669	0.942037		ZNF470	-0.0478202	0.654459	0.78649		MRPL52	-0.00575148	0.972662	0.993847
HYDIN	-0.00748961	0.924171	0.959936		CD300LF	-0.0383471	0.701976	0.830338		C1orf106	-0.0118718	0.890487	0.941905		KDELR1	-0.0478496	0.65426	0.786366		IRF1	-0.00577659	0.972542	0.993848
GAL3ST4	-0.00751059	0.923959	0.959777		MICALL1	-0.0384162	0.701465	0.829851		XXYLT1	-0.0118789	0.890422	0.941897		KIF14	-0.0478499	0.654258	0.78642		APOA2	-0.0058359	0.97226	0.993866
FAM150B	-0.00754173	0.923645	0.959571		CTD-2535L24.2	-0.0384328	0.701342	0.829883		CCDC127	-0.0119114	0.890124	0.941702		RAB42	-0.0478878	0.654001	0.786226		ZNF836	-0.00586619	0.972117	0.994026
AFMID	-0.00756773	0.923382	0.959418		FAM205A	-0.0384343	0.701331	0.82993		FAM150B	-0.011918	0.890064	0.941698		ZNF441	-0.0478887	0.653996	0.786276		ADAM30	-0.00589926	0.971959	0.994049
NATD1	-0.00761174	0.922938	0.959077		BUB3	-0.0384815	0.700981	0.829575		MARVELD3	-0.0119379	0.889882	0.941626		ZFP28	-0.0479053	0.653883	0.786198		MYBL2	-0.00590649	0.971925	0.994076
ZMAT2	-0.00765545	0.922497	0.958859		FZD4	-0.0385201	0.700695	0.829474		SMOC1	-0.0119434	0.889831	0.941632		REC8	-0.0480351	0.653006	0.785257		FAM131B	-0.00594809	0.971727	0.994119
GPR156	-0.00767426	0.922307	0.958722		SMCR8	-0.0385252	0.700658	0.829489		C19orf35	-0.0119583	0.889694	0.941548		IQCC	-0.0481029	0.652547	0.784877		DNAJC21	-0.00604853	0.97125	0.993815
LDLRAD3	-0.00767963	0.922253	0.958726		ARHGAP31	-0.0386314	0.699872	0.828796		C2orf76	-0.0119921	0.889385	0.94128		ALDH8A1	-0.0481484	0.65224	0.784565		TRIP13	-0.00605058	0.97124	0.993866
LETM1	-0.00770523	0.921994	0.958518		ALDOB	-0.0386664	0.699613	0.828608		FKBP5	-0.0119973	0.889337	0.941289		PRSS45	-0.0482058	0.651853	0.784212		RAB25	-0.00605187	0.971234	0.993922
PIN4	-0.0077064	0.921983	0.958565		SLC39A1	-0.0386773	0.699533	0.828631		STAR	-0.0120009	0.889304	0.941315		RAB3IL1	-0.048208	0.651838	0.784251		C3orf18	-0.006075	0.971124	0.993871
MRPL46	-0.00774952	0.921547	0.958294		SNCAIP	-0.038723	0.699194	0.828349		GOLGA6L4	-0.0120013	0.8893	0.941371		SLC16A12	-0.0482716	0.651408	0.783792		KRTAP5-10	-0.0061015	0.970998	0.993803
CSF3	-0.00776091	0.921433	0.958234		C6orf48	-0.038734	0.699113	0.828311		DNMBP	-0.0120044	0.889272	0.941401		ROBO1	-0.0482793	0.651356	0.783786		ITGB3BP	-0.00612732	0.970876	0.993739
C15orf38-AP3S2	-0.00778246	0.921215	0.958128		MCMDC2	-0.0387407	0.699064	0.828312		NSUN7	-0.0120281	0.889055	0.941232		KCNJ10	-0.0482835	0.651328	0.783808		FAM13A	-0.00614241	0.970804	0.993788
SAMD9L	-0.00780941	0.920943	0.957906		EIF3E	-0.038746	0.699024	0.828444		COLCA2	-0.0120476	0.888876	0.941163		RCE1	-0.0482898	0.651286	0.783815		SLC45A2	-0.00619532	0.970553	0.993654
PLIN1	-0.007864	0.920392	0.957513		SDR42E1	-0.0387705	0.698843	0.828288		CLEC10A	-0.0120615	0.888749	0.941088		ACAT2	-0.048332	0.651	0.783699		CHAD	-0.00621723	0.970449	0.993732
CDK5R2	-0.00786637	0.920368	0.957549		COX18	-0.0387844	0.698741	0.828226		NUDT7	-0.012087	0.888515	0.940961		ZNF699	-0.0483386	0.650956	0.783702		MARCH2	-0.00623827	0.970349	0.993752
CASKIN1	-0.00787591	0.920272	0.957509		BTN1A1	-0.0387924	0.698681	0.828215		DCST2	-0.0121234	0.888181	0.940668		MRPL49	-0.0483421	0.650932	0.783788		UBE2F	-0.00623965	0.970342	0.993807
ADAM20	-0.00788315	0.920199	0.957493		TMEM199	-0.0387998	0.698627	0.828209		IGHV2-70D	-0.0121355	0.888071	0.940671		BBS1	-0.0483549	0.650846	0.783742		IGKV2-28	-0.00627668	0.970166	0.993811
GLDC	-0.007896	0.920069	0.957418		HAL	-0.0388085	0.698562	0.828193		PXDNL	-0.0121482	0.887954	0.940608		CYP1A2	-0.0483886	0.650618	0.783524		AGO4	-0.00635374	0.9698	0.993621
RNPEP	-0.00792901	0.919736	0.957192		KIF17	-0.0388098	0.698553	0.828241		TMPRSS12	-0.0122276	0.887227	0.939957		ZNF226	-0.0484862	0.64996	0.782902		HPD	-0.00637569	0.969696	0.993575
ACOT13	-0.00794193	0.919606	0.957176		FAM127C	-0.0388686	0.698118	0.827784		CRB2	-0.0122405	0.887108	0.939892		VANGL2	-0.0485185	0.649742	0.782697		IKZF1	-0.00639368	0.96961	0.993611
BCL6B	-0.00796002	0.919423	0.957047		C12orf76	-0.0388723	0.698091	0.827811		AURKC	-0.0122424	0.887091	0.939934		CSF1	-0.0485205	0.649729	0.782738		BAIAP2L1	-0.00640586	0.969552	0.993674
GGT5	-0.00800264	0.918994	0.956719		ATP13A5	-0.0388814	0.698023	0.827791		RGS3	-0.012249	0.88703	0.93993		GRIK1	-0.0485627	0.649444	0.782508		CMBL	-0.00643008	0.969437	0.993679
TCFL5	-0.00800265	0.918993	0.956779		RP11-864I4.1	-0.0389229	0.697716	0.827486		ALDH8A1	-0.0122563	0.886964	0.93992		LCA5	-0.0485633	0.64944	0.782561		ARL8B	-0.00643879	0.969396	0.993698
CCKBR	-0.00802017	0.918817	0.956655		RDH11	-0.0389321	0.697649	0.827465		ABCF2	-0.012264	0.886893	0.939965		CCDC170	-0.0486282	0.649002	0.78226		IGKV2D-28	-0.0065142	0.969038	0.993454
LRRC3	-0.00802359	0.918782	0.95668		WNT9B	-0.038939	0.697598	0.827464		MAFA	-0.0123135	0.886439	0.939544		LSM11	-0.0486329	0.648971	0.78228		HPSE2	-0.006524	0.968991	0.993529
TADA1	-0.00807548	0.918259	0.956375		TRIM74	-0.0389651	0.697405	0.827294		HERC6	-0.0123297	0.886291	0.939567		ZNF333	-0.0486591	0.648794	0.78218		PHPT1	-0.00657106	0.968768	0.993423
TMTC4	-0.00807803	0.918233	0.956409		C16orf71	-0.0389657	0.697401	0.827348		VIPR2	-0.0123354	0.886239	0.939632		STK10	-0.0486602	0.648787	0.782228		SEC14L1	-0.00658856	0.968684	0.993399
LPCAT2	-0.00809608	0.918051	0.956339		OGDH	-0.0389665	0.697394	0.8274		GRK1	-0.012383	0.885803	0.939351		IGLV3-19	-0.0487094	0.648455	0.781999		PPP1R3D	-0.00660537	0.968605	0.993441
RRAGB	-0.00809966	0.918015	0.956362		DRAXIN	-0.0389963	0.697175	0.827199		MMP19	-0.012389	0.885749	0.939353		ARHGAP31	-0.0487318	0.648304	0.781875		EP400NL	-0.00661865	0.968542	0.993437
GPR161	-0.00812813	0.917728	0.956123		CERCAM	-0.0390423	0.696835	0.826914		BTK	-0.0123964	0.885681	0.939401		CEP85	-0.0487446	0.648218	0.781941		LTB4R	-0.00664547	0.968414	0.993368
ATP13A5	-0.00813204	0.917688	0.956202		MYB	-0.0391496	0.696043	0.826388		PGAM4	-0.0124096	0.88556	0.939333		C9orf116	-0.0487698	0.648048	0.781907		ENDOU	-0.00668754	0.968214	0.993409
MATN1	-0.00814885	0.917519	0.956086		GPR25	-0.0391637	0.695938	0.826324		DAGLA	-0.0124226	0.885441	0.939267		NEO1	-0.0487985	0.647855	0.781788		STPG1	-0.00671022	0.968107	0.99336
TEP1	-0.00825017	0.916497	0.955502		TCEAL1	-0.0391681	0.695906	0.826344		ANKRD61	-0.012458	0.885116	0.939103		CHRNA10	-0.0488379	0.647589	0.781582		GJC1	-0.00672555	0.968034	0.993347
PDXP	-0.00827328	0.916264	0.955439		ZNF26	-0.0391689	0.6959	0.826396		DYNC1I1	-0.012476	0.884951	0.938989		SLC9A2	-0.0488488	0.647516	0.78155		SERP1	-0.00674107	0.96796	0.993333
EPB41L1	-0.00829251	0.91607	0.955357		TRO	-0.0392157	0.695555	0.826105		SPIRE2	-0.0125242	0.88451	0.938701		CIB3	-0.0490336	0.646272	0.780276		GTF3C4	-0.00681701	0.967599	0.993209
GSDMB	-0.00830364	0.915958	0.9553		SLC18B1	-0.0392259	0.695479	0.826075		TGFB2	-0.0125512	0.884263	0.938499		RNFT2	-0.0490512	0.646154	0.78019		ELOF1	-0.00681772	0.967596	0.993267
KCTD18	-0.00830904	0.915903	0.955304		PMFBP1	-0.0392878	0.695022	0.825769		SPG20	-0.0125856	0.883948	0.938285		RASSF8	-0.0490541	0.646134	0.780223		CRAMP1	-0.00683301	0.967523	0.993316
NUDT7	-0.00836671	0.915322	0.954878		PARL	-0.0392932	0.694982	0.82584		POGLUT1	-0.0125921	0.883888	0.938281		ICMT	-0.0490724	0.646011	0.780131		NDRG1	-0.00683634	0.967507	0.993361
C15orf52	-0.00838016	0.915186	0.954796		NMRK1	-0.0392945	0.694973	0.825889		HIST1H2AB	-0.0127005	0.882895	0.937528		NODAL	-0.0490834	0.645937	0.780099		SLC25A45	-0.00696587	0.966892	0.993099
TF	-0.00839143	0.915072	0.954798		SH3BP4	-0.039297	0.694954	0.825925		RNF8	-0.0127025	0.882878	0.937569		CHCHD10	-0.0491283	0.645635	0.779848		MAMSTR	-0.00696672	0.966888	0.993156
MUC1	-0.00840214	0.914964	0.954746		WDR17	-0.0392974	0.694952	0.825982		PMPCA	-0.0127439	0.882499	0.937407		AATK	-0.0491382	0.645568	0.779881		WDTC1	-0.00696684	0.966888	0.993217
FARP1	-0.00841707	0.914814	0.954649		ART3	-0.0393188	0.694794	0.825912		MARCH8	-0.0127746	0.882217	0.937228		LMBRD2	-0.049142	0.645543	0.779907		SUSD6	-0.0069687	0.966879	0.99327
APLP2	-0.00841755	0.914809	0.954704		P2RY2	-0.0393387	0.694647	0.825797		MARCH10	-0.0128288	0.881722	0.936822		ZNF609	-0.0491804	0.645284	0.779823		SERPINH1	-0.0069762	0.966843	0.993418
OMG	-0.00842714	0.914712	0.954663		HSD17B14	-0.0393559	0.69452	0.825706		ZNF568	-0.0129072	0.881004	0.93612		SORT1	-0.0491812	0.645279	0.779873		CRB2	-0.00697707	0.966839	0.993476
ALDOC	-0.00842812	0.914703	0.954713		TMCC3	-0.0394027	0.694175	0.825354		SLC35E3	-0.0129114	0.880965	0.936139		CFAP65	-0.0491907	0.645215	0.779853		MTRR	-0.00704002	0.96654	0.993292
UNC45B	-0.00843728	0.91461	0.954677		TNFSF11	-0.039454	0.693797	0.825082		LRG1	-0.0129169	0.880915	0.936146		PRUNE1	-0.0492003	0.64515	0.779831		MGAT5B	-0.00713366	0.966095	0.992896
WDR37	-0.00846983	0.914282	0.954454		PON2	-0.0394619	0.693738	0.825072		TM9SF4	-0.0129427	0.880679	0.935954		CDK12	-0.049208	0.645099	0.779826		KLF14	-0.00715579	0.96599	0.993035
EBF1	-0.00848927	0.914086	0.95437		HRNR	-0.0394843	0.693573	0.824934		ST3GAL3	-0.0129743	0.88039	0.935707		IL11	-0.0492648	0.644717	0.779421		TMEM136	-0.00717639	0.965892	0.993119
IL11	-0.00852281	0.913748	0.954137		TMLHE	-0.0395163	0.693337	0.824773		TUNAR	-0.0129797	0.88034	0.935715		KDM8	-0.0492727	0.644663	0.779413		MRPL18	-0.00725999	0.965495	0.993019
ZNF721	-0.00856852	0.913287	0.953777		IGLV3-27	-0.0395201	0.693309	0.824858		MRGPRD	-0.013006	0.880099	0.935639		CLTA	-0.0493295	0.644282	0.779009		BAG2	-0.00728652	0.965369	0.993013
ADHFE1	-0.00859518	0.913018	0.953556		SLC6A3	-0.0395369	0.693186	0.82477		CTGF	-0.0130488	0.879708	0.935523		ZNF592	-0.0493417	0.6442	0.779024		SPIB	-0.00729152	0.965345	0.99305
TSPYL5	-0.00862329	0.912735	0.95338		NPY1R	-0.0395567	0.693039	0.824774		GGA3	-0.0130589	0.879616	0.935545		LINC00694	-0.0493619	0.644064	0.778916		S100A8	-0.0073111	0.965252	0.993078
KCNJ11	-0.00862972	0.91267	0.953373		AHDC1	-0.0395969	0.692743	0.824599		C3orf70	-0.0130842	0.879384	0.935419		IGKV1D-13	-0.0493708	0.644004	0.778901		SSU72	-0.00732006	0.96521	0.993095
PIGB	-0.00863153	0.912652	0.953414		SRCAP	-0.0396134	0.692622	0.824573		EEF1AKMT1	-0.0130897	0.879334	0.935426		TRBV29-1	-0.049371	0.644003	0.778956		CH17-140K24.8	-0.00741396	0.964764	0.992945
IKZF1	-0.0086388	0.912579	0.953458		MAD2L1BP	-0.039634	0.692469	0.82457		SMIM6	-0.0131203	0.879054	0.935188		VTN	-0.0494218	0.643662	0.778714		PADI2	-0.00742645	0.964704	0.992946
LAMP3	-0.00864434	0.912523	0.953459		STK10	-0.0396698	0.692206	0.824315		SLC46A2	-0.0131265	0.878997	0.935247		PHF7	-0.0494676	0.643354	0.778399		MT1E	-0.00742988	0.964688	0.992991
MICAL3	-0.00864464	0.91252	0.953516		TRBV4-1	-0.0396875	0.692075	0.824219		SECTM1	-0.0131518	0.878766	0.935122		C11orf42	-0.0494845	0.64324	0.778318		LMO7DN	-0.00743153	0.96468	0.993044
PARP16	-0.00868742	0.912089	0.953307		ZNF14	-0.0396935	0.692031	0.824226		POMGNT2	-0.0131588	0.878701	0.935113		C9orf43	-0.0494887	0.643212	0.778341		CLIC4	-0.00743965	0.964642	0.993066
FHIT	-0.00869257	0.912037	0.953312		CCDC155	-0.0397315	0.691752	0.824071		SIX4	-0.0132295	0.878055	0.934606		PERM1	-0.0494935	0.64318	0.778359		DOC2A	-0.00747515	0.964473	0.993078
MT-ND4	-0.0087065	0.911896	0.953226		ARL3	-0.0397896	0.691323	0.823679		ARC	-0.0132598	0.877778	0.934431		RTKN2	-0.0495056	0.643099	0.778317		RNF187	-0.00748384	0.964432	0.993097
CD300LB	-0.00876605	0.911296	0.952839		PJA1	-0.0397958	0.691278	0.823684		BAP1	-0.0132923	0.877481	0.934295		PPP2R3B	-0.049516	0.643029	0.778346		IQCB1	-0.00750061	0.964352	0.993077
LY6G5C	-0.0087665	0.911292	0.952894		CCDC68	-0.0398723	0.690715	0.823191		KBTBD7	-0.013301	0.877401	0.93427		GDF5	-0.0495317	0.642924	0.778276		NPTN	-0.00750787	0.964318	0.993103
LIPC	-0.00882225	0.91073	0.952367		SHH	-0.0398725	0.690713	0.823248		AP1M1	-0.0133433	0.877014	0.933978		AC002985.3	-0.0495368	0.642889	0.778291		TSPO	-0.00755012	0.964117	0.99302
KCNC4	-0.00885708	0.910379	0.952181		KRBA2	-0.0398784	0.690669	0.823255		SGCB	-0.013358	0.87688	0.933895		BEST2	-0.049557	0.642754	0.778241		SLC16A5	-0.00755868	0.964076	0.99304
FMR1NB	-0.00889244	0.910023	0.951928		CYP2U1	-0.0398898	0.690586	0.823215		IGKV3-11	-0.0133648	0.876817	0.933888		ZNF449	-0.0495852	0.642565	0.778126		ZNF771	-0.00766574	0.963568	0.992887
SNCB	-0.00893048	0.909639	0.951647		MT1F	-0.039928	0.690304	0.822938		TRIM16	-0.0133651	0.876815	0.933946		INHBB	-0.0495989	0.642472	0.778071		FOXK2	-0.00772799	0.963272	0.992767
PCYOX1	-0.00895104	0.909432	0.951491		RB1	-0.0399804	0.689919	0.822597		CUX2	-0.0134042	0.876457	0.933925		TCEAL7	-0.0496982	0.641806	0.777435		HIST1H4L	-0.00773434	0.963242	0.992798
ZNF595	-0.00895588	0.909384	0.9515		CC2D2A	-0.0400112	0.689692	0.822564		PLA2G12A	-0.0134252	0.876265	0.933781		CTAG1B	-0.0497166	0.641683	0.777342		CNTROB	-0.0077588	0.963126	0.99274
PTMA	-0.00895791	0.909363	0.951539		SBSPON	-0.0400217	0.689615	0.82259		ZSWIM3	-0.0134471	0.876065	0.933688		PLCG1	-0.0497206	0.641655	0.777366		SORBS3	-0.00775917	0.963124	0.9928
RERE	-0.00897797	0.909161	0.951568		MPP4	-0.0400793	0.689191	0.822203		HMP19	-0.0134536	0.876006	0.933684		PTMA	-0.0497552	0.641423	0.777141		EPHX3	-0.00777376	0.963055	0.992852
C20orf24	-0.00903284	0.908608	0.951109		NPY5R	-0.0400811	0.689178	0.822246		KLF8	-0.01351	0.87549	0.933616		APOL3	-0.0497752	0.641289	0.777036		NTMT1	-0.00779891	0.962935	0.992915
RHCE	-0.00906896	0.908244	0.950849		CA13	-0.0400829	0.689165	0.82229		FAM72B	-0.013528	0.875325	0.93356		FAM72A	-0.0497848	0.641225	0.777015		CMTM2	-0.007801	0.962925	0.992966
TMPRSS9	-0.00907608	0.908173	0.950834		PCDHGA12	-0.0401385	0.688755	0.822098		DAZAP1	-0.0135418	0.8752	0.933486		AGBL4	-0.0498232	0.640967	0.776816		MDK	-0.00784572	0.962713	0.992871
GOLGA6L7P	-0.00907992	0.908134	0.950853		CNBD2	-0.0401418	0.688731	0.822128		CSF3	-0.0135543	0.875086	0.933425		PANK4	-0.049993	0.639829	0.775777		NAIF1	-0.00786193	0.962636	0.992853
NUDT12	-0.00910287	0.907903	0.950671		OCA2	-0.0401462	0.688699	0.822149		RASA1	-0.0135559	0.87507	0.933469		PLEKHA1	-0.0500098	0.639716	0.775811		KANK4	-0.00796258	0.962158	0.992608
APLN	-0.00913369	0.907592	0.950467		NRP1	-0.0401504	0.688668	0.822172		RAB26	-0.0135605	0.875029	0.933484		EDN2	-0.0500386	0.639523	0.77569		EPS15	-0.00801363	0.961916	0.992481
BCL11A	-0.00918248	0.907101	0.950132		C1orf61	-0.0402086	0.68824	0.821779		RAF1	-0.0135608	0.875026	0.933541		RASL10A	-0.0500432	0.639492	0.77571		CTD-2616J11.11	-0.0080541	0.961723	0.992468
COCH	-0.00918877	0.907037	0.950246		GPAT4	-0.0402095	0.688234	0.821831		SMTNL1	-0.0135688	0.874953	0.933524		CAMK4	-0.0500557	0.639409	0.775665		GABPB2	-0.00806185	0.961687	0.992554
L34079.2	-0.00919108	0.907014	0.950282		NCKAP1	-0.0402297	0.688085	0.821712		UTP14A	-0.0135928	0.874733	0.933349		MUL1	-0.0501301	0.63891	0.77523		GALNT10	-0.00807136	0.961641	0.992569
OR5B2	-0.00920556	0.906868	0.950249		ZNF286B	-0.0402344	0.688051	0.821731		AC010412.1	-0.0136203	0.874482	0.933202		CDH8	-0.0501329	0.638891	0.775265		SLC13A4	-0.00808596	0.961572	0.992622
MRPS7	-0.00920706	0.906853	0.950294		LRRC9	-0.0403036	0.687542	0.82136		SLC26A3	-0.0136318	0.874376	0.933209		SCRT1	-0.0501442	0.638815	0.775287		TAGLN2	-0.00809116	0.961547	0.992658
GBGT1	-0.00922309	0.906692	0.950245		IGKV1D-43	-0.0403102	0.687493	0.821361		MAPKAPK5	-0.0136387	0.874314	0.933203		SLC13A3	-0.0502168	0.63833	0.774754		RP11-457D20.2	-0.00809685	0.96152	0.992692
ANKRD20A3	-0.009229	0.906632	0.950242		PLCG1	-0.0403669	0.687077	0.820982		TUBA4B	-0.0136877	0.873866	0.933085		SHH	-0.0502577	0.638056	0.774478		ZDHHC17	-0.00813589	0.961335	0.992562
C10orf10	-0.00927175	0.906202	0.950032		NYX	-0.0403682	0.687067	0.82103		HEBP1	-0.0137488	0.873308	0.932971		PCDHGA10	-0.050272	0.63796	0.774418		ATP5L2	-0.00815043	0.961266	0.992615
USP17L1	-0.00933051	0.90561	0.949472		PRSS12	-0.0404118	0.686747	0.820825		KIAA1324L	-0.013751	0.873288	0.933009		MYL5	-0.0503486	0.637447	0.773966		CAND1	-0.0081548	0.961245	0.992841
NCR1	-0.00933313	0.905584	0.949504		IGKV3D-20	-0.0404243	0.686655	0.820774		SYNJ2	-0.013771	0.873105	0.932874		HIST1H3E	-0.0503734	0.637281	0.773935		UHRF2	-0.00816421	0.961201	0.992857
ABR	-0.0093947	0.904964	0.949094		ALPL	-0.0404748	0.686284	0.820449		TYMP	-0.0137721	0.873094	0.932923		ZBTB25	-0.0504023	0.637088	0.77387		C10orf76	-0.00819122	0.961072	0.992786
TMEM156	-0.00942583	0.90465	0.948886		KDELC2	-0.040498	0.686114	0.820305		SV2C	-0.0137737	0.87308	0.932968		RAC1	-0.0504512	0.63676	0.773643		UFSP1	-0.00821351	0.960966	0.992739
LRRC7	-0.0094412	0.904496	0.948904		GPR3	-0.0405013	0.68609	0.820395		NIPSNAP3B	-0.0138228	0.872632	0.932609		DGCR6	-0.0504563	0.636727	0.773659		GNB1	-0.00822532	0.96091	0.992743
TNXB	-0.00944535	0.904454	0.94892		TRAV3	-0.0405234	0.685927	0.820319		OR51I2	-0.0138333	0.872535	0.932566		MFSD14C	-0.0505838	0.635874	0.77285		ALDH6A1	-0.00834113	0.96036	0.99236
ZBTB8OS	-0.0094645	0.904261	0.948838		GOLM1	-0.0405501	0.685731	0.820203		TSPAN11	-0.0138634	0.87226	0.932393		LILRB2	-0.0505851	0.635866	0.772953		BOLA2	-0.00835679	0.960286	0.992469
NPHS2	-0.00946963	0.904209	0.948844		GRTP1	-0.0405568	0.685682	0.820203		MZB1	-0.0138643	0.872253	0.932445		FAM101A	-0.0506004	0.635763	0.772941		MFSD14B	-0.00838565	0.960149	0.99239
DHCR24	-0.00949538	0.90395	0.948632		NUAK1	-0.0405691	0.685592	0.820155		EIF2AK4	-0.013898	0.871944	0.932235		ING5	-0.0506961	0.635124	0.772221		TM4SF19	-0.00838598	0.960147	0.99245
WBP1L	-0.00953623	0.903539	0.948381		NDC80	-0.0406232	0.685195	0.819857		SEC13	-0.0139212	0.871733	0.93207		MEIS2	-0.0506985	0.635107	0.772258		PHF20L1	-0.0084563	0.959813	0.992353
FCGBP	-0.0095438	0.903463	0.948361		SMC2	-0.0406436	0.685045	0.819796		GJC1	-0.0139401	0.87156	0.931945		ASCC2	-0.0507068	0.635052	0.772247		IL17C	-0.00845884	0.959801	0.992464
PLXNA3	-0.00959918	0.902905	0.947896		CCDC97	-0.0406438	0.685043	0.819853		SLC28A3	-0.0139657	0.871326	0.931875		AC006449.2	-0.0507092	0.635036	0.772284		CENPU	-0.00851431	0.959538	0.992378
PRDM7	-0.0096276	0.902619	0.947716		NHSL2	-0.040786	0.683999	0.818841		WDR45B	-0.0139875	0.871127	0.931722		OPTC	-0.0507141	0.635003	0.772301		UBE2Z	-0.00853984	0.959417	0.992376
CAMK1D	-0.00963444	0.90255	0.947704		RFX2	-0.0408037	0.68387	0.818805		ABLIM2	-0.0140015	0.870999	0.931766		FSCN3	-0.0507422	0.634815	0.772129		CRBN	-0.00855127	0.959363	0.992382
TEAD3	-0.00965891	0.902304	0.947505		SSMEM1	-0.0408788	0.683319	0.818322		AWAT1	-0.0140226	0.870806	0.93162		NOG	-0.0507532	0.634742	0.772097		GPRC5C	-0.00855572	0.959341	0.992422
IMPA2	-0.00970776	0.901813	0.947169		COX7A2	-0.0409175	0.683035	0.81816		SPRY1	-0.0140421	0.870628	0.931671		TGFB2	-0.0507541	0.634736	0.772147		EFNA3	-0.00857672	0.959242	0.992381
LCN15	-0.00973021	0.901587	0.947112		KRTAP5-1	-0.0409657	0.682682	0.817796		PRDM11	-0.0140612	0.870454	0.931544		BRD9	-0.0507837	0.634538	0.771963		APMAP	-0.00861334	0.959068	0.992325
MAP7D2	-0.00975039	0.901384	0.946959		MT-CO3	-0.0410418	0.682124	0.817365		ZNF285	-0.0140686	0.870386	0.931592		LILRA1	-0.050799	0.634436	0.771895		NTAN1	-0.00862759	0.959	0.992317
PDLIM3	-0.00980188	0.900865	0.946655		LOXL3	-0.0410514	0.682054	0.817339		FBLN1	-0.0140816	0.870267	0.931525		PSMA8	-0.0508276	0.634245	0.771833		NR1D1	-0.00865574	0.958867	0.992241
GPATCH8	-0.00980723	0.900812	0.946658		HPDL	-0.0410546	0.682031	0.817371		COTL1	-0.0140963	0.870133	0.931502		LGI3	-0.050834	0.634203	0.771894		ALAS2	-0.00866723	0.958812	0.992308
FOXD4L4	-0.00980771	0.900807	0.946713		ARFIP2	-0.0410847	0.68181	0.817165		HSF4	-0.0141151	0.869962	0.931439		NBPF11	-0.0508434	0.63414	0.771875		DNAJC5B	-0.00868917	0.958708	0.992325
ADCY6	-0.0098269	0.900614	0.94663		RBM4B	-0.0411362	0.681433	0.816831		COL25A1	-0.0141154	0.869958	0.931496		CA1	-0.0508558	0.634057	0.77183		GIPC2	-0.00870548	0.95863	0.992368
AASS	-0.00985509	0.90033	0.946513		HGD	-0.0411409	0.681398	0.816849		COCH	-0.01415	0.869643	0.931218		ZNF843	-0.0509175	0.633645	0.771443		MS4A4A	-0.00873116	0.958508	0.992304
CA2	-0.00987073	0.900173	0.946407		TSPAN18	-0.0411547	0.681297	0.816847		HVCN1	-0.0141775	0.869391	0.931009		MGAM2	-0.0509234	0.633605	0.771451		KRT72	-0.00877109	0.958319	0.99217
IGKV3D-15	-0.00988076	0.900072	0.946481		DNAJC11	-0.0411826	0.681093	0.81672		KIR3DL1	-0.0141809	0.869361	0.931037		LRFN1	-0.050998	0.633108	0.770902		GJA9	-0.00879638	0.958199	0.992108
GPR174	-0.00989076	0.899971	0.946436		SULF2	-0.0412636	0.6805	0.816245		LRRC37B	-0.0142226	0.86898	0.930749		PCDHGA12	-0.051029	0.632901	0.77082		DIP2C	-0.00887182	0.957841	0.991861
HNRNPL	-0.00989158	0.899963	0.946487		COL17A1	-0.0412972	0.680254	0.816009		ENPP2	-0.0142546	0.868688	0.930496		ZNF33A	-0.0510724	0.632611	0.77058		TFG	-0.00888123	0.957796	0.991877
LRRC37B	-0.0099103	0.899775	0.946349		BHLHB9	-0.0413117	0.680148	0.816		FOXC1	-0.0142699	0.868549	0.930528		NKAIN1	-0.0510746	0.632597	0.770619		ZNF48	-0.00888358	0.957785	0.991927
OR2K2	-0.00991902	0.899687	0.946317		POU4F3	-0.0413626	0.679775	0.81573		FAM89A	-0.0142817	0.868441	0.930472		CHST2	-0.0511026	0.63241	0.770448		SLC35G6	-0.00892822	0.957573	0.99177
TMEM37	-0.00995598	0.899315	0.946046		SPN	-0.0413627	0.679774	0.815788		TOR3A	-0.0143125	0.868159	0.930231		CCDC25	-0.0511662	0.631986	0.770045		PAPPA	-0.00894348	0.9575	0.991819
PARD3B	-0.00998432	0.89903	0.945986		MYRFL	-0.0413764	0.679674	0.815727		SIGLEC15	-0.014331	0.867991	0.93011		SYBU	-0.0511731	0.631939	0.770045		ACOX3	-0.00895896	0.957427	0.991867
TRBV12-3	-0.0100066	0.898806	0.945871		JKAMP	-0.0414008	0.679496	0.815572		EHHADH	-0.0143388	0.867919	0.930094		C6orf48	-0.0511825	0.631877	0.770026		GALNT2	-0.00896664	0.95739	0.991891
KIFC3	-0.0100073	0.898798	0.945923		DPY30	-0.0414334	0.679257	0.815463		RIBC1	-0.0143609	0.867717	0.929938		ATP8B1	-0.0511827	0.631875	0.770081		CABIN1	-0.00896952	0.957377	0.991939
TRAPPC6B	-0.010101	0.897857	0.945353		PISD	-0.0414671	0.67901	0.815226		ALG5	-0.0143866	0.867483	0.929807		AIF1L	-0.0512774	0.631244	0.769538		ERVMER34-1	-0.00900755	0.957196	0.991938
ELMO2	-0.0101204	0.897662	0.945207		ADARB1	-0.0414787	0.678926	0.815183		HIST1H3E	-0.0144285	0.8671	0.929577		TIGD6	-0.0512837	0.631202	0.769544		VAMP1	-0.00902013	0.957136	0.992
IGKV3-20	-0.0101665	0.897198	0.94496		UTP3	-0.0415147	0.678663	0.815045		SERINC4	-0.0144313	0.867075	0.92961		NRXN2	-0.0512929	0.631141	0.769525		PRSS16	-0.00903911	0.957046	0.992031
TGFBI	-0.0102165	0.896695	0.94467		RGS13	-0.041529	0.678558	0.814978		AMN1	-0.0144359	0.867033	0.929626		PZP	-0.051347	0.630781	0.76937		EXOSC8	-0.00908802	0.956814	0.991914
IGLV5-45	-0.0102175	0.896684	0.944719		TMEM89	-0.0415294	0.678555	0.815034		CEP97	-0.0144669	0.86675	0.929443		SEMA4C	-0.0513968	0.630449	0.769135		KNG1	-0.00912118	0.956657	0.991875
AKNAD1	-0.010235	0.896509	0.944594		FOXI1	-0.041567	0.67828	0.814762		TRIP10	-0.0144686	0.866735	0.929486		LRRC3C	-0.0514204	0.630291	0.768999		SLA	-0.00912649	0.956631	0.991911
C12orf75	-0.0102472	0.896386	0.944525		SRXN1	-0.041578	0.678199	0.814725		ZNF438	-0.0145276	0.866196	0.929149		IGLV3-10	-0.0514483	0.630106	0.76883		FAM122C	-0.00916745	0.956437	0.991772
COTL1	-0.0102587	0.896271	0.944464		C7orf61	-0.0416105	0.677962	0.814558		ADAM20	-0.0145569	0.865929	0.928923		EPB41L5	-0.0514915	0.629818	0.768649		BBS10	-0.0092628	0.955984	0.991737
LRRC37A	-0.0103019	0.895837	0.944246		FGF11	-0.0416908	0.677375	0.81403		SLFN12	-0.0145611	0.86589	0.929002		MGAT4A	-0.0515029	0.629742	0.768612		GOLGA6B	-0.00932821	0.955674	0.991788
TRMT12	-0.010308	0.895774	0.944241		IGKV3OR2-268	-0.0416961	0.677336	0.814042		C1orf234	-0.0145663	0.865843	0.929012		NUMBL	-0.0515426	0.629478	0.76846		RRAGC	-0.00934877	0.955576	0.991749
ADAMTS1	-0.0103496	0.895356	0.944101		WNT7B	-0.0416962	0.677335	0.8141		MATK	-0.0145664	0.865842	0.929071		PLXNA4	-0.0515892	0.629168	0.768251		SLC3A2	-0.00941552	0.955259	0.991731
KCNK4	-0.0103639	0.895213	0.944009		GAL3ST4	-0.0417548	0.676907	0.813703		PZP	-0.0146284	0.865277	0.928645		SPRY1	-0.0516013	0.629087	0.768209		SPG20	-0.00944048	0.955141	0.991732
IFT140	-0.0104226	0.894622	0.943507		BCL2L15	-0.0417955	0.67661	0.813405		HSPB11	-0.0146297	0.865265	0.928692		HBD	-0.0516182	0.628975	0.768128		RBAK	-0.00946068	0.955045	0.991881
KLF14	-0.0104398	0.89445	0.943505		ALDH1L1	-0.0417977	0.676593	0.813445		ZNF585B	-0.0146519	0.865063	0.928595		USB1	-0.0516193	0.628967	0.768176		GLRX5	-0.00947	0.955001	0.991897
C2orf50	-0.0104594	0.894253	0.943417		EGLN3	-0.041845	0.676248	0.813089		CDKL5	-0.0146631	0.86496	0.928545		MMP2	-0.0516268	0.628917	0.768172		DHDH	-0.009497	0.954873	0.991889
TPM2	-0.0104999	0.893846	0.943048		LCA5	-0.0418678	0.676082	0.812948		VWA5A	-0.0146827	0.864781	0.928474		PIPOX	-0.0516383	0.628841	0.768135		CNIH4	-0.00949917	0.954862	0.99194
P2RY6	-0.0105005	0.893839	0.943102		FAM83G	-0.0418977	0.675863	0.812803		WDR41	-0.0147134	0.864501	0.928233		COLEC11	-0.051657	0.628717	0.76804		TIMM10	-0.0095068	0.954826	0.991965
FOXL1	-0.0105093	0.893752	0.943129		PRKAG1	-0.0419237	0.675674	0.812693		LRP11	-0.014768	0.864003	0.927939		NCR1	-0.0517444	0.628135	0.767443		JMJD4	-0.00964264	0.954181	0.991419
PLA2G2F	-0.0105766	0.893075	0.942895		NFU1	-0.0419508	0.675476	0.812573		SLC36A3	-0.0147814	0.863881	0.927929		RBM47	-0.0518061	0.627725	0.766998		AOC3	-0.00972557	0.953788	0.991384
PTCD3	-0.0105823	0.893018	0.942896		PSMB5	-0.0419834	0.675237	0.812404		GGCT	-0.014821	0.86352	0.927661		NBR1	-0.0518518	0.627421	0.766683		STX2	-0.00972821	0.953775	0.991433
PCYT1B	-0.0105993	0.892847	0.942775		AGTPBP1	-0.0420005	0.675113	0.812314		SEZ6	-0.0148313	0.863426	0.92768		ZBTB3	-0.0518855	0.627197	0.766692		PCDHGB4	-0.00973658	0.953735	0.991454
IGHV2-70D	-0.0106015	0.892825	0.942812		PAXIP1	-0.0420142	0.675012	0.812252		ABCA3	-0.0148599	0.863165	0.927581		ARMC7	-0.0518996	0.627103	0.766634		TMEM246	-0.00978521	0.953505	0.991338
GORAB	-0.0106433	0.892404	0.942428		NFIA	-0.0420229	0.674949	0.812235		TMEM229B	-0.0149408	0.862427	0.926968		ABCB6	-0.0519286	0.626911	0.766569		HES4	-0.00991154	0.952905	0.99115
PAX2	-0.0106834	0.892002	0.942123		EXT2	-0.0420624	0.674661	0.812183		HIST1H2BJ	-0.0149453	0.862387	0.926985		ST8SIA5	-0.0519374	0.626852	0.766553		TSPAN2	-0.0100021	0.952475	0.991139
GLUL	-0.0107043	0.891792	0.942022		DDX43	-0.0420993	0.674392	0.812095		CYB5R2	-0.0149551	0.862297	0.926949		CYP2W1	-0.0519587	0.62671	0.766437		ALOX15B	-0.0100092	0.952441	0.991166
SLC7A7	-0.0107055	0.89178	0.942069		MAMDC2	-0.0421223	0.674224	0.812011		FAM212B	-0.0149636	0.86222	0.926985		C9orf40	-0.0519982	0.626448	0.76623		RPL9	-0.010069	0.952158	0.991245
PHYHIP	-0.01071	0.891734	0.942081		APH1B	-0.0421277	0.674184	0.812022		NPFF	-0.0150066	0.861827	0.926744		CCDC3	-0.0520011	0.626429	0.766263		TBC1D22B	-0.0100934	0.952042	0.991249
GPR85	-0.0107156	0.891678	0.942142		CES2	-0.0421487	0.674031	0.811897		NPHP4	-0.0150243	0.861667	0.926752		CCZ1	-0.0520339	0.626211	0.766053		KIR2DL3	-0.0100941	0.952038	0.991308
RBM11	-0.0107431	0.891402	0.94197		HPN	-0.042161	0.673942	0.811907		HYDIN	-0.0150448	0.861479	0.926611		ADGRE1	-0.0520582	0.62605	0.765912		MSH5	-0.0101082	0.951972	0.9913
TRAV26-2	-0.0107435	0.891398	0.942027		SGPP2	-0.0421739	0.673848	0.811912		LARP1	-0.0150742	0.861211	0.926443		TRMT12	-0.0520712	0.625963	0.765919		SNX18	-0.0101505	0.951771	0.991278
PSIP1	-0.0107466	0.891367	0.942053		FANCA	-0.0421868	0.673754	0.811858		TSGA10	-0.0150743	0.861211	0.926502		DIS3L2	-0.0520906	0.625834	0.765818		ADAM32	-0.0101512	0.951767	0.991337
BCL3	-0.010751	0.891323	0.942067		LEFTY2	-0.0422594	0.673224	0.811692		VWA7	-0.0150777	0.861179	0.926529		MTCH1	-0.0520927	0.62582	0.765857		SNURF	-0.0102	0.951536	0.991221
ATP6V0A1	-0.0107658	0.891173	0.941969		REST	-0.0422982	0.672941	0.811469		KCNE5	-0.0150942	0.861029	0.926488		P2RY6	-0.0520969	0.625792	0.76588		OR2A42	-0.0102058	0.951508	0.991254
JARID2	-0.0107803	0.891028	0.941936		COCH	-0.042302	0.672913	0.811554		GGH	-0.0151012	0.860965	0.926479		TACC2	-0.0520996	0.625774	0.765915		TMEM106C	-0.0102255	0.951415	0.991344
GABRA6	-0.0107932	0.890898	0.941859		ADH1A	-0.0423951	0.672235	0.810972		TRIM31	-0.0151124	0.860863	0.92649		UST	-0.0521359	0.625534	0.765677		CAPN8	-0.0102829	0.951142	0.991372
ZNF449	-0.0108122	0.890708	0.941778		PLEKHA1	-0.0424095	0.67213	0.810904		NAXD	-0.0151296	0.860707	0.926381		KHDRBS3	-0.0521587	0.625382	0.765604		MYO1A	-0.0103158	0.950986	0.991334
MAD2L1	-0.0108254	0.890575	0.941698		SOGA1	-0.0424239	0.672025	0.810837		MAST2	-0.0151334	0.860672	0.926404		TMEM31	-0.0521867	0.625197	0.765547		DCTN5	-0.0103207	0.950963	0.991435
ZFC3H1	-0.0108275	0.890555	0.941736		GYPB	-0.0424271	0.672002	0.810868		LEXM	-0.0151471	0.860547	0.92633		RASSF5	-0.0522019	0.625096	0.765593		PI15	-0.0103717	0.950721	0.991245
CSNK1A1L	-0.0108471	0.890357	0.941648		VDR	-0.04251	0.671398	0.810316		FOXRED2	-0.0151667	0.860368	0.926198		CD48	-0.0522029	0.625089	0.765642		DSE	-0.0104049	0.950564	0.991206
WDR64	-0.0108949	0.889877	0.94132		HSPA12B	-0.0425159	0.671355	0.810323		VLDLR	-0.0151854	0.860198	0.926134		RDH11	-0.0522163	0.625	0.765589		OLFM1	-0.0104462	0.950367	0.991126
DEDD	-0.0108952	0.889874	0.941377		C12orf71	-0.0425521	0.671091	0.810123		HOXB5	-0.0152342	0.859754	0.925897		HOXA5	-0.0522243	0.624947	0.765694		CEP162	-0.0104693	0.950258	0.991199
TUBG1	-0.0109307	0.889517	0.94112		RP1-172N19.1	-0.0426143	0.670638	0.809754		ICK	-0.0153026	0.85913	0.925406		TIAF1	-0.0522357	0.624871	0.765658		TXNL4A	-0.0105083	0.950073	0.991193
KCNMB1	-0.0109439	0.889385	0.9411		FCRL4	-0.0426483	0.670391	0.809513		ZNF502	-0.0153754	0.858467	0.924993		PLEKHG2	-0.0523001	0.624444	0.765361		C12orf43	-0.0105427	0.94991	0.991085
IRGM	-0.0109495	0.889328	0.9411		DDX58	-0.0426616	0.670294	0.809515		TSSK4	-0.0155322	0.857039	0.923935		DKK4	-0.0523204	0.624309	0.765309		ESPN	-0.0105482	0.949884	0.99112
MUM1	-0.0109607	0.889216	0.941102		CPNE7	-0.0427419	0.669709	0.809045		ZBTB39	-0.0155386	0.856981	0.923992		REEP1	-0.0523214	0.624302	0.765357		ID3	-0.0106282	0.949504	0.990912
TXNL4A	-0.0109691	0.889132	0.941133		RNF212	-0.0427451	0.669686	0.809075		MUM1	-0.0155559	0.856823	0.923883		ATP5F1	-0.0523678	0.623995	0.765037		TMPRSS13	-0.0106671	0.94932	0.990906
C22orf39	-0.0109839	0.888983	0.941036		MTRNR2L10	-0.0427877	0.669376	0.808938		CD101	-0.0155914	0.856499	0.923594		MIP	-0.0523881	0.62386	0.764928		SERPINB10	-0.0106847	0.949236	0.990944
NAT8L	-0.0109883	0.888939	0.941049		MTX1	-0.0428155	0.669174	0.808752		PROP1	-0.0156254	0.85619	0.923441		KLRC4-KLRK1	-0.0524478	0.623464	0.764726		STRADA	-0.0107212	0.949062	0.991013
ATP2B2	-0.0110007	0.888814	0.940977		HOXB2	-0.0428626	0.668831	0.808515		UBE2Q2L	-0.0156416	0.856043	0.923402		SECTM1	-0.0524783	0.623262	0.764591		BRCA2	-0.0107292	0.949025	0.991036
NAPEPLD	-0.0110168	0.888653	0.940927		CCDC168	-0.0428648	0.668815	0.808554		NUAK2	-0.0157073	0.855445	0.922998		CELA2B	-0.0524942	0.623157	0.764519		PLCD4	-0.0107847	0.948761	0.991073
SLC10A4	-0.0110332	0.888488	0.940812		ORAI2	-0.0428861	0.66866	0.808426		CACNA1E	-0.0157218	0.855313	0.922975		MINPP1	-0.0525622	0.622706	0.764079		EHD1	-0.0108221	0.948584	0.991076
TARSL2	-0.0110592	0.888227	0.940656		C16orf45	-0.0429061	0.668515	0.808309		TRBV12-3	-0.0157631	0.854937	0.92269		SHE	-0.0526077	0.622405	0.763766		SMN1	-0.0108227	0.948581	0.991135
ZNF574	-0.0110881	0.887937	0.940409		DYX1C1	-0.0429097	0.668489	0.808337		ZNF630	-0.0157723	0.854853	0.92272		MYOZ1	-0.052659	0.622065	0.763519		TBCEL	-0.0108831	0.948294	0.991023
HIST4H4	-0.0110928	0.88789	0.940419		TP73	-0.0429528	0.668175	0.808076		DRD3	-0.0157747	0.854831	0.922816		TIMM10	-0.0527402	0.621527	0.762971		TFEC	-0.0109875	0.947799	0.990881
AMPD3	-0.0111089	0.887729	0.940309		CH507-9B2.2	-0.0429691	0.668057	0.807992		TRIM54	-0.0158428	0.854211	0.922328		HBM	-0.0528023	0.621116	0.762637		HIST1H3I	-0.0109934	0.947771	0.990914
PPARG	-0.0111158	0.887659	0.940295		RP11-697E2.6	-0.0429985	0.667843	0.807792		PRKG2	-0.0158537	0.854112	0.922281		NUSAP1	-0.05285	0.6208	0.762418		CXCL16	-0.0109975	0.947752	0.990956
CALCB	-0.0111194	0.887623	0.940377		C1orf101	-0.0430149	0.667724	0.807707		ACSS3	-0.0158868	0.853811	0.922076		NDN	-0.0528912	0.620527	0.762253		GDF15	-0.0110066	0.947709	0.990974
HES4	-0.0111271	0.887546	0.940355		NAT10	-0.0430784	0.667263	0.807326		SLC31A1	-0.0158965	0.853722	0.92216		EBF1	-0.0529063	0.620428	0.762187		NAA35	-0.011081	0.947355	0.990792
CC2D1B	-0.0111927	0.886887	0.940018		CHRM3	-0.0431154	0.666994	0.80706		MINOS1	-0.0159182	0.853525	0.922008		FSTL1	-0.0529283	0.620282	0.762121		CLEC17A	-0.0110956	0.947286	0.990783
TMEM43	-0.0112156	0.886657	0.939955		MEOX1	-0.0431449	0.666779	0.806859		LYPD3	-0.0159301	0.853417	0.921951		FKTN	-0.0529311	0.620264	0.762155		RCBTB2	-0.0111349	0.9471	0.99065
FAM20C	-0.0112288	0.886524	0.939875		IGHV1-24	-0.043148	0.666757	0.80689		ILDR2	-0.0160086	0.852703	0.92154		TEKT1	-0.0529687	0.620015	0.761963		FRA10AC1	-0.0111761	0.946904	0.990633
BICDL1	-0.0112568	0.886243	0.939697		RWDD1	-0.043181	0.666517	0.80666		ANKRD65	-0.0160316	0.852494	0.921434		DCAF8	-0.0529689	0.620013	0.762017		TMEM53	-0.0112043	0.946771	0.990681
DHRS7	-0.0112762	0.886049	0.939551		FOXL1	-0.0432237	0.666207	0.806402		ARPIN	-0.0160781	0.852071	0.921037		SEMA3A	-0.0529888	0.619882	0.761969		PTPN18	-0.0112338	0.946631	0.99066
LDHAL6A	-0.0113173	0.885636	0.939294		H1F0	-0.0432354	0.666122	0.806358		C2orf40	-0.016079	0.852062	0.921088		RCC2	-0.0530299	0.61961	0.761691		HMGN4	-0.0112775	0.946423	0.990506
PARD6G	-0.0113573	0.885234	0.938988		C14orf2	-0.0432699	0.665871	0.806173		BARD1	-0.0160938	0.851928	0.921003		DLAT	-0.0530498	0.619479	0.761586		ZSCAN4	-0.0112868	0.946379	0.990522
MFN2	-0.0113688	0.885119	0.938986		MC1R	-0.0433009	0.665646	0.806018		GPR45	-0.0161138	0.851746	0.920867		IGHE	-0.0530651	0.619377	0.761518		MEI1	-0.0113106	0.946266	0.990529
TMEM130	-0.0113711	0.885096	0.939022		EXD2	-0.043327	0.665457	0.805907		RALBP1	-0.016155	0.851371	0.920822		RAI2	-0.0530659	0.619372	0.761569		LRRK1	-0.0113399	0.946128	0.990509
HEY2	-0.0114386	0.884419	0.938544		ZCCHC7	-0.0433415	0.665352	0.805838		HIST1H3J	-0.0161771	0.85117	0.920665		FAM178B	-0.053087	0.619233	0.761453		ARL11	-0.0113417	0.946119	0.990562
IL3RA	-0.0114752	0.884052	0.938214		PCDHB16	-0.0433904	0.664997	0.805585		CFAP206	-0.0161773	0.851169	0.920723		ALPP	-0.0531071	0.6191	0.761347		TNKS2	-0.0113633	0.946016	0.990518
TEKT2	-0.0114823	0.883981	0.938199		FAM83C	-0.0433904	0.664997	0.805644		STARD9	-0.0162216	0.850766	0.920408		IGHV4-39	-0.053176	0.618645	0.760956		GFPT2	-0.0113781	0.945946	0.990569
ZBED8	-0.0114856	0.883947	0.938223		TRIM56	-0.0433912	0.664991	0.805695		RPS28	-0.0162364	0.850631	0.920382		GTF2A2	-0.0531948	0.61852	0.760859		MSL3	-0.0113907	0.945886	0.990632
RP11-385D13.1	-0.011495	0.883853	0.938183		ULK1	-0.0434199	0.664782	0.805502		RPL36A-HNRNPH2	-0.016241	0.850589	0.920518		HTRA4	-0.0532033	0.618464	0.760847		KIF5C	-0.0114199	0.945748	0.99055
TICAM2	-0.0114981	0.883822	0.938211		RP11-159D12.5	-0.0434727	0.6644	0.805215		BANF1	-0.0162585	0.85043	0.920405		ALX4	-0.053204	0.618459	0.760898		EBAG9	-0.0114242	0.945727	0.990591
PRPH	-0.011503	0.883773	0.938219		REC8	-0.0434822	0.664331	0.805191		POLR3E	-0.0162888	0.850154	0.920227		MATK	-0.0532503	0.618153	0.760635		CHST3	-0.0115177	0.945284	0.99044
MITD1	-0.0115224	0.883578	0.938192		FSHR	-0.0435473	0.663859	0.804795		PEX5L	-0.0162993	0.850059	0.920244		KLLN	-0.0532831	0.617937	0.760425		FAM19A3	-0.0115571	0.945097	0.990432
TIMM44	-0.0115305	0.883497	0.938166		GYPE	-0.0436141	0.663374	0.804384		BLMH	-0.0163088	0.849973	0.920272		FCGR2A	-0.0533203	0.617691	0.760178		ADGRE1	-0.0115585	0.945091	0.990488
ACCSL	-0.011644	0.882359	0.937258		AGAP4	-0.0436277	0.663276	0.804324		NLGN3	-0.0163203	0.849868	0.920218		AARS	-0.0533361	0.617587	0.760163		HNRNPA1	-0.0115636	0.945066	0.990525
ZCCHC17	-0.0116466	0.882332	0.93729		CD164L2	-0.0436341	0.663229	0.804326		TTC9	-0.0163377	0.84971	0.920167		KRT8	-0.0533374	0.617578	0.760209		KIAA1549L	-0.0115737	0.945018	0.990537
ZNF564	-0.0116656	0.882141	0.937208		RFX1	-0.0436411	0.663178	0.804323		C14orf2	-0.016364	0.849471	0.920029		TMEM171	-0.0533394	0.617565	0.760249		DNM3	-0.0115863	0.944958	0.990538
PHOX2A	-0.0116738	0.882059	0.937181		IGKV2D-30	-0.0436495	0.663118	0.804309		APOA2	-0.0164026	0.84912	0.919889		GADD45G	-0.0533653	0.617394	0.760096		CDC7	-0.0116764	0.944531	0.990654
BSDC1	-0.0117234	0.881561	0.936832		PTGR2	-0.0437032	0.662728	0.804131		ACOT4	-0.0164249	0.848917	0.91973		IGHV3-49	-0.0533662	0.617388	0.760145		OTX1	-0.0117545	0.944161	0.990517
AKAP8	-0.0118001	0.880792	0.936135		TDRKH	-0.0437268	0.662557	0.803982		RP11-729L2.2	-0.0164912	0.848315	0.919197		DOCK2	-0.0533769	0.617318	0.760115		PLXNA1	-0.0117599	0.944135	0.990552
BMP6	-0.0118183	0.88061	0.936062		EDDM3A	-0.0437541	0.66236	0.803861		CLEC12A	-0.0164988	0.848246	0.919303		ZNF324	-0.0533993	0.61717	0.760102		VHLL	-0.0118496	0.94371	0.990608
SCHIP1	-0.0118334	0.880459	0.935961		ASNS	-0.0438361	0.661765	0.803434		TRAV13-1	-0.01651	0.848144	0.919433		KCNG1	-0.053449	0.616841	0.759811		PANK3	-0.0119025	0.943459	0.990407
MIS18A	-0.0118421	0.880371	0.935928		PKLR	-0.0438721	0.661504	0.803176		RP11-315D16.2	-0.0165513	0.847769	0.919207		GPR61	-0.0534601	0.616769	0.759777		SLC25A18	-0.0119242	0.943356	0.990425
BARD1	-0.0118548	0.880244	0.935853		NUDT13	-0.0438855	0.661408	0.803117		SEC16A	-0.0165582	0.847706	0.919199		GATAD1	-0.0534921	0.616557	0.75963		CCDC53	-0.0119397	0.943283	0.990411
NRXN2	-0.0118655	0.880137	0.935799		CLN8	-0.043905	0.661267	0.803064		THADA	-0.016572	0.84758	0.919184		TFAP2E	-0.0534973	0.616523	0.759644		HDHD3	-0.0119495	0.943236	0.990424
FGD2	-0.0118788	0.880004	0.935777		ABHD11	-0.0439291	0.661092	0.802969		MEX3D	-0.0165722	0.847579	0.919242		HUNK	-0.0534974	0.616522	0.7597		SEC22C	-0.012006	0.942968	0.990332
NBPF15	-0.0118954	0.879838	0.935721		EIF3B	-0.043933	0.661064	0.802994		WDR62	-0.0166008	0.847319	0.91902		MRPL19	-0.0535317	0.616296	0.759478		CREBRF	-0.0120767	0.942632	0.990042
SNCG	-0.0119371	0.879419	0.935577		NPAS2	-0.0439659	0.660826	0.802764		POM121	-0.0166127	0.847211	0.918963		SCARF2	-0.0535461	0.616201	0.759417		KANK2	-0.012087	0.942584	0.990054
C17orf53	-0.0119446	0.879344	0.935556		RUFY1	-0.0439861	0.66068	0.802645		UBR2	-0.0166402	0.846961	0.918813		GPR151	-0.053555	0.616142	0.759402		VPS45	-0.0121	0.942522	0.990052
GRAMD4	-0.0119555	0.879235	0.935501		LAIR2	-0.0440121	0.660491	0.802475		AC104534.3	-0.0166431	0.846935	0.918845		ART4	-0.0535607	0.616104	0.759411		CKAP5	-0.0121079	0.942485	0.990075
CCDC88C	-0.0119782	0.879007	0.935318		NWD1	-0.0440261	0.66039	0.802469		SH3BP4	-0.0166567	0.846811	0.91877		MRO	-0.0535756	0.616006	0.759347		CCDC117	-0.0121094	0.942478	0.990194
FOLR2	-0.0119854	0.878935	0.935302		MEIS2	-0.0440345	0.660329	0.802572		CDT1	-0.0166587	0.846793	0.918811		ADAT1	-0.0536102	0.615778	0.759179		IFI27L2	-0.0121217	0.942419	0.990258
GIMAP2	-0.0120103	0.878685	0.935276		HBA1	-0.0440473	0.660237	0.802519		PRG2	-0.0166773	0.846624	0.918688		ATP10B	-0.0537667	0.614747	0.758302		ZFP69B	-0.0121255	0.942401	0.990302
SF3B1	-0.0120107	0.878682	0.935333		RP11-1012A1.4	-0.0440654	0.660106	0.802419		SMIM10	-0.0166915	0.846495	0.918669		EYA2	-0.0537842	0.614631	0.758216		BAIAP2	-0.0121823	0.942132	0.990207
CASP4	-0.0120123	0.878665	0.935495		SSPN	-0.0440661	0.6601	0.802471		SLC3A1	-0.0166915	0.846495	0.918728		ZDHHC14	-0.0537861	0.614619	0.758257		CD52	-0.0122147	0.941978	0.990108
GJC1	-0.0120209	0.878579	0.935464		CEACAM4	-0.04409	0.659928	0.802379		PPP1R17	-0.0167051	0.846371	0.918715		MRPS27	-0.0537975	0.614544	0.758221		YRDC	-0.0122827	0.941655	0.989895
CREG1	-0.0120345	0.878443	0.935439		NOA1	-0.0440922	0.659912	0.802418		PERM1	-0.0167073	0.846352	0.918753		SLC25A43	-0.0538045	0.614497	0.75822		TENM4	-0.0123411	0.941379	0.98973
IER3IP1	-0.0120675	0.878112	0.935207		ESF1	-0.0441185	0.659722	0.802305		EMILIN2	-0.0167894	0.845606	0.918184		SMG6	-0.0538677	0.614081	0.758102		KLRC2	-0.012354	0.941318	0.989791
SLC14A2	-0.0121076	0.877711	0.93496		ZC3H12D	-0.0441848	0.659241	0.801898		METTL21C	-0.0168641	0.844927	0.917749		RUFY1	-0.0538928	0.613916	0.757954		NPTX1	-0.0123584	0.941297	0.989832
PANK2	-0.0121135	0.877651	0.934957		SYT2	-0.0442778	0.65857	0.801198		NIPAL3	-0.0168872	0.844718	0.917582		MFSD4B	-0.0539083	0.613813	0.757941		TNFSF12	-0.0125265	0.940499	0.989308
ARIH2	-0.0121511	0.877274	0.934795		ABCA13	-0.0442953	0.658442	0.801161		UNC79	-0.0169223	0.844399	0.917476		SOX7	-0.0539111	0.613795	0.757975		IPPK	-0.0126765	0.939789	0.989
PON1	-0.0121965	0.876819	0.934492		SMG5	-0.0443026	0.65839	0.801215		SLC8B1	-0.0169466	0.844179	0.917297		CYP46A1	-0.0539605	0.61347	0.75763		LOXL3	-0.0126988	0.939683	0.988951
RUVBL1	-0.0122237	0.876547	0.934321		APOC1	-0.0443228	0.658244	0.801155		SLC1A3	-0.0170104	0.843599	0.916847		HGFAC	-0.0539936	0.613252	0.757417		ASH1L	-0.0127594	0.939395	0.988711
ITM2C	-0.0122727	0.876056	0.933978		LMO3	-0.0443278	0.658208	0.80117		AC022405.1	-0.0170154	0.843554	0.916858		MCHR1	-0.0539979	0.613224	0.757439		FRRS1	-0.0128162	0.939126	0.988491
LDHD	-0.0122797	0.875985	0.933963		RP11-1035H13.3	-0.0443303	0.65819	0.801207		CHIT1	-0.0170345	0.84338	0.91673		LRRN4CL	-0.0540043	0.613181	0.757443		ACBD6	-0.0128448	0.93899	0.988537
TBC1D3H	-0.0122937	0.875846	0.933875		GPR143	-0.0443763	0.657857	0.80092		CDKL3	-0.0170864	0.842909	0.916398		PROX2	-0.0540873	0.612635	0.757221		MR1	-0.0128455	0.938987	0.988596
CDS1	-0.0123084	0.875698	0.933837		PRSS2	-0.0443774	0.657849	0.800969		GALNT9	-0.017153	0.842305	0.915922		NYAP2	-0.0541348	0.612323	0.756947		PUM1	-0.0128564	0.938936	0.988605
AQP1	-0.0123262	0.87552	0.933707		TUBG2	-0.0443807	0.657825	0.800999		NINJ1	-0.0171774	0.842084	0.915741		CCDC54	-0.0541561	0.612183	0.756944		GLYATL1	-0.0129178	0.938644	0.988549
TGM2	-0.012361	0.875172	0.933396		CECR2	-0.0443836	0.657805	0.801033		KLHL29	-0.0171815	0.842047	0.915761		NFS1	-0.05416	0.612157	0.756968		ZNF100	-0.0129223	0.938623	0.98859
ACR	-0.0123907	0.874874	0.933259		HYLS1	-0.0443948	0.657724	0.800993		DMRTA1	-0.017191	0.841961	0.915788		GALNTL6	-0.0542088	0.611836	0.756741		NOM1	-0.0129273	0.9386	0.988628
ZNF284	-0.012398	0.874801	0.933241		MSLN	-0.0444052	0.657649	0.800961		BATF3	-0.0172103	0.841786	0.915778		HOXA4	-0.0542161	0.611788	0.756738		FAM46B	-0.0129519	0.938483	0.988694
IGLV4-3	-0.0124055	0.874726	0.933221		KIF11	-0.0444254	0.657503	0.800901		C1orf115	-0.0172863	0.841096	0.915328		TMEM138	-0.0542371	0.61165	0.756624		GLE1	-0.0129816	0.938342	0.988608
SPTBN2	-0.0124437	0.874343	0.932933		RTKN2	-0.0444543	0.657294	0.800705		CTD-2287O16.3	-0.017331	0.840691	0.915067		CCDC127	-0.0542394	0.611635	0.756662		FAM228B	-0.0130187	0.938166	0.988486
GAP43	-0.0125052	0.873727	0.932396		ZNF593	-0.0445501	0.656602	0.800039		TMOD4	-0.0173326	0.840675	0.915111		AKR7A3	-0.0543293	0.611044	0.756156		NAIP	-0.0130454	0.93804	0.988541
CASP10	-0.0125519	0.87326	0.932198		IGKV6-21	-0.0445908	0.656308	0.799798		GRASP	-0.017336	0.840645	0.915138		APOD	-0.0543737	0.610752	0.755965		MCM6	-0.0130601	0.93797	0.988531
CMTM1	-0.0125761	0.873018	0.931999		FAM184A	-0.0445952	0.656276	0.799819		OIP5	-0.0173401	0.840608	0.915158		ANKRD29	-0.0543785	0.610721	0.755982		P2RX2	-0.0130636	0.937954	0.988576
MACC1	-0.0125998	0.87278	0.931866		SPR	-0.0446193	0.656102	0.799665		PCBP3	-0.0173742	0.840299	0.915002		LRRC8D	-0.0544031	0.610559	0.755895		ZCCHC17	-0.013096	0.9378	0.988666
TDRD7	-0.0126608	0.87217	0.931394		KLF11	-0.0446381	0.655967	0.799559		GRAMD3	-0.0173802	0.840244	0.915003		KLF1	-0.0544329	0.610363	0.755766		HIST1H2AM	-0.0130961	0.937799	0.988728
C6orf163	-0.0126918	0.871859	0.931123		KY	-0.0446408	0.655947	0.799594		MSRB3	-0.0174343	0.839754	0.914709		VTCN1	-0.0545343	0.609697	0.755167		PFN4	-0.0131003	0.937779	0.98877
RHBDF2	-0.0127113	0.871664	0.930974		ZNF335	-0.0446646	0.655775	0.799502		CCDC192	-0.017445	0.839656	0.914663		NRP2	-0.0546121	0.609186	0.754647		CEP120	-0.0131047	0.937758	0.988811
PSMC3IP	-0.0127375	0.871402	0.930754		RNPEP	-0.0446834	0.65564	0.799396		SLC10A6	-0.0174862	0.839283	0.914497		TIMM21	-0.0546177	0.60915	0.754658		HIST2H3A	-0.0131171	0.9377	0.988812
CHMP4B	-0.0127574	0.871202	0.930601		CTD-3148I10.9	-0.0446899	0.655593	0.799397		SHANK3	-0.0174941	0.839211	0.914479		MKX	-0.0546777	0.608755	0.754226		HIST2H3C	-0.0131171	0.9377	0.988875
ZNF225	-0.0128211	0.870565	0.93022		STX3	-0.0446955	0.655552	0.799407		COPS7A	-0.0175338	0.838851	0.914207		TBC1D7	-0.0546853	0.608706	0.754221		PRKAB1	-0.0131189	0.937691	0.988929
PODXL2	-0.012868	0.870096	0.929839		CXorf23	-0.0448039	0.654771	0.798689		TMEM102	-0.0175784	0.838447	0.913946		CD8B	-0.0547182	0.60849	0.754067		ZHX2	-0.0131216	0.937678	0.989042
CERS6	-0.0129104	0.869672	0.929446		MALSU1	-0.0448514	0.654428	0.79833		BICDL1	-0.0176023	0.83823	0.913771		MRPL9	-0.0547572	0.608234	0.753862		AATK-AS1	-0.0131479	0.937554	0.988973
ARMC9	-0.0129274	0.869501	0.929384		REEP1	-0.0448553	0.654399	0.798354		EBF3	-0.0176376	0.83791	0.913482		MRTO4	-0.0547969	0.607974	0.753652		CLVS1	-0.0131489	0.937549	0.989031
RP11-435I10.4	-0.0129409	0.869366	0.929359		YWHAB	-0.0449224	0.653916	0.79794		LOXL4	-0.0176483	0.837813	0.913437		CEP57L1	-0.0548152	0.607854	0.753617		MX2	-0.0131654	0.937471	0.989011
CORIN	-0.0129566	0.869209	0.929312		RP11-295K3.1	-0.0449334	0.653836	0.797902		MCTP1	-0.0176749	0.837572	0.913294		MRAS	-0.0548278	0.607771	0.753627		GSDMB	-0.01317	0.937449	0.989115
PSORS1C1	-0.0130009	0.868766	0.929137		CORO1C	-0.0449371	0.65381	0.797929		PDXP	-0.0176912	0.837425	0.913193		PRDM5	-0.0548624	0.607544	0.753459		KCNJ15	-0.0132039	0.937288	0.989008
TGFB1	-0.0130869	0.867906	0.928398		SPATA4	-0.044968	0.653587	0.797833		ZNF266	-0.0177231	0.837135	0.912998		C19orf52	-0.0548752	0.60746	0.753467		NCDN	-0.0132408	0.937113	0.988887
MGST2	-0.0131131	0.867644	0.928237		XXYLT1	-0.0450086	0.653295	0.797653		VAT1	-0.0177241	0.837127	0.913048		LAPTM4B	-0.0548872	0.607382	0.753426		TIGD4	-0.0133113	0.936779	0.98866
TCTN3	-0.0131481	0.867294	0.927982		C1QB	-0.0450405	0.653064	0.79743		RP11-724O16.1	-0.0177319	0.837056	0.913032		CACNA1D	-0.0549215	0.607157	0.753204		TRMT112	-0.0133401	0.936643	0.988579
IKZF4	-0.0131483	0.867292	0.928041		ZNF12	-0.0450634	0.6529	0.797406		AMPD3	-0.01777	0.836711	0.912956		IGHV4-4	-0.0549836	0.60675	0.752812		MYCBP2	-0.0133871	0.93642	0.988596
KIR3DL1	-0.0131605	0.86717	0.92797		RPS13	-0.0450953	0.65267	0.797242		SEPHS1	-0.017778	0.836638	0.912937		C1orf194	-0.0550036	0.606619	0.752706		CDH3	-0.0134131	0.936296	0.988655
KRTAP5-2	-0.0131913	0.866862	0.92788		ADRB2	-0.0450999	0.652637	0.797261		CELA2A	-0.0178726	0.835781	0.912181		RARRES3	-0.0550186	0.606521	0.75264		ELOVL4	-0.0134305	0.936214	0.988631
DNAJC14	-0.0131955	0.866819	0.927894		NRXN2	-0.0451132	0.652541	0.797203		KLRC3	-0.0178983	0.835548	0.911988		SLC4A1	-0.0550848	0.606087	0.752271		ZNF462	-0.0134432	0.936154	0.988693
RP11-345J4.3	-0.0131987	0.866788	0.927921		ZNF726	-0.0451426	0.652329	0.797061		PLCL1	-0.017904	0.835496	0.912112		PABPN1L	-0.0551249	0.605824	0.752001		SERTAD3	-0.0134659	0.936046	0.988643
KCNN1	-0.0131993	0.866782	0.927974		C11orf94	-0.0451898	0.651989	0.796763		ZNF789	-0.0179062	0.835476	0.91221		ANKRD10	-0.0551277	0.605806	0.752035		KIAA1456	-0.0135482	0.935656	0.988483
MYB	-0.0132079	0.866696	0.927943		RUNDC3B	-0.0451963	0.651942	0.796824		TMEM59L	-0.0179299	0.835262	0.912036		HIST3H3	-0.0551336	0.605767	0.752043		POLR3GL	-0.0136379	0.935231	0.988223
EXOC8	-0.0132119	0.866656	0.927959		CDH15	-0.0452007	0.651911	0.796903		HIPK4	-0.01794	0.835171	0.911996		GPR31	-0.0551393	0.60573	0.752053		KCTD7	-0.0136498	0.935175	0.988226
INSM2	-0.0132181	0.866593	0.927952		SLC22A4	-0.0452484	0.651567	0.7966		TBC1D10B	-0.0179577	0.83501	0.911941		VWA3B	-0.0551652	0.60556	0.751899		CBR4	-0.0136513	0.935168	0.988282
FAM46A	-0.0132241	0.866533	0.927948		PDCD1	-0.0452781	0.651353	0.796398		CMYA5	-0.0179723	0.834878	0.911857		KCNMB4	-0.0551693	0.605534	0.751922		CXCR1	-0.0136677	0.93509	0.988263
FGF18	-0.0132386	0.866389	0.927853		NCR1	-0.0452956	0.651228	0.796362		NUP205	-0.0179935	0.834686	0.911707		FAT4	-0.0551698	0.60553	0.751974		ZBTB14	-0.0136871	0.934998	0.988229
BRCA1	-0.0132496	0.866279	0.927916		PCSK1N	-0.0452975	0.651214	0.796404		PDIA2	-0.0180053	0.834579	0.911651		CLDN11	-0.0551727	0.605511	0.752064		SNRK	-0.0137133	0.934874	0.988161
COX7A2L	-0.0132986	0.865789	0.927511		GPRC5D	-0.0453066	0.651149	0.796383		RP11-123K3.4	-0.01805	0.834174	0.911269		GOLGA6L22	-0.0551766	0.605486	0.752089		EDDM3A	-0.0137182	0.934851	0.988262
FZD8	-0.0133318	0.865457	0.927275		GABRR1	-0.0453922	0.650533	0.795923		LSM11	-0.018052	0.834156	0.911309		ATP11A	-0.0551968	0.605354	0.75215		HPS3	-0.0137246	0.93482	0.988293
DNAL4	-0.0133516	0.865259	0.927123		YY2	-0.0454243	0.650302	0.7957		BORA	-0.0180734	0.833962	0.911278		ALG8	-0.0553301	0.604481	0.751235		PLIN2	-0.0137848	0.934535	0.988118
AK9	-0.0133731	0.865044	0.927073		SPATA7	-0.0455141	0.649656	0.795203		RP11-447L10.1	-0.0180781	0.83392	0.911352		USP17L7	-0.0553319	0.604469	0.751277		COMMD9	-0.0137851	0.934534	0.98818
CXXC4	-0.0133948	0.864827	0.92696		ATP11A	-0.0455255	0.649574	0.795221		IGLC1	-0.0180898	0.833814	0.911296		AC005480.1	-0.0553395	0.60442	0.751271		CAMP	-0.0137945	0.934489	0.988195
NUTM2E	-0.0134239	0.864537	0.926709		MYH3	-0.0456653	0.648569	0.794283		PRSS46	-0.0180966	0.833752	0.911349		PRKAG1	-0.0553442	0.604389	0.751289		TEX2	-0.013797	0.934477	0.988246
CTSL	-0.0134692	0.864083	0.926403		GALNT15	-0.0456679	0.64855	0.79432		SRCIN1	-0.0181474	0.833292	0.911026		PPP1R17	-0.0553541	0.604324	0.751322		ARL17A	-0.0138265	0.934337	0.988224
BAALC	-0.013488	0.863895	0.926261		C4BPB	-0.0457141	0.648218	0.79403		ADHFE1	-0.0181578	0.833199	0.910984		EDDM3A	-0.0553605	0.604282	0.751326		PRNP	-0.0138619	0.93417	0.988173
HPGD	-0.0135416	0.86336	0.925807		KCNK12	-0.0457441	0.648003	0.794002		DDO	-0.018166	0.833124	0.911083		N4BP3	-0.0554003	0.604022	0.751115		EFNB1	-0.0138677	0.934142	0.988271
MYCT1	-0.0135468	0.863308	0.925812		IGKV2D-40	-0.0457528	0.647941	0.793984		CSF3R	-0.0181771	0.833024	0.911034		ANKRD31	-0.0554011	0.604017	0.751166		TP53	-0.0138768	0.934099	0.988351
SULT4A1	-0.0135706	0.86307	0.925677		BCR	-0.0457825	0.647727	0.793781		RGS5	-0.0181853	0.832949	0.911072		SOWAHB	-0.0554271	0.603847	0.751011		ALAD	-0.0139083	0.93395	0.988256
PSPN	-0.0135919	0.862858	0.925509		PALM2-AKAP2	-0.045789	0.647681	0.793842		TIMMDC1	-0.0182055	0.832766	0.910933		FBXO17	-0.0554405	0.603759	0.750958		SAMD9L	-0.0139405	0.933797	0.988221
FLI1	-0.0135928	0.862848	0.925558		GGTLC3	-0.0458007	0.647597	0.793797		RAE1	-0.0182543	0.832325	0.91075		C1orf116	-0.0555426	0.603092	0.750297		PCDHGA11	-0.013943	0.933786	0.988272
ZCRB1	-0.0136001	0.862776	0.925541		P2RX4	-0.0458011	0.647594	0.793852		PDAP1	-0.0182551	0.832317	0.910802		RBL2	-0.0555428	0.603091	0.750352		CCDC152	-0.0139507	0.933749	0.988296
KCNQ4	-0.0136166	0.862611	0.925424		PRODH	-0.0458042	0.647572	0.793884		CHRNG	-0.0182693	0.832189	0.910722		PRR36	-0.0555511	0.603037	0.750341		RNF7	-0.0139904	0.933561	0.988223
COA1	-0.0137008	0.86177	0.925		ZRANB2	-0.0458149	0.647495	0.793848		WDR31	-0.0182715	0.832169	0.91076		ZNF135	-0.0555573	0.602996	0.750346		IGKV6-21	-0.0140953	0.933064	0.987887
RNF146	-0.0137156	0.861622	0.924962		ZNF619	-0.0458269	0.647409	0.793802		ALG6	-0.0182761	0.832127	0.910775		SLC39A1	-0.0556442	0.602428	0.749809		TRGV5	-0.0141063	0.933011	0.987895
PPP2R5D	-0.0137464	0.861314	0.924691		RGS12	-0.0458785	0.647038	0.793641		SSMEM1	-0.0183061	0.831856	0.910599		MGP	-0.0556555	0.602354	0.74983		SMPDL3A	-0.0141068	0.933009	0.987955
KRBA2	-0.0137603	0.861175	0.924662		CCDC59	-0.0458866	0.64698	0.793629		DNAJC24	-0.0183239	0.831694	0.910602		REXO1	-0.0557074	0.602015	0.74952		NKD1	-0.0141736	0.932693	0.987873
SKI	-0.0137627	0.861152	0.924697		VLDLR	-0.0458962	0.646911	0.793603		MS4A3	-0.0183384	0.831564	0.910519		C4orf3	-0.0557228	0.601915	0.749452		NAT16	-0.0141843	0.932642	0.987882
TMEM57	-0.0137651	0.861128	0.924731		GDF5	-0.0459093	0.646817	0.793546		PAX8	-0.0183662	0.831312	0.910365		C2orf42	-0.0557318	0.601856	0.749435		CSNK1A1L	-0.0141884	0.932623	0.987925
TYW5	-0.0137778	0.861001	0.924654		FAM65C	-0.0460654	0.645697	0.792525		TMC5	-0.0183692	0.831284	0.910394		NPHP4	-0.0557681	0.601619	0.749253		AC109829.1	-0.0142294	0.932429	0.987972
NDUFA10	-0.0137899	0.86088	0.924644		STBD1	-0.0460758	0.645623	0.792492		C1orf105	-0.0183998	0.831008	0.910151		CAMK1	-0.0557695	0.60161	0.749298		GABRB2	-0.0142456	0.932352	0.988017
RGPD5	-0.0137945	0.860834	0.924655		TTC34	-0.0461048	0.645414	0.792295		P2RX1	-0.0184018	0.83099	0.910192		RP11-432B6.3	-0.0558686	0.600963	0.748774		NUDT14	-0.0143705	0.93176	0.987706
WNT9B	-0.0137959	0.86082	0.9247		AGBL4	-0.0461161	0.645334	0.792255		HLA-DOA	-0.018445	0.830599	0.910125		ZSCAN10	-0.0558936	0.6008	0.748626		ZFP30	-0.0143868	0.931683	0.987751
HTR6	-0.013825	0.860529	0.924508		TMEM130	-0.0461301	0.645233	0.79219		RDH5	-0.018446	0.83059	0.910176		AREG	-0.0559231	0.600607	0.748499		NUP155	-0.0143939	0.931649	0.987778
MPZL1	-0.0138712	0.860068	0.924132		AC003002.6	-0.0461433	0.645139	0.79225		TAX1BP3	-0.0184544	0.830514	0.910152		MYO7A	-0.0559417	0.600486	0.748404		NAPB	-0.0144065	0.93159	0.987778
SEPT2	-0.0138775	0.860005	0.924124		HTR3A	-0.0461847	0.644842	0.791944		CEP112	-0.0184626	0.83044	0.910192		FGF7	-0.0559548	0.600401	0.74841		EPHX1	-0.0144103	0.931571	0.987822
IGLL1	-0.0138786	0.859994	0.924172		RFX8	-0.0462044	0.6447	0.791947		CRTAM	-0.0184704	0.83037	0.910175		TNFRSF11A	-0.0560039	0.60008	0.74818		RHOXF1	-0.0144336	0.931461	0.987769
APOC4-APOC2	-0.0138859	0.859921	0.924154		EFNB1	-0.0462651	0.644265	0.791648		AARS	-0.0185158	0.829958	0.909844		SDCCAG8	-0.056006	0.600067	0.74822		FOXH1	-0.0144372	0.931444	0.987814
PHKG1	-0.013897	0.85981	0.924095		PRSS21	-0.046269	0.644238	0.791672		ABCF3	-0.0185245	0.82988	0.909818		PJA1	-0.0560142	0.600014	0.74821		PITPNA	-0.0144455	0.931405	0.987835
PLEKHA1	-0.0139025	0.859755	0.924096		ABRA	-0.0463201	0.643871	0.79134		FUT6	-0.0185301	0.829829	0.909884		CCDC38	-0.0560167	0.599997	0.748302		GLUD1	-0.0144842	0.931221	0.987704
SPRED3	-0.0139055	0.859726	0.924184		SLC13A3	-0.0464135	0.643203	0.790694		NLK	-0.01855	0.82965	0.909807		NR2C1	-0.0560178	0.59999	0.748349		CRACR2B	-0.0145143	0.931079	0.987616
DEUP1	-0.0139211	0.859569	0.924136		TRBV3-1	-0.0464847	0.642693	0.790184		IGHE	-0.0185888	0.829299	0.909543		CEACAM4	-0.056032	0.599897	0.74829		FOLR3	-0.0145398	0.930958	0.987614
ZNF526	-0.013945	0.859332	0.92394		TFAP2E	-0.0465301	0.642367	0.78996		RASD1	-0.0186138	0.829072	0.909355		TP53INP1	-0.0560412	0.599837	0.748384		ZNF558	-0.0146406	0.930481	0.987488
NEURL1	-0.0139531	0.85925	0.923973		FPGT	-0.046565	0.642118	0.789771		IGLJ1	-0.0186479	0.828764	0.909197		NOS1AP	-0.056095	0.599486	0.748059		DNAJB12	-0.0147013	0.930193	0.987372
IGLJ1	-0.0139951	0.858831	0.923702		NOXRED1	-0.046566	0.642111	0.78982		CDK5RAP2	-0.0186761	0.828509	0.908978		GIPR	-0.0561285	0.599268	0.747843		ZNF627	-0.0147664	0.929885	0.987298
RPL39L	-0.0140321	0.858461	0.923425		EPSTI1	-0.0466166	0.641749	0.789552		ADD1	-0.0187144	0.828163	0.908839		RAVER2	-0.0561552	0.599094	0.747739		LRRC32	-0.0147859	0.929792	0.987263
C11orf53	-0.0140443	0.85834	0.923353		FXYD6	-0.0466332	0.64163	0.789523		TMPRSS4	-0.0187162	0.828147	0.908881		ARL4D	-0.0561768	0.598954	0.74762		SNCG	-0.0148339	0.929565	0.987212
ALDH3A2	-0.0140566	0.858217	0.923342		OVCA2	-0.0466684	0.641378	0.789271		FAM161B	-0.0187396	0.827935	0.908769		RRP8	-0.0562078	0.598752	0.747481		DYNC1LI2	-0.0148623	0.929431	0.987196
RGS11	-0.0140581	0.858202	0.923385		ENOSF1	-0.046674	0.641338	0.789339		FADS3	-0.0187441	0.827895	0.908845		IL6R	-0.0562207	0.598668	0.747432		CAV3	-0.0148816	0.929339	0.987288
LECT2	-0.0140651	0.858132	0.92337		LINC00633	-0.0467158	0.641039	0.78903		CTAG1A	-0.018756	0.827786	0.908787		KREMEN1	-0.0562565	0.598434	0.747197		CIT	-0.0149211	0.929152	0.98728
F7	-0.0140671	0.858113	0.923409		KMT5A	-0.0467458	0.640825	0.788942		DDX27	-0.0187581	0.827768	0.908827		FAM65C	-0.0562617	0.5984	0.747211		RP11-402G3.3	-0.0149428	0.929049	0.987297
ZBED2	-0.0140674	0.85811	0.923466		RETN	-0.0467574	0.640742	0.788898		SAMD4A	-0.0187599	0.827751	0.908869		TCERG1L	-0.0563019	0.598139	0.747053		MPLKIP	-0.0149466	0.929031	0.987342
CHST13	-0.0140938	0.857846	0.923302		FAM193A	-0.0467997	0.640439	0.788643		WBP1L	-0.0187751	0.827614	0.908779		MSH2	-0.0563393	0.597895	0.746805		OCIAD1	-0.014966	0.928939	0.98737
PARP4	-0.0141268	0.857516	0.923007		ATP8A2	-0.0468112	0.640357	0.788601		BAX	-0.0187833	0.82754	0.908757		PRPH	-0.0563875	0.597582	0.746526		PPFIBP2	-0.0150871	0.928366	0.987204
CLEC17A	-0.014136	0.857425	0.923029		PHLDB2	-0.0468148	0.640331	0.788627		ARL4A	-0.0188552	0.82689	0.908345		NBL1	-0.0564546	0.597145	0.74615		ZNF232	-0.0151482	0.928076	0.987087
CCDC192	-0.01414	0.857385	0.923046		AC025263.3	-0.0468174	0.640313	0.788663		RAB40B	-0.0188624	0.826825	0.908333		PNISR	-0.0564734	0.597022	0.746053		RWDD2B	-0.0152379	0.927651	0.986889
RAB42	-0.0142152	0.856635	0.922658		CILP	-0.046899	0.63973	0.788121		NPB	-0.0189057	0.826434	0.907964		ZNF208	-0.0564795	0.596983	0.746059		OOEP	-0.0152565	0.927563	0.986858
FHL2	-0.0142517	0.856271	0.922386		H2AFX	-0.0469467	0.639389	0.787818		OR56B1	-0.0189511	0.826024	0.907694		ZNF540	-0.0564892	0.59692	0.746037		SNX7	-0.0152724	0.927488	0.986905
NFASC	-0.0142627	0.856161	0.922328		CDK5R1	-0.046948	0.63938	0.787866		ABCB4	-0.0189522	0.826014	0.907744		ARF1	-0.0565184	0.59673	0.745913		IGHV3-53	-0.0153099	0.927311	0.98678
TPR	-0.0143096	0.855693	0.922004		TBC1D9	-0.0469515	0.639355	0.787894		BTBD8	-0.0189554	0.825985	0.907832		GYPA	-0.0565316	0.596644	0.745862		OR13C5	-0.0153319	0.927206	0.986732
PXYLP1	-0.0143579	0.855211	0.921844		SLC15A3	-0.0469684	0.639234	0.787862		TLX2	-0.0189581	0.82596	0.907866		ENTPD8	-0.0565486	0.596534	0.745836		SLC22A17	-0.0153595	0.927076	0.98672
SP7	-0.0143604	0.855186	0.921877		CDKN2C	-0.0470074	0.638956	0.787636		GABPB2	-0.0189684	0.825868	0.907824		MRPS35	-0.0565632	0.596439	0.745773		CLDN1	-0.0154293	0.926745	0.986431
ACOT6	-0.014403	0.854762	0.92154		NCAPH	-0.0470162	0.638893	0.787617		PTMS	-0.0189764	0.825795	0.907865		CDKN1B	-0.0565908	0.596259	0.745718		CFTR	-0.0154407	0.926691	0.986438
DHRS9	-0.0144053	0.854738	0.921575		ETAA1	-0.0470217	0.638853	0.787628		ZNF417	-0.0189926	0.825649	0.907764		PGBD5	-0.0566109	0.596128	0.745611		KCNS1	-0.0154806	0.926502	0.986363
MCTS1	-0.0144172	0.85462	0.921507		FBXL18	-0.0470233	0.638842	0.787672		APIP	-0.0190455	0.825171	0.907359		AWAT1	-0.0566642	0.595782	0.745234		GPR107	-0.0154935	0.926441	0.986361
PLD6	-0.0144396	0.854396	0.921386		DIS3L2	-0.0470274	0.638812	0.787694		AASS	-0.0191217	0.824483	0.906723		HS6ST1	-0.0567051	0.595516	0.745014		IFFO2	-0.0155019	0.926401	0.986382
SDC3	-0.0144451	0.854341	0.921447		CPLX3	-0.0470414	0.638712	0.78763		SYK	-0.0191353	0.82436	0.906708		TBC1D9	-0.0567484	0.595234	0.744774		LINC01125	-0.0155471	0.926188	0.986282
ARL4A	-0.0144679	0.854114	0.921441		WISP3	-0.0471147	0.63819	0.787102		LRP8	-0.0191394	0.824322	0.906727		PAPPA2	-0.0567719	0.595082	0.744639		TFE3	-0.0155691	0.926083	0.986361
ADH5	-0.0144786	0.854007	0.921446		ZNF587B	-0.0471371	0.63803	0.786963		ZPBP2	-0.0191451	0.824271	0.906731		SMARCAD1	-0.0567734	0.595072	0.744684		RUBCNL	-0.0156973	0.925476	0.985905
FAM107A	-0.0145249	0.853546	0.921069		IFNA21	-0.047146	0.637966	0.786943		FMO1	-0.0191471	0.824253	0.906771		SMIM6	-0.0567751	0.595061	0.744726		TAS2R8	-0.0157162	0.925387	0.985873
IL5RA	-0.0145423	0.853372	0.921061		MPDZ	-0.0471534	0.637913	0.786937		LMO4	-0.0191718	0.82403	0.906647		SELENBP1	-0.0568278	0.594719	0.744466		AZIN2	-0.0157407	0.925271	0.985813
FMO4	-0.0145551	0.853244	0.921043		FAM19A1	-0.0472241	0.637408	0.78649		IGHV3-21	-0.0191969	0.823804	0.906518		PBX3	-0.056891	0.594308	0.744065		U2SURP	-0.0157413	0.925268	0.985873
OPHN1	-0.014566	0.853136	0.921047		LGALS3BP	-0.04726	0.637153	0.786233		ZNF785	-0.019217	0.823622	0.906499		EXPH5	-0.0569094	0.594189	0.743972		AC004381.6	-0.0157895	0.92504	0.985756
DIO2	-0.0145943	0.852853	0.920801		PFKFB4	-0.0473623	0.636423	0.785567		CYP1A2	-0.0192248	0.823551	0.906481		PGA4	-0.0569577	0.593875	0.743692		SLC6A12	-0.0158168	0.924911	0.985682
IGLC7	-0.0146008	0.852789	0.920791		LRG1	-0.0473645	0.636408	0.785606		GPR32	-0.0192252	0.823548	0.906538		AC104534.3	-0.0569636	0.593837	0.743756		GMFG	-0.0158316	0.92484	0.985671
C19orf43	-0.0146092	0.852705	0.920761		RP11-235E17.2	-0.047394	0.636197	0.785464		RP11-295K3.1	-0.0192274	0.823528	0.906637		SCO1	-0.0569708	0.593791	0.743754		BANP	-0.015874	0.92464	0.985647
SOSTDC1	-0.0146507	0.852291	0.920435		IGLV2-8	-0.0474013	0.636145	0.785457		HHAT	-0.0192493	0.82333	0.906599		HES1	-0.0570106	0.593533	0.743656		ZNF772	-0.0159062	0.924487	0.985675
PGBD5	-0.0146538	0.852261	0.920462		SPAG17	-0.0474016	0.636143	0.785514		CFAP157	-0.0192541	0.823287	0.906612		TRBV7-6	-0.0570176	0.593487	0.743655		ATAT1	-0.015996	0.924062	0.985476
TIGD7	-0.0146613	0.852186	0.920441		GPAM	-0.0474165	0.636036	0.785499		BPNT1	-0.0192748	0.8231	0.906466		HGF	-0.0570464	0.5933	0.74359		AAAS	-0.0160021	0.924033	0.985508
BCAR1	-0.0146797	0.852002	0.920302		PREX1	-0.0474295	0.635944	0.785561		TBL1X	-0.0193488	0.822433	0.905852		BRPF1	-0.0571117	0.592877	0.743171		SCHIP1	-0.0160287	0.923908	0.985438
MPPE1	-0.0147207	0.851594	0.919982		MDH1	-0.0474467	0.635821	0.785527		WNT9A	-0.0193994	0.821975	0.905469		RAB35	-0.0571299	0.592759	0.74308		FUS	-0.0160306	0.923898	0.985492
MPLKIP	-0.0147357	0.851445	0.92		RHAG	-0.0474887	0.635522	0.785333		HSPB1	-0.0194154	0.821831	0.90537		NCBP2L	-0.0571322	0.592744	0.743117		FAM200A	-0.0160373	0.923867	0.985521
AC008074.1	-0.0147679	0.851124	0.919713		CYP1A1	-0.0475007	0.635437	0.785286		CRYBB1	-0.0194434	0.821579	0.905212		PCDHGB2	-0.0571409	0.592687	0.743102		ZWILCH	-0.0160582	0.923768	0.98548
IGLV3-25	-0.0147908	0.850895	0.919586		TSPAN4	-0.0475136	0.635345	0.785231		SEPHS2	-0.0194818	0.821232	0.90489		PLCB1	-0.0572022	0.59229	0.742717		OGN	-0.0160591	0.923764	0.985538
NIPSNAP3A	-0.0148155	0.85065	0.919381		ZNF250	-0.0475184	0.635311	0.785248		S100B	-0.019504	0.821032	0.90479		MAPK15	-0.0572022	0.59229	0.742773		BBS12	-0.0160779	0.923675	0.985507
MCEE	-0.0148224	0.850581	0.919367		H3F3C	-0.0475419	0.635143	0.785275		PRR12	-0.019512	0.820959	0.904831		MTX1	-0.0573567	0.591289	0.741686		SIM2	-0.0161442	0.923361	0.985426
TNFRSF12A	-0.0148313	0.850491	0.91933		ZSCAN10	-0.0475462	0.635112	0.785295		WBP2	-0.0195415	0.820693	0.904719		OR1Q1	-0.0573941	0.591047	0.741495		SPAG6	-0.0161754	0.923213	0.985395
APOC4	-0.0148415	0.85039	0.919461		C1GALT1C1	-0.0476027	0.63471	0.785032		TOMM20	-0.0195434	0.820677	0.904821		TSPAN4	-0.0574057	0.590971	0.741456		RYBP	-0.0162091	0.923054	0.985416
BIK	-0.0148632	0.850174	0.919347		MRPL46	-0.0476072	0.634678	0.785052		MTFP1	-0.0196084	0.82009	0.904414		ZNF784	-0.0574202	0.590877	0.741395		MEF2D	-0.0162117	0.923041	0.985466
ABTB2	-0.0148682	0.850125	0.919354		EQTN	-0.0476147	0.634625	0.785044		EP300	-0.0196259	0.819932	0.904301		RUNDC3B	-0.0574624	0.590604	0.74122		ALDH2	-0.0162271	0.922968	0.985515
GPSM1	-0.014869	0.850116	0.919405		TRAPPC3	-0.0476258	0.634545	0.785005		GLIPR1L2	-0.0196477	0.819735	0.904144		PCDHGB6	-0.0574658	0.590582	0.741249		NTNG1	-0.0162776	0.922729	0.985323
TMEM63A	-0.0148758	0.850049	0.919392		PRKAG3	-0.0476351	0.634479	0.784981		APMAP	-0.0196716	0.81952	0.904087		ASCC1	-0.0575855	0.589807	0.740389		ARL10	-0.0162983	0.922631	0.985346
FCAMR	-0.0149065	0.849743	0.919181		GMDS	-0.047653	0.634352	0.784941		FANCD2OS	-0.0196747	0.819492	0.904117		TXNDC2	-0.0576249	0.589553	0.740237		ZNF281	-0.0163066	0.922592	0.985431
LUZP6	-0.0149138	0.84967	0.919163		GGT5	-0.0476575	0.63432	0.78496		ASNS	-0.0196856	0.819394	0.904068		FUT1	-0.0576327	0.589502	0.74023		ZNF470	-0.0163205	0.922526	0.985425
TATDN2	-0.0149342	0.849467	0.919003		TTK	-0.047671	0.634224	0.784959		PHF8	-0.0197251	0.819038	0.903736		ANO5	-0.0576535	0.589367	0.740117		C3	-0.0163501	0.922386	0.985339
DBN1	-0.0149606	0.849204	0.918778		CNOT3	-0.0476944	0.634057	0.78487		RMI2	-0.0199254	0.817232	0.902224		ZNF324B	-0.0576626	0.589308	0.740099		WNT11	-0.0163632	0.922324	0.985336
FRAT1	-0.0149745	0.849066	0.918689		ROBO1	-0.0476993	0.634023	0.784885		FAM8A1	-0.0199435	0.817068	0.902104		FOLR3	-0.0577201	0.588937	0.739801		FHL3	-0.01643	0.922008	0.985189
IL6	-0.0150065	0.848747	0.918524		RBL2	-0.0477291	0.63381	0.784798		ITGA4	-0.0199461	0.817045	0.902138		T	-0.0577222	0.588923	0.73984		ZNF114	-0.0164459	0.921933	0.985235
XPNPEP1	-0.0150208	0.848604	0.918489		BOD1	-0.0477301	0.633803	0.784848		C2orf42	-0.0199493	0.817016	0.902166		OR5B12	-0.0577424	0.588793	0.739732		CCL14	-0.0164631	0.921852	0.985276
TRAPPC12	-0.0150233	0.848579	0.918522		KLHL14	-0.0478311	0.633084	0.784135		TNS4	-0.0199639	0.816885	0.902202		MRPL44	-0.0577589	0.588686	0.739654		SLC9C1	-0.0164761	0.92179	0.985274
SLC4A3	-0.0150482	0.848331	0.918374		ARL6	-0.0478311	0.633084	0.784193		MIP	-0.0199833	0.81671	0.902129		HYI	-0.0578254	0.588256	0.73917		CCDC69	-0.0164779	0.921781	0.985328
C21orf59	-0.0150803	0.848012	0.918148		NSUN7	-0.0479422	0.632294	0.78339		KY	-0.0199928	0.816624	0.902095		PCDHGB5	-0.0578497	0.588099	0.739028		LRP6	-0.016493	0.92171	0.985315
EMID1	-0.0151149	0.847667	0.917955		CXorf36	-0.0479475	0.632257	0.783402		FLI1	-0.0199943	0.816611	0.90214		PLAGL1	-0.0578755	0.587933	0.738876		MON1A	-0.0165156	0.921603	0.985264
IGHE	-0.0151545	0.847273	0.917648		APOBR	-0.0479481	0.632252	0.783456		SNAP29	-0.0200207	0.816373	0.902118		TNFSF13B	-0.0578851	0.58787	0.738854		GRIN3B	-0.0166258	0.921082	0.985152
CLEC4F	-0.0151601	0.847218	0.917648		ZNF396	-0.0479505	0.632235	0.783493		ALDH5A1	-0.0201413	0.815287	0.901338		YARS2	-0.0578925	0.587822	0.738849		HPN	-0.016746	0.920513	0.984926
SMAD6	-0.0151739	0.84708	0.917559		SCHIP1	-0.0479528	0.632219	0.783531		NBPF19	-0.0201631	0.815091	0.901242		SELM	-0.057904	0.587749	0.738812		HAUS8	-0.0167807	0.920349	0.984814
CEP85L	-0.0151974	0.846846	0.917366		NDN	-0.0479611	0.63216	0.783517		RMND1	-0.0202222	0.814558	0.900894		PYGL	-0.0579284	0.587591	0.73867		ITGAE	-0.016864	0.919954	0.984646
KBTBD7	-0.0152271	0.84655	0.917286		OR2K2	-0.0479674	0.632115	0.78352		LDHD	-0.0202337	0.814455	0.90084		HSBP1L1	-0.057939	0.587522	0.73864		HCN3	-0.0168654	0.919948	0.984703
KIR3DX1	-0.0152387	0.846435	0.917281		XXcos-LUCA11.5	-0.0480215	0.631731	0.783337		ING5	-0.0202407	0.814392	0.90083		TRIM17	-0.057962	0.587374	0.738509		BMPER	-0.0169486	0.919554	0.984472
PXDNL	-0.0152876	0.845948	0.916993		GRIA4	-0.0480429	0.631578	0.783206		RAD54L	-0.020272	0.81411	0.900699		JADE2	-0.0580066	0.587086	0.73826		FAR1	-0.0169555	0.919522	0.984501
BRK1	-0.0153229	0.845597	0.916792		KCNJ10	-0.0481275	0.630977	0.782578		ADPRM	-0.0202921	0.813929	0.900559		MPDU1	-0.0580103	0.587062	0.738285		MRC2	-0.0169566	0.919516	0.984559
CCDC27	-0.0153864	0.844966	0.916348		AHNAK2	-0.0481589	0.630754	0.782477		CHIA	-0.0203299	0.813588	0.900302		SPATA6	-0.0580215	0.586989	0.73825		ZSCAN10	-0.0170155	0.919238	0.984324
ZNF701	-0.0153898	0.844931	0.916371		ALOX15B	-0.0481663	0.630702	0.782471		GNA12	-0.020359	0.813326	0.900132		OLIG1	-0.0580242	0.586972	0.738285		MTRNR2L4	-0.0170326	0.919157	0.984301
MTUS1	-0.0153928	0.844902	0.916398		VANGL2	-0.0482111	0.630383	0.782134		MEX3B	-0.0203722	0.813208	0.900062		OR52N2	-0.0580258	0.586961	0.738327		SYT11	-0.0170655	0.919001	0.984389
LAMB2	-0.0153946	0.844884	0.916439		GAD1	-0.0482913	0.629814	0.781838		SYDE2	-0.020433	0.81266	0.899816		MMP21	-0.0580768	0.586633	0.73797		WDR88	-0.0170741	0.918961	0.98441
TTC33	-0.0153955	0.844874	0.916489		SECTM1	-0.0483123	0.629665	0.781712		IGF1	-0.0204376	0.812619	0.899831		SEPP1	-0.0580937	0.586523	0.737888		RAPGEF3	-0.0170825	0.918921	0.984558
ZSWIM4	-0.0154046	0.844784	0.916571		ETNK2	-0.0483715	0.629245	0.781307		ZC3H12A	-0.02045	0.812507	0.899768		GALR2	-0.0580976	0.586498	0.737913		TMC2	-0.0170879	0.918895	0.984594
BSPRY	-0.0154345	0.844486	0.916488		VPS36	-0.0483771	0.629205	0.781317		XXbac-BPG246D15.9	-0.0204688	0.812338	0.899641		MNS1	-0.0580988	0.586491	0.73796		YTHDC1	-0.0171108	0.918787	0.984606
APOPT1	-0.0154352	0.84448	0.916541		DRICH1	-0.048381	0.629178	0.781341		POU2F3	-0.0204791	0.812245	0.899597		IGKV1-12	-0.0581124	0.586403	0.737905		MARS2	-0.0171844	0.918439	0.98436
PTPRE	-0.0154463	0.844369	0.916481		RCC2	-0.0483858	0.629143	0.781357		WDR78	-0.0204815	0.812224	0.899634		GMDS	-0.0581485	0.58617	0.737836		ESYT3	-0.0171985	0.918372	0.984352
MRRF	-0.0154861	0.843974	0.916412		CAMP	-0.048411	0.628964	0.781193		MMACHC	-0.0204913	0.812136	0.899657		TRANK1	-0.0581834	0.585944	0.737664		STK40	-0.0172293	0.918226	0.98426
COL27A1	-0.0155305	0.843531	0.916172		COL4A4	-0.0484203	0.628898	0.781229		FRMPD1	-0.0205355	0.811737	0.899336		KMT2D	-0.0582769	0.585342	0.737298		CACNB1	-0.0172318	0.918215	0.984311
TNS4	-0.0156267	0.842575	0.915374		PARP12	-0.0484289	0.628837	0.781211		RP11-108K14.8	-0.0205821	0.811318	0.899052		TDRD7	-0.0583235	0.585041	0.737031		EIF2AK1	-0.0172493	0.918132	0.984286
SORD	-0.0156349	0.842494	0.915345		CYP2W1	-0.0484482	0.628701	0.7811		LRRC7	-0.0206015	0.811144	0.899039		GCK	-0.0583873	0.58463	0.73657		TTC25	-0.0172694	0.918037	0.984311
HIGD2B	-0.0156609	0.842235	0.915125		PRPS2	-0.0484733	0.628523	0.780938		SPRY3	-0.0207232	0.81005	0.898247		CD248	-0.0584422	0.584276	0.73618		MYL6	-0.0172747	0.918012	0.984348
SIGLEC12	-0.01569	0.841946	0.91493		EIF4G3	-0.0484761	0.628503	0.780971		ARRDC5	-0.0207341	0.809951	0.898258		HLA-B	-0.0584433	0.584269	0.736227		HSPA4L	-0.0172799	0.917987	0.984385
PPP1R17	-0.0157003	0.841843	0.914879		AC009060.1	-0.048495	0.628369	0.780863		TIFA	-0.0207445	0.809858	0.898215		BCAS1	-0.0584614	0.584153	0.736136		KCNQ3	-0.0172888	0.917945	0.984404
ZNF17	-0.0157417	0.841431	0.914611		CYTH2	-0.0485032	0.628311	0.78085		LPIN3	-0.0207922	0.809429	0.89792		WNT10A	-0.0585437	0.583622	0.735692		DEGS2	-0.017311	0.91784	0.984419
TRPV6	-0.0157846	0.841006	0.914449		CTAG1B	-0.0485602	0.627907	0.780523		MMP2	-0.0208646	0.808778	0.897258		ADAMTS8	-0.0585788	0.583397	0.735463		ZNF350	-0.0173148	0.917822	0.984463
FP325317.1	-0.0157861	0.84099	0.914492		MMP21	-0.0485965	0.627649	0.780438		MIS18A	-0.0208981	0.808477	0.897165		AFAP1L1	-0.0585791	0.583394	0.735517		NAALADL1	-0.0173949	0.917443	0.984312
KDELR1	-0.0157967	0.840885	0.914437		TRMT2B	-0.0486285	0.627422	0.78039		DNM3	-0.0209795	0.807746	0.896533		MOBP	-0.0585942	0.583298	0.73545		CHURC1	-0.0174299	0.917278	0.984262
VIPR1	-0.0158151	0.840702	0.914359		CLGN	-0.0486499	0.62727	0.78026		TRIM39-RPP21	-0.0209806	0.807735	0.896581		VIL1	-0.058649	0.582945	0.735117		ZC3H12D	-0.0174436	0.917213	0.984256
CCT6B	-0.015816	0.840693	0.914409		MMP8	-0.0487047	0.626883	0.779894		DNAJC10	-0.0210037	0.807528	0.896591		DSG2	-0.0586519	0.582926	0.73515		RTN4R	-0.0174676	0.917099	0.984262
USP40	-0.0158174	0.840679	0.914454		CDK12	-0.0487086	0.626855	0.779977		KCNN1	-0.0210266	0.807322	0.896483		PCDHGB4	-0.0586619	0.582862	0.735125		SLC25A2	-0.0174692	0.917092	0.984318
IQCH	-0.0158347	0.840507	0.914327		TM2D1	-0.0487176	0.626791	0.779956		KDM5C	-0.0210295	0.807296	0.896514		ARMC2	-0.0586901	0.58268	0.735008		CSMD1	-0.0174929	0.916979	0.984261
EBNA1BP2	-0.0158354	0.8405	0.91438		C16orf87	-0.0487183	0.626786	0.780008		KMO	-0.0210346	0.80725	0.896523		LRRC7	-0.0587171	0.582506	0.734957		DRAM1	-0.0174955	0.916967	0.984312
C1orf115	-0.0158728	0.840128	0.914155		ANKMY1	-0.0487187	0.626783	0.780064		NUGGC	-0.0210474	0.807135	0.896516		MRLN	-0.0587172	0.582506	0.735012		GRK7	-0.0174973	0.916959	0.984366
RBMX	-0.0159359	0.839502	0.913593		PCYT1A	-0.0487281	0.626717	0.78004		ALDH18A1	-0.0210939	0.806718	0.896112		RPA2	-0.0587662	0.582191	0.734838		ANKRD31	-0.0175372	0.91677	0.984228
TOM1	-0.0160048	0.838817	0.912908		PLCB1	-0.0487362	0.626659	0.780026		ZNF44	-0.0211644	0.806084	0.89577		PTX4	-0.0587705	0.582163	0.734859		WDR59	-0.0176179	0.916388	0.984073
ZG16B	-0.0160559	0.838309	0.912476		ZSCAN18	-0.0487484	0.626573	0.779978		IGHV1-18	-0.0211684	0.806048	0.895789		ASMTL	-0.0587908	0.582033	0.734751		OPLAH	-0.017723	0.915892	0.983922
ERP44	-0.016071	0.83816	0.912373		BEX2	-0.0487763	0.626375	0.779907		NRP2	-0.0211758	0.805982	0.895776		OGFR	-0.0588186	0.581853	0.734692		LHFPL1	-0.0177356	0.915832	0.983986
PLEKHG7	-0.0161036	0.837836	0.9122		GNPDA1	-0.0488188	0.626074	0.77965		ZNF595	-0.0211997	0.805767	0.895658		ACHE	-0.0588259	0.581807	0.73469		DLX1	-0.0178384	0.915346	0.983591
NDRG4	-0.0161095	0.837777	0.912196		RNF113A	-0.0488454	0.625886	0.779474		BTNL9	-0.0212363	0.805438	0.895352		WNK4	-0.0588353	0.581746	0.734669		GRM4	-0.0178879	0.915112	0.983595
DDX60L	-0.0161164	0.837709	0.912182		SMARCA2	-0.0488761	0.625669	0.779263		KLHDC2	-0.0212521	0.805296	0.895315		PLBD2	-0.0588398	0.581717	0.734689		GNB3	-0.0179129	0.914993	0.983532
MDH1	-0.0161256	0.837617	0.912142		LYRM1	-0.0488887	0.625579	0.779268		TCF7L2	-0.0212749	0.805092	0.895147		C11orf80	-0.0588621	0.581574	0.734564		DAPL1	-0.017929	0.914917	0.983514
BIN3	-0.0161276	0.837598	0.912181		OVOL3	-0.048933	0.625266	0.779054		ADGRD1	-0.0212759	0.805083	0.895258		MTERF1	-0.0588653	0.581553	0.734594		PLEC	-0.0179648	0.914748	0.98346
ZNHIT3	-0.0161396	0.837478	0.912171		GPR37	-0.0489435	0.625192	0.77902		AHCTF1	-0.0213684	0.804253	0.894514		ADAMTSL3	-0.058963	0.580926	0.733969		PLXNB3	-0.0180946	0.914134	0.983246
BTK	-0.0161467	0.837408	0.912154		RAD9B	-0.0489436	0.625191	0.779078		C6orf203	-0.0213757	0.804187	0.894561		EXTL3	-0.0589822	0.580802	0.733981		PCDHB11	-0.0181076	0.914073	0.983244
PSMC5	-0.0161484	0.837391	0.912195		LRRIQ3	-0.0489458	0.625175	0.779117		ACTL7A	-0.0214004	0.803965	0.894375		ZNF92	-0.0589927	0.580734	0.733951		NPHP3	-0.0181493	0.913876	0.983351
ETS1	-0.0161949	0.83693	0.911873		IGLV3-19	-0.0489691	0.625011	0.779029		RBBP6	-0.0215338	0.802768	0.893283		GSTO1	-0.0589948	0.580721	0.73399		DNAH3	-0.0181853	0.913706	0.983424
CLEC4C	-0.0161974	0.836904	0.911905		SEMA3A	-0.0489764	0.624959	0.779023		IGLV11-55	-0.0216174	0.802018	0.892688		MCMDC2	-0.0590019	0.580675	0.733989		DUSP7	-0.0182029	0.913622	0.983399
CD24	-0.016199	0.836888	0.911948		ING5	-0.049026	0.624608	0.778644		PLCB1	-0.0216369	0.801843	0.892673		PMFBP1	-0.0590101	0.580622	0.733978		WDR92	-0.0182273	0.913507	0.983338
MYOM1	-0.0161995	0.836883	0.912002		FYN	-0.0490389	0.624516	0.778647		TRBV7-6	-0.0216554	0.801678	0.892669		AGRP	-0.0590245	0.58053	0.733917		SSBP2	-0.0182493	0.913403	0.98329
CECR6	-0.0162278	0.836603	0.911757		PRDX4	-0.0490442	0.624479	0.77866		URM1	-0.021661	0.801627	0.892673		WDR11	-0.0590585	0.580312	0.733697		RBM23	-0.0182941	0.913191	0.983126
C2CD4D	-0.0162393	0.836489	0.911752		GTF2A2	-0.0490714	0.624287	0.778478		KIR2DL4	-0.0217461	0.800864	0.892183		RTBDN	-0.0590637	0.580279	0.733711		USP51	-0.0183396	0.912976	0.983022
C8orf46	-0.0162445	0.836436	0.911755		KNOP1	-0.0490739	0.624269	0.778514		GAP43	-0.0217835	0.800528	0.89187		INAFM1	-0.0590664	0.580261	0.733745		SCRT1	-0.0183784	0.912793	0.982889
TPD52L1	-0.0163034	0.835852	0.911238		SRD5A3	-0.0491672	0.623609	0.777867		SLC22A14	-0.0217861	0.800505	0.891904		LRRC34	-0.0590718	0.580226	0.733757		MAN2B2	-0.0184045	0.912669	0.983012
ZNF22	-0.0163042	0.835844	0.91129		RP3-403A15.5	-0.0491744	0.623559	0.777863		TTC9C	-0.0218079	0.80031	0.891866		IGLV2-11	-0.0590863	0.580133	0.733696		SLBP	-0.0184071	0.912657	0.983062
RHBDF1	-0.0163205	0.835682	0.911173		SFXN2	-0.0491767	0.623542	0.777901		PI15	-0.0218237	0.800168	0.891828		SYNPO	-0.0591441	0.579762	0.733338		JADE3	-0.0184163	0.912614	0.98308
MYLK3	-0.0163697	0.835194	0.91082		NCEH1	-0.0492054	0.623339	0.777706		BDNF	-0.0218349	0.800067	0.891776		ZNF546	-0.059148	0.579737	0.733362		GTF2I	-0.0184852	0.912288	0.982856
RAPGEFL1	-0.0163817	0.835075	0.910751		UHRF1	-0.0492465	0.623049	0.777403		NHSL1	-0.021838	0.80004	0.891805		AGTPBP1	-0.0591972	0.579422	0.733243		BHLHA15	-0.0185343	0.912056	0.983182
PHOSPHO2	-0.016399	0.834903	0.910623		SDC1	-0.0492984	0.622683	0.777063		LRP1	-0.0218978	0.799504	0.891328		SUGCT	-0.059237	0.579166	0.732976		APEH	-0.0185472	0.911995	0.98318
MANBAL	-0.0164161	0.834734	0.910499		GOT2	-0.0493057	0.622631	0.777057		DNMT3L	-0.0219306	0.79921	0.8913		TNFRSF18	-0.059247	0.579102	0.732951		REL	-0.0185574	0.911947	0.983257
ZNF260	-0.0164536	0.834362	0.910213		EXTL3	-0.0493431	0.622366	0.776961		TNFAIP8	-0.0220362	0.798264	0.890485		SLC6A4	-0.0592637	0.578995	0.732871		RAB32	-0.0186647	0.911439	0.98303
PLEKHH1	-0.0164598	0.8343	0.910205		USB1	-0.0493475	0.622335	0.776981		HIPK2	-0.0220788	0.797882	0.890359		FAM187B	-0.0592717	0.578943	0.732862		FBXO5	-0.0186735	0.911398	0.983049
TAF7L	-0.0164686	0.834212	0.91017		TGFBRAP1	-0.0493674	0.622195	0.776864		SNX22	-0.0220976	0.797714	0.890291		PCF11	-0.0592735	0.578932	0.732904		ZNF789	-0.0186898	0.911321	0.98303
LEF1	-0.0164785	0.834114	0.910123		DPY19L2	-0.0493983	0.621976	0.776708		ETS1	-0.0221112	0.797592	0.890215		FXYD6	-0.0593606	0.578373	0.732364		EPB41L4A	-0.0186985	0.91128	0.983113
BPIFC	-0.0165096	0.833806	0.909906		RP11-214K3.25	-0.0494077	0.62191	0.776743		TRBV6-1	-0.0222153	0.796659	0.889534		SKA1	-0.0593713	0.578304	0.732389		GTF2IRD1	-0.0187336	0.911114	0.983063
ZNF286B	-0.0165104	0.833797	0.909957		SLC16A9	-0.0494089	0.621901	0.77679		ZNF548	-0.0222662	0.796204	0.889145		PRLR	-0.0594026	0.578104	0.732359		EMC1	-0.0187357	0.911104	0.983116
RNF212	-0.016523	0.833672	0.90988		LONP1	-0.049423	0.621802	0.776725		EPRS	-0.0222686	0.796182	0.889181		UCN2	-0.0594091	0.578062	0.732363		ZNF525	-0.0187513	0.91103	0.983101
SLC2A12	-0.0165621	0.833285	0.909577		C17orf75	-0.0494326	0.621735	0.776699		OR5B12	-0.0223208	0.795715	0.888839		GATA1	-0.0594122	0.578042	0.732393		PAK1	-0.0187837	0.910877	0.983063
FAM200B	-0.016566	0.833246	0.909595		AGRP	-0.0494558	0.62157	0.776553		OSCAR	-0.0223295	0.795637	0.888812		ST18	-0.0594259	0.577955	0.732338		IGHV3-30	-0.0188725	0.910458	0.982675
LRCOL1	-0.0165988	0.83292	0.909359		ATP8B3	-0.0495253	0.62108	0.776174		MYH9	-0.0223492	0.795461	0.888675		SPTA1	-0.0594746	0.577642	0.731999		AP5M1	-0.0189157	0.910253	0.982518
SLC44A2	-0.0166019	0.83289	0.909386		AC017081.1	-0.0495322	0.621031	0.776172		CD63	-0.0223696	0.795278	0.888531		FOXD4L4	-0.059484	0.577582	0.731978		SHISA4	-0.0189236	0.910216	0.982542
OLFML1	-0.0166122	0.832788	0.909395		PSPN	-0.0495372	0.620996	0.776187		FAM216A	-0.022392	0.795078	0.888367		GTSE1	-0.0595529	0.577141	0.731755		VKORC1	-0.018935	0.910162	0.982548
PXDN	-0.016712	0.831798	0.908554		PNPO	-0.0496178	0.620427	0.775651		RAB15	-0.0223925	0.795073	0.888422		RAP1GAP2	-0.0595666	0.577053	0.731755		RPL35A	-0.0189458	0.910111	0.982557
PMCH	-0.0167124	0.831794	0.908609		FEN1	-0.0496467	0.620224	0.775455		ENPP1	-0.0223957	0.795044	0.88845		FAM184B	-0.0596024	0.576824	0.731521		KIF26B	-0.0189499	0.910092	0.9826
CEP85	-0.0167452	0.831469	0.908434		EPB42	-0.0496751	0.620024	0.775322		TAS1R1	-0.022404	0.79497	0.888427		NRG4	-0.0596274	0.576663	0.731373		TIA1	-0.0190422	0.909656	0.982578
SALL4	-0.0167539	0.831383	0.908399		TRIO	-0.0497105	0.619774	0.775127		FGD6	-0.0224129	0.794891	0.888518		AKAP13	-0.0596559	0.576481	0.731199		EPGN	-0.0190592	0.909575	0.982619
RFC2	-0.0167566	0.831356	0.90843		TTLL10	-0.0497812	0.619275	0.774679		FYCO1	-0.0224152	0.79487	0.888554		CACNB3	-0.0596704	0.576388	0.731136		ETV7	-0.0190884	0.909437	0.982534
LCMT1	-0.0168085	0.830842	0.908108		PROSC	-0.0497916	0.619202	0.774646		CEBPG	-0.0224271	0.794764	0.888496		EPHX2	-0.0596854	0.576292	0.731071		CUTC	-0.0190997	0.909384	0.98254
KIAA1524	-0.0168163	0.830764	0.908083		COX7B	-0.0498265	0.618956	0.774397		PARVB	-0.0224274	0.79476	0.888552		SSPN	-0.0597031	0.576179	0.731039		C12orf45	-0.0191219	0.909279	0.982555
ADAMTS2	-0.0168374	0.830555	0.907914		SESN1	-0.0498309	0.618925	0.774416		TKTL2	-0.0224754	0.794331	0.888252		DYNC2LI1	-0.0597104	0.576132	0.731035		FKTN	-0.0191419	0.909184	0.982581
ATXN1L	-0.0168488	0.830442	0.90791		ESPL1	-0.0499065	0.618393	0.773867		HID1	-0.0224823	0.794269	0.888243		CMTM7	-0.0597434	0.575921	0.730824		SPSB1	-0.0191446	0.909172	0.982632
POU6F1	-0.0168611	0.83032	0.907897		NFKBIE	-0.0499264	0.618252	0.77375		KLRC2	-0.0225541	0.793627	0.887704		RNF40	-0.0597589	0.575822	0.73081		CEBPA	-0.0191562	0.909117	0.982637
PMFBP1	-0.0169151	0.829785	0.907432		SAA4	-0.0499417	0.618145	0.773732		TRPV2	-0.0226345	0.792908	0.88696		RP11-235E17.2	-0.0598195	0.575434	0.730374		RIPK1	-0.0192102	0.908862	0.982617
PDZD11	-0.0169298	0.82964	0.907453		SLC35E3	-0.0499431	0.618135	0.773778		ACPP	-0.022641	0.79285	0.886955		AXIN2	-0.0598479	0.575252	0.730199		HEPH	-0.0192133	0.908847	0.982666
AC015688.3	-0.016946	0.829479	0.907397		MRTO4	-0.0499553	0.618049	0.773788		VGF	-0.0226491	0.792778	0.887114		SOGA1	-0.0598538	0.575214	0.730207		BUD13	-0.0192798	0.908533	0.982519
GRK1	-0.0170155	0.82879	0.906763		MOCS1	-0.0500059	0.617693	0.773576		AKAP8	-0.0226574	0.792703	0.88721		S100A3	-0.0598615	0.575165	0.730312		ZCCHC24	-0.0192861	0.908503	0.982551
ZNF608	-0.0170184	0.828761	0.906791		KIAA1549	-0.0500341	0.617494	0.773444		ADPRHL1	-0.022675	0.792546	0.887214		RANBP3L	-0.0598822	0.575033	0.730201		TMEM218	-0.0193355	0.90827	0.982619
SLC39A5	-0.0170326	0.82862	0.906697		HIST1H4F	-0.0500461	0.61741	0.773455		PALMD	-0.0227495	0.79188	0.886648		TTLL10	-0.0598861	0.575008	0.730224		PEX13	-0.0193861	0.908031	0.982489
HIST1H2BN	-0.0170528	0.82842	0.906538		IK	-0.0500555	0.617343	0.773431		EFCC1	-0.0227903	0.791515	0.8863		CBX3	-0.0599071	0.574874	0.73011		RCC1	-0.0193919	0.908003	0.982523
GNG10	-0.0170536	0.828412	0.906589		HIST3H3	-0.0500631	0.61729	0.773481		DPM2	-0.0228656	0.790842	0.885666		WDFY2	-0.0599684	0.574482	0.729669		CUL1	-0.0193976	0.907977	0.982558
CDC14B	-0.0170586	0.828363	0.906595		C1orf53	-0.0501636	0.616583	0.772888		IL6	-0.0228753	0.790755	0.885629		TRAV12-2	-0.0600903	0.573703	0.728847		PDXK	-0.0194338	0.907805	0.982823
ARL13A	-0.0170641	0.828309	0.906596		PHF7	-0.0501645	0.616577	0.772938		TRIM22	-0.0229106	0.79044	0.885335		FTSJ1	-0.0601093	0.573581	0.728804		LINS1	-0.0194436	0.907759	0.982837
MECR	-0.0170965	0.827988	0.906424		PLEKHH2	-0.0501678	0.616554	0.772968		LYZL4	-0.0229117	0.79043	0.885384		PNMAL1	-0.060138	0.573398	0.728627		CUL7	-0.0194546	0.907707	0.982845
H1FX	-0.0171294	0.827662	0.906127		GRK7	-0.0502232	0.616164	0.772772		CTD-3105H18.18	-0.0229648	0.789955	0.884972		IER5L	-0.0602191	0.57288	0.728081		HUS1B	-0.0194554	0.907703	0.982905
DEFA1	-0.0171607	0.827352	0.905907		CSF1	-0.050263	0.615884	0.772479		PDIK1L	-0.0229839	0.789785	0.884841		MT-CO3	-0.0602258	0.572837	0.728082		TMEM236	-0.019491	0.907535	0.982852
PPP1R36	-0.0171727	0.827233	0.905837		GPR34	-0.0503041	0.615595	0.772292		NAPEPLD	-0.0230064	0.789584	0.884735		IFT43	-0.0602493	0.572687	0.728059		FNDC7	-0.0194954	0.907514	0.982893
CACNG4	-0.017175	0.82721	0.905872		HERC4	-0.0503198	0.615484	0.772212		CFAP53	-0.0230091	0.789559	0.884768		YY2	-0.0602665	0.572578	0.727976		TTC30A	-0.019563	0.907195	0.982676
PLA2G2C	-0.0171818	0.827143	0.905858		KCNH4	-0.0503289	0.615421	0.77219		DNM1	-0.0230634	0.789075	0.884345		AC006116.20	-0.0602716	0.572545	0.72799		FAM156A	-0.0196065	0.90699	0.982582
SCD5	-0.0172029	0.826934	0.905809		RP11-697E2.12	-0.050334	0.615385	0.772262		MCM9	-0.0231681	0.788139	0.883655		MMP25	-0.0602748	0.572524	0.72802		RSPO1	-0.0196303	0.906877	0.982525
ADAT1	-0.0172188	0.826776	0.905817		IGLV3-10	-0.0503767	0.615085	0.772003		STAC2	-0.0231864	0.787977	0.883533		MRPL46	-0.0602753	0.572521	0.728072		CPNE8	-0.0196384	0.906839	0.982547
TRGV5	-0.0172313	0.826653	0.905861		TACC2	-0.0503861	0.615018	0.772037		LINC00633	-0.0232235	0.787645	0.88322		IFIT1B	-0.0602958	0.572391	0.728018		GPR151	-0.0197233	0.906438	0.982242
PI15	-0.0172699	0.82627	0.905562		AKTIP	-0.0504684	0.614441	0.771604		AHR	-0.0232332	0.787559	0.883243		ELOF1	-0.0603324	0.572157	0.727776		HSDL2	-0.0197268	0.906422	0.982288
ILDR2	-0.0172859	0.826112	0.905508		CRYM	-0.0504809	0.614353	0.771552		MSS51	-0.0232736	0.787198	0.882899		GOLPH3L	-0.0603507	0.57204	0.727739		AL135745.1	-0.0197439	0.906341	0.982329
RP11-108K14.8	-0.0173026	0.825947	0.905387		MTFR1	-0.0505117	0.614136	0.771397		SYT7	-0.0232864	0.787084	0.88283		RGS12	-0.0603828	0.571835	0.727535		DFNA5	-0.019763	0.906251	0.98236
SAA2	-0.0173148	0.825825	0.905314		LCN2	-0.0505155	0.61411	0.771422		PTPN14	-0.0233102	0.786871	0.882712		BCORL1	-0.060417	0.571617	0.727425		IFIT3	-0.0197922	0.906113	0.982339
APMAP	-0.017328	0.825695	0.905231		TRIM47	-0.0505322	0.613992	0.771333		TMEM50B	-0.0233412	0.786595	0.882461		CLDN20	-0.0604267	0.571555	0.727402		TIFA	-0.0197925	0.906111	0.982402
CTD-3074O7.11	-0.0173308	0.825668	0.905261		RYR2	-0.0505737	0.613701	0.771084		UBQLNL	-0.0233671	0.786364	0.882441		HOXA1	-0.0605001	0.571087	0.72703		RP11-512M8.5	-0.0198151	0.906004	0.982414
RHOQ	-0.0174041	0.824942	0.904825		OAZ2	-0.0505796	0.613659	0.77109		GOLGA8K	-0.0233888	0.78617	0.882343		TMEM221	-0.0605034	0.571066	0.727059		KRBOX4	-0.0198169	0.905996	0.98247
IQCA1	-0.0174142	0.824842	0.904895		TNFRSF11A	-0.0505919	0.613573	0.771099		LRRC9	-0.023389	0.786168	0.882401		MAN2B2	-0.0605481	0.570782	0.726808		MMRN1	-0.0198219	0.905972	0.982508
FAM182B	-0.0174172	0.824812	0.904922		GREM2	-0.050661	0.613089	0.770607		GTSE1	-0.0234031	0.786042	0.882379		CNTNAP3B	-0.0605546	0.57074	0.726812		KLK4	-0.0198409	0.905883	0.98254
ANO5	-0.017431	0.824676	0.904892		CYP2D6	-0.0506649	0.613061	0.770631		C15orf38-AP3S2	-0.0234162	0.785925	0.882308		CRACR2B	-0.0605774	0.570595	0.726682		SLC38A11	-0.0198725	0.905734	0.982507
FAM72B	-0.0175148	0.823847	0.904402		FAM220A	-0.0506833	0.612932	0.770527		DACT3	-0.0234339	0.785768	0.882191		C10orf2	-0.0605816	0.570568	0.726704		DCHS2	-0.0199072	0.90557	0.982393
SEMA3C	-0.0175305	0.823691	0.904411		ZNF233	-0.0507181	0.612688	0.770396		CDRT15	-0.0234369	0.785741	0.88222		CXorf58	-0.0605865	0.570537	0.72672		CALR	-0.0199117	0.905548	0.982435
C17orf51	-0.0175474	0.823524	0.904287		THSD7B	-0.0507232	0.612652	0.770409		CDX2	-0.0234495	0.785629	0.882154		PLA2G2C	-0.0605871	0.570533	0.726772		LEFTY2	-0.0199352	0.905438	0.982379
INPP5K	-0.0175771	0.82323	0.904025		METRNL	-0.0507335	0.61258	0.770377		C1RL	-0.0234725	0.785423	0.881983		FAM132A	-0.0606113	0.570379	0.72663		ISLR2	-0.0200449	0.904919	0.981945
C4orf26	-0.017655	0.82246	0.903538		CREG2	-0.0507394	0.612538	0.770383		ANG	-0.0234801	0.785355	0.881967		GPAT2	-0.0606353	0.570226	0.726492		ATP5C1	-0.0200885	0.904714	0.981851
PTTG2	-0.0177118	0.821898	0.903101		RAB42	-0.0507564	0.612419	0.770291		PM20D1	-0.0235015	0.785164	0.881812		C17orf64	-0.0606479	0.570146	0.726446		MTTP	-0.0201327	0.904505	0.981689
PRKD1	-0.0177245	0.821773	0.903023		ASCC1	-0.0507742	0.612294	0.770193		PNISR	-0.0235163	0.785032	0.881783		BTNL2	-0.0606534	0.570111	0.726457		SRSF1	-0.0201344	0.904497	0.981744
OGG1	-0.0177328	0.82169	0.902993		ACACB	-0.0508107	0.612038	0.769988		GAS1	-0.0235377	0.784842	0.881689		TMPRSS3	-0.0606691	0.57001	0.726385		TMEM141	-0.0202193	0.904096	0.981373
GPR150	-0.0177502	0.821518	0.902863		BMPER	-0.0508646	0.61166	0.769688		OR52N5	-0.0235896	0.784378	0.881468		LTV1	-0.0607708	0.569363	0.725839		GOLGA8N	-0.0202645	0.903882	0.981206
CSAD	-0.0177638	0.821384	0.902776		GLYATL3	-0.050873	0.611602	0.769673		CCDC13	-0.023627	0.784046	0.881213		RECQL	-0.0607999	0.569178	0.725659		HIC1	-0.0202866	0.903778	0.981157
PACSIN3	-0.0177944	0.821081	0.902563		SLC39A10	-0.050879	0.61156	0.769678		USHBP1	-0.0236352	0.783972	0.88125		KRCC1	-0.0608393	0.568927	0.725451		TAF15	-0.0202965	0.903731	0.98117
NFIC	-0.0178025	0.821001	0.902535		C11orf80	-0.0509082	0.611355	0.769596		RRP1	-0.0236356	0.783968	0.881306		KLHL42	-0.0609206	0.56841	0.72507		SLC25A26	-0.0203282	0.903582	0.981136
VWDE	-0.0178162	0.820866	0.902446		PBLD	-0.0509213	0.611263	0.769598		IER3IP1	-0.0236361	0.783964	0.881361		CTTN	-0.060924	0.568388	0.725099		COQ3	-0.0203694	0.903388	0.981054
PRB1	-0.0178181	0.820847	0.902485		MFSD9	-0.0509243	0.611242	0.769629		ZSCAN10	-0.0236571	0.783777	0.88121		TRBV6-1	-0.0609669	0.568115	0.724806		KRT86	-0.0204233	0.903133	0.980842
SNAPIN	-0.0178493	0.820538	0.902205		MKX	-0.0509363	0.611158	0.769582		IGHV4-4	-0.0236935	0.783452	0.881025		ARHGAP33	-0.0609782	0.568043	0.724771		IGKV1-33	-0.0204912	0.902812	0.980751
ZNF528	-0.0178565	0.820468	0.902188		KRT8	-0.0509525	0.611044	0.769614		CLCA4	-0.0237043	0.783356	0.880976		FAM19A1	-0.0610245	0.567749	0.724563		TARS	-0.0204951	0.902794	0.980796
HOXB5	-0.0179121	0.819918	0.901883		TRIM2	-0.0510742	0.610192	0.76895		JRKL	-0.0237291	0.783135	0.880788		GCSH	-0.0610835	0.567374	0.724252		RP11-977G19.10	-0.0204962	0.902789	0.980855
CHST5	-0.0179244	0.819796	0.901868		HPCAL1	-0.0511158	0.609901	0.768759		NT5DC4	-0.0237639	0.782825	0.880558		SERPINI2	-0.0611123	0.567191	0.72413		RSBN1	-0.0205197	0.902678	0.980798
JRKL	-0.0179342	0.819699	0.901822		TEAD2	-0.0511714	0.609511	0.768385		FOXI1	-0.0238225	0.782303	0.88015		NT5C1B	-0.0611171	0.567161	0.724146		SH3D21	-0.0205212	0.902671	0.980855
RORA	-0.0179418	0.819624	0.901799		ACTN1	-0.0511835	0.609426	0.768337		PGM3	-0.0238406	0.782142	0.880029		NEGR1	-0.06112	0.567142	0.724179		TSPOAP1	-0.0205542	0.902515	0.980814
CD101	-0.0179804	0.819243	0.90144		MYOZ1	-0.0512756	0.608782	0.767875		PSPN	-0.0238659	0.781916	0.880014		DDN	-0.0611359	0.567041	0.724106		CA1	-0.0205872	0.902359	0.98071
LAMA5	-0.0179894	0.819154	0.901401		SCNN1A	-0.051282	0.608737	0.767877		MYB	-0.0238668	0.781908	0.880065		RP11-159D12.5	-0.0611916	0.566687	0.72371		INSL6	-0.020598	0.902309	0.980783
URAD	-0.0180061	0.818989	0.90128		SV2A	-0.0513349	0.608367	0.767703		IGHV4-39	-0.0238861	0.781736	0.880051		IFNA21	-0.0612051	0.566602	0.723712		CLEC5A	-0.0206133	0.902236	0.980769
PHB	-0.0180156	0.818895	0.901236		CTD-2006C1.13	-0.051372	0.608108	0.76761		DLST	-0.0239094	0.781528	0.879996		CPT1B	-0.0612493	0.566321	0.723576		VTCN1	-0.0206818	0.901913	0.980482
EXOSC1	-0.0180467	0.818588	0.900958		ZBTB8A	-0.0514152	0.607806	0.767404		SLC26A10	-0.0239107	0.781517	0.880043		UBE2F	-0.0612544	0.566289	0.723591		ZNF398	-0.0207071	0.901794	0.980481
CYP21A2	-0.0180614	0.818443	0.900918		RAD51C	-0.0514398	0.607634	0.767303		NFKBIB	-0.0239516	0.781152	0.879812		LYST	-0.0613406	0.565741	0.723115		PLEKHG6	-0.0207071	0.901793	0.980545
DDX19A	-0.0181001	0.81806	0.900557		LRRN4CL	-0.0514673	0.607441	0.767119		CHD5	-0.0239562	0.781112	0.879826		CD1C	-0.0613418	0.565734	0.723161		CEP104	-0.0207445	0.901617	0.980482
MPV17L	-0.018101	0.818051	0.900607		ZSWIM5	-0.0515106	0.607139	0.766796		THOC3	-0.0239626	0.781054	0.879822		KEL	-0.0613486	0.565691	0.723162		LONRF2	-0.0208249	0.901237	0.980262
FADS6	-0.0181128	0.817935	0.900538		PEG3	-0.0515215	0.607063	0.766758		SLC35B1	-0.0239702	0.780987	0.879866		ATP13A5	-0.0613705	0.565551	0.723095		SPDYC	-0.0208257	0.901234	0.980323
CDIP1	-0.0181864	0.817208	0.899978		CIDEC	-0.0515269	0.607025	0.766769		C3orf20	-0.0239785	0.780913	0.879842		SLC16A2	-0.0614316	0.565164	0.722711		ZNF234	-0.0208489	0.901124	0.980268
IGLL5	-0.0182215	0.816862	0.899716		TBC1D7	-0.0515481	0.606877	0.766698		GCM1	-0.0239894	0.780815	0.879792		GZMH	-0.0614671	0.564938	0.722535		INHBE	-0.0208509	0.901115	0.980322
A1CF	-0.0182238	0.816839	0.89975		DHRS7	-0.0515502	0.606863	0.766739		NSMCE4A	-0.0239974	0.780745	0.879832		PTTG1IP	-0.0614792	0.564862	0.722493		CST7	-0.0208627	0.901059	0.98039
EBPL	-0.0182854	0.816231	0.89926		RASSF1	-0.0515703	0.606722	0.766678		L34079.2	-0.0240292	0.780462	0.879633		OSBP2	-0.0614942	0.564767	0.722427		ADD2	-0.0208659	0.901044	0.980438
RTN4RL1	-0.0182979	0.816107	0.899184		OR13A1	-0.0515851	0.606619	0.766665		KCNA2	-0.0240375	0.780387	0.879609		SLC8B1	-0.0614968	0.56475	0.722462		SNW1	-0.0208842	0.900958	0.980409
STX7	-0.0183258	0.815832	0.89894		MROH6	-0.0516011	0.606507	0.76664		CASP8AP2	-0.0240531	0.780249	0.879573		C1orf101	-0.0615043	0.564703	0.722457		PLCD3	-0.0208972	0.900896	0.980471
LEMD1	-0.0183907	0.815191	0.898354		TMEM138	-0.0517231	0.605655	0.76568		RIMS1	-0.0240874	0.779944	0.879288		SUN3	-0.0615366	0.564498	0.722251		CADM2	-0.0209454	0.900669	0.980417
APEX1	-0.0184224	0.814879	0.898069		TUBB	-0.0517233	0.605654	0.765737		CD1D	-0.0240917	0.779905	0.879304		IGSF9	-0.0615461	0.564438	0.722229		PLXNA2	-0.0209605	0.900598	0.980468
MOSPD2	-0.0184282	0.814821	0.898065		PAK1	-0.0517293	0.605612	0.765742		RNF212	-0.0241074	0.779765	0.879266		PLOD2	-0.0615629	0.564331	0.722148		RAB29	-0.0209784	0.900513	0.98044
BCL2L14	-0.0184445	0.814661	0.898068		PDE9A	-0.0517535	0.605443	0.765588		KIAA1257	-0.0241157	0.779691	0.879243		MYL4	-0.0615639	0.564325	0.722196		AR	-0.0210426	0.90021	0.980175
AC104534.3	-0.0184722	0.814387	0.897826		VTCN1	-0.0517535	0.605443	0.765646		MTIF2	-0.02412	0.779653	0.87926		CNGA1	-0.0615828	0.564205	0.722154		PPEF1	-0.0210459	0.900195	0.980222
ZNF304	-0.0184961	0.814152	0.897746		EXTL1	-0.0517618	0.605385	0.765631		GSE1	-0.0242011	0.778931	0.878505		ITGB4	-0.0616326	0.563889	0.721862		TFDP1	-0.0210462	0.900193	0.980285
SFXN5	-0.0185052	0.814062	0.897707		ANXA2	-0.0518438	0.604813	0.7652		RNF151	-0.0242348	0.778632	0.878287		PHF19	-0.0616362	0.563866	0.721889		GK	-0.021132	0.899788	0.979973
CXorf58	-0.0185075	0.814038	0.897741		AP4B1	-0.0518809	0.604554	0.764931		NRCAM	-0.0242542	0.778459	0.878212		PDE9A	-0.0616471	0.563797	0.721856		HTT	-0.0211457	0.899723	0.979967
NRCAM	-0.0185076	0.814038	0.8978		TANC2	-0.0519079	0.604366	0.764751		PPIAL4A	-0.0242667	0.778347	0.878146		CRTC3	-0.0616542	0.563753	0.721855		COL16A1	-0.0211802	0.899561	0.979919
DNMT3A	-0.0185247	0.813869	0.897674		GALNT2	-0.0519627	0.603984	0.764443		UNC13B	-0.0242953	0.778093	0.877919		CEBPZOS	-0.0617224	0.56332	0.721357		NR0B2	-0.0212416	0.899271	0.979733
LGALS3BP	-0.0185285	0.813831	0.897692		TTC24	-0.052012	0.60364	0.764067		TANC1	-0.0243028	0.778026	0.877964		TRBV3-1	-0.061837	0.562595	0.720595		ZNF830	-0.0212522	0.899221	0.979742
ZNF493	-0.0185453	0.813666	0.897629		AASS	-0.0520565	0.60333	0.763908		SCN11A	-0.024325	0.777828	0.87798		PRKG2	-0.0618374	0.562592	0.720647		C1orf21	-0.0212685	0.899144	0.979723
EXD2	-0.0185473	0.813647	0.897667		TTLL11	-0.0521437	0.602722	0.763255		PROKR1	-0.0243303	0.777782	0.877987		CXorf23	-0.0618445	0.562547	0.720701		ZNF358	-0.0212814	0.899084	0.979721
SERPINC1	-0.0185772	0.813351	0.897521		GOLGA2	-0.0521704	0.602536	0.763136		RAP1GAP	-0.0243668	0.777457	0.87768		IFITM2	-0.0618893	0.562264	0.72045		PDXP	-0.0213018	0.898987	0.979745
SPTBN4	-0.0186104	0.813024	0.89722		CELSR3	-0.0521767	0.602493	0.763139		ENTPD8	-0.0243816	0.777325	0.877591		BEX2	-0.0618982	0.562207	0.720433		DUSP19	-0.0214116	0.898469	0.979503
SOWAHA	-0.0186818	0.812319	0.896561		SNAPC3	-0.0522476	0.601999	0.762689		C7orf72	-0.0244164	0.777015	0.877301		REST	-0.061921	0.562063	0.720471		RPL26	-0.0214173	0.898442	0.979538
ARL14	-0.0187461	0.811686	0.896041		SPRED1	-0.0522626	0.601895	0.762615		ZNF493	-0.0244236	0.776952	0.877289		C3orf20	-0.0619273	0.562024	0.720476		NOL3	-0.0214418	0.898327	0.979541
FOXC1	-0.0187967	0.811187	0.895669		EHMT1	-0.0522824	0.601757	0.762498		OR2H2	-0.0244341	0.776859	0.877244		TRIM72	-0.0619511	0.561873	0.720338		SCO2	-0.0214478	0.898299	0.979575
EFNB1	-0.0188003	0.811151	0.89575		NCAPG	-0.0523367	0.601379	0.762078		RHBDF1	-0.0244388	0.776816	0.877255		UGP2	-0.0620328	0.561356	0.719732		CD53	-0.0215286	0.897917	0.979353
NOL3	-0.0188108	0.811048	0.895696		CFAP65	-0.0523527	0.601268	0.761996		FAAH	-0.0244427	0.776782	0.877277		AHSP	-0.0620916	0.560985	0.719367		MRPS22	-0.0215723	0.897711	0.979193
PHLDB1	-0.0188191	0.810966	0.895665		DUSP26	-0.0523702	0.601146	0.761899		SCNN1B	-0.0244535	0.776685	0.877228		ZNF521	-0.062093	0.560975	0.719411		VEZF1	-0.0215841	0.897656	0.979196
GPAT2	-0.0188345	0.810814	0.895617		LRRC8D	-0.0524388	0.600669	0.761411		AGAP5	-0.0244593	0.776634	0.87723		RASD1	-0.0620949	0.560964	0.719452		ZNF839	-0.0216799	0.897204	0.978832
WEE2	-0.0188575	0.810587	0.895545		DPYSL3	-0.05247	0.600452	0.761311		BHLHB9	-0.0244671	0.776565	0.877211		DESI1	-0.0621841	0.5604	0.718895		TAF4B	-0.021725	0.896991	0.978729
FAM101A	-0.018859	0.810573	0.895589		MYO1H	-0.0524775	0.600399	0.761303		OR2K2	-0.0245068	0.776211	0.876991		IL18	-0.062189	0.560369	0.718911		RBBP7	-0.0217263	0.896985	0.978787
APOLD1	-0.0188967	0.810202	0.895358		SCAMP2	-0.0525015	0.600232	0.761208		SLC6A17	-0.0245204	0.77609	0.876914		NLRP2B	-0.0621982	0.560311	0.719004		ZFP28	-0.0217445	0.896899	0.978758
MARCH10	-0.0189147	0.810024	0.895282		S1PR1	-0.0525185	0.600114	0.761116		CMSS1	-0.0245593	0.775745	0.876584		GPR143	-0.0622401	0.560046	0.71872		MDH2	-0.0217648	0.896803	0.978847
DAPP1	-0.0189327	0.809846	0.895145		IGHV3-49	-0.0525795	0.599691	0.760754		ABCA1	-0.0245624	0.775717	0.876612		CA9	-0.0622837	0.559771	0.718422		PLA2G4B	-0.0218078	0.896601	0.978755
STK35	-0.019025	0.808938	0.894259		FOLR3	-0.0525884	0.599629	0.760733		DCLK2	-0.0245796	0.775564	0.876559		IGLJ2	-0.0622878	0.559745	0.718501		NPIPA3	-0.0218097	0.896591	0.978809
PLXND1	-0.0190567	0.808625	0.893974		SMIM8	-0.0526062	0.599505	0.760751		DTD2	-0.0246095	0.775299	0.876379		IGHV3-48	-0.0623001	0.559667	0.718457		EDA2R	-0.0218189	0.896548	0.978826
CTGF	-0.0190727	0.808467	0.893919		ATG4D	-0.0526193	0.599414	0.760694		LRRC36	-0.0246339	0.775082	0.876253		MELK	-0.0623339	0.559454	0.718294		TMPRSS6	-0.0218755	0.896281	0.978858
RAB27B	-0.0191047	0.808152	0.893689		TAAR6	-0.052643	0.59925	0.76066		SLC7A4	-0.024723	0.77429	0.875537		SSMEM1	-0.0623354	0.559444	0.718337		ATXN7L1	-0.021916	0.89609	0.978843
TCERG1L	-0.0191059	0.808141	0.893737		MSRB1	-0.0526761	0.599019	0.760484		UCN2	-0.024778	0.773801	0.875164		PRSS2	-0.062365	0.559257	0.718264		NCKAP5L	-0.0219227	0.896058	0.978873
C1QTNF9B	-0.0191295	0.807908	0.893599		MOBP	-0.0526963	0.598879	0.760365		PLEC	-0.0247878	0.773715	0.875126		PPP3R2	-0.0623781	0.559175	0.718214		AC002985.3	-0.021925	0.896048	0.978926
POLR2H	-0.0191608	0.8076	0.893378		SMIM6	-0.0527114	0.598774	0.76029		GOLGA7B	-0.0248172	0.773453	0.87489		HDAC8	-0.0623817	0.559152	0.71824		FOXO3	-0.021989	0.895746	0.97866
GABPB1	-0.019212	0.807096	0.892999		PACRGL	-0.0527593	0.598442	0.759984		FUNDC2	-0.0248512	0.773152	0.874608		DOK7	-0.0623886	0.559109	0.71824		DHRS3	-0.022004	0.895675	0.978712
NCSTN	-0.0192157	0.807059	0.893077		SLC28A3	-0.0527838	0.598272	0.759885		CATSPER1	-0.0248857	0.772845	0.874441		WDR12	-0.0624078	0.558988	0.718196		FAM189B	-0.0220056	0.895668	0.978769
GTF2IRD2	-0.0192752	0.806474	0.892727		KRCC1	-0.0528107	0.598085	0.759764		CCDC74B	-0.0249084	0.772643	0.874272		ZBTB8A	-0.0624172	0.558928	0.718176		SLC2A14	-0.0220482	0.895467	0.978678
OCA2	-0.0192891	0.806336	0.892635		MYO5C	-0.0528143	0.59806	0.759791		BUB3	-0.0249113	0.772618	0.874303		LIX1L	-0.0624231	0.558891	0.718183		AMZ1	-0.0220607	0.895408	0.978678
CLCF1	-0.0192904	0.806324	0.892681		C2orf61	-0.0528254	0.597983	0.759751		GDF5	-0.0249404	0.772359	0.87425		KIF26B	-0.062462	0.558645	0.717979		CHCHD5	-0.0220618	0.895403	0.978737
PGA4	-0.0193218	0.806015	0.892518		ACSS3	-0.0529222	0.597311	0.759072		CD53	-0.025029	0.771573	0.873479		TMEM30B	-0.0625573	0.558044	0.717374		WARS	-0.0220653	0.895386	0.978784
BICD2	-0.019324	0.805993	0.892553		SLFN13	-0.0529386	0.597197	0.759044		OCA2	-0.0250462	0.77142	0.873366		CD177	-0.0625687	0.557972	0.717337		TTC17	-0.0220866	0.895286	0.978739
CRYAB	-0.0193451	0.805786	0.892444		EPB41	-0.0529756	0.596941	0.758777		ERP44	-0.0250644	0.771258	0.873302		ATG16L1	-0.0625763	0.557924	0.717331		DOCK1	-0.0220871	0.895284	0.978801
TMEM108	-0.0193454	0.805783	0.8925		RBBP6	-0.0530742	0.596257	0.758315		ZBED2	-0.0250797	0.771122	0.873208		TMEM173	-0.0625878	0.557852	0.71735		ZFP69	-0.0221241	0.895109	0.978739
TCTEX1D4	-0.0193464	0.805773	0.892548		MAN1C1	-0.0530947	0.596115	0.758309		RORA	-0.0251079	0.770873	0.873044		SIGLEC8	-0.062646	0.557485	0.716989		GZMM	-0.022133	0.895067	0.978822
SDR9C7	-0.0193512	0.805726	0.892556		UNC13A	-0.0531	0.596078	0.75832		STAP2	-0.0251081	0.770871	0.873102		JAM3	-0.0628477	0.556214	0.715744		KCTD3	-0.0221424	0.895023	0.978903
TBC1D2	-0.0193781	0.805461	0.892322		ZDHHC14	-0.0531125	0.595992	0.758327		MSC	-0.0251165	0.770797	0.873077		FOXRED2	-0.0629313	0.555689	0.715234		POU3F1	-0.0221565	0.894956	0.978895
TJP3	-0.0194033	0.805213	0.892108		PHF19	-0.0531427	0.595782	0.758119		CRNKL1	-0.0251327	0.770653	0.873034		FAM46A	-0.0629459	0.555596	0.715171		ABCB11	-0.0221938	0.89478	0.978832
IGLV2-14	-0.0194121	0.805126	0.892131		NUAK2	-0.0531608	0.595657	0.758018		PSD3	-0.0251892	0.770151	0.872585		BRF1	-0.0630306	0.555064	0.714652		MOCS3	-0.0221974	0.894763	0.978878
SLC12A7	-0.019438	0.804871	0.891908		AANAT	-0.0531715	0.595583	0.758039		RP11-156P1.2	-0.0252267	0.769819	0.872387		CACNB4	-0.0630558	0.554905	0.714559		KBTBD7	-0.0222006	0.894748	0.978926
TSC22D3	-0.0194594	0.804661	0.891854		ASCC2	-0.0531908	0.595449	0.757928		CCDC24	-0.0252599	0.769524	0.872173		PCDHGA11	-0.0630996	0.554629	0.714315		PEX11A	-0.022259	0.894473	0.97869
VAMP4	-0.0194614	0.804641	0.891892		CNPY1	-0.0531998	0.595387	0.757906		TARSL2	-0.0252875	0.769279	0.871955		P2RY2	-0.0631133	0.554543	0.71426		CCDC30	-0.0222639	0.89445	0.978794
ZMYND15	-0.0194971	0.80429	0.891621		DOK5	-0.0532028	0.595366	0.757939		POR	-0.0253066	0.76911	0.871823		IRGC	-0.0631335	0.554417	0.714152		NCOR2	-0.0222826	0.894362	0.978892
TMPRSS11B	-0.0195013	0.804249	0.891695		C10orf82	-0.0532289	0.595185	0.757767		PPM1G	-0.0253073	0.769104	0.871876		ADPRH	-0.0631461	0.554337	0.714106		TTC34	-0.0222841	0.894355	0.978949
SYNGR1	-0.019512	0.804144	0.891639		ZBTB47	-0.0532538	0.595013	0.757605		SH2D5	-0.025315	0.769036	0.871858		GOLGA6C	-0.0631901	0.554061	0.713971		MLKL	-0.0223113	0.894227	0.978873
FUT6	-0.0195915	0.803362	0.890951		COL4A3	-0.0533588	0.594286	0.756912		ALX4	-0.0254305	0.768012	0.871174		LRRK2	-0.0632029	0.55398	0.713923		MAMLD1	-0.0223198	0.894186	0.978894
DDX25	-0.0196087	0.803192	0.890882		SETD6	-0.0533775	0.594157	0.756864		KHK	-0.0254456	0.767878	0.871201		PLCD3	-0.0632233	0.553852	0.713814		SLC7A11	-0.0223248	0.894163	0.978933
SIMC1	-0.0196152	0.803129	0.890871		TEKT1	-0.0534096	0.593934	0.756639		CD160	-0.0254796	0.767577	0.870979		ELP4	-0.063232	0.553798	0.713799		CREB3	-0.0224009	0.893804	0.978669
FGD6	-0.0196536	0.802752	0.890632		SHISA3	-0.0534166	0.593886	0.756636		BCL6B	-0.0255428	0.767016	0.870522		FSHR	-0.0632849	0.553465	0.713481		PCSK1N	-0.0224107	0.893758	0.978748
CHMP7	-0.0196737	0.802554	0.890472		TXNDC5	-0.0534265	0.593818	0.756607		KCNK10	-0.0255888	0.766609	0.870179		GRB14	-0.0633077	0.553322	0.713353		ITLN2	-0.0224416	0.893612	0.978718
CCL27	-0.0196773	0.802518	0.890551		DDX60	-0.0534819	0.593434	0.756235		LY6G6D	-0.0256522	0.766047	0.86972		SLC30A10	-0.0633113	0.553299	0.713379		STAC2	-0.0225244	0.893222	0.97855
RP11-618P17.4	-0.019705	0.802246	0.89031		MAML3	-0.0534966	0.593332	0.756221		MEGF11	-0.0256534	0.766037	0.869768		IGKC	-0.0633158	0.553271	0.713398		VPS37D	-0.0225585	0.893061	0.978438
H2AFB1	-0.0197237	0.802062	0.890165		RBFOX2	-0.0535258	0.59313	0.756138		LILRA5	-0.0256643	0.76594	0.869718		HPN	-0.0633362	0.553143	0.713288		CCDC6	-0.0225815	0.892953	0.978384
TMEM208	-0.0197596	0.80171	0.889893		ERGIC1	-0.0535404	0.59303	0.756126		C1orf194	-0.0256994	0.76563	0.869425		TRAV12-1	-0.0633432	0.5531	0.713288		ZC3H10	-0.0225979	0.892876	0.978364
ERVW-1	-0.0198009	0.801303	0.889621		FAT4	-0.0535586	0.592904	0.756082		SNX9	-0.025702	0.765606	0.869458		ARHGEF9	-0.0633709	0.552925	0.713174		ZNF442	-0.0227553	0.892134	0.978005
DNAJC6	-0.0198491	0.80083	0.889453		TMEM59L	-0.0535752	0.592789	0.755994		PKD2	-0.0257836	0.764883	0.868757		AC055733.1	-0.0633736	0.552908	0.713208		PRKG2	-0.0227796	0.892019	0.977944
PTMS	-0.019861	0.800713	0.889383		AC007040.11	-0.0535871	0.592707	0.755948		DLGAP1	-0.0258012	0.764728	0.868699		ALG1L2	-0.0633812	0.552861	0.713202		FANCA	-0.0228488	0.891693	0.97778
ARHGEF25	-0.0199086	0.800245	0.889161		GALK2	-0.0535883	0.592699	0.755996		ZBTB7A	-0.0258051	0.764694	0.86872		ETV7	-0.0634002	0.552742	0.713104		DEDD2	-0.0228923	0.891488	0.97762
DNAH12	-0.0199332	0.800004	0.888952		IGHV4-4	-0.0535921	0.592672	0.75602		MSANTD4	-0.025866	0.764155	0.868286		CYGB	-0.0634162	0.552641	0.713029		ARHGAP33	-0.022968	0.891132	0.977423
RNF8	-0.0199567	0.799773	0.888756		ZNF395	-0.0535996	0.592621	0.756071		ABO	-0.0258748	0.764076	0.868316		IGHV3-73	-0.0634318	0.552543	0.71307		CD81	-0.0229899	0.891028	0.977375
ANKRD46	-0.0199721	0.799621	0.888707		C11orf42	-0.0535996	0.59262	0.756129		PODXL	-0.0258932	0.763914	0.86837		GPR150	-0.0634401	0.552491	0.713059		CRYL1	-0.0229966	0.890997	0.977534
MPDZ	-0.0200138	0.799212	0.888371		FMNL3	-0.0536064	0.592574	0.756127		ST5	-0.0259223	0.763656	0.868196		KCNH1	-0.0634748	0.552273	0.712833		ZNF667	-0.0230059	0.890953	0.977551
DCAKD	-0.0200257	0.799096	0.888301		MINPP1	-0.0536188	0.592488	0.756076		SLC36A1	-0.02596	0.763322	0.867936		MICU3	-0.0635175	0.552005	0.712653		BCL9L	-0.0230137	0.890916	0.977576
STAC2	-0.0200488	0.798868	0.888168		DOCK2	-0.053639	0.592348	0.755956		PNMAL1	-0.0260458	0.762564	0.867371		KIAA1211L	-0.0635361	0.551888	0.712558		MRTO4	-0.0230557	0.890719	0.977618
GJD4	-0.02006	0.798759	0.888106		IL16	-0.0536585	0.592214	0.755843		DDI1	-0.0260756	0.7623	0.86719		PSPN	-0.0635493	0.551806	0.712508		FZD5	-0.023101	0.890505	0.977578
ANAPC11	-0.0200676	0.798684	0.888142		CYP46A1	-0.0537611	0.591505	0.755054		TMTC4	-0.026086	0.762207	0.867204		C11orf65	-0.0635577	0.551753	0.712495		ACTN3	-0.023141	0.890316	0.9775
CBWD3	-0.020089	0.798473	0.888027		SLC9A2	-0.0537799	0.591375	0.754947		PURG	-0.0260892	0.762179	0.867291		STXBP2	-0.0636078	0.551439	0.7122		POU2F1	-0.0232662	0.889727	0.977047
C19orf18	-0.0201037	0.79833	0.887927		BEST2	-0.0537875	0.591322	0.754996		RARA	-0.0260901	0.762171	0.867342		TTC34	-0.0636214	0.551354	0.712145		C12orf29	-0.0232971	0.889581	0.976952
IGLV11-55	-0.020105	0.798316	0.887972		CCDC127	-0.0537926	0.591287	0.755009		ODF3	-0.0260934	0.762142	0.867368		PUS7L	-0.063623	0.551344	0.712244		OR2A7	-0.0233185	0.88948	0.977036
TAS1R3	-0.0201423	0.797951	0.887624		RAB3IL1	-0.0538218	0.591085	0.754926		GNAS	-0.0261225	0.761885	0.867255		GAL3ST1	-0.0636805	0.550983	0.711834		APLN	-0.0233491	0.889336	0.977072
SCNN1B	-0.0201613	0.797764	0.887536		HOMER2	-0.0538541	0.590863	0.754758		HUNK	-0.0261368	0.761759	0.867349		GAD1	-0.0636836	0.550964	0.711864		RASD1	-0.0233535	0.889315	0.977114
LMLN	-0.0202081	0.797305	0.887085		FAM178B	-0.0538723	0.590737	0.754656		SULF2	-0.0261385	0.761743	0.867451		EMP2	-0.0637616	0.550475	0.711344		DHX29	-0.023356	0.889304	0.977231
C11orf96	-0.0202315	0.797075	0.886889		IGLV2-23	-0.0538825	0.590667	0.754624		IRF2BP2	-0.0261398	0.761732	0.867497		IGKV3OR2-268	-0.0637768	0.55038	0.711277		FAM216A	-0.0233972	0.88911	0.977082
CD59	-0.0203226	0.796182	0.886192		PIAS4	-0.0538844	0.590653	0.754665		ZNHIT3	-0.0261778	0.761396	0.867175		GRIN2D	-0.0638082	0.550183	0.711133		TXNDC12	-0.0234058	0.889069	0.977103
C14orf2	-0.020346	0.795951	0.885996		GALNT9	-0.0539183	0.590419	0.754541		ZNF420	-0.0261847	0.761335	0.867165		TMEM106A	-0.0638165	0.550131	0.711121		ITIH6	-0.0234879	0.888683	0.976873
PRPF31	-0.0203561	0.795853	0.886005		MAP1LC3A	-0.0539236	0.590383	0.754553		DDAH1	-0.0261918	0.761272	0.867153		TAGLN3	-0.063822	0.550097	0.711132		SLC39A5	-0.023589	0.888206	0.976608
CYP2C18	-0.0203644	0.795772	0.885974		NOTCH3	-0.0539369	0.590291	0.754493		LDLRAD2	-0.0261932	0.76126	0.867198		NKAPL	-0.0638362	0.550008	0.711073		PKP3	-0.0236043	0.888134	0.976594
ATP23	-0.0203756	0.795661	0.885911		FGFR4	-0.0539458	0.59023	0.754473		PLAC9	-0.0261945	0.761249	0.867245		HSD17B13	-0.0638627	0.549842	0.710914		HSD11B2	-0.0236222	0.88805	0.976566
HIRA	-0.0204083	0.795341	0.885614		KIF1C	-0.0539483	0.590212	0.754509		TUBB2B	-0.026211	0.761103	0.867198		ZNF568	-0.0638812	0.549726	0.71082		WDR48	-0.0236546	0.887897	0.976593
DDR2	-0.0204512	0.79492	0.885383		DVL3	-0.053961	0.590124	0.754455		UNC5A	-0.0262352	0.760888	0.867073		MARK1	-0.0639142	0.54952	0.710663		PCDHGA10	-0.0237242	0.88757	0.976427
ZNF593	-0.020525	0.794196	0.884696		HSF2BP	-0.0540046	0.589824	0.754187		PRKACG	-0.0262358	0.760883	0.867127		NLRC5	-0.0639538	0.549272	0.710454		CCT6A	-0.023731	0.887538	0.976457
IGHV4-31	-0.0205278	0.794169	0.884725		INCENP	-0.0540419	0.589566	0.753975		TRBV24-1	-0.0262505	0.760754	0.867039		RAB41	-0.0639654	0.549199	0.710415		MS4A4E	-0.0238318	0.887063	0.976324
ATG16L1	-0.0205713	0.793742	0.884309		GIPR	-0.0540861	0.589262	0.753643		CETN2	-0.0262973	0.76034	0.866925		RBM41	-0.0640278	0.548809	0.709966		IRF7	-0.0238326	0.887059	0.976384
MACF1	-0.0205729	0.793726	0.884351		RIMKLB	-0.0541151	0.589062	0.753504		PAGE5	-0.0263054	0.760269	0.866904		KLRK1	-0.0641495	0.548048	0.709037		GPM6B	-0.0238371	0.887038	0.976426
C11orf95	-0.0206861	0.792617	0.883353		ENOX1	-0.0541258	0.588988	0.753468		ZNF101	-0.0263148	0.760185	0.866869		TMEM71	-0.0641536	0.548022	0.709059		CCL5	-0.0238668	0.886898	0.976597
CARD16	-0.0207085	0.792398	0.883168		MYO7A	-0.0541329	0.588939	0.753464		ZNF445	-0.0263354	0.760003	0.866781		SPATA4	-0.0642381	0.547494	0.708542		IFT74	-0.0239332	0.886586	0.976317
IGHV4-4	-0.0207197	0.792289	0.883106		ALPP	-0.0541565	0.588776	0.753313		RAB29	-0.0263738	0.759664	0.866572		HEMGN	-0.0642896	0.547173	0.708237		PPP1R3E	-0.0239517	0.886498	0.976286
XXbac-BPG246D15.9	-0.0207212	0.792273	0.883148		CRACR2B	-0.0541737	0.588658	0.753279		SUGCT	-0.0263813	0.759598	0.866557		HP1BP3	-0.0643082	0.547057	0.708142		CABP1	-0.0239841	0.886346	0.976183
TTC28	-0.0207232	0.792254	0.883186		BPIFC	-0.0541923	0.58853	0.753172		PRAM1	-0.0263929	0.759495	0.866499		CREG2	-0.0643339	0.546896	0.707989		DDX6	-0.0240328	0.886117	0.976125
C19orf38	-0.0207394	0.792095	0.883188		NKAIN1	-0.0542058	0.588437	0.753112		OR4F16	-0.0264046	0.759392	0.866501		CEACAM8	-0.0643361	0.546882	0.708027		ANKRD10	-0.0240635	0.885972	0.976031
NSL1	-0.0207773	0.791724	0.882952		CRYBA4	-0.0542251	0.588304	0.753		OR4F29	-0.0264046	0.759392	0.866442		ZC3H18	-0.0643362	0.546881	0.708081		RP11-296A16.1	-0.0241238	0.885688	0.975783
KCNIP3	-0.0208251	0.791256	0.882548		MAN2B2	-0.0542349	0.588237	0.752972		ASTE1	-0.0264406	0.759074	0.866317		ZNF197	-0.0644027	0.546466	0.707599		ARPC1B	-0.0241808	0.88542	0.975552
TGFB2	-0.0208304	0.791204	0.88255		TIGD6	-0.054273	0.587974	0.752693		EIF4EBP1	-0.0264667	0.758843	0.866233		ANKFY1	-0.0644976	0.545874	0.707053		UBE2J2	-0.0242224	0.885224	0.975467
VLDLR	-0.0209011	0.790511	0.881837		SMIM3	-0.0542966	0.587811	0.75266		LYPD8	-0.0264699	0.758815	0.866261		ERCC6L	-0.0645204	0.545732	0.706924		EHD3	-0.0243133	0.884796	0.975319
IGF2BP3	-0.0209343	0.790187	0.881593		SV2C	-0.0543039	0.587761	0.752654		WDR74	-0.0265033	0.75852	0.865984		GPR17	-0.0645367	0.54563	0.706848		ALG14	-0.0243732	0.884515	0.975074
SLC22A31	-0.0209428	0.790103	0.881559		COLEC11	-0.0543258	0.58761	0.752693		PRAF2	-0.0265109	0.758453	0.865966		RALGPS2	-0.0645383	0.54562	0.70689		MYOZ3	-0.0243774	0.884495	0.975117
TIFA	-0.0209579	0.789955	0.881454		PLCL1	-0.0544373	0.586843	0.752176		RP11-762I7.5	-0.026542	0.758178	0.865772		C17orf47	-0.0645395	0.545613	0.706936		C22orf23	-0.0243948	0.884413	0.975091
SLC8B1	-0.0209686	0.789851	0.881397		LRRC37A2	-0.054454	0.586727	0.752145		ZBTB14	-0.0265842	0.757806	0.865527		ARL14	-0.0645415	0.5456	0.70703		USP14	-0.0244109	0.884337	0.975073
SLC25A15	-0.0209808	0.789731	0.881323		KCTD16	-0.0544642	0.586658	0.752114		PRR18	-0.0266156	0.757528	0.865269		OGN	-0.0645588	0.545492	0.707001		ACTL7B	-0.0244435	0.884183	0.975163
MESP2	-0.0209842	0.789698	0.881346		AC241377.1	-0.0544666	0.586641	0.752151		IL17REL	-0.0266337	0.757369	0.865147		RSPO1	-0.0645952	0.545265	0.707039		GRK1	-0.0244717	0.884051	0.975147
PLEC	-0.0210143	0.789404	0.881195		LRRC47	-0.0545124	0.586326	0.751805		FRG2C	-0.0266347	0.75736	0.865196		ZNF132	-0.0646156	0.545138	0.706929		LLPH	-0.0245132	0.883855	0.975061
PGBD3	-0.0210211	0.789337	0.881179		N4BP3	-0.0545572	0.586018	0.751584		RBM3	-0.0266526	0.757202	0.865194		PPP1R14A	-0.0646703	0.544797	0.706598		KLRF1	-0.0245287	0.883783	0.975046
ABCF2	-0.0210688	0.78887	0.880955		TMEM173	-0.0545785	0.585871	0.751454		PLLP	-0.0266939	0.756837	0.865076		C9orf24	-0.0647257	0.544452	0.706316		KCTD17	-0.0245604	0.883633	0.975011
MED12	-0.0211255	0.788315	0.880573		PBX3	-0.0546275	0.585534	0.751197		ZNF726	-0.0267092	0.756702	0.864982		PRKCZ	-0.0647654	0.544205	0.706051		BDH1	-0.0245893	0.883497	0.974926
GYS1	-0.0211494	0.788081	0.880371		IGHV4-39	-0.0546566	0.585335	0.751057		AFAP1	-0.0267357	0.756468	0.864834		FBLL1	-0.06482	0.543865	0.705665		DHX16	-0.0246221	0.883343	0.974821
IGHV4-39	-0.0212029	0.787558	0.880024		LTA	-0.0546583	0.585323	0.7511		GRPR	-0.0267393	0.756437	0.864857		CCKBR	-0.0648915	0.543419	0.705253		ERGIC1	-0.0246756	0.883091	0.974738
CERK	-0.0212159	0.787431	0.879942		PTPRN	-0.0546816	0.585162	0.750952		SLC4A8	-0.0267659	0.756202	0.864708		CEP44	-0.0649113	0.543296	0.705148		EAPP	-0.0246967	0.882992	0.974758
PALM2	-0.0213332	0.786283	0.878897		VWA7	-0.0547169	0.58492	0.750816		RRP36	-0.0267689	0.756175	0.864738		PDE3B	-0.0649257	0.543207	0.705142		CNN2	-0.0246967	0.882992	0.974823
HSFX2	-0.021379	0.785836	0.878575		CORO7-PAM16	-0.0547188	0.584907	0.750857		PRKACA	-0.0267877	0.75601	0.864668		NID2	-0.0649398	0.543119	0.705084		RWDD3	-0.0247049	0.882953	0.974845
TTLL10	-0.0213839	0.785789	0.878581		IL4I1	-0.0547703	0.584553	0.750578		DLX1	-0.0268095	0.755817	0.864507		TCAIM	-0.0649475	0.543071	0.705132		HSD17B7	-0.0247642	0.882674	0.974797
TLX2	-0.0213842	0.785785	0.878636		SLC24A2	-0.0547881	0.584431	0.750479		C21orf59	-0.0268116	0.755799	0.864546		CRYZ	-0.0649675	0.542946	0.705136		ZNF283	-0.0247675	0.882659	0.974846
ERCC8	-0.0214248	0.785388	0.878371		AVPR1B	-0.0548117	0.584269	0.750329		IGKV1-39	-0.0268297	0.755639	0.864423		PLA2G4A	-0.064972	0.542919	0.705155		TMEM150C	-0.0247922	0.882543	0.974782
PSD2	-0.0214628	0.785017	0.878014		CCDC157	-0.0548191	0.584218	0.75038		CCKBR	-0.0268331	0.755609	0.864449		COA1	-0.065039	0.542502	0.704835		ADAM11	-0.0248894	0.882085	0.974472
COL4A4	-0.0215081	0.784574	0.877637		C2orf91	-0.0548298	0.584144	0.750344		ZSCAN9	-0.0268448	0.755506	0.864509		HS3ST3A1	-0.0650468	0.542453	0.704827		B4GALT4	-0.0248981	0.882044	0.974492
IGKV1-39	-0.0215399	0.784263	0.877409		UBE2F	-0.0549066	0.583617	0.749957		INPP5K	-0.026845	0.755504	0.864567		ACTN1	-0.0650643	0.542344	0.704796		LINC00094	-0.0249035	0.882019	0.974594
OR51I2	-0.0215566	0.7841	0.877345		ACOT12	-0.0549527	0.5833	0.749609		SLC37A1	-0.0268461	0.755495	0.864616		OGFOD3	-0.0650842	0.54222	0.704691		P2RY6	-0.0249943	0.881592	0.974252
TMC3	-0.021559	0.784077	0.877378		ELOF1	-0.0550086	0.582918	0.749175		IGKV2-30	-0.0268522	0.75544	0.864673		TRMT44	-0.0651138	0.542036	0.704562		ARNT2	-0.0250183	0.881479	0.974322
GPR45	-0.0215647	0.784022	0.877375		EDN3	-0.0550403	0.5827	0.749069		ATP5H	-0.0268743	0.755246	0.86475		FOXH1	-0.0652416	0.541242	0.703806		FTL	-0.0250482	0.881338	0.974297
SYVN1	-0.0215698	0.783971	0.877378		CEACAM8	-0.0550625	0.582548	0.748932		RP11-426L16.10	-0.0269269	0.754782	0.864398		IGHV4-31	-0.0652586	0.541136	0.703724		CEACAM19	-0.0251369	0.880921	0.974096
AGAP5	-0.0215868	0.783805	0.877252		TMPRSS15	-0.0550779	0.582442	0.748853		PRSS3	-0.0269359	0.754703	0.864367		PRKCD	-0.0652907	0.540937	0.703575		ERI3	-0.0251555	0.880834	0.974064
CALB1	-0.0216334	0.78335	0.87686		HIST1H3F	-0.0551093	0.582226	0.748635		LMAN2	-0.0269859	0.754261	0.864041		SOX11	-0.0652996	0.540882	0.703559		EEA1	-0.0251919	0.880662	0.97394
COL16A1	-0.0216796	0.782899	0.876593		HYI	-0.0551478	0.581962	0.748412		IQCA1	-0.0269999	0.754138	0.863959		ZSWIM5	-0.0653422	0.540617	0.703435		AUTS2	-0.0252179	0.88054	0.973935
FAAH2	-0.0217057	0.782645	0.876426		PCDHGB4	-0.055151	0.581941	0.748442		PTCD3	-0.027003	0.754112	0.863988		KCNH2	-0.0653983	0.540269	0.703093		IGHV4-31	-0.0252468	0.880404	0.973849
C12orf74	-0.0217062	0.782639	0.876479		OLFM4	-0.0551544	0.581917	0.74847		PCIF1	-0.027029	0.753882	0.863845		TSPAN15	-0.0654083	0.540207	0.703067		SFPQ	-0.0253163	0.880078	0.973748
AC110615.1	-0.0217063	0.782638	0.876538		LMO7DN	-0.0552127	0.581518	0.748014		ZBTB47	-0.0270469	0.753724	0.863784		RHEBL1	-0.0654416	0.54	0.702909		NOXRED1	-0.025324	0.880041	0.973773
ARHGAP29	-0.0217891	0.78183	0.87581		SERPINB6	-0.0552293	0.581404	0.747926		C9orf24	-0.0270794	0.753438	0.863634		GSTO2	-0.0654738	0.539801	0.702759		ERH	-0.0253837	0.87976	0.973787
GM2A	-0.0218284	0.781446	0.875558		CA1	-0.0552496	0.581265	0.747863		CCDC97	-0.0270941	0.753308	0.863546		GPC5	-0.0654773	0.539779	0.702786		GRIK5	-0.0254485	0.879456	0.973646
NGRN	-0.0218443	0.781292	0.875503		MCUB	-0.0552528	0.581243	0.747893		ZNF526	-0.0271	0.753256	0.863546		CPED1	-0.0654918	0.539689	0.702779		IGKV1D-8	-0.0254659	0.879374	0.97362
IL23A	-0.0218465	0.78127	0.875538		SLX4	-0.0552547	0.58123	0.747934		TEKT2	-0.0271923	0.752443	0.863032		TGFB3	-0.0655122	0.539562	0.70267		TBC1D2B	-0.0254949	0.879238	0.973599
DAZAP1	-0.0218504	0.781232	0.875555		BTG1	-0.0552603	0.581191	0.747943		DHRS3	-0.0272393	0.752029	0.862797		PRELID3A	-0.0655679	0.539217	0.702275		PARP1	-0.0255317	0.879065	0.973538
FBXO10	-0.0218645	0.781094	0.875519		PCDHGB2	-0.0552702	0.581124	0.747914		CPLX1	-0.0272679	0.751777	0.862567		OR2A42	-0.0656738	0.53856	0.701475		OAZ3	-0.0255388	0.879031	0.973566
TIMM10	-0.0218666	0.781073	0.875555		CEP89	-0.0552723	0.581109	0.747953		PKIG	-0.0272876	0.751604	0.862488		GID4	-0.0657025	0.538382	0.701298		NUCB1	-0.0255802	0.878837	0.97348
PRRX1	-0.021893	0.780816	0.875326		SEPT12	-0.0552906	0.580984	0.747909		CYP2C18	-0.0273127	0.751382	0.862353		AKTIP	-0.0657599	0.538027	0.700946		RASGRP3	-0.0255931	0.878776	0.973544
RASGRF1	-0.0219036	0.780712	0.875328		RNF181	-0.0553044	0.58089	0.747845		PSORS1C1	-0.0273548	0.751011	0.862166		ENTPD5	-0.0657645	0.537998	0.700964		TAC4	-0.0256258	0.878622	0.973504
CCL22	-0.0219152	0.780599	0.875319		C8orf37	-0.0553117	0.580839	0.747838		FAM110C	-0.0274137	0.750493	0.861811		CACNA1B	-0.0657971	0.537796	0.700866		ZNF24	-0.0256875	0.878332	0.973378
HMGN4	-0.0219239	0.780514	0.875283		NPLOC4	-0.0553373	0.580664	0.747729		TUBGCP5	-0.0274187	0.750449	0.861819		STOML2	-0.0658788	0.53729	0.700427		DERL2	-0.0257125	0.878215	0.973312
RS1	-0.0219767	0.779999	0.874884		C5orf34	-0.0553957	0.580264	0.747272		SRPRA	-0.0274429	0.750236	0.861635		ATG2A	-0.0659163	0.537058	0.700235		SIGMAR1	-0.0257133	0.878211	0.973373
URM1	-0.021997	0.779802	0.874781		KLRK1	-0.0554488	0.579901	0.746979		IGLV7-43	-0.0274596	0.750089	0.861526		TSPAN1	-0.0659696	0.536729	0.69997		IGKV2-30	-0.0257363	0.878103	0.973384
ATP6V1B1	-0.0220281	0.779498	0.874618		ELOVL7	-0.0554595	0.579827	0.746942		BEGAIN	-0.0274636	0.750054	0.861545		SLC27A2	-0.0659857	0.536629	0.699951		TMEM151A	-0.0257774	0.87791	0.9733
RTKN	-0.0221081	0.778718	0.873979		PIP4K2A	-0.0554972	0.579569	0.746726		CCDC34	-0.027484	0.749875	0.861399		RNASEK	-0.0660011	0.536534	0.699937		LMAN1	-0.0258148	0.877734	0.973301
DDB1	-0.0221173	0.778628	0.873997		RPL15	-0.0555301	0.579344	0.746494		EIF1B	-0.0275023	0.749714	0.861393		SPTLC3	-0.0660053	0.536508	0.700013		GABRR1	-0.0258225	0.877697	0.973326
RP1L1	-0.0221178	0.778623	0.874051		HAP1	-0.0555353	0.579309	0.746507		ASCC1	-0.0275594	0.749211	0.860875		ZFR2	-0.0660127	0.536462	0.700008		MSR1	-0.0258705	0.877472	0.973206
IGHV3-11	-0.0221199	0.778603	0.874087		OTUD5	-0.0555595	0.579143	0.746351		AIG1	-0.0275782	0.749046	0.860746		ZBTB47	-0.0660185	0.536426	0.700017		NEB	-0.0258963	0.877351	0.973202
GIPC2	-0.0221827	0.77799	0.873459		CTTN	-0.0555952	0.578899	0.746269		STK32B	-0.0275833	0.749001	0.860754		ALPK3	-0.0660423	0.536279	0.69999		ARHGAP20	-0.0259714	0.876998	0.973136
NOMO1	-0.0221909	0.77791	0.873428		SLC39A5	-0.055627	0.578682	0.746046		KIF2C	-0.0275857	0.74898	0.860789		OR52B2	-0.0660434	0.536272	0.700036		SLC22A4	-0.0259891	0.876914	0.973109
NUAK2	-0.0221998	0.777824	0.87339		SH3RF3	-0.0556366	0.578616	0.74602		DNAJC12	-0.0276392	0.748509	0.860367		DEPDC1	-0.0660858	0.536009	0.699804		L3HYPDH	-0.0260442	0.876656	0.973017
HMOX2	-0.02221	0.777724	0.873338		IGHE	-0.0556629	0.578436	0.745905		VSTM4	-0.0276432	0.748474	0.860387		CDCA4	-0.0661961	0.535328	0.699135		TMBIM4	-0.0260458	0.876648	0.973074
PODN	-0.0222248	0.77758	0.873294		HPCA	-0.0556676	0.578404	0.745921		ARAP1	-0.0276797	0.748153	0.860137		ARL9	-0.0662215	0.535171	0.698985		GNA15	-0.0260708	0.876531	0.973009
SMIM10L2B	-0.0222646	0.777192	0.872977		GALNT5	-0.055671	0.578381	0.745949		MYO1F	-0.0277309	0.747703	0.859679		CHML	-0.0662661	0.534895	0.69868		EMC4	-0.0261466	0.876174	0.97294
PDE4C	-0.0222904	0.77694	0.872813		RP11-145E5.5	-0.0556779	0.578334	0.745946		OXCT2	-0.0277564	0.747479	0.859541		PSMB5	-0.0662661	0.534895	0.698735		NUTM2A	-0.0261752	0.87604	0.972855
COL20A1	-0.0222935	0.77691	0.872838		ZNF333	-0.0556971	0.578202	0.745835		GJA1	-0.0277576	0.747468	0.859588		PCYT1A	-0.0662951	0.534717	0.698667		LRRC6	-0.0262625	0.875629	0.972465
IGHV3-33	-0.0223329	0.776526	0.872584		NOG	-0.0557044	0.578153	0.745887		TCP10L2	-0.0277619	0.74743	0.859605		LPXN	-0.0663062	0.534648	0.698632		RSG1	-0.026284	0.875529	0.972483
AHSP	-0.0223418	0.77644	0.872605		KLF1	-0.0557251	0.578011	0.745821		TMEM208	-0.0278132	0.74698	0.859206		EPCAM	-0.0663566	0.534337	0.698446		ZNF160	-0.0262942	0.875481	0.972496
RP11-571M6.15	-0.0223656	0.776208	0.872522		DMKN	-0.0557253	0.57801	0.745877		GPR17	-0.0278229	0.746894	0.859167		COX7A2	-0.066359	0.534322	0.698482		IGKV1-5	-0.0263114	0.8754	0.972667
TRGV3	-0.0223798	0.776069	0.872426		FUNDC2	-0.0557648	0.577739	0.745586		IL17RE	-0.027844	0.746709	0.859014		LRRC17	-0.0663771	0.53421	0.698446		FUT8	-0.0264144	0.874916	0.972585
TRIM72	-0.0223911	0.77596	0.872362		LRRC7	-0.055789	0.577575	0.745432		FIGNL1	-0.0278645	0.746529	0.858985		CYP26B1	-0.0664114	0.533998	0.698225		XXcos-LUCA11.5	-0.0264325	0.874831	0.972557
TMEM55B	-0.0223943	0.775929	0.872387		ALX4	-0.055827	0.577315	0.745329		ISG15	-0.0278671	0.746506	0.859019		NDRG2	-0.0664145	0.533979	0.698255		RNF224	-0.0264472	0.874762	0.972545
CCDC58	-0.0224067	0.775807	0.872309		NBL1	-0.0558293	0.577299	0.745367		SLCO4A1	-0.0278713	0.746469	0.859036		MON1B	-0.0664645	0.533671	0.697961		DDX31	-0.0264544	0.874728	0.972638
SNUPN	-0.022454	0.775347	0.871969		CISD1	-0.0558332	0.577273	0.745449		VRK3	-0.0279024	0.746195	0.858781		HECTD4	-0.0664857	0.53354	0.697845		ABCA10	-0.0265403	0.874325	0.972451
SLC7A8	-0.0224742	0.77515	0.871807		MYL5	-0.0558655	0.577052	0.745222		FAM169A	-0.0279194	0.746046	0.858668		TTC33	-0.0666261	0.532674	0.697043		SLC36A4	-0.0265453	0.874301	0.97249
PRRT1	-0.022521	0.774695	0.871472		DGKH	-0.055883	0.576933	0.745126		ISM1	-0.0279198	0.746043	0.858724		CYSRT1	-0.0666539	0.532503	0.696874		CYTL1	-0.0265505	0.874277	0.972528
HEATR4	-0.0225914	0.774009	0.871056		ART4	-0.0558893	0.576889	0.745128		SPNS3	-0.0279285	0.745967	0.858696		COA4	-0.0666601	0.532464	0.696879		CNNM3	-0.0265721	0.874175	0.972677
CATSPERG	-0.022621	0.773721	0.870909		EGLN2	-0.0558898	0.576886	0.745182		ST6GALNAC1	-0.0279374	0.745888	0.858725		RAB3D	-0.0667062	0.53218	0.696562		DOK4	-0.0265894	0.874094	0.972651
HAP1	-0.0226713	0.773232	0.870536		C19orf84	-0.0558908	0.576879	0.745232		PRUNE1	-0.0279666	0.745631	0.858549		GUCA1B	-0.0667152	0.532125	0.696545		PRDM12	-0.0266022	0.874034	0.972715
GPAT4	-0.0227117	0.772838	0.870152		ZNF843	-0.0559054	0.57678	0.745277		PNLDC1	-0.0279994	0.745343	0.858397		KRTAP5-4	-0.0667251	0.532064	0.696521		PI4KB	-0.0266151	0.873973	0.972779
PRSS22	-0.0227276	0.772684	0.870156		COA1	-0.0559155	0.576711	0.745246		CDK16	-0.0280717	0.744709	0.857904		GLYATL1	-0.0667281	0.532046	0.696551		RGPD3	-0.0266363	0.873874	0.972798
CFAP44	-0.022755	0.772417	0.869974		GNG3	-0.0559296	0.576615	0.74518		ADIPOR1	-0.028078	0.744653	0.8579		NBPF10	-0.0667975	0.531618	0.696156		C15orf48	-0.0267295	0.873436	0.972703
SORBS2	-0.0227623	0.772346	0.869953		COX15	-0.0559337	0.576586	0.745202		COL5A3	-0.0280861	0.744582	0.857878		APH1B	-0.0668187	0.531488	0.696041		YAF2	-0.0267391	0.873391	0.972718
TMEM110	-0.0228637	0.77136	0.869079		SMAD6	-0.0559442	0.576515	0.745168		JDP2	-0.0281389	0.744118	0.857463		SLC22A5	-0.0668236	0.531457	0.696056		VRK3	-0.0267737	0.873228	0.972668
PROM1	-0.0229	0.771007	0.8688		C10orf2	-0.0559603	0.576405	0.745083		JADE2	-0.0281582	0.743949	0.857328		TBPL2	-0.0668291	0.531424	0.696067		PIK3R2	-0.0267776	0.87321	0.972713
ADAM33	-0.022928	0.770735	0.868729		FCGR2A	-0.0560356	0.575891	0.744768		MRPL36	-0.028182	0.74374	0.857206		ADAM22	-0.0668493	0.531299	0.695959		BAIAP3	-0.0267919	0.873143	0.972769
ASPHD2	-0.0229915	0.770117	0.86821		AC068533.7	-0.0560834	0.575565	0.744463		VSTM1	-0.0281877	0.74369	0.857208		FAM81A	-0.0668633	0.531213	0.695956		FSTL1	-0.026818	0.87302	0.972764
COA4	-0.0230131	0.769907	0.868033		ZNF764	-0.0560847	0.575556	0.744509		TXLNA	-0.0282021	0.743564	0.857122		EIF2S3	-0.0668759	0.531135	0.695909		GRAPL	-0.0268228	0.872998	0.972804
HEPHL1	-0.023032	0.769724	0.868062		TMEM37	-0.0560936	0.575495	0.744489		C15orf52	-0.0282334	0.743289	0.856925		PIGT	-0.0669396	0.530744	0.695507		ZSCAN30	-0.0269619	0.872345	0.972665
CCDC97	-0.0230452	0.769595	0.867976		ANKRA2	-0.0560953	0.575484	0.744532		WTH3DI	-0.0282501	0.743143	0.856816		GJC3	-0.0669628	0.530601	0.695429		RPL17	-0.0269629	0.87234	0.972725
TLDC1	-0.0230558	0.769492	0.867919		ASAP3	-0.0561012	0.575444	0.744539		RPL5	-0.0282593	0.743062	0.856782		AP3B2	-0.0669962	0.530395	0.695215		TMEM43	-0.0269836	0.872243	0.972748
MRS2	-0.0230633	0.769419	0.867896		SNAP47	-0.0561098	0.575385	0.74452		LMOD3	-0.0282694	0.742974	0.85674		UBA3	-0.0670562	0.530026	0.694841		ARMC5	-0.0269906	0.87221	0.972777
GRIK2	-0.0230923	0.769137	0.867815		IL6R	-0.0561136	0.575359	0.744545		CBWD3	-0.0282878	0.742812	0.856613		DARS2	-0.0670823	0.529866	0.694741		COQ5	-0.0270156	0.872092	0.972777
CTSE	-0.0231039	0.769025	0.867747		B3GNT8	-0.0561288	0.575256	0.74447		DNAL4	-0.0283091	0.742625	0.856457		LRRC3	-0.0670895	0.529822	0.694738		RAMP2	-0.0271977	0.871237	0.972282
KCND1	-0.0231278	0.768793	0.867544		SUSD5	-0.0561305	0.575244	0.744571		ARRB1	-0.0283384	0.742368	0.85634		CDH2	-0.0671365	0.529533	0.694469		PRUNE1	-0.0272319	0.871077	0.972168
CDCA7	-0.0231436	0.768639	0.86743		C11orf63	-0.0561724	0.574958	0.744317		C16orf91	-0.0283429	0.742328	0.856353		OTUD7B	-0.0671793	0.52927	0.694399		TRRAP	-0.0272407	0.871035	0.972187
GNRHR	-0.0231674	0.768408	0.867287		ANGPT1	-0.0562342	0.574537	0.743946		SIGLEC6	-0.0283599	0.742179	0.85636		ACR	-0.0671813	0.529257	0.694438		C12orf49	-0.0272832	0.870836	0.972227
RP13-279N23.2	-0.0232134	0.767962	0.86702		EBF1	-0.056356	0.573707	0.743104		KIAA0895L	-0.0283755	0.742043	0.856263		CD200	-0.0672132	0.529061	0.694236		PSMD5	-0.0273155	0.870684	0.972189
WDSUB1	-0.0232913	0.767205	0.866402		CLIC6	-0.0563756	0.573574	0.74299		DRD2	-0.0283814	0.741991	0.856263		COL18A1	-0.0672431	0.528878	0.694215		KLHL22	-0.0273195	0.870666	0.972233
PAGE2	-0.023301	0.767111	0.866355		OPTC	-0.0563783	0.573555	0.743024		NUMBL	-0.0283934	0.741885	0.856201		UHRF1	-0.0672758	0.528677	0.694006		POP4	-0.027337	0.870583	0.972207
SCAMP2	-0.0233049	0.767073	0.866371		NUDCD1	-0.056411	0.573332	0.742793		IGHV4-59	-0.0284641	0.741265	0.855783		RP13-279N23.2	-0.0672836	0.528629	0.693998		AKAP6	-0.0273938	0.870317	0.972171
ATP10B	-0.0233321	0.766809	0.866191		LGI3	-0.056432	0.57319	0.742725		CIPC	-0.028477	0.741152	0.855713		FCRL1	-0.0673314	0.528335	0.693778		SOGA3	-0.0274031	0.870273	0.972189
SULF2	-0.0233379	0.766753	0.866186		KLF8	-0.0564386	0.573145	0.742725		ANPEP	-0.0284915	0.741025	0.855685		ENOX1	-0.0673994	0.527918	0.693395		DDX24	-0.0274575	0.870018	0.9721
PAGE5	-0.0233603	0.766535	0.865999		P4HB	-0.0564494	0.573071	0.742687		SLC4A5	-0.0285057	0.740901	0.855601		IL17RE	-0.0674374	0.527685	0.693143		PCDHGA6	-0.0274747	0.869937	0.972075
ASB2	-0.0233728	0.766414	0.865922		RP11-6L6.2	-0.0565073	0.572677	0.742293		IL13RA1	-0.0285849	0.740207	0.854978		MAML3	-0.0674415	0.52766	0.693166		FGD6	-0.027495	0.869842	0.972231
PPFIA4	-0.0233852	0.766293	0.865904		TRIM39-RPP21	-0.056541	0.572448	0.742112		CFAP20	-0.0285911	0.740152	0.854975		NPTN	-0.0674787	0.527431	0.692921		WDR66	-0.027504	0.869799	0.972315
CSPG4	-0.0233902	0.766245	0.865908		VPS11	-0.0565595	0.572322	0.742065		SP7	-0.0285938	0.740129	0.855007		ACTL10	-0.0674858	0.527388	0.692919		RP11-286H14.4	-0.0275157	0.869745	0.97232
RNASE6	-0.0234072	0.76608	0.86578		BCORL1	-0.0565637	0.572294	0.742086		RTN4R	-0.0286117	0.739971	0.854885		C15orf62	-0.0675188	0.527186	0.692763		PGAM2	-0.0275172	0.869738	0.972377
ACACB	-0.0234241	0.765915	0.865654		TAF8	-0.0565982	0.572059	0.741898		RHOG	-0.0286124	0.739965	0.854938		ESRRB	-0.0676201	0.526564	0.692221		NME6	-0.0275592	0.86954	0.972288
FADS1	-0.0234343	0.765817	0.865602		PAPPA2	-0.0566139	0.571952	0.741817		ZNF678	-0.0286659	0.739496	0.854814		MEX3A	-0.0676391	0.526448	0.692123		ZUFSP	-0.027652	0.869105	0.971998
OSBP2	-0.0234719	0.765452	0.865307		COL18A1	-0.0566671	0.57159	0.741581		PAN2	-0.0286718	0.739445	0.854814		ARC	-0.0676723	0.526245	0.691911		DHX9	-0.0276558	0.869087	0.972044
PTPN23	-0.023481	0.765364	0.865267		IRF2BP2	-0.0567112	0.571291	0.741308		AC104073.1	-0.0286865	0.739316	0.854785		SATB2	-0.0676731	0.52624	0.691959		PRPF38B	-0.0276841	0.868954	0.971961
CHST15	-0.0234918	0.765259	0.865267		SPRY1	-0.0567741	0.570863	0.740927		AGO4	-0.0287	0.739198	0.854707		CRB2	-0.0677147	0.525985	0.691789		GPRC5A	-0.0277906	0.868455	0.971468
CCDC74B	-0.0235086	0.765096	0.865141		SOWAHB	-0.0567751	0.570856	0.740976		PCSK7	-0.0287436	0.738816	0.854326		FAM198A	-0.0677296	0.525894	0.691778		STX17	-0.0277937	0.86844	0.971517
CADM2	-0.0235261	0.764926	0.865008		DTX3	-0.0567955	0.570717	0.740854		LANCL3	-0.0287517	0.738745	0.854303		HOXA6	-0.067737	0.525849	0.691774		ATXN7L2	-0.027856	0.868148	0.971321
TNFSF10	-0.0235406	0.764786	0.864909		GOLGA8Q	-0.056827	0.570503	0.740751		PAQR7	-0.028754	0.738725	0.854339		SELE	-0.0677698	0.525648	0.691565		LOXHD1	-0.0278881	0.867997	0.971218
RBM4B	-0.0235444	0.764749	0.864926		KLHL34	-0.0568983	0.570019	0.740296		MFSD4A	-0.0287945	0.73837	0.853989		ANKS1B	-0.0677964	0.525484	0.69146		TERT	-0.02797	0.867613	0.971051
ZCCHC14	-0.0235826	0.764379	0.864625		MED20	-0.0569027	0.569989	0.740315		ABCB11	-0.0287962	0.738356	0.854032		NR2E1	-0.0678225	0.525325	0.69136		CHRNA10	-0.0279867	0.867535	0.971029
CSMD1	-0.02361	0.764113	0.864442		ZMIZ1	-0.0569162	0.569898	0.740313		GRAMD1B	-0.0288072	0.73826	0.85398		PRR34	-0.0678716	0.525025	0.691075		RNF219	-0.0279903	0.867517	0.971075
PGAP2	-0.023682	0.763414	0.863888		SSX2IP	-0.0569236	0.569848	0.740306		TRPV6	-0.0288119	0.738218	0.853992		SMARCA2	-0.0678774	0.524989	0.691138		PDE4A	-0.0279903	0.867517	0.971141
GRN	-0.0237162	0.763083	0.863691		LZTS1	-0.05694	0.569736	0.740219		FIBP	-0.0288321	0.738041	0.853847		NUF2	-0.0678798	0.524975	0.691173		NUP210L	-0.0280148	0.867403	0.971144
IGKV2-30	-0.023722	0.763026	0.863685		DRD4	-0.0569408	0.569731	0.74027		TRIM46	-0.0288531	0.737857	0.853753		JRKL	-0.0679008	0.524846	0.691224		LRR1	-0.0280697	0.867145	0.970921
IGHV3-21	-0.0237812	0.762453	0.863095		LRP3	-0.0569836	0.56944	0.740067		CYP2W1	-0.0289352	0.737139	0.853041		FANK1	-0.0679031	0.524832	0.69126		KLF12	-0.0280711	0.867139	0.97098
SREBF2	-0.0238208	0.762069	0.862838		SLC22A5	-0.0569847	0.569433	0.740115		BCAS1	-0.0290376	0.736243	0.852481		SUSD5	-0.0679089	0.524796	0.691268		TMPPE	-0.0280994	0.867006	0.970896
KBTBD11	-0.0238318	0.761962	0.862835		CHML	-0.0570611	0.568915	0.739616		RCAN2	-0.0290791	0.73588	0.852179		YJEFN3	-0.0679245	0.524701	0.691197		NFATC1	-0.0283575	0.865795	0.969803
LPIN1	-0.023857	0.761718	0.862735		RAB9B	-0.0571109	0.568576	0.73935		CACHD1	-0.0291132	0.735581	0.851953		FUNDC1	-0.0679309	0.524661	0.691201		VPS72	-0.0283685	0.865744	0.969877
FSD1	-0.0238786	0.761509	0.862617		IGLV2-11	-0.0571292	0.568453	0.739364		CENPL	-0.0291415	0.735334	0.851726		RNF213	-0.0679434	0.524585	0.691155		POLR3C	-0.0284197	0.865504	0.969804
LCNL1	-0.0238894	0.761404	0.862557		ZNF441	-0.0571413	0.568371	0.739373		ZNF134	-0.0292022	0.734803	0.85129		PITPNM3	-0.0679556	0.52451	0.691112		RNF151	-0.0284445	0.865387	0.96974
RP11-293I14.2	-0.0239355	0.760958	0.862229		MDGA1	-0.0571714	0.568166	0.739281		NFKBIA	-0.0292085	0.734748	0.851285		FAM182B	-0.0680653	0.523839	0.690447		MRPS21	-0.0284573	0.865327	0.969804
SLC11A1	-0.0239414	0.760901	0.862282		ITIH3	-0.0571792	0.568113	0.739271		ZNF689	-0.0292836	0.734091	0.850882		CDK20	-0.0681123	0.523553	0.690124		CLEC1B	-0.0284862	0.865192	0.969783
PI4KA	-0.0239547	0.760772	0.862194		SPATA6	-0.0571958	0.568001	0.739183		IQCE	-0.0292858	0.734072	0.85092		KHDC1L	-0.0681285	0.523453	0.690048		KTI12	-0.0285068	0.865095	0.969741
FAM72D	-0.0239595	0.760725	0.862201		RARRES1	-0.0571977	0.567989	0.739224		RP11-1035H13.3	-0.0293193	0.73378	0.85064		RAB23	-0.0681865	0.523099	0.689692		C5orf51	-0.0285163	0.865051	0.969756
COX18	-0.0239642	0.76068	0.862267		HES1	-0.0572856	0.567392	0.738623		ZNF91	-0.0293371	0.733624	0.850519		ST13	-0.0681954	0.523045	0.689729		SLC30A5	-0.0285183	0.865041	0.969812
GOLGA6D	-0.0239769	0.760557	0.862187		FCGBP	-0.0574208	0.566477	0.737779		RPS6KA6	-0.0293478	0.73353	0.85047		KCNH3	-0.0682402	0.522771	0.689423		RYR1	-0.0285747	0.864777	0.969843
PALMD	-0.0239795	0.760532	0.862217		HIP1R	-0.0574359	0.566375	0.737762		WDR64	-0.0293582	0.73344	0.850424		GALNT9	-0.0682599	0.522651	0.68943		PLEKHF2	-0.0286302	0.864516	0.969617
RBM20	-0.0240308	0.760035	0.861772		PTTG1IP	-0.0574791	0.566082	0.737497		MPPED2	-0.0294515	0.732624	0.849598		NREP	-0.0682683	0.522599	0.689417		RFC1	-0.028702	0.86418	0.969437
KNSTRN	-0.0240408	0.759938	0.861721		PDE6A	-0.0574941	0.565981	0.737423		ACSM3	-0.029468	0.732481	0.849491		FLG2	-0.0683703	0.521977	0.68876		GPC1	-0.0287034	0.864173	0.969495
EXOSC6	-0.0240633	0.759721	0.861593		PNISR	-0.0574965	0.565965	0.73746		C8orf44	-0.0294714	0.732451	0.849516		UNC45B	-0.0684105	0.521732	0.688547		TRA2A	-0.028785	0.863791	0.969394
IGLV7-43	-0.0240705	0.759651	0.861632		ZNF197	-0.0574978	0.565956	0.737506		NPM3	-0.0295118	0.732098	0.849225		TMC7	-0.0684178	0.521687	0.688652		STOM	-0.028794	0.863749	0.969413
NAT16	-0.0240958	0.759405	0.861648		PARS2	-0.0575032	0.56592	0.737575		FAM71D	-0.029548	0.731782	0.849097		SMAGP	-0.0684401	0.521551	0.688527		CRAT	-0.0288304	0.863578	0.969286
AL590235.1	-0.0241028	0.759338	0.861631		R3HDM4	-0.0575292	0.565744	0.737404		RARS	-0.0295649	0.731634	0.848985		EIF3E	-0.0684632	0.52141	0.688396		APOM	-0.0289296	0.863113	0.968962
ALKBH3	-0.0241196	0.759176	0.861564		ANKRD29	-0.0575354	0.565701	0.737465		FAM173B	-0.0295723	0.73157	0.848969		TRIM56	-0.0685156	0.521091	0.688139		FOXD4L6	-0.0289533	0.863002	0.968969
PCDHGB1	-0.0241391	0.758987	0.86141		IL18	-0.0576108	0.565192	0.736916		BRPF3	-0.0295784	0.731516	0.848967		CTDNEP1	-0.0685262	0.521026	0.688164		SREK1IP1	-0.029008	0.862745	0.968877
TUBA1B	-0.0241517	0.758864	0.861329		GADD45G	-0.0576189	0.565136	0.736902		ZNF589	-0.0296066	0.73127	0.848741		COMMD5	-0.0685623	0.520806	0.687928		MAPK7	-0.0290112	0.862731	0.968926
MVK	-0.0241599	0.758786	0.861299		PDGFRA	-0.0576209	0.565123	0.736943		CAPN2	-0.0296074	0.731263	0.848792		LMLN	-0.0685796	0.520701	0.687899		XYLT2	-0.0290283	0.862651	0.968902
IFNGR1	-0.0242026	0.758372	0.860889		CPED1	-0.0576224	0.565113	0.736988		SPATA18	-0.0296125	0.731219	0.848859		ORM2	-0.0686778	0.520103	0.687273		ALAS1	-0.0290335	0.862626	0.96894
ABO	-0.024209	0.75831	0.860878		FAM200B	-0.0576654	0.564822	0.736783		ORC1	-0.0296304	0.731062	0.848737		CTD-2006C1.13	-0.0686889	0.520035	0.687238		JMJD6	-0.0290385	0.862603	0.96898
TEF	-0.0242357	0.758052	0.860643		NPR3	-0.057681	0.564717	0.736704		VSTM5	-0.0296646	0.730763	0.84845		GIMAP8	-0.068707	0.519924	0.687147		NECTIN4	-0.0290461	0.862567	0.969005
GPR34	-0.024266	0.757759	0.860488		EDC4	-0.0577121	0.564506	0.736545		P2RX7	-0.029704	0.73042	0.848111		SPATA17	-0.0687152	0.519875	0.687136		DUSP8	-0.0290483	0.862557	0.96906
KCNJ14	-0.0242695	0.757725	0.860508		RUSC2	-0.057751	0.564243	0.736376		ELOVL5	-0.0297062	0.730401	0.848148		OR13A1	-0.0687803	0.519478	0.686776		IL20RB	-0.0290699	0.862456	0.969209
HSD17B13	-0.0243252	0.757187	0.860073		CEP112	-0.0577678	0.56413	0.736344		KCNN3	-0.0297075	0.730389	0.848194		FBXL14	-0.0687861	0.519443	0.686785		MYCBPAP	-0.0290839	0.86239	0.969201
ZNF587B	-0.0243323	0.757118	0.860054		EPS8L1	-0.0577833	0.564025	0.736323		SLC35E2B	-0.0297117	0.730353	0.848212		RILPL1	-0.0688195	0.51924	0.686681		WDR47	-0.0292367	0.861674	0.968791
RGMA	-0.0243332	0.757109	0.860103		ADGRG6	-0.0577984	0.563923	0.736306		RBM4B	-0.0297171	0.730306	0.848216		CCDC88C	-0.0688457	0.51908	0.686579		PPT2-EGFL8	-0.0292479	0.861621	0.968798
GLYATL3	-0.0243359	0.757083	0.860133		CRTC2	-0.0578391	0.563648	0.736005		FAM81A	-0.0297279	0.730211	0.848166		PARD3B	-0.0689507	0.518442	0.685789		PCDHGC3	-0.0292537	0.861594	0.968833
C14orf105	-0.0243986	0.756477	0.85968		FABP5	-0.0578611	0.5635	0.735869		RFT1	-0.0297478	0.730038	0.848084		FKBP7	-0.0689613	0.518378	0.685759		PGAM1	-0.0292689	0.861523	0.968884
MXRA7	-0.0244647	0.755838	0.859189		CIB3	-0.0578632	0.563486	0.735909		C3orf80	-0.0297489	0.730028	0.848132		RP11-514P8.7	-0.0689645	0.518358	0.685788		MFAP3	-0.0293826	0.860991	0.968483
ADAL	-0.0244838	0.755653	0.859156		IGKV1-12	-0.0578953	0.563269	0.735916		HMCES	-0.0297982	0.729599	0.84793		TRIM66	-0.0690055	0.518109	0.685623		CCNDBP1	-0.0293935	0.860939	0.968491
POLR2I	-0.0245336	0.755171	0.858668		FBXO22	-0.057918	0.563116	0.735774		SPRED2	-0.0298448	0.729192	0.847517		STEAP1B	-0.0690084	0.518091	0.685653		AUNIP	-0.0294063	0.860879	0.968489
C19orf12	-0.0245722	0.754799	0.858304		BFSP1	-0.0579399	0.562968	0.735639		PHF24	-0.029851	0.729137	0.847513		POLM	-0.0690354	0.517927	0.685601		TEX264	-0.0294258	0.860788	0.968518
ZNF233	-0.0245792	0.754732	0.858286		LPCAT2	-0.0579469	0.562921	0.735635		CHRNA9	-0.0298693	0.728978	0.847684		DYX1C1	-0.0690412	0.517891	0.685609		EPO	-0.0294362	0.860739	0.968529
HK1	-0.0245991	0.754539	0.858184		GRAMD4	-0.0579591	0.562838	0.735702		NPAS2	-0.0298707	0.728966	0.84773		PHACTR3	-0.0691288	0.517359	0.685014		ABHD12B	-0.0294569	0.860642	0.968486
RP11-468E2.6	-0.0246715	0.753839	0.857683		TBC1D3D	-0.0579829	0.562678	0.735608		GSTP1	-0.0298726	0.728949	0.84777		BEX5	-0.0691337	0.51733	0.685029		ACSL3	-0.0295152	0.860369	0.96831
HSPB11	-0.0246893	0.753668	0.857547		SHROOM1	-0.0580228	0.562409	0.735488		HES4	-0.029874	0.728937	0.847816		PRR19	-0.0691716	0.5171	0.684834		WIPF3	-0.0295525	0.860195	0.968245
COL25A1	-0.0247077	0.75349	0.857463		HTRA4	-0.0580423	0.562277	0.735374		GCAT	-0.0299067	0.728652	0.847544		SV2C	-0.0692187	0.516813	0.684565		RILPL1	-0.0295807	0.860062	0.968162
TINCR	-0.0247361	0.753216	0.857268		FFAR3	-0.0580686	0.5621	0.735375		VAV2	-0.0299104	0.72862	0.847566		TMTC2	-0.0693328	0.516121	0.683866		GREB1	-0.0295854	0.86004	0.968203
EPM2A	-0.0248602	0.752018	0.856258		MRO	-0.0580849	0.561989	0.735347		EXPH5	-0.0299129	0.728598	0.847599		SLC4A9	-0.0693682	0.515906	0.683746		AC021106.1	-0.0296216	0.859871	0.968078
CAPN2	-0.0248604	0.752016	0.856315		S100A5	-0.0581005	0.561884	0.735267		ERMN	-0.0299534	0.728245	0.847427		C20orf144	-0.0694178	0.515605	0.683457		AMN	-0.0296745	0.859623	0.967931
IGHV4-61	-0.0249336	0.75131	0.855746		NAPEPLD	-0.0581308	0.56168	0.735058		ADAP2	-0.0299574	0.72821	0.847446		TRIM9	-0.0694448	0.515442	0.683295		LSM6	-0.0296841	0.859578	0.967946
SPDEF	-0.024966	0.750998	0.855449		FBXL12	-0.0582027	0.561195	0.734481		BEND7	-0.0300058	0.727789	0.847194		ZNF483	-0.0694557	0.515376	0.683262		KCNK5	-0.0297034	0.859488	0.96791
MIPOL1	-0.0250157	0.750518	0.855138		IFI16	-0.0582063	0.561171	0.734508		PHF2	-0.0300071	0.727777	0.847239		IGLV1-47	-0.0694994	0.51511	0.683019		GNPTAB	-0.0297802	0.859128	0.967702
C1RL	-0.0250315	0.750365	0.855023		MEIG1	-0.0582476	0.560893	0.734202		RHOXF2	-0.0300121	0.727734	0.847249		ZNF282	-0.0695591	0.514749	0.68265		KIAA1683	-0.0297849	0.859106	0.967743
CHD1L	-0.0250384	0.750299	0.855065		CCR2	-0.0582492	0.560882	0.734246		MYL6B	-0.0300384	0.727504	0.847042		ZNF462	-0.0695628	0.514727	0.682674		ZNF763	-0.029842	0.858838	0.967639
IFITM3	-0.0250554	0.750135	0.854996		DSG2	-0.0582586	0.560819	0.734221		DTNA	-0.0300468	0.727431	0.847015		ZNF718	-0.0695892	0.514566	0.682517		FLNB	-0.029846	0.85882	0.967685
SMOC1	-0.0251065	0.749642	0.85461		MRGBP	-0.058281	0.560668	0.734255		PLEKHH2	-0.0300902	0.727053	0.846813		C4BPA	-0.0697582	0.513543	0.681487		LDHC	-0.0298772	0.858674	0.967651
IGLV3-12	-0.0251114	0.749595	0.854616		FGD5	-0.0583452	0.560235	0.733805		PRPSAP1	-0.0300993	0.726974	0.8469		TBC1D3F	-0.0697872	0.513368	0.681309		FAM122A	-0.0298961	0.858585	0.967618
ADORA2B	-0.0251436	0.749285	0.85438		FAM81B	-0.0583801	0.56	0.733613		UBR4	-0.0301379	0.726637	0.846628		RIMKLB	-0.0698081	0.513241	0.68125		TAF1	-0.0299362	0.858398	0.967538
HDX	-0.0251623	0.749105	0.854292		CYFIP1	-0.0584052	0.559831	0.733566		SLC14A2	-0.0302315	0.725822	0.845975		RAD18	-0.0698444	0.513022	0.681014		WIF1	-0.029951	0.858328	0.967525
HIST1H2BE	-0.0251795	0.748938	0.85422		DENND6B	-0.0584146	0.559768	0.733541		ZNF17	-0.0302359	0.725784	0.84599		IGHV3-43	-0.0698493	0.512992	0.681083		ZNF101	-0.0300108	0.858048	0.967341
ANKRD7	-0.0252048	0.748695	0.854001		GALNTL6	-0.0584204	0.559729	0.733548		SCUBE2	-0.0302438	0.725715	0.845969		C14orf169	-0.0698517	0.512978	0.681173		P2RX1	-0.0300353	0.857934	0.967278
DYNLRB1	-0.0252484	0.748275	0.85364		IGF1R	-0.0584914	0.559251	0.733328		OR3A2	-0.0303089	0.725148	0.845547		CEP89	-0.0698858	0.512771	0.680954		RNASE1	-0.0301039	0.857612	0.967048
CAV3	-0.0252666	0.748099	0.853497		GYPA	-0.0585034	0.559171	0.733281		SLC39A10	-0.0303673	0.72464	0.845132		ZNF250	-0.0698924	0.512732	0.680956		NOSIP	-0.0301342	0.857471	0.966953
C11orf80	-0.025287	0.747903	0.853332		AXIN2	-0.0585443	0.558895	0.733152		EHD3	-0.0303924	0.724422	0.845057		POLR2J2	-0.0698962	0.512709	0.68098		ACAT2	-0.0301448	0.857421	0.966963
ZNF552	-0.0252879	0.747894	0.853382		SEZ6L2	-0.0585495	0.55886	0.733164		SULT4A1	-0.0304069	0.724295	0.844969		C6orf52	-0.0699278	0.512517	0.680835		FBXO25	-0.030173	0.857289	0.966946
EIF1AD	-0.0253478	0.747317	0.852841		HS6ST1	-0.0586294	0.558323	0.732575		SLAMF8	-0.0304296	0.724098	0.844798		AP000687.1	-0.0699321	0.512492	0.680856		DMWD	-0.0301806	0.857253	0.967038
EPB41L3	-0.0253585	0.747214	0.853017		KLRC4	-0.0586539	0.558158	0.732417		SOX5	-0.0304464	0.723952	0.844746		PODN	-0.069949	0.512389	0.680829		CHI3L2	-0.0301906	0.857206	0.967117
UNC79	-0.0253602	0.747198	0.853057		HIST1H3E	-0.0586706	0.558046	0.732327		ATP11A	-0.0304591	0.723841	0.844677		ERGIC1	-0.0700134	0.512	0.680366		WFDC5	-0.0301959	0.857182	0.967155
CLEC18C	-0.0253732	0.747072	0.852973		PMF1	-0.0586849	0.55795	0.73226		TRAV21	-0.0305032	0.723458	0.844348		RP11-507M3.1	-0.0700156	0.511987	0.680403		FP325317.1	-0.0302022	0.857152	0.967187
KDM4D	-0.0253787	0.747019	0.85303		ANXA3	-0.058699	0.557855	0.732252		ZNF564	-0.0305348	0.723182	0.844087		SDK1	-0.07002	0.511961	0.680423		C6orf52	-0.0302079	0.857126	0.967223
SEPHS2	-0.0254512	0.746322	0.852409		SLC4A1	-0.0587025	0.557832	0.732278		RP1-138B7.6	-0.0305601	0.722962	0.843949		SYK	-0.0700292	0.511905	0.680403		C10orf54	-0.0302297	0.857024	0.967174
CLCN1	-0.0254563	0.746273	0.852412		MGP	-0.0587061	0.557808	0.732305		HOXA10	-0.0305687	0.722888	0.843921		FUNDC2	-0.0700353	0.511868	0.680409		RGN	-0.0302698	0.856836	0.96716
AL022578.1	-0.0254565	0.74627	0.852468		ANP32D	-0.0587165	0.557738	0.732271		TMEM19	-0.0305837	0.722757	0.843828		TM2D1	-0.0700508	0.511774	0.680339		LIG3	-0.0302879	0.856751	0.967196
AK7	-0.0254892	0.745956	0.852227		THOC7	-0.0587343	0.557618	0.732172		MYBPC2	-0.030633	0.722329	0.843566		C1QTNF4	-0.0700966	0.511498	0.680026		SLC12A8	-0.0302965	0.856711	0.967282
VIPAS39	-0.0255224	0.745636	0.85192		CGN	-0.0589305	0.5563	0.730964		SEC61A1	-0.0306468	0.722208	0.843485		AK9	-0.0701079	0.511429	0.680044		ASIC4	-0.0303118	0.856639	0.967268
IL21R	-0.0255602	0.745272	0.851681		UBA3	-0.0589474	0.556187	0.730873		ICAM1	-0.0306705	0.722003	0.843304		FAM81B	-0.0701565	0.511136	0.679818		DFFB	-0.0303334	0.856538	0.967351
FAM212B	-0.0256242	0.744656	0.851153		MICB	-0.0589684	0.556046	0.730803		MPV17L	-0.0307011	0.721737	0.843053		FAT1	-0.0701687	0.511062	0.679774		GOPC	-0.0303341	0.856535	0.967414
PLCD3	-0.0257123	0.743809	0.850302		BACE2	-0.0589856	0.555931	0.73071		PPP1R2P9	-0.0307365	0.721429	0.842753		HAPLN2	-0.070175	0.511024	0.679833		TRAF7	-0.0303654	0.856388	0.967314
NUTF2	-0.0257347	0.743593	0.850232		EDN2	-0.0590546	0.555468	0.730275		H2AFB1	-0.0307449	0.721356	0.842727		PFAS	-0.0701765	0.511015	0.679876		ADCY6	-0.0303831	0.856305	0.967286
LCN10	-0.0257643	0.743309	0.850082		CD1C	-0.0590604	0.555429	0.730282		EGR4	-0.0307537	0.72128	0.842757		PARP12	-0.0701772	0.511011	0.679925		GPRASP1	-0.0304363	0.856057	0.967137
ZNF462	-0.0258349	0.74263	0.849659		UAP1L1	-0.059091	0.555224	0.73007		EPM2A	-0.030754	0.721277	0.842813		DPH6	-0.0701959	0.510898	0.679883		CDH22	-0.0304505	0.85599	0.967128
PSMB5	-0.0258382	0.742598	0.849681		CNOT10	-0.0591019	0.555151	0.73009		ST3GAL2	-0.0307625	0.721204	0.842846		ACTA1	-0.0702219	0.510741	0.679784		PRH1-PRR4	-0.0305579	0.855487	0.966824
SEC16B	-0.0259144	0.741866	0.849077		RASSF5	-0.0591218	0.555017	0.729972		MAPKBP1	-0.0307918	0.720949	0.842608		PRG2	-0.0702408	0.510627	0.679687		CCDC71	-0.0305785	0.855391	0.966781
GPRC5D	-0.0259257	0.741758	0.849012		LANCL3	-0.0591593	0.554766	0.7297		GPHN	-0.0307973	0.720901	0.842612		PTGES3L	-0.0702656	0.510477	0.679542		AKAP1	-0.0305951	0.855313	0.966825
CD1D	-0.0259297	0.741719	0.849027		CCDC90B	-0.0591702	0.554693	0.729662		PDIA5	-0.0308404	0.720526	0.842233		CIAPIN1	-0.0703064	0.510232	0.679324		SLC10A4	-0.0306396	0.855105	0.966788
PTGDS	-0.0259339	0.741678	0.849039		RNASE2	-0.0591839	0.554601	0.729657		TRMT112	-0.0308565	0.720387	0.842189		TRIM54	-0.070311	0.510204	0.679342		CFB	-0.0306415	0.855096	0.96691
FMNL2	-0.0259358	0.74166	0.849077		CDCA4	-0.0593953	0.553185	0.728141		SHFM1	-0.0308569	0.720383	0.842244		CCDC78	-0.0703346	0.510061	0.679261		CYB561D2	-0.0306561	0.855028	0.966898
TRGV9	-0.0259516	0.741508	0.848961		DKK4	-0.0594383	0.552897	0.727994		FAM209B	-0.0308573	0.72038	0.8423		MIA-RAB4B	-0.0703658	0.509874	0.679121		ATP2B1	-0.0306956	0.854843	0.966954
RP1-138B7.6	-0.0260151	0.740899	0.84844		AC006026.1	-0.0594604	0.55275	0.727857		MYOF	-0.0308628	0.720332	0.842304		AC007040.11	-0.0703766	0.509809	0.679089		STOML1	-0.0307724	0.854484	0.966679
BPHL	-0.0260157	0.740893	0.848492		NPTN	-0.0594642	0.552724	0.727882		UHRF1	-0.0308893	0.720102	0.842153		PCDHGC3	-0.0703883	0.509738	0.679049		TRAPPC6B	-0.0307745	0.854474	0.966734
GABPB2	-0.0260388	0.740671	0.848296		PPIC	-0.0594735	0.552662	0.727858		NDRG4	-0.0309235	0.719804	0.841865		C18orf21	-0.0704065	0.509628	0.678957		PHF3	-0.0307951	0.854378	0.966691
MICA	-0.0260461	0.740601	0.848274		MX1	-0.0595466	0.552173	0.727329		TMA7	-0.0309403	0.719659	0.841754		ZRANB2	-0.0705182	0.508955	0.678279		TNN	-0.0308027	0.854342	0.966717
ZNF44	-0.0260563	0.740503	0.848221		ELL3	-0.059587	0.551903	0.727032		FBN2	-0.0310038	0.719108	0.841466		EFNA2	-0.0705376	0.508838	0.678232		MIPOL1	-0.0308289	0.854219	0.966777
RP11-343C2.11	-0.0260744	0.740329	0.848139		HBD	-0.0596575	0.551431	0.726584		IGKV1-27	-0.0310057	0.719092	0.841506		IGLV4-3	-0.070548	0.508775	0.678258		SLC16A12	-0.0308291	0.854218	0.966841
TPD52L2	-0.0260781	0.740293	0.848157		TSPAN2	-0.0596646	0.551384	0.726579		NADK	-0.0310382	0.718809	0.841295		YWHAB	-0.0705879	0.508535	0.678047		RAP1GAP2	-0.0308303	0.854213	0.966901
RSAD2	-0.0261742	0.739371	0.847569		CELF4	-0.0596786	0.55129	0.726571		TMPRSS9	-0.0310416	0.71878	0.84132		PAICS	-0.0706861	0.507944	0.677477		PADI4	-0.0309097	0.853842	0.966811
FBXL16	-0.0262651	0.738499	0.846862		IL15	-0.0596869	0.551235	0.726557		RP4-613B23.5	-0.031049	0.718716	0.841304		BUB1B	-0.0707303	0.507678	0.677177		FAM179A	-0.0310091	0.853377	0.966483
P2RX1	-0.0262861	0.738297	0.846689		CHRNA10	-0.0597075	0.551098	0.726433		ZNF701	-0.031098	0.71829	0.840985		P2RX4	-0.0707363	0.507642	0.677183		KRT222	-0.0310337	0.853262	0.966419
BCL2L13	-0.0263059	0.738107	0.846531		CAPN9	-0.0597451	0.550846	0.726159		MRAP2	-0.0311179	0.718117	0.840842		AVIL	-0.0707764	0.507401	0.67697		CAPN9	-0.0310803	0.853044	0.966238
CLIP4	-0.0263067	0.738099	0.84658		SOX7	-0.059754	0.550787	0.726139		FAM177B	-0.0311198	0.718101	0.840882		KCNK12	-0.0707842	0.507354	0.676962		RP1-130H16.18	-0.0311421	0.852755	0.966241
CUX2	-0.0263442	0.73774	0.846285		RP11-343C2.7	-0.0597585	0.550757	0.726157		ZNF2	-0.0311261	0.718046	0.840877		FANCG	-0.0708206	0.507135	0.676725		THSD7B	-0.0311471	0.852731	0.966281
KIR2DL1	-0.0263451	0.737731	0.846334		KLHL42	-0.0597716	0.550669	0.726215		CD38	-0.0311441	0.71789	0.840754		GADL1	-0.0708745	0.506811	0.676402		PRRC2B	-0.031165	0.852648	0.966318
LRRC9	-0.0263492	0.737692	0.846406		CPT1A	-0.0597782	0.550625	0.726215		RP11-618P17.4	-0.0311566	0.717782	0.840687		PRSS51	-0.0708885	0.506727	0.676344		PCDHGA5	-0.0312147	0.852415	0.966121
NBPF19	-0.0263736	0.737457	0.846196		SLC8A3	-0.0597855	0.550577	0.726209		SEC16B	-0.0312736	0.716767	0.839617		AIF1	-0.0709393	0.506422	0.675991		FAM47E-STBD1	-0.0312179	0.8524	0.966171
TMEM151B	-0.0263765	0.73743	0.846223		PSAP	-0.0597951	0.550512	0.726239		ZBTB7C	-0.031275	0.716755	0.839662		EBLN1	-0.0709644	0.506271	0.675844		FIBCD1	-0.0312193	0.852394	0.966229
MBLAC1	-0.0263927	0.737274	0.846161		RNLS	-0.0598029	0.55046	0.726286		NRXN2	-0.0312759	0.716747	0.839713		HIST2H4A	-0.0710008	0.506052	0.675661		RAN	-0.031231	0.852339	0.966233
ZNF425	-0.026408	0.737128	0.846052		ZNF704	-0.0598309	0.550273	0.726097		NCBP2L	-0.0312899	0.716626	0.83963		TCP10	-0.0710027	0.506041	0.675701		SEPT6	-0.0313671	0.851703	0.965908
SEMA3A	-0.0264598	0.736631	0.845599		NAPB	-0.0598573	0.550097	0.725923		PPP1R16B	-0.0312905	0.716621	0.839683		SAMD9	-0.0710306	0.505873	0.675586		PKIG	-0.0313849	0.851619	0.96588
SH3BP4	-0.0265292	0.735966	0.845128		LIPA	-0.059885	0.549912	0.725795		DGCR14	-0.0312933	0.716597	0.839714		RP11-934B9.3	-0.0710448	0.505788	0.675581		SNX30	-0.0313861	0.851614	0.96594
SMTNL1	-0.0265326	0.735933	0.84515		SCD5	-0.0598904	0.549876	0.725863		CNR1	-0.0312954	0.716578	0.839752		MMEL1	-0.0711135	0.505376	0.675139		RP5-864K19.6	-0.0314797	0.851176	0.965642
ST6GALNAC3	-0.0265377	0.735884	0.845152		RPL7	-0.0598947	0.549847	0.725883		SLC18A1	-0.0313215	0.716352	0.839606		PARP9	-0.0711463	0.505179	0.674985		PLXNA4	-0.0315007	0.851078	0.965597
ZNF385A	-0.0265465	0.7358	0.845113		SHE	-0.0599047	0.549781	0.72591		ZNF286B	-0.0313443	0.716154	0.839492		SUPT20H	-0.071153	0.505139	0.674985		FRG2C	-0.0315027	0.851069	0.965653
PSRC1	-0.0265605	0.735666	0.845018		TPH1	-0.0599355	0.549575	0.725697		ZNF223	-0.0314129	0.71556	0.839152		FBLN2	-0.0711837	0.504954	0.674848		AQP7	-0.0315286	0.850947	0.965581
PCDHB10	-0.0265859	0.735423	0.844798		SLC23A3	-0.0600302	0.548944	0.724979		ACTN3	-0.0314306	0.715407	0.839151		CHADL	-0.0711881	0.504928	0.674868		SS18L2	-0.0315575	0.850813	0.965494
OS9	-0.0266135	0.735158	0.844669		ZBED4	-0.0600449	0.548845	0.724964		IGHV3-73	-0.0314501	0.715237	0.839071		DENND6B	-0.0712109	0.504791	0.674739		KCNJ11	-0.0315597	0.850802	0.965615
HS6ST1	-0.0266395	0.734909	0.844501		GBP7	-0.0600727	0.54866	0.724835		SLC4A10	-0.0314511	0.715229	0.839121		IGLV3-1	-0.0712491	0.504562	0.674651		SSBP1	-0.0315872	0.850674	0.965601
DNMT3L	-0.0266594	0.734719	0.844399		MYO19	-0.0600827	0.548593	0.724863		PYHIN1	-0.0314853	0.714932	0.838891		C6orf223	-0.0712813	0.504369	0.674501		IRGC	-0.0316126	0.850555	0.965731
HACL1	-0.0266687	0.734629	0.844413		RASGEF1A	-0.0600874	0.548562	0.72488		PRDM16	-0.0314935	0.714861	0.838927		LAMB1	-0.0712914	0.504308	0.674475		PYDC1	-0.0316649	0.850311	0.965586
RAG1	-0.0267092	0.734241	0.844202		CHD3	-0.0600886	0.548554	0.724927		TCEA3	-0.0315139	0.714684	0.838779		DUOX1	-0.0713006	0.504253	0.674456		SLC7A5	-0.0317028	0.850134	0.965584
TAGLN	-0.0267139	0.734196	0.844208		HGFAC	-0.0600984	0.548489	0.724898		SAP30BP	-0.0315713	0.714188	0.838315		COL4A4	-0.0713066	0.504218	0.674462		RP11-468E2.4	-0.0317484	0.84992	0.965607
DHRS3	-0.0267556	0.733797	0.843984		KEL	-0.0601269	0.548298	0.724705		TTL	-0.0316122	0.713833	0.837958		CSPG4	-0.0713109	0.504192	0.674482		MRVI1	-0.0317626	0.849854	0.965663
CCR2	-0.0268376	0.733012	0.843432		RIC8B	-0.0601477	0.54816	0.724638		NVL	-0.0316369	0.71362	0.837767		TRAV26-2	-0.0713241	0.504113	0.674431		GLTP	-0.031874	0.849333	0.965536
DTWD1	-0.0268412	0.732978	0.843452		PPEF1	-0.0601644	0.548049	0.724606		KLHL30	-0.0316407	0.713586	0.837787		PDZD9	-0.0713285	0.504086	0.67445		CEMP1	-0.0319025	0.8492	0.965451
KDM5C	-0.0268589	0.732808	0.843315		NT5C1B	-0.0601751	0.547977	0.724569		C3	-0.0316542	0.713469	0.837769		KLHL6	-0.0713423	0.504003	0.674448		COX6C	-0.0319226	0.849106	0.96541
RFX2	-0.0268801	0.732605	0.84314		CNGA1	-0.0601884	0.547889	0.724568		TG	-0.0316865	0.71319	0.837619		GALNT6	-0.0713536	0.503936	0.674412		WFS1	-0.0319665	0.848901	0.965442
CD300A	-0.0269067	0.732351	0.842965		PLEKHF1	-0.0601904	0.547876	0.724609		MICAL3	-0.0316958	0.71311	0.837584		HK3	-0.0713542	0.503932	0.674462		MFSD4B	-0.0319907	0.848788	0.965446
CTSB	-0.0269068	0.73235	0.843022		BUB1B	-0.0602133	0.547723	0.724464		STAC3	-0.0317126	0.712964	0.837591		BEND7	-0.0714186	0.503546	0.674164		DUSP16	-0.0320424	0.848547	0.965304
DNAJC19	-0.0269318	0.732111	0.842805		GPD1L	-0.0602148	0.547713	0.724509		TRBC1	-0.0317192	0.712907	0.837584		TNS4	-0.0714436	0.503397	0.674126		EFCAB5	-0.0321625	0.847986	0.964799
ITGB6	-0.0269631	0.731811	0.842578		FAM188B	-0.0602347	0.547581	0.72445		CYSLTR1	-0.0317334	0.712784	0.837558		NME7	-0.0715129	0.502982	0.673734		LRRC66	-0.0321702	0.84795	0.964824
SAP30BP	-0.0269684	0.731761	0.842578		EMC6	-0.0603135	0.547056	0.723871		IGBP1	-0.0317348	0.712772	0.837603		ASPHD2	-0.0715447	0.502791	0.673534		CLSPN	-0.0323366	0.847172	0.964138
ALG1	-0.0269721	0.731725	0.842596		DGCR6	-0.0603426	0.546862	0.723846		RSAD2	-0.0317685	0.712481	0.83732		TPMT	-0.07158	0.50258	0.673359		LSMEM2	-0.0324191	0.846787	0.963964
TTL	-0.0269833	0.731617	0.84253		EYA2	-0.0603444	0.54685	0.723888		CAV3	-0.0317745	0.712429	0.837319		LAMC3	-0.071585	0.50255	0.673374		C10orf99	-0.0324232	0.846768	0.964009
ENO1	-0.0269843	0.731608	0.842579		CRTC3	-0.0603565	0.54677	0.723897		KLF9	-0.0317897	0.712297	0.837223		CHRM3	-0.0716395	0.502224	0.672992		LRP12	-0.0324235	0.846766	0.964074
TBC1D22B	-0.0269992	0.731466	0.84259		C10orf88	-0.060376	0.54664	0.723841		TUBA3D	-0.0317923	0.712275	0.837256		KLF15	-0.0716952	0.501891	0.672708		FEN1	-0.0324338	0.846718	0.964085
PTP4A3	-0.0270548	0.730934	0.842211		CCDC74A	-0.0604096	0.546416	0.723603		PLEKHG6	-0.031794	0.71226	0.837299		SCNN1A	-0.071697	0.50188	0.672748		STK31	-0.0324477	0.846654	0.964078
RNASEL	-0.0270578	0.730905	0.842237		MANBAL	-0.0604996	0.545818	0.723099		MTRNR2L4	-0.0318552	0.71173	0.836854		MYO5B	-0.0717263	0.501705	0.672623		AJAP1	-0.032533	0.846255	0.963823
EPHA2	-0.027061	0.730875	0.842319		LETM1	-0.0605217	0.545671	0.722963		MRPS17	-0.0318961	0.711377	0.836557		ASPDH	-0.0717703	0.501442	0.672324		CLCA2	-0.0326009	0.845938	0.963992
IDO1	-0.0270666	0.730822	0.842375		FRMPD3	-0.060558	0.545429	0.7227		TADA2B	-0.0319218	0.711155	0.836534		NMRK1	-0.0717792	0.501389	0.672362		CTXN1	-0.0326739	0.845597	0.963869
MLC1	-0.0270894	0.730603	0.842182		NBPF10	-0.0605746	0.545319	0.72267		C10orf10	-0.0319689	0.710747	0.836233		MAPKBP1	-0.0717893	0.501328	0.672335		GPRIN1	-0.0326793	0.845572	0.963907
SDHAF3	-0.0270909	0.730589	0.842225		VIL1	-0.0605754	0.545313	0.72272		ZNRF3	-0.0319839	0.710618	0.83614		EFCAB6	-0.0717927	0.501308	0.672363		SRPK1	-0.0327152	0.845404	0.963782
CCDC102A	-0.0271297	0.730218	0.842207		TPRN	-0.0606216	0.545007	0.72243		CCDC144A	-0.0319907	0.710559	0.83613		DCK	-0.0718002	0.501263	0.672411		L3MBTL3	-0.0328135	0.844945	0.963657
AMPD1	-0.0271332	0.730184	0.842227		IER5L	-0.0606824	0.544603	0.721952		RGS13	-0.0319953	0.710519	0.836142		MYO10	-0.0718123	0.501191	0.672423		ZNF792	-0.0328499	0.844776	0.963596
SLC27A2	-0.0271568	0.729959	0.842026		TIGD2	-0.0607115	0.544409	0.721926		INSR	-0.0320136	0.710361	0.836075		ANKS4B	-0.0718128	0.501188	0.672474		PPARGC1B	-0.032869	0.844687	0.963561
C1R	-0.0271921	0.729621	0.841871		TRAV36DV7	-0.0607184	0.544363	0.721923		CPED1	-0.0320404	0.710129	0.835862		FAM106A	-0.0718469	0.500984	0.672255		GPATCH3	-0.0328744	0.844661	0.963598
KLF3	-0.027237	0.729192	0.84161		NPIPB15	-0.0607249	0.54432	0.721924		COL16A1	-0.0320434	0.710103	0.83589		PLEK	-0.0718609	0.5009	0.672197		OR1N2	-0.0328815	0.844628	0.963627
LIPA	-0.0272371	0.729192	0.841668		MRPL49	-0.0607771	0.543973	0.721811		TMEM178A	-0.0321506	0.709177	0.835038		ZDHHC3	-0.0718663	0.500868	0.672208		RPS29	-0.0329193	0.844452	0.963558
KHK	-0.0272385	0.729178	0.841711		MT-ND4L	-0.0607958	0.54385	0.721704		MCHR1	-0.0321615	0.709083	0.834986		ZFP14	-0.0718729	0.500829	0.67221		PRMT2	-0.0330086	0.844035	0.963215
MYL2	-0.0272827	0.728756	0.8414		SNCA	-0.0608141	0.543728	0.721659		PMCH	-0.0321927	0.708813	0.834847		PLLP	-0.0718952	0.500695	0.672085		CTTNBP2	-0.033013	0.844014	0.963325
CHRNA9	-0.0272841	0.728743	0.841443		REEP5	-0.0608176	0.543705	0.721686		CCL22	-0.0322271	0.708516	0.834735		LSM3	-0.0719034	0.500647	0.672074		GPR35	-0.0330539	0.843824	0.963173
MSRB2	-0.0273071	0.728522	0.841248		FBXO17	-0.0608315	0.543612	0.721621		FAM86B2	-0.0322359	0.70844	0.834705		STON2	-0.0719229	0.50053	0.672027		C11orf58	-0.0330731	0.843734	0.963137
IGKV1-27	-0.0273096	0.728499	0.841337		TERF2IP	-0.0608989	0.543165	0.721201		SPTBN5	-0.0323032	0.707859	0.834435		RANBP17	-0.0719415	0.500419	0.671932		ATF7IP2	-0.03311	0.843562	0.963273
ZBTB14	-0.0273115	0.728481	0.841376		GLI1	-0.0609195	0.543029	0.721077		CAMSAP3	-0.0323068	0.707828	0.834459		PCDHB13	-0.07197	0.500249	0.671758		CEACAM4	-0.0331338	0.843451	0.963279
C7orf72	-0.0273466	0.728145	0.841046		EXOC3	-0.0609231	0.543005	0.721103		CYP26A1	-0.0323375	0.707563	0.834205		SYMPK	-0.0720588	0.499719	0.671318		MAP3K1	-0.0331544	0.843354	0.963435
FGF9	-0.0273512	0.728102	0.841055		ALYREF	-0.0609328	0.54294	0.721076		TNFSF12-TNFSF13	-0.0324072	0.706962	0.833793		FGFR4	-0.0720859	0.499557	0.671265		FCGR1B	-0.0331678	0.843292	0.963496
IGKV3OR2-268	-0.0273523	0.72809	0.841101		RASA4	-0.0609927	0.542543	0.720606		KDM5B	-0.0324075	0.706959	0.833849		IGHG4	-0.0720872	0.499549	0.671309		C11orf1	-0.0331894	0.843191	0.963448
CAPN3	-0.0273665	0.727955	0.841003		LRRC3C	-0.0610791	0.541971	0.719904		FST	-0.032428	0.706782	0.8337		DDC	-0.0720983	0.499483	0.671274		CPNE6	-0.0332867	0.842737	0.963261
N4BP2L1	-0.0274227	0.727419	0.840559		TBC1D2B	-0.0610811	0.541957	0.719943		ATG16L1	-0.0324324	0.706744	0.833714		MNX1	-0.0721008	0.499468	0.671309		C1orf167	-0.033337	0.842503	0.963126
TMEM39B	-0.0274477	0.72718	0.84046		MROH7-TTC4	-0.0610863	0.541923	0.719955		DHFR2	-0.0324349	0.706723	0.833808		TAS2R14	-0.0721368	0.499254	0.671075		LTBR	-0.0333899	0.842256	0.96311
GNG12	-0.0274655	0.72701	0.840322		SOX11	-0.0610916	0.541888	0.719966		WNT1	-0.0324359	0.706714	0.833857		IL17RB	-0.0721703	0.499054	0.67086		SULT1A2	-0.0334661	0.8419	0.96277
QRSL1	-0.0275027	0.726655	0.840088		ZNF284	-0.0611126	0.541748	0.719897		TOP3B	-0.0324434	0.706649	0.83384		CCSER1	-0.072178	0.499008	0.670853		MAP2K2	-0.0334673	0.841895	0.96283
IGHV3-73	-0.0275203	0.726487	0.839951		TMEM78	-0.0611307	0.541629	0.719853		SMARCD1	-0.0324692	0.706427	0.833697		RAI1	-0.0722015	0.498868	0.670774		NPC2	-0.0335106	0.841693	0.962665
PLCB1	-0.0275262	0.726431	0.840004		PRLR	-0.0611529	0.541481	0.719715		TPMT	-0.0324958	0.706197	0.833485		TDRKH	-0.0722414	0.49863	0.670563		LYSMD2	-0.033554	0.84149	0.962633
ZNF789	-0.0275619	0.72609	0.839727		NEGR1	-0.0611558	0.541462	0.719748		HOXC4	-0.0325273	0.705925	0.833283		MKRN2OS	-0.0722747	0.498432	0.670405		KCNH4	-0.033573	0.841402	0.962599
ANAPC10	-0.0275623	0.726086	0.839781		PRR19	-0.0611758	0.54133	0.719687		CLIP4	-0.0325784	0.705485	0.832941		PTPRR	-0.0722895	0.498343	0.670395		GRAP2	-0.0335888	0.841328	0.962581
CTTNBP2NL	-0.0276073	0.725657	0.83946		CMTM7	-0.0612047	0.541139	0.719491		PGBD3	-0.0325889	0.705394	0.832893		ACSM5	-0.0722956	0.498307	0.670401		NKAIN1	-0.0335921	0.841313	0.96263
JPH4	-0.0276344	0.725398	0.839278		PLA2G2C	-0.0613084	0.540452	0.718924		NAP1L3	-0.0326134	0.705183	0.832822		UNC5C	-0.0723983	0.497696	0.669741		ZNF776	-0.033636	0.841108	0.962595
ANPEP	-0.0276476	0.725273	0.83925		IFI30	-0.0613881	0.539925	0.718338		R3HDM4	-0.0326201	0.705126	0.832873		MS4A7	-0.0724035	0.497664	0.669754		ZC3H7A	-0.0336511	0.841038	0.962647
SLC15A2	-0.0276864	0.724903	0.83894		TUB	-0.0614271	0.539667	0.71811		DIP2A	-0.0326339	0.705007	0.832851		ATP9A	-0.07242	0.497566	0.669676		PROCR	-0.033655	0.841019	0.962693
CTD-2410N18.5	-0.0277152	0.724628	0.838797		ZBED5	-0.0614632	0.539428	0.71785		ATF5	-0.0326348	0.704999	0.832902		GPR162	-0.0725339	0.496889	0.668982		LOXL1	-0.0336706	0.840947	0.962743
KANSL3	-0.0277474	0.724321	0.838618		KIF26B	-0.0614655	0.539413	0.717888		GBP3	-0.0327055	0.704389	0.832359		IFI30	-0.072589	0.496561	0.668649		GRAMD2	-0.0337008	0.840806	0.962781
CCDC54	-0.0277521	0.724276	0.838625		FAM187B	-0.0614751	0.539349	0.717861		BCAN	-0.0327556	0.703958	0.832028		TGFBR3L	-0.0726241	0.496352	0.668477		TANC1	-0.0337227	0.840704	0.962798
EBF3	-0.0277531	0.724266	0.838672		KCNK5	-0.061476	0.539344	0.717911		APOBEC3D	-0.0327838	0.703715	0.831859		ANKAR	-0.0726745	0.496052	0.668182		TSSK4	-0.0337348	0.840647	0.9628
OCIAD2	-0.0277547	0.724251	0.838713		PGA4	-0.0616602	0.538126	0.716521		AJAP1	-0.0328037	0.703543	0.831715		SLC34A2	-0.0727353	0.495691	0.667804		EPB41L5	-0.0337737	0.840466	0.962658
DDX58	-0.0277819	0.723992	0.83853		S100A14	-0.0617287	0.537674	0.715976		INTS9	-0.032815	0.703446	0.83166		LY6G6C	-0.072798	0.495318	0.667356		ADAMTS7	-0.0337907	0.840387	0.962634
RP11-176H8.1	-0.0278087	0.723736	0.838293		UBE2L5P	-0.0617736	0.537378	0.715755		CYP21A2	-0.0328287	0.703328	0.83158		RPS4Y1	-0.0728192	0.495192	0.667349		MAP2	-0.0338043	0.840323	0.962695
MYO1C	-0.0278096	0.723728	0.838342		IGHV3-73	-0.0618308	0.537	0.715367		KCNH8	-0.03285	0.703145	0.831423		PEX26	-0.0728329	0.495111	0.667294		FGGY	-0.0339568	0.839612	0.962413
CEACAM19	-0.0278242	0.723589	0.838298		MFSD4B	-0.0618391	0.536946	0.715409		RUVBL1	-0.0329442	0.702334	0.830582		HMGA2	-0.0728356	0.495095	0.667381		PARP3	-0.0339875	0.839469	0.962316
POP1	-0.0278521	0.723323	0.838107		GNG5	-0.0618557	0.536836	0.715321		LAMC3	-0.0329695	0.702116	0.830443		FFAR1	-0.0728627	0.494934	0.667218		RP11-618P17.4	-0.0340124	0.839353	0.962249
CTLA4	-0.0278568	0.723278	0.838172		OTUD7B	-0.0618569	0.536828	0.715367		STAG3	-0.0330146	0.701727	0.830102		PCDHGA4	-0.0728821	0.494819	0.667118		SOBP	-0.0340321	0.839261	0.962277
RP13-582O9.6	-0.0278621	0.723227	0.83829		OGN	-0.0618947	0.536579	0.71515		RRAGB	-0.0330757	0.701201	0.829658		CGREF1	-0.0728884	0.494782	0.667176		RP11-111K18.1	-0.0340364	0.839241	0.962321
VWA3A	-0.0279029	0.722839	0.838016		FOXRED2	-0.0619555	0.536178	0.714789		RBPMS2	-0.0330872	0.701102	0.8296		MACC1	-0.0729284	0.494544	0.667019		SOAT1	-0.0341393	0.838761	0.961904
GAS6	-0.0279274	0.722606	0.837862		TBCK	-0.0619756	0.536045	0.714669		PCDHGB1	-0.0330894	0.701084	0.829638		C10orf128	-0.072939	0.494481	0.666988		PGS1	-0.0341659	0.838638	0.962028
TRAPPC1	-0.0279582	0.722312	0.837639		PPFIA4	-0.0619901	0.53595	0.7146		TAS1R3	-0.0330946	0.701039	0.829644		PLEKHH3	-0.073012	0.494048	0.666567		LINC00675	-0.0341693	0.838622	0.962077
EXOC3L2	-0.0279604	0.722291	0.837674		CYR61	-0.0620161	0.535778	0.714486		SNAPIN	-0.0331129	0.700882	0.829517		MTERF2	-0.0730321	0.493929	0.666515		DBNDD2	-0.0341945	0.838504	0.962009
IRF6	-0.027989	0.722019	0.837475		LMNB1	-0.0620177	0.535768	0.71453		AQP1	-0.033156	0.700511	0.829137		ADARB1	-0.0730657	0.49373	0.666463		SLC25A25	-0.034224	0.838367	0.962051
ACAD10	-0.0279997	0.721916	0.837474		TNS1	-0.0620276	0.535703	0.7145		ZBTB25	-0.0331986	0.700145	0.828763		INTU	-0.0730894	0.49359	0.666328		NRCAM	-0.0342357	0.838312	0.962121
FAM228B	-0.0280076	0.721841	0.837504		GFER	-0.0620292	0.535692	0.714544		CRB3	-0.0332274	0.699897	0.828647		FBXO22	-0.0731039	0.493503	0.666266		MUL1	-0.0342845	0.838085	0.961994
SHFM1	-0.0280101	0.721817	0.837535		OGFOD3	-0.06203	0.535687	0.714594		RBAK-RBAKDN	-0.0332308	0.699868	0.828672		KCNAB1	-0.0731192	0.493413	0.666252		ZNF260	-0.034319	0.837924	0.961876
AC068533.7	-0.0280486	0.721452	0.837286		AF111168.1	-0.0620513	0.535547	0.714465		CCDC179	-0.0332481	0.699719	0.828614		SFXN2	-0.073142	0.493278	0.666178		CITED4	-0.0344215	0.837446	0.961861
TMEM14C	-0.0280522	0.721417	0.837305		MRPL19	-0.0620577	0.535505	0.714466		TBPL2	-0.0332619	0.699601	0.828534		LGI4	-0.0731541	0.493206	0.66619		NTSR1	-0.0344365	0.837376	0.961914
DRD3	-0.0280592	0.72135	0.837403		PRR34	-0.0620873	0.53531	0.714264		DDX25	-0.0332861	0.699392	0.828405		COL15A1	-0.0731726	0.493097	0.666097		RPL12	-0.0345023	0.83707	0.961695
NEU4	-0.0281241	0.720732	0.836862		XAB2	-0.0620897	0.535294	0.7143		CEP41	-0.0333144	0.699149	0.828177		RPP40	-0.0731913	0.492986	0.666001		SORD	-0.0345082	0.837043	0.961731
CPLX1	-0.0281293	0.720683	0.836864		ENHO	-0.0621279	0.535042	0.714079		MTURN	-0.0333532	0.698815	0.827959		TBRG1	-0.073216	0.492839	0.665858		PDIK1L	-0.0346273	0.836488	0.96136
ABCB11	-0.0281351	0.720628	0.836858		SLC5A11	-0.0621302	0.535027	0.714117		ALOX15B	-0.0334723	0.697792	0.827043		CDX2	-0.0732205	0.492813	0.665876		LEPR	-0.0346826	0.83623	0.961131
DHDDS	-0.0281658	0.720335	0.836577		SPTA1	-0.0621634	0.534809	0.714056		LYRM1	-0.0335146	0.697429	0.82673		TRBV27	-0.0732369	0.492716	0.665908		FLAD1	-0.0346848	0.83622	0.961186
ZNF420	-0.0282361	0.719667	0.836035		MYL4	-0.0622043	0.534539	0.713811		TP63	-0.0335155	0.697421	0.82678		SPN	-0.0732901	0.4924	0.665645		RP11-449H3.3	-0.0347163	0.836073	0.961084
HRASLS2	-0.0282584	0.719454	0.836023		NRP2	-0.0622396	0.534307	0.713615		GPRASP1	-0.0335607	0.697033	0.82638		FGD4	-0.0733081	0.492294	0.665556		SPX	-0.0347289	0.836014	0.961083
IPPK	-0.0282719	0.719326	0.835932		MAP10	-0.0622735	0.534084	0.713433		APOC2	-0.033592	0.696764	0.826179		CSTF2	-0.0733515	0.492037	0.665262		ATP13A3	-0.0347441	0.835943	0.961135
PRSS3	-0.0283644	0.718446	0.835203		RFESD	-0.062277	0.534061	0.71346		ANKRD36C	-0.0336012	0.696686	0.826204		ZNF678	-0.0734165	0.491652	0.664959		ZFP36L2	-0.034748	0.835926	0.961181
CD53	-0.0283903	0.7182	0.835035		ZNF449	-0.0622916	0.533965	0.713389		CDK2AP2	-0.0336048	0.696655	0.826227		TMEM37	-0.0734389	0.49152	0.664889		KNL1	-0.0347484	0.835924	0.961245
SLC14A1	-0.0284152	0.717963	0.834876		RAC1	-0.0622924	0.533959	0.713439		MAP7D1	-0.0336102	0.696609	0.826231		ADAM19	-0.0734417	0.491503	0.664921		LINC00959	-0.0347575	0.835881	0.961264
CR392000.1	-0.0284453	0.717678	0.834603		STEAP3	-0.0622985	0.533919	0.713501		PPP2R5D	-0.0336212	0.696514	0.826237		C4orf17	-0.0734532	0.491435	0.664937		WAC	-0.0347759	0.835795	0.961232
DISP1	-0.0284746	0.717399	0.834337		EFCAB13	-0.0624785	0.532736	0.71215		DEFA1B	-0.0336268	0.696466	0.826239		C16orf87	-0.0734544	0.491428	0.664982		MTMR10	-0.0348859	0.835283	0.961043
TRIM68	-0.0284887	0.717265	0.834241		PTK6	-0.0625043	0.532566	0.71198		RP11-432B6.3	-0.0336742	0.696059	0.826053		WDYHV1	-0.0734564	0.491417	0.665021		PLA2G6	-0.0349153	0.835146	0.961019
TMCC2	-0.0285719	0.716474	0.833672		ADAT1	-0.06251	0.532529	0.711988		CLDN9	-0.0336863	0.695955	0.825988		PON1	-0.0734898	0.491219	0.664862		SLC46A3	-0.0349284	0.835085	0.961016
DOC2B	-0.0285986	0.716221	0.833494		IRGC	-0.0625306	0.532394	0.711922		CADM2	-0.0336926	0.695902	0.825984		CDC123	-0.0735154	0.491067	0.664765		HILPDA	-0.0349443	0.835011	0.960997
PNMAL1	-0.0286374	0.715853	0.833124		CCDC38	-0.0625604	0.532198	0.711718		B4GALT2	-0.0337033	0.695809	0.825934		EPS8L1	-0.0735474	0.490878	0.664618		SHISA9	-0.0350236	0.834642	0.960706
SIRPA	-0.028668	0.715562	0.833078		AC104534.3	-0.0625656	0.532164	0.711787		ZNF233	-0.0337169	0.695693	0.825914		PPIP5K1	-0.0735668	0.490764	0.664572		PTPN23	-0.0350592	0.834476	0.960648
IFT80	-0.0286757	0.715489	0.833052		CYP26C1	-0.0625893	0.532008	0.711694		IGKV1D-39	-0.0337595	0.695327	0.825539		BTBD3	-0.0736163	0.490471	0.66423		YY1	-0.0350751	0.834402	0.96063
AJAP1	-0.0286961	0.715295	0.832884		CDNF	-0.0626275	0.531757	0.711416		MPPE1	-0.0337758	0.695187	0.825432		ELP5	-0.0736282	0.490401	0.664244		CEP95	-0.035078	0.834389	0.960681
ZNF785	-0.0287119	0.715145	0.832769		TRMT12	-0.0626362	0.5317	0.711397		ZG16B	-0.0337834	0.695122	0.825414		AMIGO3	-0.0736822	0.490082	0.66392		MRPL33	-0.0350791	0.834384	0.960742
KCTD3	-0.0287167	0.7151	0.832775		MCHR1	-0.0626584	0.531555	0.711259		AC068533.7	-0.033863	0.69444	0.824899		TRAV13-2	-0.0736971	0.489994	0.663855		CHN1	-0.0351577	0.834018	0.960388
JADE2	-0.0287308	0.714966	0.832677		CYP1A2	-0.0626713	0.53147	0.71126		MAP6	-0.0340045	0.693227	0.823695		DCANP1	-0.0737234	0.489838	0.663698		NBPF9	-0.0352231	0.833713	0.960104
CST3	-0.0288445	0.713887	0.83183		ASB14	-0.0626776	0.531428	0.711263		SUPV3L1	-0.0340069	0.693206	0.823729		ITGB6	-0.0737256	0.489825	0.663735		TREML4	-0.0352314	0.833675	0.960126
CYB5A	-0.0288539	0.713797	0.831784		CBX3	-0.0626789	0.53142	0.711309		SLC2A9	-0.0340157	0.69313	0.823699		CACNA1A	-0.0737327	0.489783	0.663733		SLC24A5	-0.0352886	0.833408	0.959886
TRBV24-1	-0.0288755	0.713593	0.831605		WBP2	-0.0627014	0.531272	0.711226		OXT	-0.0340435	0.692893	0.823593		HMSD	-0.0738641	0.489008	0.662845		HOMER1	-0.0352913	0.833396	0.959938
NEDD8	-0.0288776	0.713573	0.831639		ACHE	-0.0627225	0.531134	0.711214		ZDHHC22	-0.0340571	0.692777	0.823515		RGS17	-0.0739691	0.488389	0.662169		DUOXA1	-0.0352963	0.833373	0.960045
CHRNG	-0.0289043	0.71332	0.83152		TACSTD2	-0.0627325	0.531068	0.711183		DRP2	-0.0340644	0.692714	0.823499		AGAP6	-0.073991	0.48826	0.662048		ISG15	-0.0353086	0.833315	0.960046
BLVRA	-0.028922	0.713152	0.831383		PRKCZ	-0.0627418	0.531007	0.711159		GLUL	-0.0340691	0.692674	0.823511		NUDCD2	-0.0740451	0.487941	0.661669		AKR1B1	-0.0353157	0.833282	0.960075
QPRT	-0.0289475	0.71291	0.831335		IVD	-0.0627566	0.53091	0.711086		APOPT1	-0.0340717	0.692651	0.823543		CDC45	-0.0740628	0.487837	0.661582		P3H3	-0.035399	0.832895	0.959762
TRAC	-0.0289606	0.712786	0.831249		CENPI	-0.0627666	0.530844	0.711056		AK9	-0.0340753	0.69262	0.823565		F2RL2	-0.0740722	0.487781	0.661561		FAM170A	-0.0354125	0.832832	0.959756
THAP1	-0.028963	0.712764	0.831281		DDN	-0.0628138	0.530535	0.710756		RPAIN	-0.0341024	0.692388	0.823466		MMP14	-0.0740801	0.487735	0.661552		TCERG1	-0.0354587	0.832617	0.959642
GRASP	-0.0289696	0.712701	0.831325		CDKN1C	-0.0628169	0.530515	0.710787		WIPI1	-0.0341128	0.692299	0.82342		RP1-317E23.6	-0.0741226	0.487484	0.661321		CCDC61	-0.0354694	0.832567	0.959651
PYY	-0.0289759	0.712641	0.831314		HPD	-0.0628359	0.53039	0.710792		GMEB2	-0.0341197	0.69224	0.823409		TRIM10	-0.0741414	0.487374	0.661225		ZNF607	-0.0354761	0.832536	0.959682
CPED1	-0.0289814	0.712589	0.831312		LOXL4	-0.0628837	0.530077	0.71043		RP13-582O9.6	-0.0341302	0.69215	0.823361		SLC17A3	-0.0741662	0.487228	0.661081		PANK2	-0.0355269	0.832299	0.959743
MKRN2OS	-0.0290216	0.712208	0.831102		BCAS1	-0.062891	0.530029	0.710538		ASAH2B	-0.0341345	0.692113	0.823376		RP11-385D13.1	-0.0741739	0.487182	0.661073		KCTD21	-0.035552	0.832183	0.959743
STAP1	-0.0290344	0.712086	0.831077		ACE2	-0.0628978	0.529984	0.710536		ZNF398	-0.0342122	0.691448	0.822821		SLC35D2	-0.0742127	0.486954	0.660872		ATRAID	-0.0355627	0.832133	0.959886
SLC35G6	-0.0290384	0.712048	0.83115		TMCO4	-0.0629412	0.5297	0.710212		TMEM63A	-0.0342367	0.691238	0.82269		ARRB1	-0.0742443	0.486768	0.660674		MAPK4	-0.0355651	0.832122	0.95994
BDNF	-0.0290542	0.711898	0.831033		FOXH1	-0.0629819	0.529433	0.709969		HBA2	-0.0342645	0.691001	0.822466		TBC1D3E	-0.074253	0.486717	0.660658		AC009014.3	-0.0356022	0.831949	0.959941
TMIGD3	-0.0290616	0.711829	0.831011		ANKRD31	-0.0630112	0.529241	0.709884		FO538757.2	-0.0343172	0.69055	0.822402		ARHGEF2	-0.0742534	0.486715	0.660709		SLC39A12	-0.0356165	0.831882	0.960065
ACTL7A	-0.0290655	0.711791	0.831025		MYLK4	-0.0630265	0.529141	0.709923		PPEF1	-0.0343208	0.690518	0.822424		PIGW	-0.0742603	0.486674	0.660708		PCDHGA1	-0.0356261	0.831838	0.960147
PDPN	-0.0291025	0.711441	0.830734		ANKFY1	-0.0631085	0.528604	0.709432		TAMM41	-0.0343499	0.69027	0.822305		CYP2C18	-0.0743474	0.486161	0.660283		AC011530.4	-0.0356448	0.831751	0.960114
PHF23	-0.0291089	0.711381	0.830722		HOXA5	-0.0631469	0.528353	0.709268		CORO2A	-0.0343651	0.69014	0.82221		COG1	-0.074361	0.486082	0.660229		SLA2	-0.0356636	0.831663	0.960214
PLA2G4C	-0.0291547	0.710947	0.830449		CCNE2	-0.0631587	0.528276	0.709279		CYTH3	-0.0343757	0.690049	0.822161		DDHD2	-0.0744014	0.485844	0.660015		TNS1	-0.0356697	0.831635	0.960248
PECR	-0.0291614	0.710883	0.830434		ZNF470	-0.0631943	0.528043	0.709024		EYA2	-0.0343777	0.690032	0.8222		ZCCHC17	-0.0745152	0.485175	0.659268		GAPVD1	-0.0356796	0.831589	0.960262
CHMP4A	-0.0291657	0.710842	0.830444		ERICH6	-0.0632143	0.527912	0.709078		TFPI	-0.0343946	0.689887	0.822145		AQP1	-0.0745179	0.485159	0.659301		ZFAND2A	-0.0357341	0.831335	0.960103
MAP2K6	-0.0291989	0.710528	0.830253		PDE6C	-0.0632327	0.527792	0.708974		GCN1	-0.0344064	0.689787	0.822085		TSPAN18	-0.0745337	0.485067	0.659229		LIMA1	-0.0357347	0.831333	0.960167
ACOX3	-0.0292447	0.710094	0.829863		HNRNPDL	-0.0632673	0.527566	0.708843		ITM2A	-0.0344318	0.689569	0.822003		ALDOB	-0.0745399	0.48503	0.659234		THEM6	-0.0357552	0.831237	0.960123
CLCN4	-0.0292652	0.7099	0.829695		PKDREJ	-0.0632912	0.527409	0.708748		GARNL3	-0.0344709	0.689235	0.821664		TADA2B	-0.0745515	0.484962	0.659249		SRSF12	-0.0357847	0.8311	0.960099
SLC35E2B	-0.0292791	0.709768	0.829775		ANKRD10	-0.0632953	0.527383	0.708769		OR56B4	-0.0345115	0.688888	0.821427		SPTB	-0.0745594	0.484916	0.65924		ATP7B	-0.0358181	0.830945	0.960053
FAM83E	-0.0292974	0.709595	0.829631		MGME1	-0.0633436	0.527067	0.708575		PHYHIP	-0.0345141	0.688865	0.82146		ADGRD1	-0.074563	0.484895	0.659266		RPAIN	-0.0358358	0.830862	0.960025
TCEB3C	-0.0293166	0.709414	0.829477		AMDHD1	-0.0633526	0.527008	0.708553		ERICH6	-0.0345464	0.688589	0.82119		PGRMC1	-0.0745676	0.484867	0.659337		SEC61A2	-0.0358511	0.830791	0.96001
STXBP1	-0.0293509	0.709089	0.829215		KDM1B	-0.0633614	0.52695	0.708534		C1orf204	-0.0345726	0.688365	0.821041		PCDHB10	-0.0746368	0.484461	0.658947		SEC61G	-0.0358985	0.830571	0.960023
RBBP6	-0.0294354	0.708289	0.828572		ADPRHL1	-0.0633867	0.526785	0.708368		GPSM1	-0.0345869	0.688244	0.820955		LYSMD1	-0.0746596	0.484327	0.658873		ZDHHC22	-0.0359361	0.830396	0.959955
S100B	-0.0294477	0.708172	0.828494		CAPN13	-0.0634353	0.526467	0.708056		CYTH2	-0.0346584	0.687633	0.820344		CD300LF	-0.0746737	0.484245	0.658815		KCNH3	-0.035967	0.830252	0.959856
WDR53	-0.0294537	0.708116	0.828487		DQX1	-0.0634631	0.526286	0.70787		TCEB3C	-0.034729	0.687029	0.81986		MORN4	-0.0746981	0.484102	0.658674		CHI3L1	-0.0359767	0.830207	0.959938
C19orf35	-0.0294559	0.708095	0.828521		NPIPA5	-0.0634734	0.526219	0.707837		CCDC80	-0.0347591	0.686772	0.819731		AC104057.1	-0.0747431	0.483838	0.658532		ELOVL7	-0.0359903	0.830144	0.959999
FAM162A	-0.029459	0.708065	0.828545		LAMB1	-0.063475	0.526208	0.70788		AXDND1	-0.0348076	0.686358	0.819414		NMNAT3	-0.0747963	0.483525	0.658215		RNF112	-0.0360503	0.829865	0.95981
RTN4R	-0.0294839	0.70783	0.828387		ST8SIA5	-0.0634905	0.526107	0.707859		CLYBL	-0.03481	0.686338	0.819449		XKR7	-0.0748305	0.483325	0.657996		SCD5	-0.0360969	0.829648	0.959693
GSTP1	-0.0294918	0.707756	0.828358		TRIP4	-0.0634977	0.52606	0.707853		NEK10	-0.0348319	0.686151	0.819285		APLN	-0.0748364	0.48329	0.658003		EXO5	-0.0360972	0.829647	0.959759
CD63	-0.0295186	0.707502	0.828178		PFAS	-0.0635234	0.525892	0.707685		MAPK8IP1	-0.0348548	0.685955	0.819169		NKX6-3	-0.0748472	0.483227	0.657971		OSER1	-0.0361084	0.829595	0.959766
SLC43A1	-0.0295204	0.707485	0.828275		CDKN1B	-0.063525	0.525881	0.707728		TMTC2	-0.0348787	0.685751	0.819103		NECAB2	-0.074861	0.483146	0.657915		GSTP1	-0.0361583	0.829363	0.959564
TRMT112	-0.0295414	0.707286	0.82816		GRB14	-0.0635611	0.525646	0.707584		DARS2	-0.034897	0.685595	0.819035		ACPP	-0.0749002	0.482917	0.65771		PTK7	-0.0362094	0.829125	0.959557
FRG2C	-0.0295536	0.707171	0.828201		ST18	-0.0636053	0.525358	0.707254		IGKV3D-11	-0.034927	0.685339	0.818788		GPR75-ASB3	-0.0749059	0.482883	0.657719		ENHO	-0.0362562	0.828907	0.95944
SDCBP2	-0.0295592	0.707118	0.828197		TCEAL7	-0.0636173	0.525279	0.707263		PURB	-0.0349353	0.685268	0.818762		AC009060.1	-0.0749069	0.482877	0.657765		ARMC12	-0.036288	0.828759	0.959336
FBXO39	-0.0295826	0.706897	0.828055		INTS8	-0.0636817	0.524859	0.706927		VIPR1	-0.0349488	0.685154	0.818684		IGKV3D-11	-0.074935	0.482713	0.657595		RBMX2	-0.0362991	0.828708	0.95941
FCRLA	-0.0295876	0.70685	0.828058		MAPK15	-0.0636899	0.524806	0.706912		HPSE	-0.0349721	0.684954	0.818505		NEDD4L	-0.0749415	0.482675	0.657597		CC2D2B	-0.0363034	0.828688	0.959454
ELFN2	-0.0296692	0.706079	0.827389		NBPF20	-0.0636981	0.524752	0.706898		NRN1	-0.0349902	0.6848	0.818498		TAF8	-0.0749437	0.482662	0.657634		CAPN3	-0.0363239	0.828593	0.959612
VWA5A	-0.0296927	0.705857	0.827246		AL356053.1	-0.0637317	0.524533	0.706833		UBXN10	-0.0350104	0.684628	0.818351		PIP5K1B	-0.0749585	0.482575	0.65757		FBXO24	-0.0363965	0.828255	0.959423
DGKI	-0.0297157	0.705639	0.827167		CFL2	-0.0637434	0.524457	0.706787		CCDC38	-0.0350139	0.684598	0.818375		WDR31	-0.0749671	0.482524	0.657555		MAPK8IP2	-0.036451	0.828002	0.959263
TRIM16L	-0.0297499	0.705316	0.826847		MS4A14	-0.0637463	0.524438	0.70682		BRF1	-0.0350359	0.684411	0.818269		LDOC1	-0.0750074	0.482289	0.657342		C8orf76	-0.0364536	0.82799	0.959316
HN1L	-0.0297549	0.705269	0.82685		PLLP	-0.0637582	0.52436	0.706772		CGGBP1	-0.0350679	0.684138	0.818002		PATE2	-0.0750189	0.482221	0.657304		CYB5R4	-0.0364586	0.827966	0.959356
PHGR1	-0.0297957	0.704883	0.826456		FUNDC1	-0.0637859	0.52418	0.706701		TMEM244	-0.035093	0.683924	0.817864		ZNF695	-0.0750364	0.482119	0.657327		RP4-809F18.1	-0.0365422	0.827578	0.959242
C12orf60	-0.0298046	0.704799	0.826416		PPP3R2	-0.0638211	0.523951	0.706565		SPIN4	-0.0351146	0.68374	0.817762		HIST2H4B	-0.0750493	0.482043	0.657278		ACOX1	-0.0365476	0.827553	0.95928
SOX5	-0.0298264	0.704593	0.826291		FUT1	-0.0638222	0.523943	0.706613		RNF25	-0.0351166	0.683723	0.8178		PCTP	-0.0750771	0.481881	0.657164		RASD2	-0.0365678	0.827459	0.959238
SYT7	-0.0298408	0.704457	0.826249		GCAT	-0.0638668	0.523652	0.706278		PDGFB	-0.0351336	0.683577	0.817686		ARHGEF38	-0.0750878	0.481818	0.657133		HIP1	-0.0366008	0.827305	0.959195
KIRREL2	-0.0298506	0.704365	0.826199		RIMKLA	-0.0638713	0.523623	0.706297		TTC28	-0.0351389	0.683532	0.81769		IGLV1-51	-0.0751019	0.481735	0.657074		RP11-214K3.25	-0.0366013	0.827303	0.959259
ANKRD9	-0.0298566	0.704308	0.826192		MYL12B	-0.063912	0.523358	0.706169		LTV1	-0.0351516	0.683424	0.81762		CXADR	-0.0751315	0.481562	0.657		CIZ1	-0.0366287	0.827176	0.959179
HIST1H1T	-0.0298895	0.703998	0.825944		BSN	-0.0639449	0.523144	0.705937		C12orf75	-0.0351552	0.683393	0.817643		MYO1D	-0.0751728	0.48132	0.656725		B9D2	-0.0367092	0.826802	0.959081
PCTP	-0.0299048	0.703853	0.825891		KNTC1	-0.063952	0.523098	0.70599		SDR9C7	-0.0351614	0.683341	0.817698		HPCA	-0.0751845	0.481252	0.656686		LSMEM1	-0.0367453	0.826634	0.959088
ZDHHC22	-0.0299216	0.703695	0.825881		ABCB6	-0.0639616	0.523035	0.706021		ABCB8	-0.035187	0.683122	0.817555		PCDHB7	-0.0751911	0.481214	0.656687		FLOT2	-0.0367569	0.82658	0.95916
C22orf23	-0.0299264	0.70365	0.825887		CYB5R2	-0.064013	0.522701	0.705684		IQUB	-0.0351903	0.683094	0.81758		TMEM8B	-0.0752388	0.480934	0.65636		MYC	-0.036803	0.826366	0.958978
FLRT1	-0.0299269	0.703645	0.82594		VWA3B	-0.0640246	0.522625	0.70564		NLRC3	-0.0352016	0.682998	0.817583		LRRIQ4	-0.0752612	0.480804	0.656344		AKAP8	-0.0368252	0.826263	0.959061
MT1E	-0.0299396	0.703525	0.825916		T	-0.0640651	0.522362	0.705342		CDCA8	-0.0352201	0.68284	0.817454		ADGRE3	-0.0752653	0.48078	0.656365		DHX30	-0.0368648	0.826079	0.958981
LCN6	-0.0299417	0.703505	0.825951		DDHD2	-0.0640723	0.522315	0.705336		GLE1	-0.0352227	0.682818	0.817486		HPD	-0.0753392	0.480348	0.655884		ZXDB	-0.0368681	0.826064	0.959031
RSRP1	-0.0299596	0.703336	0.825811		COA3	-0.0640955	0.522164	0.705189		CDRT4	-0.0352649	0.682459	0.817115		RB1	-0.0754054	0.479961	0.655409		CRB1	-0.0369209	0.825819	0.958881
TAS2R50	-0.0299701	0.703237	0.825754		GPR151	-0.0640987	0.522143	0.705219		MLC1	-0.0352712	0.682405	0.81711		PRDM11	-0.0754072	0.47995	0.655449		INO80C	-0.0369864	0.825514	0.958662
CDRT4	-0.0299928	0.703023	0.825561		PRPH	-0.0641302	0.521938	0.705057		OR13C2	-0.0352965	0.682189	0.81697		CDKN1C	-0.0754171	0.479892	0.655424		TTF1	-0.037018	0.825367	0.95876
WISP1	-0.0300069	0.702889	0.825463		HBM	-0.0641486	0.521818	0.704953		CA12	-0.0353116	0.682061	0.816934		PRICKLE1	-0.0754285	0.479826	0.655388		C5orf24	-0.0371191	0.824898	0.958416
RABEPK	-0.0300243	0.702726	0.825446		TRAPPC4	-0.0642719	0.521017	0.704043		SOWAHA	-0.035315	0.682032	0.816958		FGF20	-0.0754781	0.479537	0.655046		UNC45A	-0.0371342	0.824828	0.958469
MAP1B	-0.030025	0.702719	0.825497		SENP3-EIF4A1	-0.0642889	0.520907	0.704008		AIRE	-0.035321	0.681981	0.816956		TTYH3	-0.0756118	0.478756	0.654142		TEX38	-0.0372063	0.824493	0.958417
NOTCH2	-0.030049	0.702493	0.825406		PINX1	-0.0643035	0.520812	0.703995		TRGV9	-0.0353696	0.681567	0.816696		FAM122B	-0.0756209	0.478703	0.654124		PBXIP1	-0.0372955	0.824079	0.95807
EIF1B	-0.0301002	0.70201	0.825015		KHDRBS3	-0.0643418	0.520563	0.703774		OAZ3	-0.0353784	0.681492	0.816666		SLC15A3	-0.0757012	0.478235	0.653538		NSUN6	-0.037305	0.824035	0.95822
ZC3H4	-0.0301024	0.701989	0.825049		IGHV4-31	-0.0643551	0.520477	0.703714		SEMA3C	-0.0354504	0.680879	0.816226		ENAM	-0.0757028	0.478225	0.653579		PPME1	-0.037394	0.823621	0.957807
MAPK10	-0.0301219	0.701805	0.824891		AARS	-0.0643821	0.520301	0.70365		FKBP6	-0.0354774	0.68065	0.81607		GPR137	-0.075744	0.477986	0.653305		SPATA32	-0.0374069	0.823562	0.957805
KIAA0895L	-0.0301356	0.701676	0.824798		NUDC	-0.0644293	0.519995	0.703407		KCNC4	-0.0354809	0.68062	0.816093		TCEB3B	-0.0757553	0.47792	0.653269		RB1CC1	-0.0374449	0.823385	0.957801
LRP11	-0.0301469	0.70157	0.824732		PTPRQ	-0.0645135	0.519448	0.702955		PP2D1	-0.0355058	0.680408	0.815898		MYO1B	-0.0757574	0.477907	0.653305		CTD-2006C1.13	-0.0376054	0.82264	0.957203
ACADSB	-0.0301942	0.701124	0.824441		GIN1	-0.0645933	0.518931	0.70237		MYRFL	-0.0355115	0.680359	0.815899		SCN1B	-0.0757807	0.477772	0.653174		SHISA5	-0.0376415	0.822473	0.957143
CYP26A1	-0.0302174	0.700905	0.824477		ARHGEF2	-0.0645969	0.518908	0.702396		PTTG1	-0.0355161	0.68032	0.815911		DDX58	-0.0757829	0.477759	0.65321		HIGD1B	-0.0376511	0.822428	0.957159
TOP3B	-0.0302834	0.700283	0.824038		TMEM255A	-0.0646099	0.518823	0.702339		RGL3	-0.0355166	0.680316	0.815965		C1orf54	-0.0758053	0.477628	0.653086		USP34	-0.0376917	0.822239	0.957208
SIGLEC10	-0.0303045	0.700084	0.823921		SLC27A2	-0.0646197	0.51876	0.70231		IGHA2	-0.0355274	0.680224	0.816033		FGF11	-0.0758744	0.477226	0.652643		HLA-DQB1	-0.0377004	0.822199	0.957229
ACTN3	-0.0303145	0.69999	0.823868		PRB4	-0.0646262	0.518718	0.702311		PRF1	-0.0355466	0.68006	0.816013		FXN	-0.0759653	0.476697	0.652028		INPP5B	-0.0377068	0.82217	0.957261
SIX3	-0.0303583	0.699577	0.823442		PRDM11	-0.064629	0.5187	0.702344		RFX2	-0.0355609	0.679939	0.815986		CHRFAM7A	-0.0759675	0.476684	0.652064		IGHG3	-0.0377269	0.822076	0.957287
ALDH4A1	-0.0304227	0.69897	0.822903		HMSD	-0.0646329	0.518674	0.702367		SLC24A4	-0.0355677	0.679881	0.815975		AMDHD1	-0.0760077	0.47645	0.651852		THSD7A	-0.0377277	0.822073	0.957351
P2RX7	-0.0304444	0.698766	0.822721		SLC24A3	-0.0646396	0.518631	0.702481		ST8SIA5	-0.035574	0.679828	0.815971		CBX2	-0.0760418	0.476251	0.651688		ZFP57	-0.0377322	0.822052	0.957393
PCDHB9	-0.030476	0.698469	0.822429		RPS26	-0.0646639	0.518473	0.702324		RMDN3	-0.035584	0.679742	0.815927		MPP2	-0.0760705	0.476085	0.651567		KCNJ9	-0.0377331	0.822048	0.957456
TRIM46	-0.0305097	0.698151	0.822289		SLC44A4	-0.0646644	0.51847	0.702378		DEFA6	-0.0355942	0.679656	0.815942		SMAD9	-0.0760776	0.476044	0.651619		ZNF44	-0.0377678	0.821887	0.957403
GRIN2D	-0.0305412	0.697856	0.822058		WEE2	-0.0646784	0.518379	0.702369		AKR1C3	-0.0356168	0.679463	0.81577		NTN4	-0.0761258	0.475763	0.651288		BOP1	-0.0377893	0.821787	0.957422
PRR25	-0.0306114	0.697195	0.821631		AK9	-0.0647071	0.518193	0.702233		PARK7	-0.0356222	0.679418	0.815774		RP11-457D20.2	-0.0761725	0.475492	0.650971		MFSD12	-0.0378207	0.821641	0.957454
TMEM89	-0.0306312	0.697009	0.82147		FSCN3	-0.0647613	0.517842	0.701814		FLT3	-0.0356601	0.679095	0.815446		POU6F1	-0.0762193	0.47522	0.650706		DLEU7	-0.0378394	0.821554	0.95742
SV2C	-0.0306587	0.69675	0.821222		RNASE10	-0.0647784	0.517731	0.701721		KRBA2	-0.0357093	0.678677	0.815121		BFSP1	-0.0762635	0.474963	0.650408		TRIM66	-0.0378524	0.821494	0.957417
RAB40B	-0.0306739	0.696607	0.821171		RASGRP4	-0.0648136	0.517503	0.701527		TRIM5	-0.0357265	0.67853	0.815004		NCOA6	-0.0762971	0.474768	0.650195		CD200R1	-0.0378663	0.82143	0.957544
PERM1	-0.030674	0.696606	0.821228		AKAP13	-0.0648347	0.517366	0.701399		KCND1	-0.0357271	0.678526	0.815058		RFPL3S	-0.0763061	0.474716	0.650177		DUOX2	-0.0378757	0.821386	0.957561
GLTP	-0.0306977	0.696384	0.821025		NPC2	-0.064876	0.517099	0.701151		PCDHB9	-0.0358734	0.677282	0.813741		MYO5C	-0.0763237	0.474613	0.650091		DNAJB5	-0.0378968	0.821288	0.957581
SOX8	-0.030699	0.696371	0.821127		CACNB4	-0.0648779	0.517087	0.701193		IGHV4-61	-0.035884	0.677193	0.813752		IGHV3-33	-0.0763588	0.47441	0.649866		ZNF786	-0.0379209	0.821176	0.957653
POM121	-0.0307033	0.69633	0.821137		MMD	-0.0648976	0.516959	0.701077		IGLV4-69	-0.0359119	0.676955	0.813525		NEU4	-0.0764008	0.474166	0.649639		TMEM176B	-0.0379579	0.821004	0.957588
COLGALT1	-0.0307238	0.696138	0.820968		NEK9	-0.0649051	0.516911	0.701068		TP53I11	-0.0359243	0.67685	0.813458		PRR18	-0.0764037	0.474149	0.64967		FBXO7	-0.0379765	0.820918	0.957555
CD3EAP	-0.0307339	0.696043	0.820915		PEX26	-0.0649448	0.516654	0.700892		PLA2G6	-0.0359364	0.676747	0.813394		EXOC3	-0.0764377	0.473952	0.649454		ZNF649	-0.0379964	0.820826	0.957582
AVIL	-0.030767	0.695731	0.820665		SEC16B	-0.0649477	0.516636	0.700925		ZHX3	-0.0359558	0.676583	0.813314		VAV2	-0.0764399	0.473939	0.64949		ATP6V1E2	-0.0380064	0.820779	0.957595
IGKV1D-39	-0.0308843	0.694629	0.819773		PLA2G4A	-0.0649499	0.516621	0.700963		SLC25A15	-0.0359559	0.676582	0.813372		STON1	-0.0764445	0.473913	0.649561		TRPC5	-0.0380302	0.820669	0.957534
PLGLB2	-0.030892	0.694557	0.819747		DEFA3	-0.0649869	0.516382	0.700752		NPHS1	-0.0360228	0.676014	0.812984		OR56B4	-0.0764998	0.473592	0.649229		DHX33	-0.0380498	0.820578	0.957496
HAUS8	-0.0309599	0.693919	0.819052		AHSP	-0.0649982	0.516309	0.700711		SOX8	-0.0360274	0.675975	0.813056		PTPRQ	-0.0765785	0.473135	0.648818		AGAP2	-0.0380612	0.820525	0.957636
IGHV4-59	-0.0309812	0.693719	0.818933		TNFRSF18	-0.0650105	0.516229	0.700718		POLI	-0.0360478	0.675802	0.812966		AKT3	-0.0765803	0.473125	0.648857		CFAP43	-0.0380676	0.820496	0.957737
ZNF77	-0.0310157	0.693396	0.818726		STON1	-0.0650136	0.516209	0.700748		COMMD5	-0.0360572	0.675722	0.812929		FAM89A	-0.0766145	0.472927	0.648747		C2	-0.0381339	0.820188	0.957512
PPP2R5A	-0.0310218	0.693338	0.818717		PDC	-0.0650281	0.516115	0.700678		PTGDS	-0.0360619	0.675682	0.812939		CTD-3088G3.8	-0.0766468	0.47274	0.648597		AP000349.2	-0.0381378	0.82017	0.957559
VAMP5	-0.0310431	0.693138	0.818597		SIGLEC8	-0.0650331	0.516083	0.700692		TMEM89	-0.0360666	0.675642	0.81301		PTPRN	-0.076689	0.472495	0.648423		MED30	-0.0381454	0.820135	0.957653
DLST	-0.0310538	0.693038	0.818595		PCDHGB5	-0.0650562	0.515933	0.700546		IGHV3-23	-0.0361152	0.67523	0.812631		SHCBP1	-0.0766994	0.472435	0.648395		DIEXF	-0.0381684	0.820028	0.957663
ISG15	-0.0310637	0.692944	0.818602		KCNMB4	-0.0650864	0.515739	0.700396		HAL	-0.0361246	0.67515	0.812595		C10orf88	-0.0767437	0.472179	0.648096		ZNF492	-0.0381813	0.819968	0.957729
FOXD4L5	-0.0311018	0.692587	0.818355		LCN8	-0.0651105	0.515582	0.700242		RRH	-0.0361662	0.674797	0.812347		FLNC	-0.0767672	0.472043	0.647963		BCL2L15	-0.0381817	0.819966	0.957794
EMX1	-0.0311039	0.692568	0.81839		ZW10	-0.0651383	0.515403	0.700112		ACMSD	-0.0361844	0.674643	0.81222		SCD5	-0.0769367	0.471062	0.646885		APOF	-0.0381841	0.819955	0.957848
SAMHD1	-0.03113	0.692323	0.818217		PPIP5K1	-0.0651394	0.515396	0.70016		IGHV3-7	-0.0362198	0.674343	0.811918		RFESD	-0.0769469	0.471003	0.646965		HTATIP2	-0.0382043	0.819862	0.957806
PAIP2B	-0.0311392	0.692236	0.818232		C9orf116	-0.0652092	0.514945	0.69972		CHRNA3	-0.0363458	0.673275	0.811045		BGLAP	-0.0770173	0.470596	0.646567		LAIR2	-0.0382636	0.819587	0.957688
ZSCAN10	-0.0311567	0.692072	0.818097		RPS6KL1	-0.0652682	0.514564	0.699432		SIGLEC12	-0.0364532	0.672364	0.810243		ADH6	-0.0770384	0.470474	0.646453		MED6	-0.0382735	0.819541	0.957837
ST14	-0.0311989	0.691676	0.817745		RP11-432B6.3	-0.0653832	0.513822	0.698767		GMCL1	-0.0364855	0.672091	0.810208		CLHC1	-0.0771075	0.470075	0.646066		FAM178B	-0.0382736	0.81954	0.957904
PDZD7	-0.0312329	0.691358	0.817485		PERM1	-0.065409	0.513655	0.698598		MIPOL1	-0.0364923	0.672033	0.810197		B9D1	-0.0771155	0.470029	0.646056		PCDHB8	-0.0382902	0.819463	0.957882
KLK14	-0.0312677	0.691031	0.817157		PECAM1	-0.0654153	0.513615	0.6986		IGKV2-24	-0.0365439	0.671596	0.809965		PANX3	-0.0771578	0.469784	0.645773		LAMC1	-0.0383132	0.819357	0.957825
ITPRIP	-0.0312833	0.690885	0.817043		PLXNA4	-0.0654416	0.513445	0.698541		TMEM125	-0.0365477	0.671564	0.809985		NPPB	-0.0771654	0.469741	0.645767		TP63	-0.0383427	0.81922	0.957732
FAAP24	-0.0313359	0.690392	0.816576		OR2A42	-0.0654469	0.513411	0.698552		TMED10	-0.0365482	0.67156	0.81004		CTTNBP2NL	-0.077193	0.469581	0.645654		RPS10	-0.0383449	0.81921	0.957788
EMP2	-0.031439	0.689426	0.815608		SELENBP1	-0.065537	0.51283	0.698049		MCEE	-0.0365515	0.671533	0.810066		DNPEP	-0.077198	0.469553	0.645669		GOLT1B	-0.0383515	0.819179	0.95782
CSRP2	-0.0314458	0.689361	0.815591		DERL3	-0.0655756	0.512581	0.697768		IGKV3OR2-268	-0.0365517	0.67153	0.810122		DOCK3	-0.0773008	0.468959	0.645282		PPFIA3	-0.0384347	0.818793	0.957572
POGLUT1	-0.0314597	0.689231	0.81567		PACSIN2	-0.0655758	0.51258	0.697823		GRSF1	-0.0365578	0.671478	0.810118		SMIM22	-0.077304	0.468941	0.64531		CYP4F3	-0.0384356	0.818789	0.957634
TMEM211	-0.031505	0.688807	0.815284		HIST1H3H	-0.0655762	0.512577	0.697877		ADM2	-0.0365807	0.671285	0.810003		ADH5	-0.0773133	0.468887	0.645343		NDST3	-0.0384607	0.818673	0.957633
ADGRG3	-0.0315104	0.688757	0.815283		RASSF8	-0.0655979	0.512438	0.697916		MARK3	-0.0365854	0.671245	0.810014		CYP26C1	-0.0773292	0.468796	0.645325		GAS2	-0.038476	0.818602	0.957618
GOLGA6A	-0.0315124	0.688738	0.815319		KAZALD1	-0.0656109	0.512353	0.697859		EPPK1	-0.0366217	0.670938	0.809761		DUSP18	-0.0773602	0.468617	0.645132		ORM1	-0.0384799	0.818584	0.957665
PATE2	-0.0315199	0.688668	0.815295		SELE	-0.0657207	0.511647	0.697298		STAT6	-0.0366678	0.670548	0.809408		IL17REL	-0.0773608	0.468613	0.645181		PEG3	-0.0384894	0.818539	0.957816
ADAM30	-0.0315379	0.688499	0.815153		METTL5	-0.0657228	0.511633	0.697337		PSD2	-0.0366926	0.670338	0.809214		GBP2	-0.0773656	0.468586	0.645197		PLA2G12A	-0.0385009	0.818486	0.957889
BHLHE41	-0.0315774	0.688129	0.814774		CTC-534A2.2	-0.0657452	0.511489	0.697255		MIOX	-0.0366935	0.67033	0.809264		TNFRSF6B	-0.0774028	0.468371	0.645008		WNT3A	-0.0385031	0.818476	0.957945
NAV3	-0.0316654	0.687306	0.813915		PTPRB	-0.0657785	0.511274	0.69702		OLFML2A	-0.0366951	0.670317	0.809307		CFL2	-0.0774338	0.468192	0.644869		PTGIR	-0.0385712	0.818161	0.957711
WNT16	-0.0316715	0.687248	0.813905		CEACAM6	-0.0658079	0.511085	0.696819		DLL3	-0.0367361	0.66997	0.808947		SKAP2	-0.0774832	0.467908	0.644639		HCLS1	-0.0385795	0.818122	0.957734
MAPK8IP1	-0.0316802	0.687167	0.813867		CDIP1	-0.0658381	0.510891	0.696669		TIE1	-0.0367476	0.669873	0.808888		IL15	-0.0774905	0.467866	0.644634		PMM1	-0.0385882	0.818082	0.957754
CASZ1	-0.0316857	0.687116	0.813923		RALBP1	-0.0658961	0.510518	0.696218		ERMAP	-0.0367632	0.66974	0.808787		LIX1	-0.077506	0.467776	0.644618		ZMAT2	-0.0386004	0.818025	0.957959
ERVK3-1	-0.0316991	0.68699	0.813832		KCTD1	-0.0659138	0.510404	0.69612		EDN3	-0.0367701	0.669682	0.808776		TMED4	-0.0775272	0.467654	0.644504		SPHK1	-0.0386085	0.817987	0.957982
TRIM27	-0.0317142	0.686849	0.813723		FCGR3A	-0.065928	0.510313	0.696168		ATP6V0A1	-0.0367811	0.66959	0.808723		SDSL	-0.0775642	0.467441	0.644317		TTC28	-0.0386543	0.817775	0.958073
CLCNKA	-0.031722	0.686776	0.813694		PPP2R3B	-0.0659372	0.510254	0.696145		CACNA1D	-0.0368281	0.669192	0.808302		ANXA2	-0.0775863	0.467314	0.644196		NLRP6	-0.0386955	0.817584	0.957917
COMMD5	-0.0317295	0.686706	0.81367		CDH2	-0.065966	0.510069	0.695949		TLR6	-0.0368457	0.669043	0.808181		ATXN2L	-0.0776074	0.467193	0.644082		ROR2	-0.0387055	0.817538	0.95793
DYNLRB2	-0.0317433	0.686577	0.813575		CCT7	-0.0659761	0.510003	0.695918		STX7	-0.0368519	0.66899	0.808235		DCUN1D4	-0.0776829	0.466758	0.643751		CEBPZ	-0.0387244	0.817451	0.957963
SALL2	-0.0317496	0.686518	0.813621		IL11	-0.0659775	0.509995	0.695963		WISP1	-0.036855	0.668964	0.808263		KAZALD1	-0.0777011	0.466654	0.64366		BTNL8	-0.0387635	0.817269	0.957887
PLA2G12A	-0.031758	0.686439	0.813645		LMLN	-0.0659934	0.509892	0.69588		STAP1	-0.0368905	0.668665	0.808137		GNG7	-0.0777039	0.466637	0.643691		FAM20A	-0.038821	0.817003	0.95771
ALDH3B1	-0.0317616	0.686406	0.813663		C1QA	-0.0660045	0.509821	0.695841		IGHV3-33	-0.0368993	0.66859	0.808105		PARD6G	-0.0777361	0.466452	0.643543		METRNL	-0.0388413	0.816909	0.957667
FAM57B	-0.0317965	0.686079	0.813393		FUT8	-0.0660358	0.50962	0.695681		KLF2	-0.0368997	0.668587	0.808161		AP4B1	-0.0777377	0.466443	0.643584		TATDN2	-0.038845	0.816892	0.957715
SMAD1	-0.0318005	0.686042	0.813406		HMP19	-0.0660386	0.509602	0.695714		GLRA2	-0.0369209	0.668407	0.808061		CREBL2	-0.0777521	0.46636	0.643524		SLC39A2	-0.0388569	0.816836	0.957718
TOMM20	-0.0318186	0.685873	0.813265		STEAP1B	-0.0660649	0.509433	0.69554		GLRA4	-0.0369418	0.668231	0.807907		RPRD1A	-0.0777587	0.466322	0.643525		INTS6	-0.0388732	0.816761	0.957697
SCN11A	-0.0318233	0.685829	0.81327		IRF6	-0.0661057	0.509171	0.695354		PCDHGA2	-0.0369531	0.668136	0.807851		GDF15	-0.0778546	0.465771	0.643032		ALOX12	-0.0388975	0.816648	0.957633
ZNF268	-0.031833	0.685738	0.813221		RPL26L1	-0.0661166	0.509101	0.695316		DEDD	-0.0369926	0.667801	0.807683		APOBR	-0.077896	0.465533	0.642811		TARDBP	-0.0389302	0.816497	0.957523
SLC25A23	-0.0318413	0.68566	0.813187		FAM182B	-0.0662352	0.50834	0.694563		CAMK1	-0.0370466	0.667346	0.807309		PQBP1	-0.0779499	0.465223	0.642437		CFAP157	-0.0389485	0.816412	0.957492
POMGNT2	-0.0318425	0.685649	0.813232		VTN	-0.0662414	0.5083	0.694566		MARCKSL1	-0.0370568	0.66726	0.807263		INPPL1	-0.0779558	0.465189	0.642443		C11orf95	-0.0389682	0.81632	0.95752
CYP46A1	-0.0318948	0.68516	0.812886		TUSC2	-0.0662724	0.508101	0.694352		FA2H	-0.0370604	0.667229	0.807285		IGF1R	-0.0779577	0.465179	0.642482		SKIDA1	-0.0389925	0.816208	0.957456
GGA3	-0.0319079	0.685038	0.812857		ATP10B	-0.0662774	0.508069	0.694365		ZC3H4	-0.0370777	0.667083	0.807286		ADGRV1	-0.0779681	0.465119	0.642507		RP11-1012A1.4	-0.0390085	0.816134	0.957437
CDX2	-0.0319325	0.684808	0.812817		ACOT2	-0.0663295	0.507735	0.694023		AIFM2	-0.0370872	0.667003	0.807248		RET	-0.078007	0.464896	0.642306		AIFM3	-0.0390476	0.815953	0.957292
RAP2C	-0.0319556	0.684592	0.812677		PDZD9	-0.0664015	0.507273	0.693449		FBXO39	-0.0371274	0.666663	0.806895		ANKMY1	-0.0780131	0.464861	0.642311		PIP5K1C	-0.0390518	0.815934	0.957337
GOT1	-0.0319573	0.684576	0.812716		CCDC88C	-0.0664366	0.507048	0.693199		MKL1	-0.0371407	0.666551	0.806878		KLHDC8A	-0.0780871	0.464436	0.641884		SOX11	-0.0390527	0.815929	0.9574
KIF3C	-0.0319595	0.684556	0.81275		PSTPIP2	-0.066446	0.506988	0.693173		PIK3R2	-0.0371439	0.666524	0.806904		RTP5	-0.0781514	0.464067	0.641482		ABCF2	-0.0390619	0.815886	0.957418
IGKV2-24	-0.0319733	0.684427	0.812714		MRLN	-0.0664492	0.506968	0.693203		CSMD1	-0.037144	0.666523	0.806962		HGD	-0.0781703	0.463959	0.641439		LANCL1	-0.0390641	0.815877	0.957474
UTP23	-0.0319962	0.684212	0.812576		LMOD1	-0.0664892	0.506711	0.69291		IAH1	-0.0371641	0.666353	0.806815		MAP1B	-0.0781916	0.463837	0.641324		EIF4E2	-0.0391103	0.815662	0.957426
IGKV3D-11	-0.0320302	0.683895	0.812374		DDAH1	-0.0665032	0.506621	0.692844		RET	-0.0371876	0.666155	0.806693		C10orf107	-0.0782065	0.463751	0.641259		OMG	-0.0391461	0.815497	0.957299
TMSB4Y	-0.032032	0.683878	0.812412		HSD17B13	-0.0665124	0.506562	0.692821		HSD17B3	-0.0371907	0.666129	0.80672		TMEM211	-0.0782451	0.46353	0.641006		COPS7A	-0.0391539	0.815461	0.957325
UPF1	-0.0320523	0.683689	0.812362		OR52N2	-0.0665593	0.506262	0.692525		KIR2DL3	-0.0372178	0.6659	0.806503		TRAPPC3	-0.0782505	0.463499	0.641071		JOSD2	-0.0391889	0.815298	0.957202
AC010412.1	-0.0320708	0.683516	0.812273		RAI1	-0.0665855	0.506094	0.692352		P2RY8	-0.0372252	0.665838	0.806486		IGHV3-20	-0.0782695	0.46339	0.640973		ATP8B4	-0.0391937	0.815276	0.95738
PIGS	-0.032087	0.683364	0.812151		FCRL2	-0.0665934	0.506044	0.69234		EPB41L1	-0.0372321	0.665779	0.806474		PSTPIP2	-0.0782848	0.463302	0.640906		PLOD1	-0.0392103	0.815199	0.957494
SCLY	-0.0321115	0.683136	0.812054		WNT9A	-0.0666069	0.505958	0.692394		KDELR1	-0.0373538	0.664753	0.805702		MROH6	-0.0783142	0.463134	0.640726		RPS3A	-0.0392898	0.814831	0.957332
C2CD3	-0.0321272	0.682989	0.811996		SH2D4B	-0.0666403	0.505744	0.692216		KIAA1211L	-0.037354	0.664751	0.805759		PACSIN2	-0.0783634	0.462852	0.640443		SPTBN1	-0.039322	0.814682	0.957225
AGO4	-0.0321617	0.682667	0.81173		ZNF784	-0.0666479	0.505695	0.692207		TMPRSS15	-0.0373651	0.664658	0.805705		CCDC136	-0.0783865	0.46272	0.640421		HMBOX1	-0.0393698	0.814461	0.957441
MATN3	-0.03217	0.682589	0.811754		TIMM21	-0.0666759	0.505516	0.692132		SPIB	-0.0373733	0.664589	0.80568		ELL3	-0.0783998	0.462644	0.64037		P2RX5-TAX1BP3	-0.0393889	0.814372	0.957473
IGHV3-7	-0.0322573	0.681775	0.810902		PODN	-0.0666958	0.505389	0.692016		CSPG5	-0.0374055	0.664317	0.805469		SPATC1	-0.0784008	0.462638	0.640415		PRB4	-0.0394083	0.814282	0.957435
SPC24	-0.0322595	0.681755	0.810937		ZNF628	-0.0667158	0.505261	0.691898		SH3BP5	-0.0374324	0.66409	0.805311		IL12A	-0.0784156	0.462553	0.640351		ZNF333	-0.0394376	0.814147	0.95748
FAM83F	-0.0322635	0.681717	0.811008		C10orf107	-0.0667721	0.504901	0.691462		SPIDR	-0.0374401	0.664026	0.805292		KCTD19	-0.0784193	0.462532	0.640375		CFAP44	-0.0394434	0.81412	0.957516
NDN	-0.0323163	0.681225	0.810655		EPCAM	-0.0667745	0.504885	0.691498		P4HA2	-0.0374539	0.663909	0.805269		BHLHB9	-0.0784267	0.46249	0.64037		SOCS2	-0.0395077	0.813822	0.95737
RGS3	-0.0323263	0.681132	0.810603		FAM81A	-0.0667753	0.50488	0.691548		ZNF397	-0.0374757	0.663725	0.805223		SMS	-0.0784946	0.462101	0.639939		TIMM22	-0.03954	0.813673	0.957262
MFSD6L	-0.0323307	0.681091	0.810671		C6orf52	-0.0667918	0.504775	0.691461		ZNF48	-0.0375223	0.663333	0.804865		BAIAP3	-0.0785204	0.461954	0.639789		AAGAB	-0.0395497	0.813628	0.957413
CYTH3	-0.0323373	0.681029	0.810655		DHTKD1	-0.0668279	0.504544	0.691259		NXPH4	-0.0375247	0.663313	0.804899		CDHR3	-0.0785455	0.46181	0.639697		FGFR4	-0.0395499	0.813627	0.95748
GATB	-0.0323379	0.681023	0.810707		TSPYL5	-0.0668723	0.50426	0.690927		TCERG1L	-0.0375409	0.663176	0.804792		TRO	-0.078555	0.461755	0.639675		RND2	-0.0395619	0.813571	0.957483
LASP1	-0.0323392	0.681011	0.81075		SUPT5H	-0.066922	0.503943	0.690549		NEURL1	-0.0375412	0.663173	0.804848		KIZ	-0.0786002	0.461497	0.63937		TRIM32	-0.0395952	0.813417	0.957437
OR52D1	-0.0323486	0.680923	0.810704		RCAN1	-0.0669392	0.503833	0.690456		TMEM132A	-0.0376162	0.662541	0.804435		ZBED2	-0.0786054	0.461467	0.639383		GMIP	-0.0396445	0.813189	0.957509
CNP	-0.0323567	0.680848	0.810673		ZFYVE28	-0.0669637	0.503676	0.690299		POLR2F	-0.0376378	0.662359	0.804273		RHCE	-0.0787115	0.460861	0.638595		MEIS1	-0.0396493	0.813166	0.957551
C9orf84	-0.0323908	0.68053	0.81047		ZNF181	-0.0670229	0.503298	0.690009		RP11-577H5.5	-0.0376423	0.662322	0.804286		PLA2G16	-0.0787615	0.460575	0.63836		C21orf58	-0.0396557	0.813137	0.957584
KIAA1468	-0.0324434	0.68004	0.809944		BBS2	-0.0670577	0.503076	0.689876		AHRR	-0.0376435	0.662312	0.804333		IGLV4-60	-0.0787894	0.460416	0.638192		ATP6V1F	-0.0396692	0.813074	0.957579
VPS39	-0.0324662	0.679828	0.809807		ZNF90	-0.0670757	0.502962	0.689833		BRPF1	-0.0376876	0.66194	0.804		CMTM4	-0.0788174	0.460256	0.638025		PTCD3	-0.0396805	0.813022	0.957585
TYMP	-0.0324932	0.679576	0.809624		PCDHB13	-0.0670772	0.502952	0.689877		MFSD14C	-0.0376911	0.661911	0.804024		FABP5	-0.0788385	0.460135	0.637911		WFDC2	-0.0396945	0.812957	0.957577
SLC35G1	-0.03252	0.679326	0.809618		PDE6H	-0.0670826	0.502918	0.689887		DNAJC11	-0.0377699	0.661248	0.803453		DAPK1	-0.0788394	0.46013	0.637957		ZNF721	-0.0397285	0.8128	0.95746
CCDC179	-0.0325473	0.679071	0.809431		C6orf229	-0.0670871	0.502889	0.689904		SLC4A9	-0.0378209	0.660818	0.803226		PYGM	-0.078912	0.459716	0.637543		RGS11	-0.03976	0.812654	0.957356
ESYT3	-0.0325529	0.679019	0.809485		TBPL2	-0.0670899	0.502871	0.689937		SPACA4	-0.0378419	0.660642	0.803129		CNOT10	-0.0790525	0.458915	0.636752		HADH	-0.0398329	0.812317	0.957163
DYNC1I1	-0.0325542	0.679008	0.80953		IFIT1	-0.0670906	0.502866	0.689988		TMEM14C	-0.0378476	0.660594	0.80313		OR2T5	-0.0790584	0.458881	0.636759		DHFR2	-0.0398514	0.812231	0.95713
NT5DC4	-0.0325832	0.678737	0.809323		IFIT1B	-0.0671487	0.502496	0.689651		TMEM74B	-0.0378865	0.660267	0.80285		RUNX3	-0.0790822	0.458745	0.63673		SYNPO2L	-0.0398981	0.812015	0.957012
ZNF394	-0.0326254	0.678344	0.809089		CDH8	-0.0671679	0.502374	0.689655		ACAA2	-0.0379055	0.660107	0.802833		TEX101	-0.0791134	0.458568	0.636537		CD1D	-0.0399097	0.811962	0.957017
DMRTA1	-0.0326805	0.677831	0.808709		LGI4	-0.0671999	0.502169	0.689546		KIAA0040	-0.037908	0.660086	0.802866		SLC25A29	-0.0791672	0.458261	0.636271		C10orf82	-0.0399312	0.811862	0.957104
ACSS3	-0.0326977	0.677671	0.808577		CACNA2D2	-0.0672251	0.502008	0.689439		CEP85	-0.0379192	0.659992	0.802811		PITPNC1	-0.079217	0.457978	0.636038		TNNI2	-0.0399653	0.811704	0.957054
FAT4	-0.0327112	0.677545	0.808484		PLA2G2D	-0.0672276	0.501993	0.689475		CHPF	-0.0379512	0.659723	0.802542		HLA-DRA	-0.0792643	0.457709	0.635824		LPAR5	-0.0399687	0.811688	0.957103
TDRD9	-0.0327475	0.677208	0.808198		PRR11	-0.0672575	0.501802	0.68927		WFDC12	-0.0379625	0.659628	0.802486		GLTP	-0.0792773	0.457635	0.635774		PLPPR2	-0.0399828	0.811624	0.957163
PTRF	-0.0327669	0.677027	0.808158		SLA	-0.0672917	0.501584	0.689085		BTNL8	-0.0379704	0.659561	0.802464		PDLIM1	-0.0793004	0.457503	0.635645		HYDIN	-0.0400962	0.811099	0.956817
CD46	-0.0327849	0.676859	0.808016		CYP4V2	-0.0673214	0.501395	0.688997		BEX5	-0.0379714	0.659553	0.802512		NAV1	-0.079321	0.457386	0.635535		EXOG	-0.0401064	0.811051	0.956829
STYK1	-0.0327881	0.676829	0.808038		CBL	-0.0673222	0.50139	0.689047		PDK2	-0.0380649	0.658767	0.802086		PRDX1	-0.079369	0.457113	0.635209		N4BP3	-0.0401808	0.810707	0.95656
ZNF48	-0.0328043	0.676679	0.808091		EIF5A	-0.0673558	0.501176	0.688867		CCR2	-0.0380734	0.658696	0.802118		ZC3HC1	-0.0794694	0.456542	0.634523		C12orf60	-0.0402077	0.810583	0.956481
TNFRSF19	-0.0328075	0.676649	0.808114		SMC6	-0.0673969	0.500914	0.688736		CEP170B	-0.0381096	0.658391	0.801924		KLKB1	-0.0795726	0.455956	0.633867		SLC33A1	-0.04028	0.810249	0.956291
ALDH1A2	-0.0328134	0.676595	0.808108		RAI2	-0.0674	0.500894	0.688766		SIX3	-0.0381221	0.658287	0.801915		CCR2	-0.0795893	0.455861	0.633788		HRH3	-0.0402823	0.810238	0.956346
DIS3L2	-0.0328152	0.676577	0.808145		HEMGN	-0.0674146	0.500802	0.688696		FAM9C	-0.0381238	0.658272	0.801956		GPR161	-0.0796104	0.455741	0.633728		ARFGEF2	-0.0403044	0.810136	0.956294
CYP1A2	-0.0328195	0.676538	0.808156		CEACAM1	-0.0674159	0.500793	0.688741		IGKV1-8	-0.0381486	0.658064	0.801821		RNF7	-0.0796198	0.455688	0.633707		HAS3	-0.0403205	0.810061	0.956342
TUNAR	-0.0328627	0.676136	0.807792		PGBD5	-0.0674276	0.500719	0.688696		C2CD3	-0.0382231	0.657438	0.801176		LURAP1	-0.0796619	0.455449	0.633535		GNA11	-0.0403328	0.810004	0.956411
SLC18A1	-0.0328698	0.67607	0.807772		PXK	-0.0674329	0.500685	0.688707		ZNF577	-0.0382504	0.657209	0.801073		HLA-DRB5	-0.0796884	0.455298	0.633378		MARK1	-0.0403345	0.809997	0.956471
LSM11	-0.0328746	0.676025	0.807777		SUSD3	-0.0674555	0.500541	0.688566		MMP21	-0.0382665	0.657074	0.801027		FAM220A	-0.0797779	0.45479	0.632832		LYPD2	-0.040343	0.809957	0.956492
NTNG1	-0.0329546	0.675281	0.807062		BCAT1	-0.067465	0.500481	0.68854		DGKI	-0.0382777	0.65698	0.80097		SCN8A	-0.0797812	0.454772	0.632859		GFM1	-0.0404657	0.80939	0.956231
TMED1	-0.0329549	0.675278	0.807117		TNFRSF1A	-0.0675173	0.500148	0.688197		DSG2	-0.0382835	0.656931	0.801029		SH3RF2	-0.0797835	0.454759	0.632894		TFAP4	-0.0405444	0.809026	0.956006
SLIT1	-0.0329624	0.675209	0.807093		MAPKBP1	-0.0675769	0.499769	0.687789		GATB	-0.0382982	0.656808	0.800938		CELF4	-0.0798016	0.454656	0.632804		ARHGAP1	-0.0405669	0.808922	0.95602
CAMK1	-0.032965	0.675184	0.807121		BSPRY	-0.0676149	0.499527	0.687628		CTB-50L17.14	-0.0383035	0.656763	0.800943		COX18	-0.079803	0.454648	0.632847		NT5DC2	-0.0405863	0.808832	0.95605
UQCC2	-0.0329784	0.67506	0.807148		PRG2	-0.0676392	0.499373	0.68753		EFHD1	-0.0383187	0.656636	0.800846		HIST1H4H	-0.0799449	0.453844	0.632152		HNRNPR	-0.0405988	0.808775	0.95605
IAH1	-0.032991	0.674943	0.807066		HPF1	-0.0676505	0.499301	0.687488		CXCR3	-0.038322	0.656608	0.800872		MYO18A	-0.0800196	0.453421	0.631615		NDUFB10	-0.040633	0.808617	0.955932
CLNK	-0.0330256	0.674622	0.806857		ENAH	-0.0677318	0.498784	0.686891		SPAG17	-0.0383337	0.65651	0.80087		EEA1	-0.0800536	0.453228	0.631507		MYO7A	-0.0406458	0.808557	0.956066
USP39	-0.0330333	0.67455	0.806829		PDIK1L	-0.0677566	0.498626	0.686731		DLEC1	-0.0383862	0.65607	0.800392		FAM122C	-0.0800736	0.453115	0.631455		RP11-529K1.3	-0.0406489	0.808543	0.956118
C1QTNF9	-0.0330467	0.674425	0.806738		IGLV4-3	-0.0677612	0.498597	0.686748		METTL7A	-0.0383898	0.65604	0.800414		RAPGEF3	-0.0801494	0.452686	0.63107		ITPRIPL1	-0.0406582	0.8085	0.956204
ANO7	-0.0330682	0.674226	0.806617		FARP1	-0.0677645	0.498577	0.686777		PKP2	-0.0383937	0.656007	0.800433		IGLV3-25	-0.080219	0.452293	0.630681		PBX4	-0.0406628	0.808479	0.956246
GRIA4	-0.0330776	0.674138	0.806569		MRPL9	-0.0677758	0.498504	0.686734		C8orf86	-0.0384191	0.655794	0.80035		ARMS2	-0.0802725	0.45199	0.630365		HES6	-0.0406859	0.808372	0.956189
TNFRSF9	-0.033083	0.674088	0.806568		INHBB	-0.0678046	0.498322	0.686597		SECISBP2	-0.0385198	0.654949	0.799614		SDC3	-0.0802824	0.451934	0.63034		ANK3	-0.0407098	0.808261	0.956126
ACOT1	-0.0330868	0.674053	0.806584		RUNX2	-0.0678149	0.498256	0.68662		ZSCAN16	-0.0385218	0.654932	0.799652		HHATL	-0.0804953	0.450732	0.629087		CLEC4M	-0.0407132	0.808246	0.956176
ZNF33B	-0.0331226	0.67372	0.806244		PSMB6	-0.0678224	0.498208	0.686612		PRKG1	-0.0385862	0.654393	0.799288		IGHV2-5	-0.0804973	0.45072	0.629124		RP11-111M22.2	-0.0407688	0.807989	0.956077
EFCAB12	-0.033126	0.673689	0.806265		GAS2L2	-0.0678232	0.498203	0.686662		GIMAP2	-0.0385932	0.654333	0.799274		SDR42E1	-0.0805935	0.450177	0.628472		FAM231B	-0.040777	0.807951	0.956169
SFXN2	-0.0331303	0.673649	0.806334		FAM185A	-0.0678244	0.498196	0.686709		RPS4Y2	-0.0386125	0.654172	0.799136		TRPM2	-0.0805958	0.450165	0.628507		ERO1B	-0.0408035	0.807828	0.956092
ZEB1	-0.0331444	0.673518	0.806235		MPP1	-0.0678482	0.498045	0.686615		VWA9	-0.0386271	0.65405	0.799105		CD5L	-0.0806406	0.449912	0.62826		PCDHGB2	-0.0408136	0.807782	0.956105
TRPC1	-0.0331862	0.67313	0.805888		KLHL33	-0.0679011	0.497709	0.686267		MIER2	-0.0386608	0.653767	0.798936		LENG1	-0.0806817	0.44968	0.62799		VPS13D	-0.0408141	0.807779	0.956171
NDUFB1	-0.0332225	0.672793	0.8056		SCN3B	-0.0679205	0.497586	0.686154		ZKSCAN8	-0.0387175	0.653293	0.798474		FBLN7	-0.0806908	0.449629	0.627972		LANCL3	-0.0408145	0.807778	0.956237
ILDR1	-0.0332355	0.672672	0.805689		USP18	-0.0679338	0.497501	0.686095		SNRNP27	-0.0387275	0.653208	0.79843		HECW2	-0.0807694	0.449186	0.627511		SMIM17	-0.0408147	0.807777	0.956304
TBC1D3I	-0.0332421	0.672611	0.805674		DOCK3	-0.0679595	0.497338	0.685984		AC009014.3	-0.0387441	0.653069	0.798378		MFAP4	-0.0807708	0.449178	0.627554		IGF2BP2	-0.0408229	0.807739	0.956533
LILRB2	-0.0332557	0.672485	0.805581		CDK20	-0.0679659	0.497298	0.685985		CHDH	-0.0387676	0.652873	0.798256		ANXA3	-0.0807807	0.449122	0.627581		FAM219B	-0.0408288	0.807712	0.956569
IGLV4-69	-0.0332733	0.672321	0.805618		ZNF521	-0.0680568	0.496722	0.685305		SHPK	-0.0387698	0.652855	0.798292		IGHV7-81	-0.0807992	0.449018	0.627594		KIAA1522	-0.0408445	0.807639	0.956552
SLC35E4	-0.0332734	0.67232	0.805675		HOXA1	-0.068149	0.496137	0.684612		TRPM4	-0.0388382	0.652282	0.797945		SHOX2	-0.0808026	0.448999	0.627621		INO80E	-0.0408917	0.807421	0.956361
APOBEC3D	-0.0332902	0.672164	0.805605		MEF2C	-0.0681899	0.495878	0.684312		PGLYRP2	-0.0388514	0.652172	0.79787		ZNF749	-0.0808755	0.448589	0.627153		LMF1	-0.0409434	0.807182	0.956215
C12orf56	-0.0333035	0.672041	0.805516		SLC38A11	-0.0682447	0.495531	0.68389		BTBD3	-0.0388799	0.651933	0.797696		FAM53B	-0.0808766	0.448583	0.627197		MAPK3	-0.0409864	0.806983	0.956048
SEL1L3	-0.0333182	0.671905	0.805527		PHRF1	-0.0682799	0.495308	0.683696		ZNF670	-0.03888	0.651932	0.797753		DRP2	-0.0808794	0.448567	0.627229		TXLNB	-0.0410231	0.806814	0.956121
VAT1	-0.0333227	0.671864	0.805536		AKR7A3	-0.0682825	0.495292	0.683731		ALDH4A1	-0.0389288	0.651524	0.79743		RUSC2	-0.0808825	0.448549	0.627257		KMT2A	-0.0410529	0.806676	0.956026
IGHV1-18	-0.0333376	0.671725	0.805428		KYNU	-0.06837	0.494738	0.68308		MFSD8	-0.038939	0.651439	0.797385		TKTL1	-0.080908	0.448406	0.627109		CDC25B	-0.0410994	0.806461	0.955908
ADK	-0.0333435	0.67167	0.80542		GLYATL1P3	-0.0683846	0.494646	0.683009		TRIM50	-0.0389621	0.651245	0.797207		FUT8	-0.0809369	0.448243	0.626935		USP27X	-0.0411133	0.806397	0.955901
RAB25	-0.0333465	0.671643	0.805446		PLP1	-0.0683918	0.4946	0.683003		RSU1	-0.0389779	0.651113	0.797164		PLIN1	-0.0809417	0.448217	0.627003		METAP1	-0.0411232	0.806351	0.955915
AC108938.5	-0.0333742	0.671385	0.805312		ADAM19	-0.068427	0.494377	0.682753		SLC11A1	-0.0389814	0.651084	0.797245		ENO4	-0.0809599	0.448114	0.626966		APAF1	-0.0411976	0.806007	0.955576
CDHR3	-0.0334021	0.671127	0.805119		NLRC5	-0.0684578	0.494183	0.682541		GATA6	-0.0390006	0.650923	0.797167		OLFML2B	-0.0810409	0.447659	0.626435		LUZP1	-0.0412137	0.805933	0.955556
NGDN	-0.033464	0.670553	0.804488		SEZ6L	-0.0684729	0.494087	0.682466		HTRA3	-0.0390309	0.65067	0.796915		GALK2	-0.0810609	0.447546	0.626329		PPM1F	-0.041229	0.805862	0.955541
LARP1	-0.0334659	0.670535	0.804525		POLR2J2	-0.0684838	0.494019	0.682428		GRIK2	-0.0390376	0.650614	0.796906		NPIPB15	-0.0810891	0.447387	0.626213		PCDHGA7	-0.0412457	0.805785	0.955586
SLC4A8	-0.0334963	0.670253	0.804246		CD177	-0.0684843	0.494015	0.68248		GPR34	-0.0390396	0.650597	0.796945		PDIK1L	-0.0811142	0.447246	0.626069		CHRND	-0.0412643	0.8057	0.955553
CSF1	-0.0335133	0.670096	0.804115		CTC-454I21.3	-0.0685407	0.493659	0.682045		IGLV9-49	-0.0390464	0.65054	0.796933		SMARCA4	-0.0811341	0.447135	0.626019		XK	-0.0412747	0.805652	0.955565
NFATC1	-0.0335419	0.669831	0.803855		RECK	-0.0685566	0.493558	0.681962		LRRC73	-0.0390658	0.650378	0.796794		GPR42	-0.0811712	0.446926	0.62578		LBH	-0.0413457	0.805324	0.955312
IFT22	-0.0335493	0.669762	0.803831		GAS1	-0.0685865	0.493369	0.681873		NEU4	-0.0390878	0.650194	0.796627		ZNF836	-0.0811763	0.446898	0.625793		GABARAPL1	-0.0413507	0.8053	0.955353
MSRB1	-0.0335647	0.669619	0.803776		MACC1	-0.0685918	0.493336	0.681997		SULT1A4	-0.0391183	0.649939	0.796492		LTBR	-0.0812222	0.44664	0.625485		PDIA3	-0.0413753	0.805187	0.955287
SLC24A5	-0.0335797	0.66948	0.803667		F2RL2	-0.0686347	0.493065	0.681737		CACNA1B	-0.0391338	0.64981	0.796392		INSL3	-0.081297	0.44622	0.625002		TMEM161B	-0.0414784	0.804711	0.954927
RWDD1	-0.0335803	0.669475	0.803719		FBLN2	-0.0686423	0.493017	0.681727		C11orf95	-0.0391655	0.649545	0.796186		SGCG	-0.0813644	0.445842	0.624526		CLUAP1	-0.0415466	0.804396	0.954896
PLA2G6	-0.0335906	0.66938	0.803663		TMEM230	-0.0686647	0.492876	0.681702		AP1M2	-0.039185	0.649382	0.796045		LMO7DN	-0.0813794	0.445757	0.624513		WDR46	-0.0415555	0.804355	0.954916
ARHGEF2	-0.0336027	0.669267	0.803645		P3H2	-0.0686745	0.492814	0.681674		SLC7A9	-0.0391866	0.649368	0.796087		B3GALT4	-0.0813989	0.445648	0.624413		CCDC68	-0.0415722	0.804278	0.954893
CCDC190	-0.0336219	0.66909	0.803606		AATK	-0.0687353	0.49243	0.6812		GUCY1A2	-0.0391868	0.649367	0.796144		GLTSCR1L	-0.0814389	0.445424	0.624204		GCHFR	-0.041614	0.804085	0.9548
MILR1	-0.0336876	0.668481	0.80305		IGLV1-47	-0.0687417	0.49239	0.681201		ANKRD20A4	-0.0391943	0.649304	0.796126		RP4-635E18.9	-0.0814817	0.445184	0.62392		ZSWIM1	-0.041617	0.804071	0.954852
SYNE1	-0.033701	0.668357	0.802959		TTC33	-0.068755	0.492306	0.681141		PTPDC1	-0.0392033	0.649229	0.796092		IL4I1	-0.0816033	0.444502	0.623124		ATP13A2	-0.0416946	0.803713	0.954632
CALHM1	-0.0337319	0.668071	0.802732		SLF2	-0.0687759	0.492174	0.681016		ALPL	-0.0392439	0.64889	0.795736		GALNT10	-0.0816216	0.4444	0.623033		DPCR1	-0.0417152	0.803618	0.954588
CXCL13	-0.0337711	0.667708	0.802646		ENTPD8	-0.068788	0.492097	0.680967		PLIN5	-0.0392842	0.648554	0.795441		TXNDC5	-0.0816348	0.444326	0.622982		TMEM52	-0.0417289	0.803555	0.954582
MED27	-0.0337897	0.667536	0.802555		IGSF9	-0.0688326	0.491816	0.680635		MED29	-0.0393051	0.648379	0.795344		SPATA13	-0.0816453	0.444268	0.622953		SSH1	-0.0418136	0.803163	0.954391
ANKRD22	-0.0337927	0.667508	0.80258		ZNF324B	-0.0688745	0.491551	0.680325		SLC29A1	-0.039387	0.647695	0.7948		OR5B21	-0.0816654	0.444155	0.622847		BARHL1	-0.0418189	0.803139	0.95443
SEMA3D	-0.0338234	0.667224	0.802355		CKAP2L	-0.0688866	0.491475	0.680333		ENTPD2	-0.0394008	0.64758	0.794718		POLR1D	-0.0817145	0.44388	0.622621		IFITM5	-0.0418961	0.802783	0.954418
OAZ3	-0.0338535	0.666946	0.802079		FKBP1B	-0.0688928	0.491436	0.680336		RGPD4	-0.0394021	0.647569	0.794763		MANBAL	-0.0817158	0.443873	0.622663		ZNF668	-0.0418973	0.802778	0.95448
TTC9	-0.033877	0.666729	0.801876		MYO10	-0.0689426	0.491123	0.680073		CEACAM1	-0.0394291	0.647344	0.794546		NPM2	-0.0817932	0.44344	0.622108		COMMD5	-0.0419116	0.802711	0.954538
MTRNR2L4	-0.03391	0.666423	0.801566		ARL14	-0.0689598	0.491014	0.680036		MXRA7	-0.0394383	0.647267	0.79451		AMY1B	-0.0818032	0.443384	0.622082		SRP54	-0.0419167	0.802688	0.954579
HSF1	-0.0339136	0.66639	0.801584		CCDC136	-0.0689601	0.491012	0.68009		FAM96B	-0.0394399	0.647254	0.794553		PDZD4	-0.0818179	0.443302	0.62202		NLRP9	-0.041977	0.80241	0.954591
DENND2A	-0.0339981	0.665609	0.800936		GPR61	-0.0689735	0.490927	0.680144		IGHV3-64	-0.0394457	0.647206	0.794553		PLD4	-0.081829	0.44324	0.621986		TRIM7	-0.0420523	0.802062	0.954452
NKAIN2	-0.0340045	0.66555	0.800923		GPR88	-0.0689813	0.490878	0.680133		PTRF	-0.0395161	0.646618	0.794008		BCL2L10	-0.0818994	0.442847	0.621486		RPP14	-0.0420664	0.801997	0.954443
TTC9C	-0.0340398	0.665223	0.800763		OR1Q1	-0.0689925	0.490808	0.680092		IGIP	-0.0395379	0.646436	0.793844		SPOCK2	-0.0819121	0.442776	0.62144		ABCC3	-0.0420693	0.801984	0.954496
WDR62	-0.0340802	0.66485	0.80043		CXorf40B	-0.0691513	0.489808	0.678764		GRIFIN	-0.0396357	0.645621	0.793077		FMR1NB	-0.0819618	0.442498	0.621154		SLC39A4	-0.0420754	0.801956	0.954531
FAM83D	-0.0340823	0.664831	0.800523		CYSRT1	-0.0691544	0.489789	0.678794		C12orf60	-0.0396378	0.645603	0.793115		LRIT3	-0.0820484	0.442014	0.620634		PDE6B	-0.0420858	0.801908	0.954542
ODF2	-0.0341059	0.664613	0.800319		PLA1A	-0.0691594	0.489757	0.678807		PSMA5	-0.0396651	0.645376	0.792954		ZGRF1	-0.0820927	0.441767	0.62034		GOLGA8R	-0.0421088	0.801802	0.954485
EPRS	-0.0341498	0.664207	0.799947		ZFP3	-0.0692212	0.489369	0.678325		LIPA	-0.0396706	0.64533	0.793073		ZNF619	-0.082121	0.441609	0.62017		HBB	-0.0421399	0.801658	0.95452
DNAJC5B	-0.0341634	0.664082	0.799854		SPDYE3	-0.0692345	0.489285	0.678322		LAMA5	-0.0397063	0.645033	0.792885		PLGLB2	-0.0821374	0.441518	0.620147		PSMD1	-0.0421482	0.80162	0.954543
PDGFRB	-0.0342062	0.663686	0.799494		BPI	-0.0692631	0.489105	0.67813		ETFBKMT	-0.0397082	0.645017	0.792924		C2orf88	-0.0821674	0.44135	0.62007		AQP1	-0.0421665	0.801535	0.954579
TBC1D16	-0.0342587	0.663201	0.798968		SGK2	-0.0693296	0.488687	0.677777		EIF1AD	-0.0397302	0.644834	0.792876		PRDM15	-0.0821876	0.441238	0.619964		FADS1	-0.0421862	0.801444	0.95454
CYP2W1	-0.0342759	0.663043	0.798835		SERAC1	-0.0693587	0.488504	0.677693		IGLV3-1	-0.039805	0.644211	0.792227		BLOC1S3	-0.0821916	0.441215	0.619985		ACSF2	-0.0422414	0.80119	0.954305
WIF1	-0.0342802	0.663003	0.798845		KRTAP5-9	-0.0693598	0.488497	0.67774		AIFM3	-0.0398914	0.643491	0.791636		HPGD	-0.0821934	0.441205	0.620023		AC006116.20	-0.0423042	0.8009	0.954235
PLGLB1	-0.0342989	0.66283	0.798695		GPR162	-0.0694103	0.48818	0.677527		ARHGAP33	-0.040008	0.642521	0.790736		IFITM10	-0.0822076	0.441126	0.619965		BRD3	-0.0423232	0.800813	0.954405
OR13C2	-0.034321	0.662626	0.798624		PLEKHG2	-0.069459	0.487874	0.67716		NOSTRIN	-0.0400124	0.642484	0.79075		ZNF471	-0.0822168	0.441074	0.619945		SIGLEC11	-0.0423315	0.800774	0.954428
VRK3	-0.0343476	0.66238	0.798444		FCRL1	-0.0694693	0.487809	0.677184		KIAA1549	-0.040021	0.642413	0.79072		OGDH	-0.0822209	0.441052	0.619966		ABCG8	-0.0423513	0.800683	0.954388
FAM227B	-0.0343612	0.662256	0.798352		ZNF699	-0.0694956	0.487644	0.677125		FLNB	-0.0400507	0.642166	0.790475		ZNF181	-0.0822212	0.44105	0.620016		NFYB	-0.0424232	0.800352	0.954405
DNAJC12	-0.0343818	0.662065	0.79818		PDGFC	-0.0695072	0.487571	0.677137		ZNF33B	-0.0400513	0.642161	0.790528		PTPRO	-0.0822365	0.440965	0.619949		FAM184A	-0.0424498	0.800229	0.954396
PEF1	-0.034384	0.662045	0.798213		ADGRD1	-0.0696064	0.486949	0.676386		SHH	-0.0400759	0.641956	0.790335		SEC61G	-0.0822367	0.440964	0.62		WDR63	-0.0424533	0.800213	0.954446
SNRPF	-0.0344063	0.661839	0.79814		GPR150	-0.0696798	0.486488	0.675803		NUTM2D	-0.0401182	0.641605	0.790196		C9orf85	-0.0824761	0.43963	0.618335		ADA	-0.04248	0.80009	0.954367
ESD	-0.0344126	0.661781	0.798128		OGT	-0.0697004	0.486359	0.67568		MICB	-0.0401293	0.641512	0.790141		IL3RA	-0.0824913	0.439546	0.618322		ZBTB46	-0.0424831	0.800076	0.95442
KLHL30	-0.0344175	0.661736	0.798132		C11orf74	-0.0697101	0.486298	0.675652		KRT2	-0.0401678	0.641193	0.789806		RP11-195F19.29	-0.0824985	0.439506	0.618318		CDK18	-0.0425389	0.799818	0.95425
EHD3	-0.0344565	0.661377	0.797756		RP11-447L10.1	-0.0697115	0.48629	0.675697		ASGR1	-0.0401705	0.64117	0.789837		TMTC1	-0.0824994	0.439501	0.618363		EID3	-0.0426352	0.799374	0.954064
PEX5L	-0.0344716	0.661237	0.797705		PPP1R14A	-0.0697216	0.486227	0.675666		NFATC1	-0.0401955	0.640962	0.789698		RTN4IP1	-0.0825026	0.439483	0.61839		BTF3	-0.0426432	0.799337	0.954089
PURG	-0.0344739	0.661216	0.797736		HS3ST3A1	-0.0697235	0.486215	0.675706		TNXB	-0.0401974	0.640946	0.789796		DNTT	-0.0825048	0.439471	0.618426		IFI27L1	-0.0426486	0.799313	0.954197
CCDC24	-0.0345269	0.660727	0.797321		CDK11B	-0.0697525	0.486032	0.675623		CYP4F22	-0.0401983	0.640939	0.789846		PPAN-P2RY11	-0.0826032	0.438923	0.617708		MANBAL	-0.042672	0.799205	0.954274
CTC-454I21.3	-0.0345451	0.66056	0.797235		SEPP1	-0.0697861	0.485822	0.675387		C2orf61	-0.0401989	0.640934	0.789899		HLA-F	-0.0826245	0.438805	0.617594		SNF8	-0.0426981	0.799084	0.954199
C1orf194	-0.0345833	0.660208	0.796869		DKC1	-0.0698143	0.485645	0.675198		PATE2	-0.0402141	0.640808	0.789861		INPP1	-0.0826969	0.438402	0.617184		SNX19	-0.0427189	0.798989	0.954154
ADAR	-0.0345878	0.660167	0.796877		RHOT1	-0.0698708	0.485292	0.674877		DRC7	-0.0402777	0.640279	0.789444		SLC35F2	-0.0827126	0.438315	0.617115		HMGN3	-0.0427418	0.798883	0.954096
TXNDC12	-0.0346079	0.659981	0.796769		LRRC8A	-0.0698777	0.485249	0.674873		MYOM1	-0.0402946	0.640139	0.789389		KLHL33	-0.0827196	0.438276	0.617112		C18orf54	-0.0427622	0.798789	0.954122
TCEAL1	-0.0346169	0.659899	0.796728		MYBL2	-0.06993	0.484921	0.674531		ICA1	-0.0403047	0.640055	0.789461		C11orf74	-0.0827844	0.437916	0.616658		ITFG2	-0.0427838	0.79869	0.954072
FAM83C	-0.0346218	0.659853	0.796731		OXCT1	-0.0699389	0.484865	0.67451		PCDHGB5	-0.0403087	0.640022	0.78948		GPR68	-0.0828135	0.437755	0.616483		E2F8	-0.0427994	0.798618	0.954124
RPS27L	-0.0346362	0.65972	0.796687		MUL1	-0.0699551	0.484764	0.674426		SLC9A4	-0.0403179	0.639946	0.789621		METTL24	-0.0828459	0.437575	0.616282		FKBP14	-0.0428969	0.798168	0.953793
C1orf105	-0.0347301	0.658856	0.796049		LIN9	-0.0699792	0.484613	0.674272		KLK4	-0.0403395	0.639766	0.789575		NPTXR	-0.0828846	0.43736	0.616032		NAT14	-0.0429648	0.797856	0.953695
SPIDR	-0.0347644	0.65854	0.795842		NYAP2	-0.0699957	0.48451	0.674185		NKAIN2	-0.0403611	0.639587	0.789531		IGLV1-36	-0.0829209	0.437159	0.615801		GTF2H5	-0.0429875	0.797751	0.953707
PPIAL4A	-0.0347775	0.658419	0.795754		LINC00694	-0.0699963	0.484506	0.674237		DGUOK	-0.0403676	0.639533	0.789523		PROS1	-0.08295	0.436998	0.615626		PSKH1	-0.0429955	0.797714	0.953732
SATB2	-0.0347815	0.658382	0.795767		CYP26B1	-0.0700133	0.4844	0.674146		TEAD3	-0.0403699	0.639513	0.789558		CCDC152	-0.0829646	0.436916	0.615616		ADARB2	-0.0430157	0.797621	0.95369
SLC6A17	-0.0348058	0.658159	0.795614		IGHV1-58	-0.0700229	0.484339	0.674175		NAT16	-0.0403749	0.639472	0.789566		LDLRAD3	-0.0829843	0.436807	0.615515		MAP1S	-0.0430344	0.797535	0.953656
FAM169A	-0.0348092	0.658127	0.795634		PRELID3A	-0.0700511	0.484163	0.674043		CCL17	-0.0403913	0.639336	0.789575		ASCL5	-0.0829929	0.43676	0.6155		PCDHGA3	-0.0430377	0.79752	0.953706
ACAA2	-0.0348291	0.657945	0.795471		RP11-108K14.8	-0.0700828	0.483965	0.673881		CLIC5	-0.040432	0.638998	0.789275		PCNX2	-0.083018	0.43662	0.615356		IGLJ1	-0.0430622	0.797407	0.95364
RBPMS2	-0.0348391	0.657852	0.795417		RASD1	-0.0700952	0.483888	0.673886		IFT80	-0.0404477	0.638868	0.789173		HSF2BP	-0.0830238	0.436588	0.615363		UBQLN4	-0.0430628	0.797404	0.953706
RP11-1035H13.3	-0.0348766	0.657507	0.795116		SACS	-0.0701675	0.483436	0.673313		DUOXA1	-0.0404493	0.638855	0.789216		MILR1	-0.0830371	0.436514	0.615311		RPL17-C18orf32	-0.0430704	0.797369	0.953732
DYNLT1	-0.0348774	0.6575	0.795166		MAP7D1	-0.0701692	0.483425	0.673355		FAM213A	-0.0404663	0.638714	0.789159		ZXDC	-0.0830445	0.436474	0.615306		TMEM5	-0.0430836	0.797308	0.953798
PRDM16	-0.0349136	0.657167	0.794879		MIA3	-0.0701768	0.483377	0.673345		OSM	-0.0404892	0.638524	0.789042		IGKV2D-26	-0.083138	0.435956	0.614733		IL1R2	-0.04311	0.797187	0.953721
SLC36A2	-0.0349178	0.657128	0.79489		CLDN11	-0.0701929	0.483277	0.673318		GNG5	-0.0405307	0.638179	0.788852		APOE	-0.0831408	0.43594	0.614763		COL24A1	-0.0431558	0.796976	0.953607
ARHGEF10	-0.0349249	0.657063	0.794869		PARP15	-0.0702137	0.483147	0.673251		MPDU1	-0.0405912	0.637677	0.788408		IGLC2	-0.0831474	0.435903	0.614764		CD55	-0.0431599	0.796957	0.953653
RD3	-0.0349423	0.656903	0.794734		FAM101A	-0.070243	0.482964	0.673053		CHD1L	-0.0406216	0.637425	0.788155		CXCL5	-0.0831966	0.435631	0.614432		TFIP11	-0.0431794	0.796867	0.953615
SEZ6L	-0.0349658	0.656687	0.794589		UST	-0.0702487	0.482928	0.673059		CHST15	-0.0406388	0.637283	0.788038		GOLM1	-0.0832115	0.435548	0.614368		TAPBPL	-0.0431878	0.796828	0.953637
TM9SF4	-0.0349869	0.656493	0.79447		PIGW	-0.0702544	0.482892	0.673066		IDNK	-0.0406576	0.637127	0.787904		PEF1	-0.0832213	0.435494	0.614396		CA4	-0.0432021	0.796762	0.953627
RP11-447L10.1	-0.0350394	0.65601	0.79406		TNS4	-0.0702596	0.48286	0.673078		C6orf163	-0.0406881	0.636874	0.787768		TTK	-0.0832362	0.435412	0.614332		TBC1D3I	-0.0432215	0.796673	0.953589
DIRC3	-0.0350748	0.655685	0.793782		IFT57	-0.07029	0.48267	0.672926		PTPN23	-0.0406928	0.636835	0.787778		PTK6	-0.0832435	0.435371	0.614328		ADIPOR2	-0.043223	0.796666	0.95365
FO538757.2	-0.0351253	0.655221	0.793278		PLEKHH3	-0.0703104	0.482543	0.672806		RAB25	-0.0407085	0.636705	0.787677		AC009950.1	-0.0832769	0.435187	0.614119		RP4-614O4.11	-0.0432388	0.796593	0.953632
ZNF578	-0.0351263	0.655212	0.793325		GLYATL2	-0.0703623	0.482219	0.67258		RSPH10B	-0.040743	0.636419	0.787499		ZNF101	-0.0833063	0.435024	0.613994		DNAJC2	-0.043304	0.796293	0.953479
EVC	-0.0351401	0.655085	0.79323		TMPPE	-0.0703894	0.48205	0.672401		RAB39B	-0.0407605	0.636274	0.787379		DMRTA1	-0.0833366	0.434856	0.61381		INTS5	-0.0433496	0.796083	0.953434
LINC00998	-0.0351546	0.654952	0.793126		IGLV3-1	-0.070405	0.481952	0.672322		CD300A	-0.0408147	0.635825	0.786999		RP11-574F21.3	-0.0833532	0.434764	0.613733		ENKUR	-0.0434333	0.795698	0.953179
BCAS1	-0.0351575	0.654926	0.793153		DHX38	-0.0704646	0.481581	0.671917		DNTTIP1	-0.0408605	0.635446	0.786589		SDHAF1	-0.0833655	0.434696	0.613741		TMEM177	-0.0434822	0.795472	0.952979
HHIPL1	-0.0351611	0.654892	0.79317		LDLRAD3	-0.0704937	0.481399	0.67172		IGKV2D-26	-0.0408978	0.635137	0.786265		SLC25A28	-0.0834391	0.434289	0.61348		SLCO5A1	-0.0435096	0.795346	0.952896
BUB3	-0.0351612	0.654892	0.793228		APOO	-0.0705032	0.48134	0.671751		HTR3A	-0.0409004	0.635115	0.786297		ZNF587B	-0.0834841	0.434041	0.613181		S100B	-0.0436234	0.794823	0.952614
MRAP2	-0.0351878	0.654647	0.793163		TMEM102	-0.0705104	0.481295	0.671744		ZNF138	-0.0409085	0.635048	0.786273		IRAK1BP1	-0.0835162	0.433863	0.613088		SRCIN1	-0.0437054	0.794445	0.952299
NUP205	-0.0352379	0.654187	0.792664		IGKV1D-13	-0.0705165	0.481258	0.671749		IGLV3-12	-0.0409255	0.634907	0.786157		KL	-0.0835706	0.433563	0.612716		CRIP1	-0.0437287	0.794338	0.95224
PRSS1	-0.0352521	0.654057	0.792565		NR2E1	-0.0705687	0.480932	0.671407		RTN4RL1	-0.041035	0.634002	0.785447		PRCD	-0.0835776	0.433524	0.612713		RAB13	-0.0437341	0.794313	0.952348
GALNT15	-0.035253	0.654049	0.792612		DEPDC1	-0.0706139	0.48065	0.671297		FLNC	-0.0410498	0.633879	0.785413		CLPTM1	-0.0836314	0.433227	0.61245		KCNC1	-0.0437457	0.79426	0.952353
EGLN3	-0.0352711	0.653883	0.792469		NUMBL	-0.070667	0.480319	0.670948		SCARA5	-0.0410721	0.633695	0.785302		CKAP2L	-0.0836468	0.433142	0.612383		OXCT1	-0.0437643	0.794174	0.952388
EPHX1	-0.0352967	0.653647	0.792242		SUV39H1	-0.0706714	0.480292	0.670967		CHRM3	-0.0411591	0.632975	0.784527		C19orf43	-0.0837237	0.432718	0.61194		YPEL2	-0.0438108	0.79396	0.9522
IGLJ2	-0.0353102	0.653524	0.792266		CACNA1H	-0.0706756	0.480266	0.670986		ZNF607	-0.0411786	0.632814	0.784386		KCNQ4	-0.0837713	0.432456	0.611621		TBC1D13	-0.0438306	0.793869	0.95216
STEAP1B	-0.0353212	0.653423	0.792318		TMEM115	-0.0706858	0.480202	0.670954		MYBL1	-0.0411936	0.63269	0.78435		IGKV2D-24	-0.0837757	0.432431	0.611638		SHFM1	-0.0438861	0.793614	0.952198
SKAP1	-0.0353275	0.653365	0.792306		CCDC163	-0.0708033	0.479471	0.670158		MAN2B2	-0.0411955	0.632675	0.78439		ZNF436	-0.0837792	0.432412	0.611664		NFIX	-0.0438993	0.793553	0.952195
ASB8	-0.035335	0.653297	0.79228		FAM8A1	-0.0708241	0.479341	0.670034		EXTL2	-0.0412027	0.632615	0.784374		C6orf106	-0.0837853	0.432378	0.611668		IFNB1	-0.0439632	0.793259	0.952118
TRBC1	-0.0353492	0.653166	0.79218		TRIM38	-0.0708458	0.479207	0.669959		MYO1H	-0.0412164	0.632502	0.784293		PLEKHA8	-0.0837949	0.432326	0.611698		MISP3	-0.0439761	0.7932	0.952116
HIST1H2BO	-0.0353537	0.653125	0.792188		ZG16B	-0.0708485	0.47919	0.669992		SLC39A12	-0.0412259	0.632423	0.784254		RP11-214K3.25	-0.0838171	0.432203	0.611629		CYP2W1	-0.0439942	0.793116	0.952084
TRIM31	-0.0355276	0.651529	0.790601		EPS8	-0.0708528	0.479163	0.670011		NR2E3	-0.0412307	0.632384	0.784264		SYNJ2	-0.0838422	0.432065	0.611538		NUTM2E	-0.0440193	0.793001	0.952291
PNPLA4	-0.035555	0.651279	0.790412		TCAF2	-0.0709042	0.478844	0.669791		RPS27L	-0.0412462	0.632256	0.784222		PRDM16	-0.083852	0.432011	0.611514		NUP210	-0.0440338	0.792934	0.952349
GKAP1	-0.0355558	0.651271	0.790461		ZNF397	-0.0709097	0.47881	0.6698		GALNT8	-0.0412559	0.632176	0.784182		MPZL2	-0.0838724	0.431898	0.611459		LA16c-431H6.6	-0.0440537	0.792843	0.952308
IGKC	-0.0355809	0.651042	0.79024		EXPH5	-0.07091	0.478807	0.669853		PIEZO1	-0.0412605	0.632137	0.784193		NUAK1	-0.0839258	0.431604	0.611147		PROCA1	-0.0440827	0.792709	0.952217
SPACA4	-0.0356372	0.650525	0.789845		KLHL6	-0.0710096	0.478188	0.669157		RP11-468E2.4	-0.0412615	0.632129	0.784242		C16orf52	-0.0839412	0.431519	0.611079		CABLES2	-0.0440854	0.792697	0.952271
GRK6	-0.035671	0.650216	0.789585		PROK1	-0.0710372	0.478017	0.668974		ATPAF2	-0.0413195	0.63165	0.783764		ZNF519	-0.0839532	0.431453	0.611038		SCYL2	-0.0440939	0.792658	0.952294
ABC7-42404400C24.1	-0.0356752	0.650178	0.789655		FBXO39	-0.0710975	0.477642	0.668675		TXNDC11	-0.0413262	0.631595	0.783814		RFPL3	-0.0839678	0.431373	0.610976		MMP9	-0.0441755	0.792282	0.952326
GPD1	-0.0356811	0.650123	0.789647		CCKBR	-0.0711039	0.477603	0.668677		MBD6	-0.0413485	0.63141	0.783878		SLC9A9	-0.0839922	0.431239	0.610839		TMEM17	-0.0441835	0.792246	0.952351
NUP210L	-0.0357113	0.649847	0.789485		GATA1	-0.0711422	0.477365	0.668513		STK36	-0.0413582	0.63133	0.783838		KIF23	-0.0840865	0.43072	0.61026		ITGB5	-0.0442531	0.791925	0.952174
NFATC4	-0.0357128	0.649834	0.789527		RET	-0.0711643	0.477228	0.668378		ADAMTS2	-0.0413747	0.631194	0.783963		TRIM38	-0.0841173	0.43055	0.610072		NOC3L	-0.0442689	0.791853	0.952156
MAGED1	-0.0357133	0.649828	0.789578		ARL4D	-0.0711866	0.477089	0.66824		DUOX2	-0.0413858	0.631103	0.784026		EFHD2	-0.0841607	0.430312	0.609838		NDUFA13	-0.0443561	0.791452	0.95195
RHOV	-0.0357425	0.649561	0.789311		RECQL	-0.0712622	0.47662	0.667809		HMGCL	-0.0414302	0.630736	0.783864		PRR11	-0.0841613	0.430308	0.609886		COMMD6	-0.0444003	0.791249	0.951775
GPC5	-0.0357592	0.649409	0.789242		PRR36	-0.0712793	0.476515	0.667717		VASH2	-0.0414344	0.630702	0.78388		CLCF1	-0.0841751	0.430233	0.609831		A2ML1	-0.044525	0.790675	0.951361
IGLV1-47	-0.0357619	0.649384	0.78927		RSPO1	-0.0713066	0.476345	0.667593		SLC26A8	-0.0414373	0.630678	0.783909		KLRC4	-0.0842007	0.430092	0.60984		ACTG2	-0.0445275	0.790664	0.951417
AICDA	-0.0357684	0.649324	0.789255		TBCC	-0.0713666	0.475973	0.667185		IKBKE	-0.0414768	0.630351	0.783562		SALL2	-0.0842457	0.429845	0.609594		STS	-0.0445466	0.790576	0.95138
MIA3	-0.0357747	0.649267	0.789243		ZNF57	-0.0714285	0.47559	0.666817		SMCR8	-0.0415025	0.630139	0.783357		LSR	-0.084265	0.429739	0.609496		MUM1	-0.0445545	0.79054	0.951406
CHIA	-0.035804	0.648998	0.789091		RALGPS2	-0.0714324	0.475565	0.666839		STIM1	-0.0415267	0.629939	0.783168		ARTN	-0.0842682	0.429721	0.609523		ZNF736	-0.0445629	0.790501	0.951428
IGHA2	-0.0358088	0.648955	0.789154		BEND7	-0.0714332	0.47556	0.666888		LIX1L	-0.0415308	0.629906	0.783185		SPRED3	-0.084281	0.429651	0.60958		PLCB1	-0.0445837	0.790406	0.951383
IGKV2D-26	-0.0358121	0.648924	0.789232		ATPAF1	-0.0715165	0.475045	0.666278		CNTNAP3B	-0.041541	0.629822	0.783139		RP11-49K24.9	-0.0843053	0.429517	0.609599		FCRLB	-0.0446016	0.790324	0.951353
GTF3C1	-0.0358123	0.648923	0.789288		GALM	-0.0715171	0.475041	0.666329		BCL2L13	-0.0415422	0.629812	0.783186		CCDC77	-0.084316	0.429458	0.609568		GORAB	-0.0446106	0.790282	0.951372
LRRC73	-0.0358849	0.648258	0.788712		PTX4	-0.0715244	0.474996	0.666436		PALD1	-0.0415681	0.629598	0.783038		QRSL1	-0.0843397	0.429328	0.609435		SLTM	-0.0446138	0.790267	0.951423
AQP3	-0.0359071	0.648055	0.788522		BEX5	-0.071583	0.474633	0.665983		ILDR1	-0.0416538	0.628891	0.78257		HOXA2	-0.0843514	0.429264	0.609397		CP	-0.0446152	0.790261	0.951485
SLC7A9	-0.0359261	0.647882	0.788427		SAYSD1	-0.071633	0.474324	0.665662		EXOSC1	-0.0416562	0.628872	0.782604		TMEM190	-0.0844357	0.428801	0.608791		ANKRD39	-0.0446329	0.79018	0.951456
TRGV4	-0.0359279	0.647865	0.788465		LSR	-0.0716982	0.473921	0.665265		DNAJC5B	-0.0417086	0.62844	0.782126		SF3B5	-0.084438	0.428789	0.608827		ANKRD1	-0.0446412	0.790141	0.951479
DUOX2	-0.0359298	0.647847	0.788502		NNMT	-0.071711	0.473842	0.66521		IL21R	-0.0417328	0.62824	0.781936		SORCS2	-0.0844553	0.428693	0.608795		CHADL	-0.0446431	0.790133	0.951538
MLEC	-0.0359376	0.647777	0.788531		ZNF600	-0.071719	0.473792	0.665197		TBCCD1	-0.0417679	0.627951	0.781694		SCARB1	-0.0844718	0.428603	0.60872		KLHL14	-0.0446702	0.790008	0.951596
KLK2	-0.0359412	0.647744	0.788549		AC055733.1	-0.0717395	0.473666	0.665132		QPRT	-0.0417755	0.627888	0.781674		MOB3B	-0.0844735	0.428594	0.608758		MAP1A	-0.0446855	0.789938	0.95158
IL17REL	-0.0359702	0.647478	0.788284		SLC6A13	-0.0717456	0.473628	0.665135		TSC1	-0.0417967	0.627713	0.781633		ASB5	-0.084495	0.428476	0.608643		ARNTL2	-0.0446983	0.789879	0.951578
CDH2	-0.0359979	0.647225	0.788034		TGFB2	-0.0717552	0.473568	0.665108		TRGV2	-0.0418274	0.627461	0.781495		MAPKAPK2	-0.0845056	0.428418	0.608717		ZP3	-0.0447035	0.789855	0.951619
SPATA18	-0.0360605	0.646654	0.787627		ADAMTS14	-0.0717571	0.473557	0.665149		STEAP1B	-0.0418779	0.627045	0.781094		PLS1	-0.0845281	0.428294	0.608594		FAM83G	-0.0447307	0.78973	0.951607
PCDHGA4	-0.0360898	0.646385	0.787416		CNIH3	-0.0717715	0.473468	0.66508		ANKRD46	-0.0418909	0.626938	0.78102		SMC6	-0.0845841	0.427987	0.60821		FOXE1	-0.0447906	0.789455	0.951483
SLC35E2	-0.0361243	0.64607	0.787207		EFNA2	-0.0718135	0.473208	0.664828		ARNTL	-0.0418916	0.626932	0.781071		SF3B2	-0.0845967	0.427918	0.608216		SEPT12	-0.0447962	0.789429	0.951521
MKL1	-0.0361375	0.64595	0.787117		RPRD1A	-0.0718264	0.473129	0.664772		CMTM7	-0.0419003	0.62686	0.78104		LRFN2	-0.0846342	0.427713	0.607976		MYO18B	-0.0448028	0.789399	0.951623
GRM4	-0.0361383	0.645943	0.787167		OTOGL	-0.0718451	0.473013	0.664667		CERCAM	-0.0419536	0.626422	0.780611		PLEKHH1	-0.0846799	0.427462	0.607672		GALK1	-0.0448282	0.789283	0.951552
TMEM106A	-0.036139	0.645936	0.787217		GLRX3	-0.071873	0.47284	0.664537		SIM2	-0.0419725	0.626266	0.780535		CBWD3	-0.0847255	0.427213	0.60737		LIN52	-0.044866	0.789109	0.951619
PRPF4B	-0.0361455	0.645877	0.787203		OSTN	-0.0718759	0.472823	0.664569		TPBGL	-0.0419769	0.62623	0.780548		FRMD5	-0.0847417	0.427124	0.607296		SLC6A17	-0.0449013	0.788947	0.951493
CD86	-0.0361808	0.645554	0.786925		HUNK	-0.0718888	0.472743	0.664513		SNX3	-0.0420166	0.625903	0.780259		MYADML2	-0.0847485	0.427087	0.607347		ANKRD45	-0.0449295	0.788817	0.951614
HIST3H3	-0.036206	0.645324	0.786702		HEATR6	-0.0718923	0.472722	0.664595		C10orf105	-0.0420542	0.625594	0.779991		PIK3IP1	-0.0847961	0.426827	0.607081		CARF	-0.044979	0.78859	0.951409
TCF25	-0.0362371	0.64504	0.786415		IGHV3-43	-0.0719229	0.472533	0.664386		RWDD2B	-0.0420791	0.625389	0.779794		ZNF608	-0.084809	0.426756	0.607033		SDCCAG3	-0.04501	0.788447	0.951376
MARCH8	-0.0362594	0.644837	0.786224		IGLV1-51	-0.0719245	0.472523	0.664429		CCT6B	-0.0421089	0.625144	0.779665		CCDC15	-0.084817	0.426712	0.607022		PLCXD2	-0.0450313	0.788349	0.951397
C10orf11	-0.0362701	0.644739	0.786221		RP11-514P8.6	-0.0719251	0.472519	0.66448		OPHN1	-0.0421151	0.625093	0.77966		ITSN1	-0.084864	0.426455	0.606865		YBX2	-0.0450611	0.788213	0.951301
ZNF281	-0.0362884	0.644573	0.786191		SPAG16	-0.0719445	0.4724	0.664425		EXOSC6	-0.0421201	0.625052	0.779667		TMEM144	-0.0848901	0.426312	0.606767		AMHR2	-0.0451013	0.788028	0.951147
ZNF670	-0.0363055	0.644416	0.786116		EPHX2	-0.0719503	0.472363	0.66443		EPDR1	-0.0421267	0.624998	0.779717		ZNF366	-0.0849272	0.426109	0.606634		CEACAM21	-0.0451607	0.787755	0.951026
CDC42EP2	-0.0363059	0.644412	0.786169		SLC9A3R2	-0.0719734	0.472221	0.664343		MFAP2	-0.0421465	0.624835	0.779572		ADPRHL2	-0.08502	0.425602	0.606173		MNDA	-0.04519	0.78762	0.950933
TUBA3E	-0.0363172	0.644309	0.786159		RHOBTB2	-0.0719768	0.4722	0.66437		SNX5	-0.0421906	0.624473	0.779238		FAM24B	-0.0850213	0.425595	0.606215		HAAO	-0.045211	0.787524	0.951024
GJC3	-0.0363529	0.643984	0.785878		CACNA1B	-0.0719904	0.472116	0.664308		ANXA4	-0.0422492	0.623991	0.778813		CAPN9	-0.0850705	0.425326	0.605936		AGA	-0.0452645	0.787278	0.950797
AP3S1	-0.0363694	0.643833	0.785868		WNK4	-0.0720356	0.471837	0.664198		PRELID2	-0.0422513	0.623974	0.77885		SNAPIN	-0.0850876	0.425233	0.605907		ABHD13	-0.0452677	0.787264	0.950849
AKAP6	-0.0363725	0.643805	0.785892		CNN1	-0.0720571	0.471704	0.664068		ADGRF3	-0.0422639	0.62387	0.77878		NBPF19	-0.0850905	0.425217	0.605937		C9orf24	-0.0452683	0.787261	0.950915
FAM192A	-0.0363725	0.643805	0.78595		TRIM16	-0.0720669	0.471644	0.664039		IL9R	-0.042315	0.623451	0.778432		GNG8	-0.0850912	0.425213	0.605984		ACAD9	-0.0453069	0.787084	0.950909
HIST1H2AC	-0.0363975	0.643577	0.785729		RBM17	-0.0720868	0.471522	0.663923		DHRSX	-0.0423188	0.623419	0.778451		PREP	-0.0850966	0.425184	0.605994		KLHL29	-0.0453074	0.787082	0.950976
PRDM15	-0.0364278	0.6433	0.78545		TP53INP1	-0.0721175	0.471332	0.663825		TIGD7	-0.0423616	0.623067	0.778071		IL13	-0.0851105	0.425108	0.606042		RBL2	-0.0453117	0.787062	0.951021
TBC1D3E	-0.0364436	0.643157	0.785332		CCSER1	-0.0721312	0.471248	0.663763		GPC5	-0.0423763	0.622947	0.777979		ZNF84	-0.0851444	0.424923	0.605831		RFPL1	-0.0453164	0.78704	0.951064
RFC4	-0.0364538	0.643063	0.785276		FAM71D	-0.072164	0.471045	0.663704		AGAP14	-0.0423897	0.622837	0.777901		SLC9A3R1	-0.0851769	0.424745	0.605682		PI4KA	-0.0453477	0.786896	0.951029
ZNF431	-0.0365288	0.64238	0.784616		KIF14	-0.0721852	0.470915	0.663633		HOXB2	-0.0424068	0.622697	0.777901		KIAA1324	-0.0851864	0.424694	0.60566		TRIM39	-0.0453499	0.786886	0.951086
ERICH4	-0.0365379	0.642297	0.78463		S100B	-0.0721934	0.470865	0.663619		HAUS8	-0.0424721	0.622161	0.777349		MYH3	-0.085215	0.424538	0.60549		TFAP2A	-0.0453702	0.786793	0.951043
PPP5C	-0.0365426	0.642254	0.784635		RER1	-0.0722239	0.470676	0.663466		MTUS1	-0.0424726	0.622156	0.777402		C2CD4D	-0.0852721	0.424226	0.605149		TRGV1	-0.0453748	0.786772	0.951087
KCNQ1	-0.036594	0.641786	0.784353		MAP1B	-0.0722581	0.470466	0.663226		CTSL	-0.0424757	0.622131	0.777428		GNG3	-0.0852835	0.424164	0.605113		RIMS3	-0.0453827	0.786736	0.951113
SLC39A12	-0.0366113	0.641629	0.784218		C9orf40	-0.0722603	0.470452	0.663263		METTL8	-0.0424781	0.622111	0.777463		C11orf16	-0.0852995	0.424077	0.605041		C19orf18	-0.0453833	0.786733	0.951179
DRC3	-0.0366776	0.641025	0.784059		PRRT4	-0.0722869	0.470289	0.663089		CCDC112	-0.0424837	0.622065	0.777464		MFSD5	-0.0853076	0.424033	0.60503		ADGRF2	-0.045387	0.786716	0.951228
YIPF7	-0.0366967	0.64085	0.783903		SLFN5	-0.0722967	0.470228	0.66306		FBXW10	-0.0424866	0.622041	0.777493		UBE2L5P	-0.0854333	0.423348	0.604209		JAZF1	-0.0453928	0.786689	0.951265
DCDC1	-0.0367779	0.640112	0.783173		HLA-B	-0.0722985	0.470217	0.663101		MCF2L2	-0.0424877	0.622032	0.77754		GAS2L1	-0.0854365	0.42333	0.604236		SLC1A1	-0.045416	0.786583	0.951206
DFNA5	-0.0368649	0.63932	0.78232		EFEMP2	-0.0722985	0.470217	0.663157		SLC7A6	-0.0424965	0.62196	0.777567		FAM90A1	-0.0854619	0.423191	0.60409		ARID3C	-0.0454573	0.786394	0.951046
HERC1	-0.0368936	0.639059	0.782232		PRSS37	-0.0723625	0.469823	0.662771		ST6GALNAC3	-0.042533	0.621661	0.77737		CABYR	-0.0855089	0.422936	0.603829		RAB4A	-0.045472	0.786326	0.951034
GLIPR2	-0.0369415	0.638624	0.781815		AREG	-0.0723756	0.469743	0.662714		ZGRF1	-0.0425346	0.621647	0.777411		TTLL9	-0.0855401	0.422766	0.603691		KCNC3	-0.045474	0.786317	0.951092
TBCD	-0.0369794	0.638279	0.781508		ACAD9	-0.0723821	0.469702	0.662714		DKK3	-0.0425565	0.621468	0.777305		TRIM69	-0.0855736	0.422584	0.603535		PSMA5	-0.045517	0.786119	0.950923
SRI	-0.0369885	0.638197	0.781465		ZNF749	-0.0723974	0.469609	0.662694		F8A1	-0.0425611	0.62143	0.777316		LTBP2	-0.0855932	0.422477	0.603486		FAM45A	-0.0455362	0.786031	0.950886
OLIG1	-0.0370229	0.637884	0.781198		PQBP1	-0.0724006	0.469589	0.662723		NDUFS4	-0.0426105	0.621025	0.776985		B4GALNT4	-0.0856232	0.422314	0.603357		MEX3D	-0.0456225	0.785635	0.950546
PHF13	-0.0370986	0.637197	0.780472		LCNL1	-0.0724373	0.469363	0.662461		EXOSC2	-0.0426124	0.62101	0.777025		CCDC155	-0.0856908	0.421946	0.603093		GATSL3	-0.0456389	0.78556	0.950524
TKT	-0.0371162	0.637036	0.780448		GRAMD1B	-0.0724719	0.469151	0.662217		STARD7	-0.0426193	0.620953	0.777012		CISD1	-0.0857282	0.421743	0.602854		KLHL13	-0.0456411	0.78555	0.950581
KMT2D	-0.037119	0.637011	0.780475		C10orf35	-0.0724935	0.469017	0.662086		DCLRE1A	-0.0426696	0.620541	0.77679		AKAP2	-0.0857762	0.421482	0.602585		RALGDS	-0.0456715	0.78541	0.950482
VPS37B	-0.037125	0.636957	0.780466		CMTM4	-0.0725611	0.468602	0.661612		ODF2	-0.0426713	0.620527	0.776949		SMC2	-0.0857802	0.42146	0.602658		PDIA4	-0.045686	0.785344	0.950471
SPAG17	-0.0371263	0.636944	0.780509		RP11-298I3.5	-0.0726304	0.468176	0.661293		MED27	-0.042715	0.620168	0.776559		CDCP1	-0.0858636	0.421008	0.602167		IQCK	-0.0457707	0.784955	0.950139
PHKA1	-0.0371384	0.636835	0.780491		LRRC31	-0.0726497	0.468058	0.661182		HFE	-0.042734	0.620013	0.776482		RCAN2	-0.0858879	0.420876	0.60203		PAXBP1	-0.0457946	0.784845	0.950076
GLE1	-0.0371485	0.636743	0.780493		ZNF462	-0.0726789	0.467878	0.660985		LDLRAD3	-0.0427454	0.619919	0.776423		SHD	-0.0858925	0.42085	0.602046		H2AFJ	-0.0458036	0.784804	0.950096
TANC1	-0.0371523	0.636709	0.780509		MIP	-0.0727293	0.467569	0.660661		NBPF9	-0.042773	0.619693	0.776316		RAB34	-0.0859094	0.420759	0.601967		MAGI1	-0.0458469	0.784606	0.949994
FOXI1	-0.0371677	0.636569	0.780453		GDPGP1	-0.0727513	0.467434	0.660527		SLC18B1	-0.0427958	0.619507	0.7762		ADH1A	-0.0859223	0.420689	0.601919		EFTUD2	-0.0458567	0.784561	0.950148
RP11-561B11.2	-0.0371722	0.636528	0.780461		BGLAP	-0.0727566	0.467402	0.660537		ABCD1	-0.0428291	0.619234	0.776034		CASKIN2	-0.0859684	0.420439	0.601717		TGM1	-0.0458689	0.784505	0.95015
TTLL11	-0.0371783	0.636473	0.780451		C2orf88	-0.0727576	0.467396	0.660585		FSTL4	-0.0428397	0.619147	0.775983		AGAP4	-0.085972	0.420419	0.601741		PLVAP	-0.0459148	0.784294	0.950034
ZNF311	-0.0371922	0.636346	0.780354		FAT1	-0.0728026	0.467119	0.660307		CFAP65	-0.0428525	0.619042	0.775911		TAS2R3	-0.0859874	0.420336	0.601673		ACTR5	-0.0459264	0.784241	0.950109
ORMDL3	-0.0372105	0.63618	0.780208		MMP25	-0.0728781	0.466656	0.659821		FTCDNL1	-0.0428566	0.619009	0.775928		MRC1	-0.0860131	0.420196	0.601629		RIMBP3B	-0.0459534	0.784117	0.950028
PLA2G15	-0.037215	0.63614	0.780216		PPP5D1	-0.0729431	0.466258	0.65937		DLG4	-0.0428694	0.618903	0.775855		ACKR1	-0.0861015	0.419717	0.601047		SPTBN2	-0.0459555	0.784107	0.950085
RP11-295K3.1	-0.0372293	0.63601	0.780114		CCDC144NL	-0.0730246	0.465758	0.658889		ZNF416	-0.0428789	0.618826	0.775816		WNT9B	-0.0861078	0.419683	0.601051		AGO2	-0.0459583	0.784095	0.950139
WHSC1	-0.0372359	0.635949	0.780098		RASSF2	-0.0730848	0.46539	0.658537		GFRA2	-0.0428843	0.618782	0.775878		TATDN1	-0.0861187	0.419623	0.601017		NFKB1	-0.0460158	0.783831	0.950168
PCDHGB7	-0.0372496	0.635826	0.780004		COL15A1	-0.0730923	0.465344	0.658528		IGKV2D-29	-0.0429061	0.618603	0.775713		CMBL	-0.0861211	0.41961	0.601051		ZNF175	-0.0460164	0.783828	0.950234
FRMPD1	-0.0372586	0.635744	0.779962		MRPL44	-0.0731137	0.465213	0.658399		TLE1	-0.0430419	0.617492	0.774555		GUCD1	-0.0861334	0.419544	0.601008		MRPL11	-0.0460378	0.78373	0.950254
KLF9	-0.0373146	0.635236	0.779396		NTN4	-0.0731271	0.465131	0.658339		C14orf105	-0.0430558	0.617378	0.77447		MTFMT	-0.0861336	0.419543	0.601058		PLEKHN1	-0.0460407	0.783717	0.950377
C9orf43	-0.037315	0.635233	0.77945		KCNG1	-0.073139	0.465058	0.658292		SPINK7	-0.0430581	0.617359	0.774506		ZNF175	-0.0861352	0.419534	0.601097		IGHV4-59	-0.046061	0.783624	0.950334
TMEM244	-0.03732	0.635187	0.779451		ITGB6	-0.0731513	0.464983	0.658242		SPON2	-0.0431395	0.616694	0.77414		PAX8	-0.0862043	0.41916	0.600717		VWA2	-0.046071	0.783578	0.950417
FANCA	-0.0373427	0.634981	0.779257		CHST7	-0.0731831	0.464788	0.658023		KDM3B	-0.0432032	0.616173	0.773545		IGKV6-21	-0.0862073	0.419144	0.600746		ZNF197	-0.0461071	0.783412	0.950286
LEFTY1	-0.0373698	0.634736	0.779071		TRIM66	-0.0731944	0.464719	0.657982		GDF5OS	-0.0432201	0.616035	0.773489		PSIP1	-0.0862269	0.419038	0.600646		ARL4A	-0.0461839	0.78306	0.950068
STIM1	-0.0373763	0.634676	0.779113		IGLC2	-0.0732153	0.464591	0.657913		GOLGA6A	-0.0432469	0.615816	0.773272		CAMP	-0.0862462	0.418933	0.600548		CRKL	-0.0461866	0.783048	0.950123
GSAP	-0.0373822	0.634623	0.779106		BRD9	-0.0732663	0.464279	0.657527		AAR2	-0.0433664	0.61484	0.772457		PRMT6	-0.0862968	0.418659	0.600259		HES1	-0.046196	0.783005	0.95014
OPN3	-0.0373871	0.634578	0.779109		LINC00998	-0.073339	0.463835	0.657123		LEPROTL1	-0.0433805	0.614725	0.772371		GLB1L2	-0.0863568	0.418335	0.59995		ERMAP	-0.0462509	0.782753	0.950044
AKR1C3	-0.0374017	0.634446	0.779004		CPT1B	-0.0733739	0.463622	0.656989		LYPD6B	-0.0433872	0.61467	0.772361		ANKRD24	-0.0863775	0.418223	0.599893		NTRK1	-0.0462826	0.782608	0.950076
ANKRD54	-0.0374074	0.634394	0.778998		MAP2K6	-0.0734169	0.463359	0.656729		PLA1A	-0.0434067	0.614511	0.772219		PXK	-0.0864164	0.418012	0.599695		RBPJ	-0.046362	0.782244	0.949773
ZNF782	-0.0374246	0.634239	0.778923		CHERP	-0.0734578	0.463109	0.656544		ABCB1	-0.0434361	0.614271	0.772035		TPM2	-0.0864553	0.417802	0.599445		CCZ1B	-0.0463996	0.782072	0.949634
CDK5	-0.0374488	0.634019	0.778711		TMC2	-0.073472	0.463023	0.65659		HBG2	-0.0434467	0.614184	0.771984		RP11-434D12.1	-0.0864777	0.417681	0.599323		ZNF528	-0.0464011	0.782065	0.949695
NEIL2	-0.037463	0.63389	0.77861		LILRA4	-0.0734918	0.462902	0.656532		MVK	-0.0434566	0.614104	0.771942		KIAA1614	-0.0864829	0.417653	0.599335		RNF41	-0.0464034	0.782054	0.949752
PDGFC	-0.0374631	0.63389	0.778667		SYNPO	-0.0734961	0.462876	0.656606		FAM20C	-0.043466	0.614027	0.771904		STIM1	-0.086496	0.417582	0.599285		ALDH4A1	-0.046464	0.781777	0.949484
KLHL29	-0.0375171	0.6334	0.778355		LRFN2	-0.073498	0.462864	0.656646		PTPN6	-0.0434756	0.613949	0.771864		IMPACT	-0.0865203	0.417451	0.599201		TAAR6	-0.0464886	0.781663	0.949486
KCNE4	-0.0375274	0.633307	0.778298		DCAF17	-0.0735343	0.462643	0.656389		ZNF229	-0.043476	0.613946	0.771919		CACNA1H	-0.0865357	0.417368	0.599134		CDC26	-0.0465021	0.781602	0.949551
B4GALNT1	-0.0375614	0.632999	0.778035		HP1BP3	-0.0736052	0.46221	0.655943		NYAP1	-0.043478	0.613929	0.771957		DUX4	-0.086536	0.417366	0.599183		MCC	-0.0465023	0.781601	0.949619
BIVM-ERCC5	-0.037569	0.63293	0.778008		C1orf194	-0.0736181	0.462131	0.655887		TBX21	-0.0435098	0.613669	0.771688		PHC2	-0.0865853	0.4171	0.598957		TSHR	-0.046531	0.781469	0.949599
ACTR3B	-0.0375714	0.632908	0.778039		WNT10A	-0.073626	0.462084	0.655876		GNA14	-0.0435199	0.613587	0.771703		CCNL2	-0.0866148	0.41694	0.59878		PROX1	-0.0465491	0.781386	0.949637
WNT1	-0.0375723	0.632901	0.778087		SPATA13	-0.0736309	0.462053	0.655889		WNT9B	-0.0435268	0.613531	0.771749		SLC24A2	-0.0866406	0.416801	0.598632		RHBDL2	-0.0466075	0.781119	0.949382
RP11-12J10.3	-0.0376336	0.632345	0.777577		CIAPIN1	-0.0736388	0.462005	0.655877		BUB1B	-0.0435729	0.613155	0.771393		IGKV2-28	-0.0866552	0.416722	0.59857		CEP57	-0.0466162	0.781079	0.949403
TMEM132A	-0.0376654	0.632057	0.777339		FAM46A	-0.0736405	0.461995	0.655919		RP11-176H8.1	-0.0436276	0.612709	0.77095		ALS2CL	-0.0866883	0.416544	0.598366		CCDC97	-0.0466431	0.780956	0.949393
FAM231D	-0.0376657	0.632055	0.777394		SCARF2	-0.0736532	0.461917	0.655921		APLN	-0.0436411	0.612599	0.770869		MEF2C	-0.0867143	0.416403	0.598268		NDUFS6	-0.0466907	0.780738	0.949197
HEXB	-0.0376941	0.631798	0.777135		ZFR2	-0.073661	0.46187	0.655966		TUBG1	-0.0436429	0.612584	0.770909		KRTAP5-9	-0.0867147	0.416401	0.598316		EIF3A	-0.0467733	0.780359	0.948946
FAM220A	-0.0377415	0.631369	0.776723		SLC30A10	-0.0736756	0.461781	0.655952		SFMBT2	-0.0436717	0.61235	0.770731		MGME1	-0.0867295	0.416321	0.598254		SPTAN1	-0.0467877	0.780293	0.949005
COPS7A	-0.0377971	0.630866	0.776335		AMY2A	-0.0736762	0.461777	0.656003		RAB27B	-0.0437001	0.612118	0.770616		IGLC1	-0.0867387	0.416272	0.598287		FAM101B	-0.0468334	0.780084	0.949029
KIAA0040	-0.0378149	0.630705	0.776194		ACADM	-0.0736948	0.461664	0.655955		ZNF300	-0.0437035	0.612091	0.770639		CLCA2	-0.0867481	0.416221	0.598317		ZNF208	-0.0468354	0.780075	0.949088
PDIK1L	-0.0378935	0.629994	0.77555		SLC9A9	-0.0736948	0.461664	0.656011		ADORA2B	-0.0437751	0.611507	0.77008		ZNF496	-0.0867768	0.416066	0.598147		CRLF2	-0.0468961	0.779797	0.948889
KLK4	-0.0379264	0.629697	0.775242		ATG16L1	-0.0737028	0.461615	0.655998		QRSL1	-0.0438149	0.611183	0.769789		MPHOSPH8	-0.0867809	0.416044	0.598167		FSTL3	-0.0468971	0.779792	0.948954
ERMAP	-0.0379449	0.629529	0.775151		ABI3	-0.0737136	0.461549	0.656017		IL11	-0.0438908	0.610565	0.769187		PDIA2	-0.0867954	0.415966	0.598107		ATG10	-0.0468994	0.779782	0.94901
IL4I1	-0.0380199	0.628852	0.774374		MAX	-0.0737408	0.461384	0.655838		TBC1D28	-0.0439099	0.61041	0.769049		RP11-864I4.1	-0.0868374	0.41574	0.597937		PRPH2	-0.0469477	0.77956	0.94895
ST8SIA5	-0.0380266	0.628792	0.774358		DAPK1	-0.0737458	0.461353	0.655851		NLGN4Y	-0.0439415	0.610152	0.768842		AC011530.4	-0.0868436	0.415706	0.597941		DIRAS1	-0.047001	0.779316	0.948932
EFCC1	-0.0381606	0.627582	0.773155		RMDN3	-0.0737546	0.4613	0.655888		IRGM	-0.0439479	0.6101	0.768894		ATOH7	-0.0868841	0.415488	0.597834		OR2K2	-0.0470318	0.779175	0.94883
RBM3	-0.0381648	0.627544	0.773167		FAM69A	-0.073759	0.461273	0.655906		POP1	-0.0439669	0.609946	0.768816		HEYL	-0.0869285	0.415249	0.597542		ZNF862	-0.0470536	0.779076	0.948779
RGSL1	-0.0381765	0.627439	0.773094		NDUFA8	-0.073789	0.46109	0.655759		NFAM1	-0.043972	0.609904	0.768822		C5orf30	-0.0869626	0.415065	0.597381		KIF24	-0.047067	0.779014	0.948843
VPS54	-0.0381765	0.627438	0.773151		DET1	-0.0737911	0.461077	0.655796		ARL6IP5	-0.0439838	0.609808	0.76876		MCUB	-0.0870054	0.414834	0.597205		HIF1A	-0.0471473	0.778647	0.948605
ETV7	-0.038204	0.627191	0.772961		ZBTB8OS	-0.073814	0.460938	0.655654		DOK7	-0.0440365	0.609379	0.768277		CHD5	-0.0870738	0.414466	0.596832		COPZ2	-0.0471816	0.77849	0.948553
EPAS1	-0.0382051	0.62718	0.773006		KIF23	-0.0738452	0.460748	0.655497		TRAPPC12	-0.0440676	0.609127	0.768018		TRAV30	-0.0870784	0.414442	0.596848		SCAMP2	-0.0473058	0.777921	0.94821
SLC38A5	-0.0382234	0.627015	0.772918		DDB2	-0.0738473	0.460735	0.655535		EPHA4	-0.0440724	0.609087	0.768026		CLIC6	-0.0870816	0.414424	0.596875		KDM2A	-0.0473442	0.777746	0.948135
ZNF112	-0.0382279	0.626975	0.772925		PARD3B	-0.0738979	0.460427	0.655209		ALG14	-0.0441156	0.608736	0.7677		COL4A6	-0.087083	0.414417	0.596916		MGMT	-0.0473468	0.777734	0.948191
KDM2B	-0.0382505	0.626771	0.772789		NOL6	-0.0738999	0.460415	0.655248		SHC4	-0.044119	0.608709	0.767782		RBBP4	-0.0870955	0.41435	0.596923		FEM1B	-0.0473678	0.777638	0.948143
ADIPOR1	-0.0382701	0.626594	0.772628		DEFA4	-0.0739326	0.460216	0.655022		DNAJC19	-0.044168	0.608311	0.767339		TRAF1	-0.087129	0.414169	0.596767		LETM1	-0.0473986	0.777497	0.948111
SPNS3	-0.038281	0.626496	0.772564		CCDC54	-0.0739362	0.460194	0.655046		EPB41L2	-0.0441791	0.60822	0.767342		NISCH	-0.0871857	0.413864	0.596483		POU4F3	-0.0474131	0.77743	0.94817
ACE	-0.0382913	0.626403	0.772508		BRF1	-0.0739712	0.459981	0.6548		USP41	-0.0442046	0.608013	0.767256		ZDHHC15	-0.087196	0.413809	0.596456		PRF1	-0.0474474	0.777273	0.948117
PCBD1	-0.0382972	0.62635	0.7725		PRSS51	-0.0739773	0.459944	0.654803		STAB2	-0.0442731	0.607456	0.766612		WDFY4	-0.08721	0.413734	0.596399		GHRL	-0.0474916	0.777071	0.948011
SLC28A3	-0.038343	0.625937	0.772048		SPRED3	-0.073987	0.459885	0.654775		ALMS1	-0.0443325	0.606974	0.76612		SMIM12	-0.0872408	0.413568	0.59642		SLC47A1	-0.0475233	0.776926	0.947973
PPP1R3G	-0.0383434	0.625933	0.772101		HMG20A	-0.0739917	0.459856	0.654791		CYTL1	-0.0443376	0.606933	0.766126		CCDC138	-0.0872495	0.413521	0.596404		TRIB2	-0.047568	0.776721	0.947794
BAX	-0.0383453	0.625917	0.772138		CD200	-0.0739927	0.45985	0.654839		ZWINT	-0.0443648	0.606712	0.765964		ARL8A	-0.0872763	0.413378	0.596249		EFNB2	-0.0475789	0.776672	0.947803
TENM4	-0.0383469	0.625902	0.772178		ACR	-0.074185	0.458682	0.653512		ZNF551	-0.0443689	0.606679	0.76598		RAB19	-0.0873038	0.41323	0.596088		TAGLN3	-0.0476342	0.776419	0.947634
KDM5D	-0.038347	0.625901	0.772234		ZBED2	-0.0741869	0.45867	0.653551		VPREB1	-0.0444101	0.606345	0.765734		GRAMD2	-0.0873164	0.413162	0.596198		IGHV1-2	-0.0476446	0.776371	0.947646
NYAP1	-0.0383617	0.625768	0.772242		BICD2	-0.0742482	0.458297	0.653077		VSIG10	-0.0444115	0.606334	0.765778		PLSCR4	-0.0873457	0.413005	0.596075		C1orf186	-0.0476961	0.776135	0.947497
C2	-0.0383673	0.625718	0.772353		GOLGA6L22	-0.0742531	0.458268	0.653091		SCML1	-0.0444131	0.60632	0.765819		WNT9A	-0.0873844	0.412797	0.595878		FAT2	-0.047717	0.77604	0.947591
LMNB2	-0.0383898	0.625515	0.772218		POLM	-0.0743077	0.457937	0.652675		GPR161	-0.0444371	0.606126	0.765691		ZBTB39	-0.0873997	0.412715	0.595864		SLC1A2	-0.0477278	0.77599	0.9476
GSE1	-0.0384015	0.62541	0.772203		TMEM144	-0.0743829	0.45748	0.652193		STAC	-0.0444914	0.605685	0.765251		AKR1E2	-0.0874481	0.412455	0.595645		ANTXRL	-0.0477978	0.77567	0.947698
LSMEM2	-0.0384922	0.624593	0.771539		ZBTB48	-0.0743948	0.457408	0.652202		MYCT1	-0.0444955	0.605652	0.765268		C11orf84	-0.0874661	0.412359	0.595557		ZNF486	-0.0478193	0.775572	0.947648
ZNF117	-0.0385012	0.624512	0.771555		LRRK2	-0.074395	0.457407	0.652257		P4HA3	-0.0445373	0.605313	0.764956		DNAH3	-0.0874807	0.41228	0.595496		CASP4	-0.0478675	0.775352	0.947729
SMIM10	-0.0385035	0.624491	0.771587		IGHV3-33	-0.0744177	0.457269	0.652117		BEND5	-0.0445785	0.604979	0.764767		NELFCD	-0.0874845	0.41226	0.595519		FCGR1A	-0.047903	0.775189	0.94767
RP11-729L2.2	-0.0385161	0.624378	0.771504		FAM209B	-0.0744292	0.4572	0.652073		MYLK4	-0.0445978	0.604822	0.764628		NYAP1	-0.0875331	0.411999	0.595402		GPSM1	-0.0479137	0.77514	0.94768
CLYBL	-0.0385202	0.62434	0.771515		GGN	-0.0744528	0.457057	0.651982		NDUFB9	-0.0446081	0.604739	0.764639		AICDA	-0.0875404	0.41196	0.595397		KLHL20	-0.047915	0.775135	0.947743
NEURL3	-0.0385356	0.624202	0.771402		CCDC167	-0.0744787	0.4569	0.651814		TAS2R9	-0.0446155	0.604678	0.764621		APOF	-0.087591	0.411689	0.595057		RSPH10B2	-0.0479558	0.774948	0.947655
CCDC136	-0.0385361	0.624198	0.771454		TMEM108	-0.0744976	0.456785	0.651763		FAM220A	-0.0446318	0.604546	0.764571		SACS	-0.0875969	0.411657	0.595063		TXNDC5	-0.0479666	0.774899	0.947734
MPPED2	-0.0385633	0.623952	0.771208		TAC3	-0.0745251	0.456618	0.651581		SPINK2	-0.0446393	0.604486	0.764553		GOLGA8J	-0.087704	0.411084	0.594442		LARP7	-0.0480097	0.774702	0.947703
INTS9	-0.0385777	0.623823	0.771164		TCP10	-0.0745594	0.456411	0.651341		PLCD3	-0.0446523	0.604381	0.764536		CCDC191	-0.0877438	0.410871	0.594237		KCP	-0.0480269	0.774623	0.947677
KIR2DL3	-0.0385838	0.623768	0.771154		CCDC77	-0.0745662	0.45637	0.651339		FLT1	-0.0446542	0.604365	0.764575		PLA2G2F	-0.0877497	0.410839	0.594243		FIGNL1	-0.0480301	0.774609	0.947729
WDTC1	-0.0385937	0.623679	0.771215		NKAPL	-0.0745668	0.456366	0.65139		PIN4	-0.0446659	0.60427	0.764513		SLPI	-0.0877612	0.410778	0.594206		TRIM67	-0.0480306	0.774606	0.947797
PLEKHD1	-0.0385943	0.623673	0.771266		SCIN	-0.0746171	0.456061	0.651123		OPN3	-0.0446745	0.6042	0.764483		TAC3	-0.087774	0.410709	0.594159		DLG1	-0.0480323	0.774598	0.947857
TPH2	-0.038619	0.623452	0.77105		TCN1	-0.0746773	0.455697	0.650883		RGS7	-0.0447131	0.603888	0.764205		MT1F	-0.0877756	0.4107	0.594251		LMNB2	-0.0480346	0.774588	0.947914
TSSK4	-0.0386327	0.623328	0.770955		NCOA6	-0.0746804	0.455678	0.650912		EVI5L	-0.0447337	0.603721	0.76411		SERINC2	-0.0878544	0.410279	0.593744		WNK1	-0.0480614	0.774465	0.948044
FST	-0.038642	0.623244	0.770966		HLA-DRA	-0.0746848	0.455652	0.650931		HN1L	-0.0448156	0.603058	0.763563		EVA1C	-0.0879006	0.410032	0.59349		RPS20	-0.0480976	0.7743	0.947912
SDHC	-0.0386477	0.623193	0.771018		ABCA10	-0.0747121	0.455487	0.650807		LRRN4	-0.0449343	0.602097	0.762463		IGHA2	-0.0880078	0.409459	0.592817		MVP	-0.048113	0.774229	0.947966
TCEA3	-0.0386954	0.622764	0.770659		CRIPAK	-0.0747135	0.455478	0.650907		CTD-2583A14.9	-0.0449378	0.602069	0.762486		ZSCAN32	-0.0880895	0.409022	0.592236		PAIP2B	-0.0481191	0.774202	0.948002
ADTRP	-0.0387128	0.622608	0.770524		GTSE1	-0.0747518	0.455246	0.650688		RP1-130H16.18	-0.0449695	0.601812	0.762277		CYP3A43	-0.0880921	0.409008	0.592268		PPIC	-0.0481624	0.774004	0.94811
CD200R1	-0.0387366	0.622394	0.770374		PRKG2	-0.0747923	0.455001	0.650507		TIMM10	-0.0449889	0.601655	0.762137		ZNF474	-0.088114	0.408891	0.59215		IGHV3-72	-0.0482678	0.773522	0.947941
GLO1	-0.0387455	0.622313	0.77039		VTI1B	-0.0748215	0.454825	0.650424		AP5S1	-0.044989	0.601655	0.762194		CHRNG	-0.0881208	0.408855	0.59215		NDUFA1	-0.0484285	0.772788	0.947251
SERF2	-0.0387632	0.622154	0.770251		PANK4	-0.0748244	0.454807	0.650454		ZNF431	-0.0449953	0.601604	0.762188		SRPK3	-0.0881471	0.408715	0.591999		DIRC3	-0.0484384	0.772743	0.947266
PIR	-0.0388152	0.621686	0.769729		B9D1	-0.0748255	0.454801	0.650501		TNN	-0.0450193	0.60141	0.762		SPRY3	-0.0881843	0.408516	0.591763		ACY3	-0.0484434	0.77272	0.947308
RAB15	-0.0388194	0.621649	0.769798		WDR73	-0.0748359	0.454738	0.650467		ZYG11A	-0.0450328	0.6013	0.761978		IGKV2-30	-0.0882188	0.408332	0.591599		MED26	-0.0484437	0.772719	0.947377
YIPF1	-0.0388206	0.621638	0.769842		NR2C1	-0.0748387	0.454721	0.650499		IFNLR1	-0.0450556	0.601116	0.761862		PDP1	-0.0883105	0.407843	0.590994		MT-CO2	-0.0484848	0.772531	0.947287
KIAA1549L	-0.0388834	0.621074	0.769201		TECPR2	-0.0748461	0.454676	0.650491		DKKL1	-0.0450772	0.600941	0.761757		C4orf36	-0.0883192	0.407797	0.590979		ARHGEF5	-0.0485177	0.77238	0.947313
PDGFA	-0.0388966	0.620956	0.769112		RTBDN	-0.0748532	0.454633	0.650486		SYCP2	-0.0450779	0.600936	0.761809		NT5DC2	-0.0883897	0.407421	0.59059		AF111168.1	-0.0485201	0.772369	0.94737
MIDN	-0.0388976	0.620946	0.769158		NCF2	-0.0749387	0.454117	0.649803		CALCB	-0.0450899	0.600839	0.761744		RGL3	-0.0883942	0.407397	0.590607		HIGD1C	-0.0486251	0.77189	0.946992
JAG2	-0.0388986	0.620937	0.769204		TRIM10	-0.0749439	0.454086	0.649871		PLA2G12B	-0.045121	0.600587	0.761483		CTXN1	-0.0883949	0.407394	0.590653		ZNF320	-0.0486253	0.771889	0.947061
NMNAT1	-0.0388989	0.620935	0.769259		TMEM185A	-0.0749762	0.45389	0.649704		GBGT1	-0.0451388	0.600444	0.761418		PES1	-0.0884337	0.407187	0.590405		TMED9	-0.0487148	0.77148	0.94677
ZNF239	-0.0389204	0.620742	0.769135		EMP2	-0.0750644	0.453358	0.649054		AKAP6	-0.0451842	0.600077	0.761069		CTTNBP2	-0.0884374	0.407167	0.590428		MTFR2	-0.0487576	0.771285	0.94667
MYOC	-0.0389311	0.620645	0.769188		RNASE3	-0.0750717	0.453314	0.649047		WDR87	-0.0452239	0.599757	0.760779		TPST1	-0.0885296	0.406677	0.589872		OVOL2	-0.0488197	0.771002	0.946393
STK36	-0.0389366	0.620596	0.769184		THRA	-0.0750915	0.453194	0.648988		ACO2	-0.045241	0.599618	0.760662		EIF2B3	-0.0885823	0.406396	0.589671		TRUB2	-0.0488591	0.770821	0.946382
SERGEF	-0.0389444	0.620526	0.769155		EIF3C	-0.075094	0.45318	0.649023		AC108938.5	-0.0452467	0.599573	0.760662		GPR83	-0.0886187	0.406203	0.589494		RPS18	-0.0489176	0.770554	0.946265
PYCRL	-0.0389486	0.620488	0.769223		SPIN2A	-0.0751088	0.45309	0.648951		TMCC2	-0.0452559	0.599498	0.760626		PARS2	-0.0886391	0.406094	0.58944		GLIPR1L1	-0.0489445	0.770432	0.946535
ARHGAP33	-0.0389577	0.620406	0.769237		TRIM72	-0.0751092	0.453088	0.649004		SLC24A5	-0.0453717	0.598563	0.759789		ATP5J2-PTCD1	-0.0886455	0.40606	0.589442		TAS2R42	-0.0489739	0.770298	0.946441
CISH	-0.0389611	0.620377	0.769258		OR13D1	-0.0751201	0.453022	0.648966		PCDHGA4	-0.0454008	0.598328	0.759607		VTI1B	-0.088731	0.405606	0.588938		RARG	-0.0490551	0.769927	0.946126
SLC7A6	-0.0389811	0.620197	0.76915		CEACAM3	-0.0751393	0.452906	0.648856		HTR6	-0.0454231	0.598149	0.759437		SPG7	-0.0887424	0.405545	0.588901		CBFA2T2	-0.0490606	0.769902	0.946235
TPI1	-0.0390098	0.619939	0.768888		PWWP2A	-0.0751751	0.45269	0.648659		PATL2	-0.045424	0.598141	0.759486		CKLF-CMTM1	-0.0887498	0.405506	0.588895		SRM	-0.0491051	0.769699	0.946196
USB1	-0.039033	0.61973	0.768744		TIGIT	-0.0752428	0.452282	0.648186		MT-ND4	-0.0454357	0.598047	0.759425		ZFYVE21	-0.0887567	0.405469	0.588894		DBF4B	-0.0491118	0.769668	0.946229
TMEM198	-0.0390647	0.619446	0.768507		CCDC138	-0.0752463	0.452261	0.648212		ZNF462	-0.0454446	0.597976	0.759392		CA5B	-0.0887698	0.405399	0.588844		RARRES3	-0.0491425	0.769528	0.946197
ATP6V1G2	-0.0390807	0.619302	0.768443		MELK	-0.0753153	0.451845	0.647728		PHLDB1	-0.0454687	0.597781	0.759204		TCEANC	-0.0887711	0.405392	0.588886		CENPK	-0.0491846	0.769336	0.946172
TLDC2	-0.039158	0.618609	0.767813		SDK1	-0.0753417	0.451687	0.647613		CDK5R2	-0.0454792	0.597696	0.759154		WDR55	-0.0888037	0.40522	0.588686		FGFR3	-0.0491979	0.769275	0.946168
APOBR	-0.0392096	0.618147	0.767297		TPK1	-0.0753653	0.451544	0.647521		UPK1A	-0.0455269	0.597312	0.758899		CHMP4C	-0.0889772	0.404299	0.587607		ATP1B2	-0.0492855	0.768876	0.945816
NDUFAF5	-0.0392122	0.618123	0.767325		ANKH	-0.0754148	0.451246	0.647262		ICAM4	-0.0455596	0.597048	0.758796		EMILIN2	-0.0889887	0.404238	0.587672		EPHX4	-0.0492884	0.768863	0.945871
IGF1	-0.0392274	0.617987	0.767271		FAHD2B	-0.075444	0.451071	0.647066		SPATA13	-0.0455686	0.596976	0.758763		B4GALNT3	-0.0889992	0.404182	0.587644		LRIT2	-0.0492991	0.768814	0.945881
OTOGL	-0.0392348	0.617921	0.767247		MX2	-0.075449	0.45104	0.647078		RANBP3L	-0.0455839	0.596852	0.758664		TRGV5	-0.0890488	0.403919	0.587364		ANOS1	-0.049352	0.768572	0.945724
ZBTB7A	-0.0392421	0.617855	0.767222		ARHGDIG	-0.0754514	0.451026	0.647114		ACE	-0.0456019	0.596707	0.758538		GOLGA8M	-0.0891259	0.403511	0.587028		CAPZB	-0.0494047	0.768332	0.945569
KCNH3	-0.0392611	0.617685	0.767126		PLCXD1	-0.0754774	0.45087	0.646946		VPS51	-0.0456021	0.596705	0.758594		PRKG1	-0.0891324	0.403476	0.587029		TMEM163	-0.0494335	0.768201	0.945548
TMBIM4	-0.0392629	0.617669	0.767164		SHCBP1	-0.0755025	0.450719	0.646785		RELB	-0.0456094	0.596647	0.758636		BCL3	-0.0892533	0.402836	0.586201		IGDCC4	-0.04944	0.768171	0.945582
RAB29	-0.0393046	0.617295	0.766873		TRIM9	-0.0755294	0.450557	0.646609		TRIM10	-0.0456508	0.596314	0.758503		C8orf37	-0.0892715	0.40274	0.586215		AC007192.4	-0.0494437	0.768154	0.945701
CHSY3	-0.0393298	0.617069	0.766706		COLCA2	-0.0755544	0.450407	0.64645		WHSC1	-0.0456617	0.596226	0.75845		PCBP3	-0.08931	0.402537	0.585971		FHAD1	-0.049444	0.768153	0.94577
CRNKL1	-0.0393531	0.616861	0.766563		TIMM10	-0.0755787	0.45026	0.646295		ARL5C	-0.0456629	0.596216	0.758495		YIPF1	-0.0893447	0.402353	0.585755		PELO	-0.0494586	0.768086	0.945758
GOLGA6L9	-0.0393699	0.61671	0.766548		PRKCD	-0.0755862	0.450215	0.646343		PIEZO2	-0.0457086	0.595848	0.758144		PXDC1	-0.0893546	0.4023	0.585782		DCAF16	-0.0495301	0.76776	0.945568
MAMDC2	-0.0393729	0.616683	0.766572		HORMAD1	-0.075588	0.450205	0.646384		LIMA1	-0.0457531	0.59549	0.757979		ABI3	-0.0893687	0.402226	0.585725		ADAM21	-0.0495424	0.767704	0.945569
PRSS37	-0.0393847	0.616578	0.766499		KCNH3	-0.0756161	0.450036	0.646197		IKBKB	-0.045754	0.595482	0.758028		RPL26L1	-0.0893773	0.40218	0.58571		TMEM229B	-0.0495492	0.767673	0.945601
IGIP	-0.039494	0.615599	0.76557		RHCE	-0.0756201	0.450012	0.646219		NBPF26	-0.0457683	0.595368	0.75794		ZW10	-0.0893784	0.402174	0.585753		KLK1	-0.0495631	0.76761	0.945594
CENPH	-0.03952	0.615367	0.765338		TPD52L2	-0.0756322	0.449939	0.64617		ELAC2	-0.0457746	0.595317	0.757992		LRP3	-0.0893837	0.402147	0.585764		UQCRH	-0.0495672	0.767591	0.945641
IRF2BP2	-0.0395218	0.61535	0.765375		PCF11	-0.0756429	0.449875	0.646134		SIRPA	-0.0457777	0.595292	0.758077		MT-ND4L	-0.0894321	0.401891	0.585494		ZNF878	-0.0495897	0.767488	0.945655
UPK1A	-0.039548	0.615116	0.76514		GUCA1B	-0.0756555	0.449799	0.646082		CTSB	-0.045796	0.595144	0.757947		F7	-0.0894453	0.401821	0.585444		TRMT10A	-0.0496342	0.767286	0.945476
TCEB3CL2	-0.0395493	0.615105	0.765184		SLC12A3	-0.0756628	0.449755	0.646075		SLC13A4	-0.0458227	0.59493	0.757791		CD3EAP	-0.0894511	0.40179	0.585451		CCDC126	-0.0497111	0.766935	0.945395
HESX1	-0.0395636	0.614977	0.76514		KIZ	-0.0757722	0.449098	0.645411		GOLGA6L10	-0.0458283	0.594884	0.757791		LTA	-0.0894776	0.40165	0.58535		TMEM205	-0.0497211	0.766889	0.94548
DUOXA1	-0.0395843	0.614791	0.765024		GPANK1	-0.0757734	0.449091	0.645457		ACOT1	-0.0458851	0.594428	0.757326		GNG5	-0.0895261	0.401394	0.585079		S100A6	-0.0497493	0.766761	0.945392
KIAA1257	-0.0395919	0.614723	0.764997		C1orf116	-0.0757847	0.449023	0.645415		PMFBP1	-0.0459062	0.594257	0.757167		HMG20A	-0.0895379	0.401332	0.585092		DENND6B	-0.0497753	0.766642	0.945316
ZNF607	-0.0396097	0.614564	0.764856		OR52B2	-0.0757888	0.448998	0.645435		TMEM5	-0.0459242	0.594113	0.757158		OXCT1	-0.0895576	0.401228	0.585043		SAP30BP	-0.0498565	0.766272	0.945071
JSRP1	-0.039617	0.614499	0.764833		DCUN1D4	-0.0758004	0.448929	0.645392		GCSH	-0.0459559	0.593858	0.757124		TLN2	-0.0895961	0.401025	0.584901		OST4	-0.0499013	0.766068	0.944889
ZFP62	-0.0396467	0.614233	0.764674		CNTNAP3B	-0.0758095	0.448874	0.645425		MT1E	-0.0459582	0.59384	0.75716		MYO19	-0.0896249	0.400873	0.584731		FAM184B	-0.0499294	0.76594	0.944943
NDUFB9	-0.0396756	0.613975	0.764411		POMT2	-0.0758148	0.448843	0.645435		KLHL22	-0.0459693	0.593751	0.757104		OGT	-0.0896618	0.400678	0.58455		KDM1A	-0.0499315	0.765931	0.945002
MBOAT1	-0.0396988	0.613768	0.764267		ARL9	-0.0758449	0.448662	0.645288		GPR83	-0.0459713	0.593735	0.7572		CLEC9A	-0.0896806	0.400579	0.584509		C19orf48	-0.049971	0.765751	0.94492
ACSBG2	-0.0397202	0.613576	0.764144		AMY1B	-0.0758949	0.448362	0.644912		PLGRKT	-0.0459801	0.593663	0.757168		TRIM47	-0.0896808	0.400578	0.584559		FDXR	-0.0499748	0.765733	0.944969
RIMBP2	-0.0397279	0.613507	0.764173		FSTL1	-0.0758993	0.448336	0.644986		IFIT5	-0.0460026	0.593483	0.757054		HSPG2	-0.0896981	0.400487	0.584477		EIF1AD	-0.0499871	0.765677	0.945111
RAD51L3-RFFL	-0.0397329	0.613462	0.764174		ESRRB	-0.0759033	0.448312	0.645008		PEF1	-0.0460156	0.593379	0.756979		ABHD6	-0.0897555	0.400184	0.584138		CR1L	-0.049992	0.765655	0.945154
RP13-512J5.1	-0.0397593	0.613227	0.763996		DEFA1B	-0.0759044	0.448305	0.645054		FAM65C	-0.0460169	0.593368	0.757024		FOXA3	-0.0898473	0.399701	0.583587		LRRCC1	-0.0500087	0.765579	0.945131
CLSTN1	-0.039765	0.613176	0.76399		CHRNA2	-0.075946	0.448056	0.644808		PPP1R3G	-0.0460239	0.593312	0.757011		GRIA4	-0.0899023	0.399411	0.583266		OSBPL5	-0.0500087	0.765579	0.945201
NTN3	-0.0397662	0.613165	0.764034		COMMD5	-0.0759807	0.447848	0.644621		FCER1G	-0.0460721	0.592925	0.756575		IFIT1	-0.0899208	0.399313	0.58333		ZNF708	-0.0500186	0.765534	0.945216
TMEM176B	-0.0397836	0.613009	0.763955		ZNF799	-0.0760202	0.447611	0.644447		NOA1	-0.0461074	0.59264	0.756271		THRA	-0.0899524	0.399147	0.583139		DALRD3	-0.0500222	0.765517	0.945266
ABCC2	-0.0397923	0.612932	0.763973		INSL3	-0.0760501	0.447432	0.644302		ZBED8	-0.04611	0.59262	0.756303		TMEM102	-0.0899745	0.399031	0.58302		HEXIM2	-0.0500413	0.76543	0.945229
FAM216A	-0.0397978	0.612883	0.76397		SLC34A2	-0.0760502	0.447431	0.644357		POMZP3	-0.0461124	0.592601	0.756337		CHRNA2	-0.0899765	0.39902	0.583056		C10orf10	-0.0502285	0.764578	0.944529
MITF	-0.0398342	0.612558	0.763737		SMAGP	-0.0760854	0.447221	0.64411		PPP5C	-0.0461161	0.592571	0.756357		HERC2	-0.0899836	0.398983	0.583053		GPR45	-0.0502535	0.764463	0.944458
OR2B6	-0.0398561	0.612363	0.763551		SLIT1	-0.0762116	0.446465	0.643246		DOCK6	-0.046157	0.592242	0.756112		SPAG16	-0.0900272	0.398753	0.58282		PIAS3	-0.0502615	0.764427	0.944554
C8orf44	-0.0398884	0.612074	0.763249		AIF1L	-0.076219	0.446421	0.643237		VAMP5	-0.0462328	0.591634	0.75551		NOXRED1	-0.0900488	0.39864	0.582809		PTPN21	-0.0503479	0.764034	0.94428
FKBP11	-0.0398978	0.61199	0.763259		STUM	-0.0762273	0.446371	0.643278		LMLN	-0.0462502	0.591494	0.75539		WDR73	-0.0900504	0.398631	0.582848		RUVBL2	-0.0503496	0.764026	0.94434
NLGN4Y	-0.0399232	0.611763	0.763091		IGHG4	-0.0762758	0.446081	0.642916		RNASEH2B	-0.0462593	0.591422	0.755356		ATP6V1B1	-0.0900759	0.398497	0.582703		CSK	-0.0504239	0.763688	0.944063
SPDL1	-0.0399406	0.611608	0.762955		CA9	-0.0762835	0.446035	0.642906		GLT8D1	-0.0462612	0.591406	0.755394		FRK	-0.0901377	0.398172	0.582331		DIS3	-0.0504273	0.763672	0.944114
APOA2	-0.0399477	0.611544	0.762991		GPX7	-0.0762868	0.446015	0.642933		OTOGL	-0.0462826	0.591234	0.755232		SLC9A3R2	-0.0901627	0.398041	0.58219		TAAR9	-0.0504365	0.763631	0.944133
KIR3DL2	-0.0399482	0.61154	0.763043		AC084219.2	-0.076294	0.445972	0.642927		MICALCL	-0.0462972	0.591117	0.755141		KRBA2	-0.0902063	0.397812	0.581907		LRRN1	-0.0504434	0.763599	0.944165
FASN	-0.0399587	0.611446	0.763041		NBPF11	-0.0763038	0.445913	0.642954		CTSV	-0.0463001	0.591094	0.75517		IGLV3-12	-0.0902069	0.397809	0.581954		CCDC88C	-0.0504883	0.763395	0.944124
EFNA4	-0.0399631	0.611407	0.763049		AFAP1L1	-0.076316	0.445841	0.642905		KLC3	-0.0463208	0.590928	0.755016		CDK11A	-0.0902255	0.397711	0.581862		NEK8	-0.0504973	0.763353	0.944214
DLX1	-0.0399897	0.61117	0.762869		MILR1	-0.0764529	0.445023	0.641949		CGN	-0.0463215	0.590922	0.755067		ST7L	-0.0902355	0.397659	0.581837		MYLK4	-0.0505641	0.763049	0.943979
GALNT12	-0.0400517	0.610617	0.76235		HNRNPA1	-0.0764678	0.444934	0.641933		SMPD4	-0.0463512	0.590684	0.754879		SEBOX	-0.0902668	0.397494	0.581648		RNF34	-0.0506575	0.762624	0.943594
XKRX	-0.0400549	0.610588	0.762372		REXO1	-0.0764812	0.444854	0.64193		FFAR3	-0.0463998	0.590295	0.754673		ARHGEF4	-0.0902678	0.397489	0.581692		TRAF5	-0.0506609	0.762609	0.943645
AHRR	-0.0400915	0.610262	0.762022		SPTLC3	-0.0765044	0.444715	0.641785		CECR1	-0.0464089	0.590221	0.754637		SPACA5	-0.0903388	0.397116	0.581197		ARAP1	-0.050724	0.762322	0.943643
MDM1	-0.0400952	0.610229	0.762038		LYST	-0.0765368	0.444522	0.641618		CHAF1A	-0.0464219	0.590117	0.754563		PDGFC	-0.0903548	0.397033	0.581126		CABYR	-0.0507504	0.762201	0.943635
BMI1	-0.0401315	0.609905	0.761807		LURAP1	-0.0765514	0.444435	0.641604		PARD6A	-0.0464839	0.58962	0.753985		RHOBTB2	-0.0903754	0.396925	0.581019		ZNF324B	-0.0508458	0.761768	0.94338
ZNF85	-0.0401345	0.609879	0.761888		PSCA	-0.0765671	0.444341	0.641524		LIX1	-0.046539	0.589179	0.753654		OR1J2	-0.0904593	0.396485	0.580478		SEC16B	-0.0509378	0.761349	0.943214
SETDB1	-0.0401433	0.6098	0.761848		IGKV3D-11	-0.0765903	0.444203	0.641493		SGK223	-0.0465461	0.589121	0.753639		DTX1	-0.0904815	0.396368	0.58041		ERBB2	-0.0509441	0.76132	0.943319
PDCD1LG2	-0.0401686	0.609574	0.761681		INTU	-0.0766107	0.444081	0.641373		ANO5	-0.0466279	0.588466	0.753208		SUGP1	-0.0904837	0.396357	0.580444		ERAS	-0.0509533	0.761279	0.943409
LRRC32	-0.0401737	0.609529	0.761682		CHMP4C	-0.0766235	0.444005	0.641318		DUSP15	-0.0466418	0.588355	0.753124		VPS29	-0.0905727	0.39589	0.579813		DMD	-0.0509916	0.761105	0.943264
MIPEP	-0.0401757	0.609512	0.761717		DZIP1L	-0.0766736	0.443706	0.640943		ZMYND15	-0.0466672	0.588152	0.752922		C1orf109	-0.090592	0.395789	0.579716		FBXL14	-0.0510087	0.761026	0.943238
AC022405.1	-0.0401962	0.609329	0.761546		DDO	-0.0767337	0.443348	0.640537		HMGB3	-0.0466839	0.588019	0.752809		LRGUK	-0.0906597	0.395435	0.579248		RP11-514P8.6	-0.0510598	0.760794	0.94302
NDUFV2	-0.0401973	0.609319	0.761592		DNAJC13	-0.0767338	0.443347	0.640592		CD1C	-0.0466963	0.587919	0.752798		DTNBP1	-0.0906965	0.395242	0.579068		RHOBTB3	-0.0511257	0.760495	0.942931
SRSF1	-0.0403001	0.608403	0.760848		NT5C3A	-0.0767995	0.442956	0.640139		SNRNP35	-0.0467157	0.587764	0.752658		ZNF573	-0.0907518	0.394953	0.578798		ELMO2	-0.0511402	0.760429	0.94292
C9orf64	-0.0403274	0.608161	0.76066		HEYL	-0.0768179	0.442846	0.640091		NSF	-0.0467413	0.587559	0.752453		FMNL2	-0.0908188	0.394603	0.57849		HIST1H2AI	-0.0511809	0.760244	0.942832
ITLN1	-0.0403406	0.608043	0.760628		ANP32A	-0.0769206	0.442234	0.639487		HMOX2	-0.0467469	0.587514	0.752454		TSPAN6	-0.0908206	0.394593	0.578527		GTPBP1	-0.0512245	0.760045	0.942657
HYAL2	-0.0403478	0.607979	0.760605		NPHP4	-0.0769387	0.442127	0.639387		KRT73	-0.0467889	0.587178	0.752141		NPDC1	-0.0908991	0.394183	0.578233		WFIKKN1	-0.0512376	0.759986	0.942653
EPS8	-0.0403555	0.60791	0.760577		SEPHS1	-0.0769622	0.441987	0.639241		SLC12A7	-0.0468003	0.587087	0.752081		LINC00684	-0.0909863	0.393727	0.577616		USP35	-0.0512683	0.759846	0.942621
PAX8	-0.0403826	0.607669	0.760448		FMR1NB	-0.0769936	0.441801	0.639083		C14orf159	-0.0468631	0.586585	0.751729		P3H2	-0.0909876	0.393721	0.577657		AK2	-0.0512684	0.759846	0.942691
ENPP1	-0.0403868	0.607632	0.760516		GEMIN4	-0.0770039	0.441739	0.639106		CD200R1	-0.0468784	0.586463	0.751631		JPH4	-0.0909985	0.393664	0.577625		TNFAIP8L2	-0.051286	0.759766	0.942663
COX7B	-0.0403876	0.607625	0.760564		CYP26A1	-0.0770517	0.441455	0.63875		KCNH3	-0.0469242	0.586096	0.751278		LRRK1	-0.0910123	0.393592	0.577571		TMF1	-0.0513366	0.759536	0.942519
ANGPT1	-0.0403885	0.607617	0.760612		ZNF324	-0.0770525	0.44145	0.638799		SPATA24	-0.0469472	0.585913	0.751159		LINC00854	-0.0910474	0.393409	0.577404		UPK1A	-0.0513633	0.759414	0.942439
FAM134C	-0.0404097	0.607428	0.760433		VDAC3	-0.0770583	0.441416	0.63886		TCEAL1	-0.0469762	0.585681	0.750977		GLYATL1P3	-0.0910538	0.393375	0.577406		CLIP3	-0.051379	0.759343	0.942421
FCN3	-0.040418	0.607354	0.760456		ARL14EP	-0.0770642	0.441381	0.638866		SCHIP1	-0.0469829	0.585627	0.751025		TAP1	-0.0911034	0.393116	0.57718		HCFC2	-0.0514043	0.759228	0.94256
SLC4A9	-0.0404221	0.607318	0.760467		FMNL2	-0.0770799	0.441287	0.638787		DLL1	-0.0470262	0.585282	0.750873		SPATS2L	-0.0911127	0.393068	0.57716		RABL3	-0.0514743	0.75891	0.942378
ZNF548	-0.040445	0.607114	0.760384		GALR2	-0.0770864	0.441249	0.638787		AC006116.20	-0.0470291	0.585258	0.750901		FOXD4	-0.0911196	0.393032	0.577209		HSFX1	-0.051517	0.758716	0.942348
KLRC2	-0.0404587	0.606992	0.76029		STXBP2	-0.0770977	0.441182	0.638746		ARL17A	-0.0470775	0.584872	0.75058		CDK2AP2	-0.091123	0.393014	0.577234		RECQL4	-0.0515208	0.758699	0.942398
PEPD	-0.0404679	0.60691	0.760244		TRMT44	-0.0771332	0.44097	0.638607		WDR3	-0.0471084	0.584626	0.750322		TSPAN2	-0.0911398	0.392927	0.577157		RSF1	-0.0515791	0.758434	0.942281
MAN2B2	-0.0404683	0.606906	0.760297		IGHV2-5	-0.0771366	0.440951	0.638634		DDX39A	-0.0471298	0.584454	0.750276		IGHV1-58	-0.0912619	0.39229	0.576375		HGFAC	-0.0516379	0.758166	0.942161
DOCK1	-0.0404738	0.606858	0.760294		OGFR	-0.0771595	0.440815	0.638493		ALG1L	-0.0471334	0.584426	0.750298		AC013461.1	-0.0912732	0.392232	0.57634		EDRF1	-0.0516489	0.758117	0.94217
DDHD2	-0.0404977	0.606646	0.760086		ZNF496	-0.0771602	0.440811	0.638543		NUP214	-0.0471451	0.584333	0.750294		CHRM5	-0.0912922	0.392132	0.576297		MCOLN1	-0.0516584	0.758073	0.942186
NEDD8-MDP1	-0.0405017	0.606609	0.760098		LRIT3	-0.077242	0.440325	0.637951		PDHA1	-0.0472165	0.583762	0.749795		FMNL3	-0.0912995	0.392095	0.576292		MTSS1L	-0.0516673	0.758033	0.942207
TXNDC2	-0.0405547	0.606139	0.759795		C15orf62	-0.0773479	0.439696	0.637263		TRAF4	-0.0472218	0.58372	0.749857		ANKRD49	-0.0913204	0.391986	0.576235		HSPB6	-0.0517452	0.757679	0.94205
MEX3B	-0.0405768	0.605942	0.759836		IL17REL	-0.0773772	0.439523	0.637067		KCNE2	-0.0472522	0.583478	0.749662		TPBGL	-0.091346	0.391853	0.576141		PI3	-0.0517588	0.757617	0.942115
RP11-724O16.1	-0.0405816	0.605899	0.75984		NOS1AP	-0.077433	0.439192	0.636811		RWDD1	-0.0472611	0.583407	0.749629		EI24	-0.0913624	0.391767	0.576067		SLC34A3	-0.0517801	0.75752	0.942065
VWA7	-0.0405997	0.605739	0.759696		ACTB	-0.0774751	0.438942	0.636616		P2RY13	-0.0472724	0.583317	0.749572		BACE2	-0.0914105	0.391517	0.575801		MCAM	-0.0517973	0.757442	0.94211
PNN	-0.0406044	0.605697	0.759702		KL	-0.0774759	0.438937	0.636665		F11	-0.0472848	0.583218	0.749503		MC1R	-0.0914132	0.391503	0.575831		ZC3H8	-0.0518453	0.757224	0.942192
CYTL1	-0.0406689	0.605124	0.759213		ZNF585B	-0.0774837	0.438891	0.636709		UBE2T	-0.0472911	0.583168	0.749496		MAP2	-0.0914567	0.391276	0.575601		CDK2	-0.0518625	0.757146	0.942237
PLA2G12B	-0.0407318	0.604565	0.758627		LIX1	-0.0775193	0.43868	0.636514		CFAP73	-0.0473705	0.582535	0.748973		GPR153	-0.0914791	0.39116	0.575532		CFL2	-0.0518869	0.757036	0.94224
SERP2	-0.0407508	0.604396	0.75853		RGAG4	-0.0775481	0.43851	0.636379		PDIA6	-0.0473741	0.582506	0.748994		IGKV2D-29	-0.0916125	0.390467	0.574818		UBIAD1	-0.0519072	0.756943	0.942197
CTB-50L17.14	-0.0407628	0.60429	0.758454		FLRT1	-0.077556	0.438463	0.636367		ADARB2	-0.0474478	0.581919	0.748356		IGKV1-17	-0.0916517	0.390263	0.57462		EEF1G	-0.0519219	0.756876	0.942184
ITPKA	-0.0407685	0.604239	0.758448		TFF3	-0.077574	0.438356	0.636324		NRG4	-0.0474635	0.581794	0.748253		GRAMD3	-0.091673	0.390152	0.574509		ZNF720	-0.0519509	0.756745	0.942162
COL12A1	-0.0407995	0.603965	0.758333		IL17RE	-0.07758	0.438321	0.636328		CLCN1	-0.0474835	0.581635	0.748165		ZNF221	-0.0917445	0.389781	0.574064		SYPL1	-0.0519637	0.756687	0.942161
KIAA1644	-0.0408233	0.603753	0.75824		HPS3	-0.0776232	0.438065	0.636068		TDRD9	-0.0475062	0.581453	0.74799		CHKB-CPT1B	-0.0917587	0.389708	0.574007		CDC34	-0.0520084	0.756484	0.94212
YBX2	-0.0408521	0.603497	0.758034		ALS2CL	-0.0776532	0.437887	0.635866		MIDN	-0.0475343	0.58123	0.747877		DNAH12	-0.091793	0.389529	0.573846		BRD1	-0.0520762	0.756176	0.941879
PGBD2	-0.0408616	0.603413	0.757986		DOK7	-0.0776613	0.43784	0.635908		IGLV1-51	-0.0475767	0.580893	0.747617		MST1R	-0.0918191	0.389394	0.573698		LRRC4B	-0.0520767	0.756174	0.941946
DGCR14	-0.0409283	0.602822	0.7573		C17orf64	-0.0776746	0.437761	0.63585		RFC4	-0.0475916	0.580774	0.747638		PRDX4	-0.0918243	0.389367	0.573761		ATG16L1	-0.0521005	0.756065	0.941953
SP1	-0.0409468	0.602658	0.757209		GALNT6	-0.0776872	0.437686	0.635797		TMEM183A	-0.0476113	0.580618	0.747553		IGHV3-11	-0.0918932	0.38901	0.573286		NPW	-0.0521375	0.755898	0.941957
EPS15L1	-0.0409529	0.602603	0.757198		C16orf70	-0.0777151	0.437521	0.635669		TRGV5	-0.0476626	0.580209	0.747143		KBTBD12	-0.091897	0.38899	0.573307		WISP1	-0.0521664	0.755767	0.941935
RAF1	-0.0409577	0.602561	0.757202		ZNF471	-0.0777193	0.437496	0.635688		DZIP3	-0.0476652	0.580188	0.747175		CAMKV	-0.0919312	0.388813	0.573199		CHSY3	-0.0521772	0.755717	0.941945
TNFRSF17	-0.040975	0.602408	0.757067		HOXA6	-0.0778037	0.436998	0.635019		AC110615.1	-0.0476706	0.580145	0.747177		CEACAM1	-0.0919427	0.388754	0.573214		ITGA3	-0.0521792	0.755708	0.942004
PDK3	-0.0409839	0.602329	0.75714		LAPTM4B	-0.0778509	0.436718	0.634669		TMPRSS11E	-0.0476737	0.580121	0.747204		ARL6	-0.0919854	0.388533	0.572938		TCL1B	-0.052224	0.755505	0.941893
PTK7	-0.0409907	0.602268	0.757121		PLOD2	-0.0779039	0.436405	0.634325		COPG1	-0.0476919	0.579976	0.747134		CYP2C8	-0.0919855	0.388532	0.572989		LYVE1	-0.0522695	0.755298	0.941706
STYXL1	-0.0410061	0.602132	0.757065		NPPB	-0.0779277	0.436264	0.634177		CTTNBP2NL	-0.0477103	0.579829	0.747061		ITPKC	-0.0919884	0.388517	0.573017		CCDC192	-0.052281	0.755246	0.941712
THBS2	-0.0410074	0.60212	0.757108		IGLV1-36	-0.0779429	0.436175	0.634157		KLHL2	-0.0477109	0.579825	0.747114		TRIAP1	-0.0919935	0.388491	0.57303		RPLP0	-0.0523133	0.7551	0.941671
VWCE	-0.0410088	0.602108	0.75715		NDUFS4	-0.0779672	0.436032	0.634116		ZNF791	-0.0477125	0.579812	0.747155		MCM3AP	-0.0919974	0.38847	0.573051		COX17	-0.0523205	0.755067	0.941701
FAM83H	-0.041064	0.601619	0.75665		C18orf21	-0.0779702	0.436014	0.634146		TAC4	-0.0477163	0.579782	0.747175		SLCO5A1	-0.0920469	0.388214	0.572724		CEP85L	-0.0523245	0.755049	0.94175
CHEK2	-0.0410671	0.601592	0.756673		NID2	-0.0779855	0.435923	0.634182		PTH2R	-0.0477216	0.57974	0.747178		PODXL	-0.092094	0.38797	0.572466		ACSL1	-0.0523452	0.754955	0.941703
ACOT7	-0.0411001	0.6013	0.756421		TCEB3B	-0.0780002	0.435837	0.634111		AC005779.2	-0.0477273	0.579695	0.747178		FRMPD1	-0.0921365	0.38775	0.572396		COL6A3	-0.0523792	0.754801	0.941653
IFNLR1	-0.0411123	0.601192	0.7564		NMUR1	-0.0780329	0.435644	0.633998		FCGR3A	-0.0477406	0.579589	0.7471		ZNF710	-0.0921656	0.3876	0.572379		ALOXE3	-0.052396	0.754725	0.941629
AGPAT3	-0.041113	0.601185	0.756449		KLRG1	-0.078045	0.435572	0.633949		MYL2	-0.0477411	0.579584	0.747152		RALB	-0.0921797	0.387527	0.572322		AASS	-0.0524185	0.754623	0.941572
ITM2A	-0.0411159	0.601159	0.756474		FBLL1	-0.0780985	0.435257	0.633657		CHCHD1	-0.0478245	0.578922	0.746531		TEAD1	-0.0922113	0.387364	0.572234		ZCCHC4	-0.0524288	0.754576	0.941656
TBCCD1	-0.0411214	0.60111	0.75647		COL5A1	-0.0781415	0.435003	0.633399		WDR17	-0.0479338	0.578054	0.745644		ADAMTS14	-0.0922288	0.387273	0.572305		CDRT15	-0.0524351	0.754547	0.941691
CNTNAP3B	-0.0411217	0.601108	0.756524		PRR25	-0.0781499	0.434954	0.633383		TMEM176B	-0.0479505	0.577921	0.745531		SFRP2	-0.0922526	0.38715	0.572174		VSX1	-0.0525036	0.754236	0.941445
BLVRB	-0.0411349	0.600991	0.756434		AATF	-0.0782038	0.434636	0.632976		INSL6	-0.0479605	0.577841	0.745486		FAXDC2	-0.0923714	0.386536	0.571369		FNTA	-0.052536	0.754089	0.941404
TCF7L2	-0.0411412	0.600936	0.756422		GADL1	-0.078255	0.434334	0.632593		GRB10	-0.0480028	0.577506	0.745111		ELFN2	-0.092386	0.386461	0.571359		KLF1	-0.0525737	0.753918	0.941332
BTNL9	-0.0411897	0.600506	0.756054		DAAM2	-0.0782677	0.43426	0.63254		POMK	-0.0480111	0.57744	0.745084		TTBK2	-0.0923941	0.386419	0.571348		SCN8A	-0.052603	0.753786	0.941237
OLFML2A	-0.0412186	0.60025	0.755847		INAFM1	-0.0782778	0.4342	0.632508		SLC6A9	-0.0480265	0.577318	0.744985		ETNK2	-0.0924119	0.386327	0.571315		ARPP21	-0.0526104	0.753752	0.941337
PDIA2	-0.0412409	0.600052	0.755713		PCDHB7	-0.0782929	0.434111	0.632435		ITM2B	-0.0480699	0.576973	0.744888		CR1L	-0.0924129	0.386322	0.571358		CKM	-0.0526758	0.753455	0.941322
ZNF610	-0.0412418	0.600045	0.75576		CARD14	-0.078379	0.433605	0.631807		RASL10B	-0.0480702	0.576971	0.744943		CLEC4G	-0.0924431	0.386166	0.571179		RNASEH1	-0.0527074	0.753312	0.941285
RPAIN	-0.0412473	0.599996	0.755757		NPM2	-0.078447	0.433205	0.631447		ANKRD30BL	-0.0481012	0.576725	0.7448		TMEM133	-0.0924471	0.386145	0.571199		NMNAT3	-0.0527887	0.752943	0.941108
NOL4L	-0.0412599	0.599885	0.755674		ANKRD55	-0.0784842	0.432985	0.63135		FAM162A	-0.0481073	0.576676	0.744795		LCT	-0.0924566	0.386097	0.571178		NOP58	-0.0528214	0.752795	0.940994
KCNK10	-0.0412746	0.599755	0.755683		ATG10	-0.0785276	0.43273	0.631145		DNAH11	-0.0481253	0.576534	0.744728		TDRP	-0.0924602	0.386078	0.571201		TFR2	-0.0528804	0.752528	0.940873
BEX5	-0.041284	0.599671	0.755635		IGLV3-25	-0.0785535	0.432578	0.630978		MDGA1	-0.0481605	0.576255	0.744541		ACRC	-0.0924643	0.386057	0.57122		SLC28A3	-0.0529245	0.752328	0.940694
EFNA5	-0.0413062	0.599475	0.755445		C10orf128	-0.0785614	0.432532	0.631021		MRS2	-0.0481642	0.576225	0.744561		ZNF138	-0.0925621	0.385552	0.570576		MAN2B1	-0.0530446	0.751783	0.940439
TIE1	-0.0413204	0.599349	0.755344		CD248	-0.0785901	0.432363	0.630886		MAU2	-0.0481988	0.575951	0.744381		SMYD5	-0.0925732	0.385495	0.570644		MOK	-0.0530535	0.751743	0.94046
SPIB	-0.0413245	0.599313	0.755356		BTBD3	-0.0786441	0.432046	0.63048		SYNGR1	-0.0482051	0.575901	0.744374		RASGEF1A	-0.0927688	0.384488	0.569509		C14orf132	-0.0530661	0.751686	0.940459
TPBGL	-0.0413424	0.599155	0.755272		CDX2	-0.0786723	0.43188	0.630293		ZNF274	-0.048212	0.575846	0.74442		DTWD1	-0.0927806	0.384427	0.569522		KIAA1958	-0.0530672	0.751681	0.940525
THEM4	-0.0413425	0.599154	0.755328		SPTB	-0.0786756	0.431861	0.630321		GPR171	-0.0482171	0.575806	0.744425		TMEM110	-0.0928237	0.384205	0.569346		MRPL54	-0.0530763	0.75164	0.940615
ICA1	-0.04135	0.599087	0.755302		TK2	-0.0786988	0.431725	0.630233		HIST1H2AG	-0.048238	0.57564	0.744269		CORO1C	-0.0928469	0.384086	0.56922		TCEAL9	-0.0530924	0.751567	0.940666
FIGNL1	-0.0413547	0.599046	0.755307		NME7	-0.0787147	0.431632	0.630208		TRIM27	-0.0482555	0.575501	0.744148		SLC6A9	-0.092853	0.384054	0.569224		GRK5	-0.0531116	0.75148	0.940699
IGHV2-5	-0.0413713	0.598899	0.755237		EEA1	-0.0787149	0.43163	0.630261		NGEF	-0.0482677	0.575405	0.744082		RP11-542C16.2	-0.0928704	0.383965	0.569142		AP002884.2	-0.0531576	0.751272	0.940509
PRH1	-0.0413725	0.598889	0.755281		FGF20	-0.078743	0.431466	0.630132		ZNF576	-0.0482766	0.575334	0.744048		SLC35E3	-0.0929116	0.383753	0.568931		SAXO2	-0.0531979	0.751089	0.940352
SHROOM1	-0.0413787	0.598834	0.75527		OR2AE1	-0.0787448	0.431454	0.630172		LAMB2	-0.0482849	0.575269	0.744079		CTSE	-0.0929291	0.383663	0.568848		CHRM4	-0.0532217	0.750981	0.940359
LANCL2	-0.0413932	0.598705	0.755223		TMED4	-0.07875	0.431424	0.630183		SDHAF3	-0.0482986	0.57516	0.743997		ENPP3	-0.0929503	0.383554	0.568788		C15orf57	-0.0532908	0.750668	0.940323
TBPL2	-0.041413	0.598531	0.755175		TRAV30	-0.0788046	0.431104	0.629938		TENM4	-0.0483061	0.5751	0.743978		MAP2K6	-0.0929828	0.383387	0.568592		METTL8	-0.0533073	0.750593	0.9403
FAM9C	-0.0414609	0.598107	0.754928		RAP1GAP2	-0.0788062	0.431095	0.62998		AHI1	-0.048311	0.575062	0.743986		SLFN5	-0.0929844	0.383379	0.56863		ATAD5	-0.0533754	0.750285	0.940056
NLGN3	-0.041497	0.597788	0.754641		CEP55	-0.0788627	0.430763	0.629606		IL24	-0.0483671	0.574618	0.743528		RHO	-0.093024	0.383176	0.568431		GALR2	-0.0533825	0.750253	0.940087
ENTPD8	-0.0415014	0.59775	0.754649		NUDCD2	-0.0788962	0.430567	0.629375		TCEB3CL2	-0.0484023	0.574339	0.743341		CTD-3074O7.11	-0.0930706	0.382936	0.568177		KANSL2	-0.0534286	0.750044	0.939896
ZNF226	-0.0415349	0.597454	0.754333		SLC16A8	-0.0789481	0.430263	0.628985		JARID2	-0.0484844	0.573689	0.742675		CCDC102A	-0.093127	0.382647	0.567849		SREBF1	-0.0534566	0.749917	0.939808
CDK16	-0.0415417	0.597393	0.754314		DTWD1	-0.0789612	0.430186	0.62904		SLC14A1	-0.0485173	0.573429	0.742453		LPCAT3	-0.0932892	0.381815	0.566869		MOCOS	-0.0534794	0.749814	0.939821
TRIM10	-0.0415473	0.597344	0.75431		OR2T5	-0.0789656	0.43016	0.629058		HLA-DPB1	-0.0485184	0.57342	0.742501		CNGB3	-0.0933461	0.381523	0.566487		MDN1	-0.0535378	0.749549	0.939774
AMY2A	-0.0415705	0.59714	0.754167		ECHDC1	-0.0789922	0.430005	0.628886		CRACR2B	-0.0485397	0.573252	0.74234		SRBD1	-0.0933652	0.381425	0.566392		C19orf12	-0.0536118	0.749214	0.939639
CARMIL3	-0.0415733	0.597115	0.754193		ADPRM	-0.079	0.429959	0.62893		YBX2	-0.0485459	0.573203	0.742335		NFIA	-0.0934036	0.381229	0.566202		C16orf46	-0.0538002	0.748362	0.93921
SLC34A2	-0.0415853	0.597009	0.754174		ERCC6L	-0.0790182	0.429852	0.62883		CLCNKA	-0.0485643	0.573057	0.742204		SNED1	-0.0934453	0.381015	0.565986		GAPDH	-0.0538175	0.748283	0.939253
PSEN2	-0.0416133	0.596761	0.753976		YARS2	-0.0790218	0.429831	0.628854		PGAP2	-0.0486699	0.572222	0.741529		CBL	-0.0934652	0.380914	0.565937		FAM167B	-0.053919	0.747824	0.939033
ZDHHC15	-0.0416161	0.596737	0.754003		PPAN-P2RY11	-0.0790807	0.429486	0.628461		C9orf64	-0.0486726	0.572201	0.741559		TTC30A	-0.0934755	0.380861	0.56596		ODF2	-0.0539229	0.747806	0.939082
SNAP47	-0.0416245	0.596663	0.754025		VPS29	-0.079111	0.429309	0.628368		MILR1	-0.0486766	0.572169	0.741577		KCND1	-0.0934789	0.380843	0.565984		KLHL25	-0.0539251	0.747797	0.939141
PHF2	-0.0416359	0.596562	0.753954		SCN1B	-0.0791656	0.42899	0.628012		RXFP4	-0.0486941	0.572031	0.741572		AL356053.1	-0.0934933	0.38077	0.565926		PDE5A	-0.0539772	0.747561	0.93913
RGS10	-0.0416661	0.596296	0.753675		HLA-DPA1	-0.079187	0.428864	0.627939		DDX55	-0.048705	0.571945	0.741517		VEGFC	-0.0935295	0.380584	0.565752		PDK2	-0.0539933	0.747488	0.939181
SDSL	-0.041676	0.596208	0.753623		RPL36AL	-0.0792213	0.428664	0.627757		ZP1	-0.0487089	0.571914	0.741536		SERAC1	-0.0935426	0.380518	0.565704		TACC2	-0.0539996	0.747459	0.939358
SOCS1	-0.0416893	0.59609	0.753646		SERPINI2	-0.0792505	0.428493	0.627617		UMAD1	-0.0487195	0.57183	0.741485		INCENP	-0.0935786	0.380333	0.565582		ALPL	-0.0540542	0.747213	0.939262
FAM214B	-0.0416951	0.596039	0.753639		MNX1	-0.0792637	0.428416	0.627671		GOLGA8O	-0.0487395	0.571672	0.741454		FAM184A	-0.0935894	0.380278	0.56555		BCL2L12	-0.0541058	0.746979	0.939111
PAICS	-0.0417123	0.595888	0.75362		PPIAL4G	-0.0793072	0.428162	0.627355		PLOD2	-0.0487463	0.571618	0.741443		AF111168.1	-0.0936279	0.380081	0.565309		ARHGEF10L	-0.0541424	0.746814	0.938975
DHX57	-0.0417358	0.59568	0.75353		ACOT13	-0.0794425	0.427372	0.626529		DNAJC28	-0.0487712	0.571422	0.741304		CARD10	-0.0936546	0.379945	0.565208		CASC1	-0.0542327	0.746405	0.938746
DHFR2	-0.04174	0.595643	0.753541		NDUFAB1	-0.0794634	0.42725	0.626406		MTCP1	-0.0487866	0.5713	0.741262		S100A14	-0.0936812	0.379809	0.565106		IGHV1-69-2	-0.0542514	0.746321	0.938711
ANKRD61	-0.0417807	0.595285	0.753145		KIAA1257	-0.0794769	0.427171	0.626402		C9orf47	-0.0488534	0.570773	0.74081		HERC4	-0.0937167	0.379627	0.564989		SRR	-0.0543191	0.746014	0.938611
UBL4B	-0.041835	0.594806	0.75277		AKT3	-0.0794775	0.427167	0.626452		MLEC	-0.0488938	0.570454	0.740628		SENP3	-0.0937409	0.379504	0.564856		RPS17	-0.0543432	0.745905	0.938545
NBPF9	-0.0418453	0.594715	0.752712		LGALS1	-0.0795793	0.426574	0.625914		EFCAB8	-0.0489126	0.570306	0.740494		CCT7	-0.093752	0.379448	0.564823		GRIA4	-0.0543592	0.745833	0.938526
GLG1	-0.0418497	0.594677	0.752721		GPR31	-0.0795914	0.426503	0.625866		ZNF425	-0.0489981	0.569631	0.73985		OOEP	-0.0938053	0.379175	0.564569		MOGAT2	-0.0543962	0.745666	0.938529
CD38	-0.041959	0.593714	0.751789		PSIP1	-0.0796622	0.426091	0.625371		FAM110B	-0.0490305	0.569376	0.739635		TRBC1	-0.0938466	0.378965	0.564357		FOXN4	-0.0544058	0.745622	0.938546
MAFF	-0.0419617	0.59369	0.751816		ATP6V1G2	-0.0796708	0.426041	0.625353		VIM	-0.0491007	0.568822	0.739089		ATP1A4	-0.0938691	0.37885	0.564237		C9orf78	-0.0544262	0.74553	0.938501
KCTD15	-0.0419712	0.593606	0.751768		FAM106A	-0.0796811	0.425981	0.62532		ATP10B	-0.0491112	0.56874	0.739098		USP18	-0.093888	0.378753	0.564195		TSPAN1	-0.0544355	0.745488	0.938519
PKP3	-0.0419907	0.593434	0.751665		SRPK3	-0.0797233	0.425735	0.625126		IPPK	-0.0491593	0.56836	0.738721		FAM49A	-0.093925	0.378565	0.564066		NMT1	-0.0544455	0.745443	0.938534
ZSCAN9	-0.0420058	0.593302	0.751555		C22orf15	-0.0797252	0.425724	0.625165		GJA4	-0.0491705	0.568273	0.738665		ZNF384	-0.0939738	0.378316	0.563797		SLC2A4	-0.0544667	0.745347	0.938484
ARHGEF35	-0.0420151	0.593219	0.751508		CDC123	-0.0797494	0.425583	0.62518		NTNG1	-0.049181	0.568189	0.738615		ZNF705A	-0.0940631	0.377861	0.563373		BNIPL	-0.0545068	0.745166	0.93847
RPL5	-0.0420818	0.592632	0.751109		FLT4	-0.0797835	0.425384	0.624943		CDCA7	-0.0492127	0.56794	0.738349		ZNF438	-0.0941228	0.377557	0.563021		NBPF3	-0.0545155	0.745126	0.938492
SCUBE2	-0.0420833	0.59262	0.75115		FAM132A	-0.0798019	0.425277	0.624897		ZNF782	-0.0492527	0.567625	0.738287		SNX5	-0.0941272	0.377535	0.563038		AC016142.1	-0.0545171	0.745119	0.938555
B4GALT6	-0.0420954	0.592513	0.751073		HHATL	-0.0798734	0.424861	0.624397		B4GALT6	-0.0492547	0.567609	0.738382		E2F8	-0.0941273	0.377534	0.563088		RNF8	-0.054611	0.744695	0.938163
NOS3	-0.0421479	0.592051	0.750544		KMT2D	-0.0798833	0.424803	0.624367		ACOX3	-0.0492577	0.567585	0.738409		SH3PXD2B	-0.0941626	0.377354	0.562871		LGR5	-0.0546633	0.744459	0.938008
JAKMIP3	-0.0422412	0.591231	0.749677		RTEL1	-0.0798951	0.424735	0.624322		COL12A1	-0.0492995	0.567256	0.738097		HBG2	-0.0941784	0.377274	0.562852		ZNF599	-0.0546706	0.744426	0.938038
SPG21	-0.0422705	0.590973	0.749465		SOCS1	-0.0798961	0.424729	0.624369		GNAI1	-0.0493976	0.566485	0.737441		NRCAM	-0.0941985	0.377172	0.562801		SUPT7L	-0.0546774	0.744395	0.93807
VAMP8	-0.0422832	0.590862	0.749439		RPL21	-0.0799087	0.424656	0.624372		RP5-862P8.2	-0.049444	0.56612	0.73714		NBPF14	-0.094219	0.377067	0.562696		ITM2B	-0.0547153	0.744224	0.938069
ARV1	-0.0422887	0.590813	0.749492		SALL2	-0.0799306	0.424529	0.62424		OR2A4	-0.0494451	0.566111	0.737186		CLEC3B	-0.0943009	0.376651	0.562277		NSUN2	-0.054744	0.744094	0.938048
MYO7A	-0.0422909	0.590794	0.749525		PRPF6	-0.0799383	0.424484	0.62423		GTSF1L	-0.0494905	0.565754	0.737069		AGRN	-0.094337	0.376467	0.562054		OTULIN	-0.0547743	0.743957	0.937947
ZYG11A	-0.0423115	0.590613	0.74941		GOPC	-0.0799831	0.424223	0.623902		IGHV3-49	-0.04952	0.565523	0.736826		CD70	-0.0943582	0.37636	0.561994		SIX5	-0.0548527	0.743603	0.937714
SMAD9	-0.0423475	0.590297	0.749124		PITPNM3	-0.0799909	0.424178	0.623891		FOXE3	-0.0495275	0.565463	0.736806		NFU1	-0.0943694	0.376303	0.56196		SLC41A3	-0.0548686	0.743531	0.937695
SH2D5	-0.0423656	0.590138	0.748979		LAMC2	-0.0799925	0.424169	0.623933		AKAP13	-0.0495499	0.565288	0.736635		MR1	-0.0943781	0.376259	0.561945		LTBP1	-0.0548877	0.743445	0.93773
ANKRA2	-0.0423736	0.590068	0.748947		ANKMY2	-0.0799947	0.424156	0.62397		COL11A2	-0.0495711	0.565121	0.736476		CCNA2	-0.0943801	0.376249	0.56198		SLC41A1	-0.0549213	0.743293	0.937681
C4BPA	-0.0423753	0.590053	0.748986		GRB10	-0.0800078	0.42408	0.623913		KCNA3	-0.0495752	0.565088	0.736492		CALN1	-0.0944738	0.375773	0.561421		MFSD7	-0.0550045	0.742918	0.937421
DMTF1	-0.042407	0.589774	0.74869		PIGT	-0.0800169	0.424027	0.623891		LSMEM2	-0.0495819	0.565036	0.736481		BAHCC1	-0.0945015	0.375632	0.561262		FAM218A	-0.0550047	0.742917	0.937492
CDH26	-0.0424169	0.589688	0.748637		GOLGA6C	-0.0800256	0.423977	0.623872		FSIP2	-0.0495911	0.564964	0.736445		IQGAP3	-0.0945178	0.375549	0.561189		SOX6	-0.0550134	0.742877	0.937513
CABYR	-0.0424177	0.58968	0.748686		BTBD8	-0.0800376	0.423907	0.623824		CDC123	-0.0496072	0.564837	0.736396		SPDYE3	-0.0945303	0.375486	0.561145		NGFR	-0.0550179	0.742857	0.937559
PIEZO2	-0.0424213	0.589649	0.748703		IFITM10	-0.0801054	0.423513	0.623356		IGLV6-57	-0.0496421	0.564563	0.736155		TPK1	-0.0945317	0.375479	0.561185		FAM3B	-0.0550595	0.742669	0.937608
BHMG1	-0.0424228	0.589636	0.748744		C17orf47	-0.0801202	0.423427	0.623285		ITPKA	-0.0496444	0.564545	0.736189		PITPNM2	-0.0945856	0.375206	0.560878		FBXO46	-0.0550806	0.742574	0.937559
DGCR6	-0.0424349	0.589529	0.748781		CDHR3	-0.0801496	0.423257	0.623089		PDZD7	-0.0496839	0.564234	0.736016		DAZL	-0.0946313	0.374974	0.560582		PTPRK	-0.055109	0.742446	0.937683
PILRA	-0.0425302	0.588693	0.747833		DPCD	-0.080155	0.423225	0.623099		DHDDS	-0.0496935	0.56416	0.735976		EPRS	-0.0946347	0.374957	0.560607		IGHV1-24	-0.0551274	0.742363	0.93765
GUCY2D	-0.0425443	0.588569	0.747733		SLC5A9	-0.08016	0.423196	0.623111		FTCD	-0.0496987	0.564118	0.735981		IGKV2D-28	-0.0946429	0.374915	0.560595		POLG2	-0.0551281	0.742359	0.937717
IKBKE	-0.0425656	0.588382	0.747553		METTL21B	-0.0801813	0.423072	0.623039		EFR3B	-0.0497017	0.564095	0.736066		FICD	-0.0946696	0.37478	0.560444		GPR146	-0.0551791	0.742129	0.937498
PLXNB3	-0.0425727	0.58832	0.747589		DEFA1	-0.0802126	0.422891	0.622938		FAM184B	-0.0497255	0.563908	0.735938		MYL12B	-0.0947532	0.374356	0.559861		FTCD	-0.0552662	0.741736	0.937502
LAMB4	-0.0426255	0.587857	0.747116		OR1J2	-0.0802312	0.422783	0.62289		TPST2	-0.0497353	0.563832	0.735954		DNHD1	-0.094768	0.374281	0.559799		DNAJC18	-0.0552682	0.741727	0.937562
PPP1R1A	-0.0426259	0.587853	0.747168		MRPL1	-0.0802526	0.422659	0.622763		DIRC3	-0.049749	0.563724	0.736103		C19orf44	-0.0948592	0.373819	0.559311		CBWD3	-0.0552696	0.741721	0.937626
ASAP2	-0.0426382	0.587746	0.747203		SPG11	-0.0803129	0.42231	0.622414		MITF	-0.0497506	0.563711	0.736145		CCDC73	-0.0948864	0.373682	0.559155		NUP88	-0.0552886	0.741635	0.93766
EIF4ENIF1	-0.0426678	0.587486	0.746988		VRK3	-0.0803693	0.421983	0.621988		ZSCAN30	-0.0497879	0.563419	0.735821		PTGR2	-0.0948951	0.373638	0.55914		FARP2	-0.0553035	0.741568	0.93779
SLAMF8	-0.042673	0.587441	0.746988		ADAMTSL3	-0.0803784	0.42193	0.621965		RIMBP2	-0.0498464	0.56296	0.735512		PPEF1	-0.0949146	0.373539	0.559043		GRIN3A	-0.0553539	0.74134	0.937646
CD1C	-0.0426947	0.587251	0.746861		MTFMT	-0.0803976	0.421819	0.621912		USP6	-0.0498646	0.562817	0.735384		RP11-849F2.7	-0.0949148	0.373538	0.559092		LSM14B	-0.0553919	0.741169	0.9375
IGLV1-51	-0.0427165	0.58706	0.746675		CEP295NL	-0.0804594	0.421461	0.62155		RSPO1	-0.0498864	0.562646	0.735218		VN1R1	-0.0949246	0.373489	0.559119		IGLV11-55	-0.0554857	0.740746	0.937395
SHANK3	-0.0427414	0.586841	0.746455		ELANE	-0.0804645	0.421431	0.621618		IGLV1-40	-0.049946	0.562179	0.734723		CAMK1D	-0.0949254	0.373485	0.559163		MAP2K4	-0.0555025	0.74067	0.937371
THSD7B	-0.0427667	0.58662	0.746231		PITPNM2	-0.0804796	0.421344	0.621544		FUT1	-0.0499532	0.562122	0.734766		CABIN1	-0.0950565	0.372822	0.558424		TTC39A	-0.0555229	0.740578	0.937326
PRKACG	-0.0427904	0.586412	0.746138		IGLV4-60	-0.0805106	0.421164	0.621334		PPP2R5A	-0.0500025	0.561736	0.734376		ARRDC2	-0.0950811	0.372698	0.558339		ELP5	-0.0555293	0.740549	0.937361
PIK3C2B	-0.0427942	0.586379	0.746153		AQP1	-0.0805244	0.421085	0.621272		HHIPL1	-0.0500427	0.561421	0.734255		VIPR1	-0.0950847	0.37268	0.558362		GATC	-0.0555419	0.740492	0.93736
PFN2	-0.0427992	0.586335	0.746155		FAM221A	-0.0805293	0.421056	0.621285		IMPA2	-0.0500465	0.561392	0.734274		CEACAM3	-0.095098	0.372612	0.558362		UNC13D	-0.0555462	0.740473	0.937408
C1QL3	-0.0428265	0.586096	0.745965		CASP8AP2	-0.0806281	0.420484	0.620608		C21orf62	-0.0501021	0.560956	0.734052		POLN	-0.0951415	0.372393	0.558185		IL13	-0.0555861	0.740293	0.937538
HEYL	-0.0428405	0.585974	0.745982		BANF1	-0.0806947	0.4201	0.620095		DTWD1	-0.0501347	0.5607	0.733834		ZNF799	-0.0951556	0.372321	0.558128		TIGD2	-0.0555883	0.740283	0.937597
RAB31	-0.0428509	0.585882	0.745922		LINC00684	-0.080714	0.419988	0.620042		DOC2A	-0.0501419	0.560644	0.733819		HNRNPA1	-0.095188	0.372158	0.557934		SLC22A23	-0.0555917	0.740268	0.93765
C1QTNF7	-0.0428598	0.585804	0.74588		HOXA2	-0.0807707	0.419661	0.619669		IGLJ2	-0.0501432	0.560634	0.733863		H2AFB1	-0.0952015	0.37209	0.557882		SEMA4D	-0.055592	0.740266	0.93772
BEND7	-0.0428711	0.585706	0.745869		YJEFN3	-0.0808158	0.419401	0.619395		EMID1	-0.0501562	0.560533	0.733788		SCAMP2	-0.0952753	0.371717	0.557526		GPR179	-0.055605	0.740207	0.937717
NUDT6	-0.0428787	0.585639	0.745842		HKDC1	-0.0808222	0.419363	0.619395		LEFTY1	-0.0501897	0.56027	0.733677		SCARA5	-0.0952992	0.371597	0.557396		TRIM46	-0.0556329	0.740082	0.937629
POLE	-0.0429213	0.585267	0.745482		RNF7	-0.0808809	0.419025	0.619005		CD6	-0.0502179	0.560049	0.733504		MARS2	-0.0953028	0.371579	0.557419		FRMD3	-0.0556374	0.740061	0.937675
TEKT5	-0.0429262	0.585224	0.745485		ZFYVE21	-0.0809074	0.418872	0.61889		RP11-212D19.4	-0.0502325	0.559936	0.733412		C3orf80	-0.0953191	0.371497	0.557346		ACKR3	-0.0556516	0.739997	0.937666
PCDHGA2	-0.0429469	0.585043	0.745369		PSMB4	-0.0809221	0.418787	0.61882		PROSER2	-0.0502587	0.55973	0.733201		FAM63A	-0.0953315	0.371434	0.557353		NCOA5	-0.0557044	0.739759	0.937651
PLIN4	-0.042952	0.584998	0.745427		DCANP1	-0.0809547	0.418599	0.618597		GLYATL1	-0.0502817	0.55955	0.733082		LCN10	-0.09534	0.371391	0.557339		SMIM19	-0.0557182	0.739697	0.937644
INVS	-0.0429766	0.584783	0.745267		GPR68	-0.0809685	0.418519	0.618535		CBX1	-0.0503028	0.559385	0.732924		APBB1IP	-0.0953506	0.371338	0.55731		PPP1R14B	-0.0558078	0.739293	0.937491
AXDND1	-0.042994	0.58463	0.745188		TRIM69	-0.081031	0.418159	0.618057		OXTR	-0.0503182	0.559265	0.732824		P2RX2	-0.0953598	0.371292	0.557291		FAM107B	-0.0558543	0.739083	0.93744
TXNDC11	-0.0430091	0.584499	0.745078		IL13	-0.0811059	0.417727	0.617585		IGLV3-27	-0.050347	0.55904	0.732761		IGLV3-9	-0.0953667	0.371257	0.557289		VN1R1	-0.0558715	0.739006	0.937486
IGKV2D-29	-0.0430274	0.584339	0.744988		MPEG1	-0.0811379	0.417543	0.617478		AMY2A	-0.0503688	0.55887	0.732596		MMD	-0.0953806	0.371187	0.557235		RPS27	-0.0558772	0.73898	0.937525
ARAP1	-0.0430454	0.584182	0.744845		SLPI	-0.0811663	0.417379	0.617401		NINJ2	-0.050379	0.55879	0.732607		HHAT	-0.0954458	0.370859	0.556843		MOG	-0.0558907	0.738919	0.937519
FBLN1	-0.0430478	0.58416	0.744875		TBC1D3F	-0.0812416	0.416946	0.616926		CTD-2510F5.6	-0.0503941	0.558672	0.732568		POF1B	-0.0954664	0.370755	0.556737		SNCB	-0.0558915	0.738916	0.937587
L1CAM	-0.0430622	0.584035	0.744772		PCDHB10	-0.081298	0.416622	0.616666		ACAD10	-0.050397	0.55865	0.732597		TM4SF1	-0.0954915	0.370628	0.556598		LTF	-0.0558937	0.738906	0.937646
APOC2	-0.0431411	0.583345	0.744008		EBP	-0.0813516	0.416314	0.61632		ZNF16	-0.0504379	0.55833	0.732294		SLC6A13	-0.0955165	0.370502	0.556459		KMT2C	-0.0559059	0.738851	0.93772
ZNF507	-0.0431425	0.583333	0.744049		CDRT1	-0.0813798	0.416151	0.616135		L1CAM	-0.0504683	0.558092	0.732098		RIC8B	-0.0955456	0.370356	0.55634		RPL8	-0.0559246	0.738766	0.937685
ETV6	-0.0431707	0.583086	0.743849		PTPRO	-0.0813875	0.416107	0.616124		GLIPR2	-0.0504689	0.558088	0.732151		PKDREJ	-0.0955751	0.370208	0.556269		PER3	-0.055951	0.738647	0.937605
EIF3I	-0.0431862	0.582951	0.743792		SATB2	-0.0815169	0.415364	0.615299		TBC1D16	-0.0504958	0.557877	0.731932		TRDV3	-0.095578	0.370193	0.556298		TM9SF2	-0.0560028	0.738414	0.937453
PIK3R2	-0.0432027	0.582807	0.743723		ARHGEF3	-0.0815208	0.415341	0.615376		EMD	-0.0505088	0.557776	0.731858		FYN	-0.0955859	0.370153	0.556339		CD1C	-0.0560455	0.738222	0.937424
ARRDC4	-0.0432207	0.58265	0.743637		C20orf144	-0.0815261	0.415311	0.615386		PIK3R4	-0.0505326	0.55759	0.731671		TMIE	-0.0956498	0.369832	0.555907		ANKDD1A	-0.0560555	0.738176	0.937439
GAREM2	-0.0432804	0.582129	0.7432		RNF40	-0.0815296	0.415291	0.615467		APLP2	-0.0506133	0.556961	0.731019		ZNF408	-0.0957367	0.369396	0.555351		S100P	-0.0560604	0.738155	0.937483
BORA	-0.0433057	0.581907	0.742975		TCEANC	-0.081583	0.414984	0.615122		HIST2H3A	-0.0506456	0.556709	0.730804		TPCN2	-0.0957427	0.369365	0.555407		MIER3	-0.0561151	0.737908	0.937457
IRS1	-0.0433207	0.581777	0.742866		RAB19	-0.081588	0.414956	0.615135		HIST2H3C	-0.0506456	0.556709	0.730862		DHTKD1	-0.0957598	0.369279	0.555378		IGHV4-28	-0.056117	0.737899	0.937518
LILRA1	-0.043339	0.581618	0.742777		TBC1D3E	-0.0815909	0.414939	0.615165		CYP17A1	-0.05066	0.556596	0.730772		BRSK1	-0.0957843	0.369156	0.555243		OSBPL3	-0.056126	0.737859	0.937539
ZSCAN5B	-0.0433826	0.581237	0.742348		ADAT2	-0.0816656	0.414511	0.614585		CCDC121	-0.0506775	0.55646	0.730709		CNIH3	-0.0957968	0.369094	0.5552		ZNF516	-0.0562637	0.737238	0.93711
GRID2IP	-0.0433857	0.58121	0.742371		ZSCAN4	-0.0816675	0.4145	0.614624		PAK6	-0.0507166	0.556155	0.730482		LMNB1	-0.0957982	0.369087	0.555239		KIAA1524	-0.0562749	0.737188	0.937118
RNFT1	-0.0434152	0.580952	0.742213		EMILIN2	-0.0816757	0.414453	0.61461		TBX19	-0.0507461	0.555925	0.730238		ABRA	-0.0958087	0.369034	0.555211		RP13-582O9.6	-0.0564217	0.736527	0.936637
VSIG2	-0.0434226	0.580888	0.742246		NEU4	-0.0817994	0.413744	0.613723		ZNF711	-0.050752	0.555879	0.730236		RBBP9	-0.0958501	0.368826	0.554948		ANKRD23	-0.0564742	0.73629	0.936408
GPLD1	-0.0434941	0.580265	0.741564		HMGA2	-0.0818037	0.41372	0.613741		ANKRD13B	-0.0507862	0.555613	0.73006		TEAD2	-0.0958624	0.368764	0.554906		PFDN1	-0.0564899	0.736219	0.93639
TMPRSS4	-0.0435098	0.580128	0.741446		RIC3	-0.0818103	0.413681	0.613795		ADH1A	-0.0507947	0.555546	0.73003		IGKV1-5	-0.0959077	0.368537	0.554664		STAP2	-0.0565322	0.736029	0.936363
ALG2	-0.0435614	0.579679	0.740987		KIAA1324	-0.0818157	0.413651	0.613804		IDO1	-0.0507969	0.555529	0.730066		RASGRP4	-0.0960095	0.368026	0.553997		CD63	-0.0565534	0.735934	0.936386
NPHP4	-0.0435761	0.579551	0.740937		MSH5	-0.0818445	0.413486	0.613614		RP11-745O10.4	-0.0508138	0.555397	0.730008		MLLT3	-0.0960567	0.36779	0.553691		CEP290	-0.0566295	0.735591	0.936238
TRIM69	-0.043582	0.579499	0.740929		SKA1	-0.081867	0.413357	0.613643		KCNV2	-0.0508215	0.555337	0.729988		CCDC167	-0.0960695	0.367726	0.553645		CCDC103	-0.0567004	0.735272	0.935976
PCID2	-0.0435847	0.579476	0.741013		EVA1C	-0.0818741	0.413316	0.613638		UBA1	-0.0508219	0.555334	0.730041		KIF20A	-0.0961179	0.367484	0.553481		SLFNL1	-0.0567079	0.735238	0.936004
LZIC	-0.0435985	0.579356	0.741031		XXbac-BPG32J3.20	-0.0818774	0.413297	0.613665		IGLV3-9	-0.0508326	0.555251	0.72999		EFEMP2	-0.0961459	0.367343	0.553321		ANXA2R	-0.0567157	0.735203	0.936032
DDX23	-0.0436243	0.579131	0.740859		ZNF559-ZNF177	-0.0818798	0.413284	0.6137		PTK7	-0.0509091	0.554655	0.729322		FAM118A	-0.0961704	0.367221	0.553186		ZNF619	-0.0567194	0.735187	0.936082
NPC1L1	-0.0436707	0.578727	0.74057		MCUR1	-0.0818908	0.413221	0.613661		CHRM4	-0.0509107	0.554642	0.729364		CD5	-0.0962151	0.366997	0.55295		LCNL1	-0.0567562	0.735021	0.936232
PLIN5	-0.0436735	0.578702	0.740596		KCNV2	-0.081935	0.412968	0.613505		CBFA2T3	-0.0509245	0.554535	0.729338		COBLL1	-0.0962501	0.366822	0.552736		PDPR	-0.0567691	0.734963	0.936301
MZB1	-0.0436751	0.578689	0.740636		BCL2L1	-0.0819596	0.412827	0.613351		ZNF699	-0.050937	0.554437	0.729268		KIAA1522	-0.0962601	0.366772	0.552711		C20orf24	-0.0568011	0.734819	0.936262
KCNH2	-0.0437227	0.578274	0.740334		MMEL1	-0.0819712	0.412761	0.613308		DNMT3A	-0.0509945	0.55399	0.728911		MGLL	-0.0962756	0.366695	0.552695		FBXW9	-0.0568167	0.734748	0.936244
MFSD14C	-0.043723	0.578272	0.740388		TIGD3	-0.0820328	0.412409	0.612895		CENPI	-0.0510165	0.553819	0.728744		IGLV3-21	-0.0962907	0.366619	0.552632		CCNA1	-0.0568648	0.734532	0.936113
FGF13	-0.0437712	0.577852	0.739908		EPO	-0.0820539	0.412288	0.612825		CARMIL3	-0.0510226	0.553771	0.728797		GNB4	-0.0962947	0.366599	0.552651		ACER2	-0.0568825	0.734452	0.936084
SNX22	-0.0437806	0.577771	0.739918		IGLJ2	-0.0820609	0.412248	0.612821		PLXNB3	-0.0510353	0.553673	0.728783		TNNC2	-0.0963101	0.366522	0.552586		SLCO4C1	-0.0569485	0.734155	0.935849
PRUNE1	-0.0438476	0.577188	0.739229		CCDC152	-0.0820899	0.412082	0.612684		RGMA	-0.051036	0.553667	0.728834		HAVCR1	-0.0963329	0.366408	0.552464		DHRS2	-0.0569582	0.734112	0.935866
SLC36A3	-0.0438847	0.576866	0.738931		TRAV26-2	-0.0820997	0.412026	0.612656		BMP8A	-0.0510386	0.553647	0.728865		RP11-12J10.3	-0.0963502	0.366321	0.552485		PDPK1	-0.0569846	0.733993	0.935786
ASCL5	-0.043891	0.576811	0.738917		POLR1D	-0.0821422	0.411783	0.61235		TMEM35B	-0.0510559	0.553512	0.728746		FOXD4L1	-0.0965012	0.365567	0.551649		RPL14	-0.0569924	0.733958	0.935814
PRICKLE2	-0.0438912	0.576809	0.738973		GNG7	-0.0821885	0.411519	0.612067		RUNX3	-0.0510621	0.553464	0.72874		WIF1	-0.0965028	0.365559	0.551737		LPCAT1	-0.057028	0.733798	0.935682
ARMC6	-0.0439245	0.57652	0.738659		PPP1R17	-0.0822005	0.41145	0.61202		NEIL2	-0.0510661	0.553433	0.728758		SPTBN4	-0.0965114	0.365516	0.551723		ADAMTS4	-0.0570373	0.733756	0.9357
UPF3A	-0.043927	0.576498	0.738746		LIMK2	-0.0822244	0.411314	0.611927		FRMD4A	-0.0511122	0.553074	0.728343		TTC1	-0.0965755	0.365197	0.551492		F2R	-0.0571018	0.733466	0.935618
AC243756.1	-0.0439356	0.576423	0.738707		LRRC46	-0.0822489	0.411174	0.611829		TMED1	-0.0511318	0.552922	0.7282		ANLN	-0.0967092	0.36453	0.550636		ZXDC	-0.0571331	0.733325	0.935583
ALK	-0.0439381	0.576402	0.738736		MED7	-0.0822604	0.411109	0.611786		VWC2L	-0.0511716	0.552613	0.727908		NAV3	-0.0967345	0.364404	0.550545		ARHGAP9	-0.0571544	0.733229	0.935533
FBXO22	-0.0439397	0.576388	0.738776		GPAT2	-0.0822642	0.411087	0.611809		CHURC1	-0.0511729	0.552603	0.727954		C6orf222	-0.0967541	0.364306	0.550448		PLEKHA8	-0.0571951	0.733046	0.935443
AHCYL1	-0.043953	0.576272	0.738684		LRRC3	-0.0822677	0.411067	0.611834		SLC35F4	-0.0511756	0.552582	0.727984		FAM101B	-0.0967694	0.36423	0.550383		TNS3	-0.0572395	0.732847	0.935261
ADAMTS16	-0.0439626	0.576189	0.738635		TGFBR3L	-0.082286	0.410962	0.611734		DUSP6	-0.0512396	0.552084	0.727444		RNASE2	-0.0968235	0.363961	0.550027		TRMT13	-0.0573114	0.732524	0.935425
SPON2	-0.0439718	0.576109	0.73859		CAMK1D	-0.0822861	0.410962	0.611788		MAP3K7CL	-0.0512479	0.55202	0.727417		GPX7	-0.0968968	0.363596	0.549626		ACTR3B	-0.0573604	0.732303	0.93536
TMEM178B	-0.0439769	0.576065	0.73859		POU6F1	-0.0822941	0.410916	0.61183		ABCG4	-0.0512558	0.551958	0.727394		CTAGE9	-0.0969119	0.363521	0.549613		DDX58	-0.0573729	0.732247	0.93536
IGKV1-8	-0.0440072	0.575801	0.73831		STK31	-0.0822996	0.410885	0.611893		AIF1	-0.0512627	0.551904	0.727381		TTC36	-0.0969327	0.363417	0.549506		AKAP3	-0.057403	0.732112	0.935332
ACTA2	-0.0440707	0.575251	0.737775		SCO1	-0.0823264	0.410732	0.611776		SPAG5	-0.0512726	0.551828	0.727337		ACAD9	-0.096942	0.363371	0.549487		FYTTD1	-0.0574066	0.732095	0.935383
AL135745.1	-0.0440971	0.575021	0.737595		LRRK1	-0.0823276	0.410725	0.611821		GAS6	-0.0513537	0.551198	0.726623		TEFM	-0.096963	0.363267	0.549429		MROH1	-0.0574133	0.732065	0.935417
TBX21	-0.0441096	0.574913	0.73757		PITPNC1	-0.0823511	0.410591	0.611676		CCDC74A	-0.0513633	0.551123	0.726583		BET1L	-0.0969664	0.36325	0.549454		LGI4	-0.0575366	0.731512	0.935214
SGSM1	-0.0441386	0.574661	0.737361		POLH	-0.0823622	0.410528	0.611637		ENTPD5	-0.0513968	0.550864	0.726414		MMRN1	-0.0969913	0.363126	0.549366		SH3BGR	-0.0575425	0.731485	0.935253
SMCO1	-0.044149	0.574571	0.737303		NKX6-3	-0.0823702	0.410482	0.611679		RAB11FIP2	-0.0514515	0.550439	0.72597		UNC13B	-0.0969967	0.363099	0.549376		VSTM2L	-0.0575478	0.731461	0.935294
ARL2BP	-0.0441868	0.574243	0.736997		LRRIQ4	-0.0823723	0.41047	0.611716		ATP7B	-0.0514762	0.550247	0.725774		FBXO32	-0.0970131	0.363017	0.549303		STBD1	-0.057608	0.73119	0.935309
ADM2	-0.0441945	0.574177	0.736968		P2RX2	-0.0824028	0.410296	0.611511		C2	-0.0515479	0.549692	0.725099		GRB10	-0.0970506	0.362831	0.549121		CLSTN3	-0.0576114	0.731175	0.935435
SP6	-0.0442068	0.57407	0.736946		RHEBL1	-0.0824115	0.410247	0.611493		GYS1	-0.051549	0.549683	0.725145		FCRL2	-0.097073	0.36272	0.549053		HIGD2B	-0.0576174	0.731148	0.935544
AHCTF1	-0.0442417	0.573767	0.736671		ZNF695	-0.0824342	0.410117	0.611465		C18orf8	-0.0515492	0.549682	0.725202		EXD2	-0.0971511	0.362332	0.548667		ITGA9	-0.0576516	0.730995	0.935492
ACTL7B	-0.0442429	0.573757	0.736715		PLCD3	-0.0824359	0.410108	0.611506		CENPA	-0.0515565	0.549625	0.725184		ZNF572	-0.0971905	0.362137	0.548421		CIAPIN1	-0.0576625	0.730946	0.935502
KY	-0.0442534	0.573666	0.736656		ZNF366	-0.0824499	0.410028	0.611442		ELAVL3	-0.051571	0.549513	0.725094		CTSS	-0.0972244	0.361969	0.548216		TRIM4	-0.0576966	0.730793	0.935378
APH1A	-0.0442565	0.573639	0.736678		WIF1	-0.0824591	0.409975	0.611419		CILP2	-0.0516719	0.54873	0.724177		LINC00998	-0.0972681	0.361752	0.547938		ANKS4B	-0.0577358	0.730617	0.935225
ANKRD30BL	-0.0442578	0.573627	0.73672		CEP192	-0.0824639	0.409948	0.611433		MPZL1	-0.0516983	0.548526	0.723965		HKDC1	-0.0973412	0.361389	0.547489		TEF	-0.0577483	0.73056	0.935298
TYW1	-0.0442702	0.57352	0.736697		ARPC1A	-0.0824756	0.409881	0.611388		PTPRQ	-0.0517089	0.548444	0.723915		HORMAD1	-0.0973461	0.361365	0.547503		BICDL2	-0.0577689	0.730468	0.935324
TMEM190	-0.0442714	0.57351	0.73674		BAIAP3	-0.0824873	0.409815	0.6114		HIST2H3PS2	-0.0517357	0.548236	0.723814		TRIM74	-0.0973494	0.361348	0.547578		CLYBL	-0.0578022	0.730318	0.935205
DACT3	-0.0443058	0.573212	0.736415		SLC4A9	-0.082533	0.409555	0.611121		LUZP1	-0.0517592	0.548054	0.723689		PRPSAP2	-0.0973692	0.36125	0.547479		CCIN	-0.0578304	0.730192	0.935187
CSPG5	-0.0444109	0.572301	0.735359		MPHOSPH8	-0.0825332	0.409553	0.611175		CHSY3	-0.051865	0.547236	0.722954		KNTC1	-0.09742	0.360999	0.547148		NDUFC2	-0.0578379	0.730158	0.935216
SLC6A16	-0.0444173	0.572246	0.735345		YAE1D1	-0.0825468	0.409476	0.611114		CES3	-0.0518849	0.547082	0.722808		C16orf70	-0.0974234	0.360982	0.547173		TPTE2	-0.0578536	0.730087	0.935271
CRACR2B	-0.0444716	0.571775	0.734855		IGHV7-81	-0.0825604	0.409398	0.611053		ANAPC10	-0.0519246	0.546775	0.722518		ZNF559-ZNF177	-0.0975937	0.360139	0.546195		ZNRF1	-0.0579023	0.729869	0.93528
ASNS	-0.0444912	0.571606	0.734694		PLD4	-0.0825988	0.40918	0.610783		GLRX3	-0.0519682	0.546438	0.722187		PDE7A	-0.0975955	0.36013	0.546232		SHB	-0.057935	0.729722	0.935309
WBP2	-0.0445069	0.571471	0.734577		CRYBB1	-0.0826079	0.409128	0.61076		S100A5	-0.052014	0.546084	0.721893		ZAR1	-0.0976083	0.360067	0.546185		DDX25	-0.0579427	0.729687	0.935482
SLC2A4	-0.0445337	0.571238	0.734449		IL3RA	-0.0826795	0.408721	0.610208		ZMYND12	-0.0520249	0.546	0.721839		ZNF142	-0.097641	0.359905	0.54609		ZCCHC9	-0.0579493	0.729658	0.935517
CCDC87	-0.0445746	0.570885	0.734109		MKKS	-0.0826874	0.408676	0.610195		RHOBTB3	-0.0520576	0.545747	0.72162		NCOR2	-0.0977091	0.359569	0.54573		PGLYRP1	-0.0579588	0.729615	0.935534
VPS37D	-0.0446053	0.570619	0.733881		CAMK4	-0.0827286	0.408442	0.610011		WNT7B	-0.0520983	0.545433	0.72132		PWWP2A	-0.0977221	0.359504	0.545682		STAT3	-0.0580112	0.72938	0.935305
CNRIP1	-0.0446064	0.57061	0.733926		PQLC3	-0.082739	0.408383	0.610032		PRMT1	-0.0521085	0.545354	0.721273		ANKH	-0.0977595	0.35932	0.545502		DAZAP2	-0.0580365	0.729266	0.935232
NCKAP5	-0.0446138	0.570546	0.733901		FFAR1	-0.0827768	0.408168	0.609766		ZNF383	-0.0521239	0.545235	0.72123		FAM171A2	-0.0977879	0.359179	0.545339		AJUBA	-0.0580545	0.729185	0.935201
SPCS1	-0.0446218	0.570476	0.733868		TNFRSF17	-0.0828218	0.407912	0.60955		SCLY	-0.0521301	0.545187	0.721225		NEURL1	-0.0978361	0.358942	0.545278		ZNF726	-0.058055	0.729183	0.93527
IGLV1-40	-0.0446477	0.570252	0.733694		RASL10A	-0.0829327	0.407283	0.608773		HEYL	-0.0521694	0.544884	0.720881		MYO1H	-0.0978451	0.358897	0.54526		TOM1	-0.0580802	0.72907	0.935198
WDR87	-0.0446537	0.570201	0.733685		TLN2	-0.0829473	0.4072	0.608815		CAPN13	-0.0522012	0.544638	0.720672		PRSS33	-0.0979279	0.358489	0.54479		LYPD5	-0.0581556	0.728732	0.935053
NPIPA2	-0.0446708	0.570053	0.733609		DNTT	-0.0830356	0.406699	0.608285		GLTP	-0.0522596	0.544188	0.720249		MX1	-0.0979682	0.35829	0.544637		CLIP4	-0.058171	0.728663	0.935037
STK33	-0.0446992	0.569807	0.733464		IGHV3-20	-0.0830574	0.406575	0.608155		PLD4	-0.0522603	0.544182	0.720356		DRICH1	-0.0980599	0.357838	0.544		CALR3	-0.0581791	0.728626	0.935063
ZBTB7C	-0.0447046	0.569761	0.733461		RRP8	-0.0831003	0.406332	0.607956		LYVE1	-0.0522781	0.544045	0.72029		OSTN	-0.0981156	0.357564	0.543683		GRAP	-0.0581874	0.728589	0.935088
ARL6IP5	-0.0447242	0.569591	0.733414		NDUFV3	-0.0831042	0.40631	0.607978		PVR	-0.0522993	0.543882	0.720189		PRORY	-0.0981787	0.357253	0.54331		ASCC1	-0.0581899	0.728577	0.935145
SLC16A3	-0.0447397	0.569458	0.733298		AICDA	-0.0831258	0.406188	0.607905		CAMK4	-0.0523154	0.543757	0.720082		POLA1	-0.098238	0.356961	0.543017		PCYOX1L	-0.0582259	0.728416	0.935083
SUPT5H	-0.0447424	0.569435	0.733326		IGSF10	-0.0831879	0.405836	0.607653		CCDC92	-0.0523243	0.543689	0.720164		APOC4-APOC2	-0.0983067	0.356624	0.542802		HOXB5	-0.0582449	0.728331	0.935046
EMC6	-0.0447627	0.569259	0.733156		FAM122C	-0.0832045	0.405742	0.607567		SYT1	-0.0523314	0.543634	0.720206		ANKRD55	-0.0983171	0.356572	0.542774		CFAP54	-0.0582459	0.728326	0.935113
IGF2BP1	-0.0447806	0.569105	0.733072		NT5DC2	-0.0832076	0.405724	0.607595		GUCY2D	-0.0523381	0.543582	0.720195		H1F0	-0.0983298	0.35651	0.542729		FAM110B	-0.058248	0.728317	0.935173
UNC13B	-0.0447822	0.569091	0.733111		IGHV3-48	-0.0832194	0.405657	0.60755		SAYSD1	-0.0523831	0.543235	0.719851		TSTD3	-0.0983386	0.356467	0.542713		FUT6	-0.0582822	0.728163	0.935193
OR52N1	-0.0447859	0.569059	0.733184		ADGRV1	-0.0832963	0.405222	0.607064		ALG1L2	-0.0523859	0.543214	0.71988		SNX33	-0.0983658	0.356333	0.542609		ZNF345	-0.0583034	0.728068	0.935216
RP11-697E2.6	-0.0447996	0.56894	0.733088		SMARCB1	-0.0833137	0.405124	0.606971		ZNF215	-0.0524158	0.542983	0.719632		L1TD1	-0.0983807	0.35626	0.542597		NUCKS1	-0.0583302	0.727948	0.935134
CHURC1	-0.0448307	0.568672	0.732914		ZNF592	-0.0833534	0.404899	0.606744		CHMP7	-0.0524177	0.542968	0.71967		SEMA3D	-0.0984024	0.356153	0.542535		CCDC39	-0.0583759	0.727743	0.935089
ATXN2L	-0.0448635	0.568389	0.732605		ZDHHC15	-0.0834176	0.404536	0.606309		GOLGA8A	-0.0524496	0.542723	0.71946		NUDT16	-0.098435	0.355993	0.542341		FAM210B	-0.0584201	0.727545	0.934906
IL22	-0.0448868	0.568188	0.732461		HHIPL1	-0.0834558	0.40432	0.606096		PMF1	-0.0524651	0.542603	0.719359		DCTN2	-0.0984841	0.355752	0.542024		PSMD7	-0.0584231	0.727531	0.934962
SMIM12	-0.0448986	0.568086	0.732387		RPS28	-0.083458	0.404308	0.606133		ICA1L	-0.0524706	0.542561	0.71936		GUCA1A	-0.0985772	0.355295	0.541527		GUCY2C	-0.0584319	0.727492	0.934984
ZNF214	-0.044899	0.568083	0.732439		ZNF771	-0.0834962	0.404092	0.605864		TMEM178B	-0.0524817	0.542475	0.719304		RP11-315D16.2	-0.0985989	0.355189	0.541415		SLAMF7	-0.0584651	0.727343	0.93501
RDH12	-0.0449009	0.568066	0.732475		DCLRE1C	-0.0835097	0.404016	0.605804		KLK14	-0.0524834	0.542463	0.719345		MEMO1	-0.0987767	0.354318	0.540335		RETN	-0.0584946	0.727211	0.935058
ASCC1	-0.0449052	0.568029	0.732485		CSTF2	-0.083533	0.403884	0.605662		TMIGD2	-0.0524997	0.542337	0.719236		FLT4	-0.0988197	0.354107	0.540064		FUT5	-0.058519	0.727101	0.93499
IGKV3-11	-0.0449057	0.568025	0.732535		CRB2	-0.0835604	0.403729	0.605539		SHISA7	-0.0525224	0.542162	0.719062		GAS2L2	-0.0988317	0.354048	0.540024		SQSTM1	-0.0585627	0.726905	0.934883
HMSD	-0.0449064	0.568018	0.732584		C6orf223	-0.0836085	0.403458	0.605187		ZAR1L	-0.0525448	0.541989	0.718948		ZNF746	-0.0988712	0.353855	0.539879		TOM1L2	-0.0586548	0.726492	0.934424
PNCK	-0.0449071	0.568013	0.732634		SMG6	-0.0836103	0.403448	0.605226		MIA2	-0.0525473	0.54197	0.71898		MIPOL1	-0.0989322	0.353557	0.539672		CACNG3	-0.0586758	0.726398	0.934448
PNMA3	-0.0449148	0.567946	0.732663		ZNF782	-0.0836171	0.403409	0.605223		FAM21A	-0.0525474	0.54197	0.719037		CUX2	-0.0989423	0.353507	0.539646		AC104534.3	-0.058676	0.726397	0.934519
SCARA5	-0.044922	0.567884	0.73264		CDCP1	-0.0836644	0.403142	0.604987		EIF4ENIF1	-0.0525491	0.541957	0.719077		PCDHGA7	-0.0989445	0.353497	0.53968		UTS2	-0.0587216	0.726193	0.934329
LYST	-0.0449428	0.567705	0.732465		SGCG	-0.0836967	0.40296	0.604769		FAM83H	-0.0525832	0.541693	0.718786		NEIL2	-0.0989531	0.353455	0.539665		RALGPS2	-0.0587315	0.726148	0.934345
AIRE	-0.0449614	0.567544	0.732315		PHF1	-0.0837443	0.402692	0.604475		DFFB	-0.0525961	0.541594	0.718711		SLC36A3	-0.0989714	0.353365	0.539629		C1orf123	-0.0588018	0.725833	0.93423
RASL10B	-0.0450485	0.566793	0.731517		MRPL12	-0.0837891	0.402439	0.604152		IGLV4-3	-0.052608	0.541503	0.718648		SLF2	-0.0990144	0.353155	0.539357		FDPS	-0.0588269	0.725721	0.93423
UBE2U	-0.0450946	0.566396	0.731232		NPDC1	-0.0838216	0.402256	0.603986		RAB33A	-0.0526393	0.541262	0.718558		MIEF1	-0.0990195	0.35313	0.539368		CAMKV	-0.0588294	0.72571	0.934288
DUSP15	-0.0450978	0.566369	0.731254		LTBP2	-0.0838692	0.401988	0.603693		TRAPPC1	-0.0526493	0.541185	0.718514		TUBG2	-0.0990244	0.353106	0.539382		PAOX	-0.0588672	0.72554	0.934216
AC009014.3	-0.04511	0.566263	0.731175		MR1	-0.0838782	0.401938	0.603727		SLC18A2	-0.0526618	0.541089	0.718444		VPS37D	-0.0990857	0.352807	0.539024		CTD-3105H18.16	-0.0590113	0.724894	0.933747
RTN2	-0.0451371	0.56603	0.731045		CYP3A43	-0.0839015	0.401806	0.603639		GUCD1	-0.0527787	0.54019	0.717595		CLEC19A	-0.0990988	0.352743	0.538976		TMED6	-0.0590353	0.724787	0.933681
MYOM3	-0.0451396	0.566008	0.731074		PCBP4	-0.0839158	0.401725	0.603627		NCAN	-0.0527853	0.540139	0.717586		GPR37	-0.0991178	0.35265	0.538983		CREBBP	-0.0590963	0.724514	0.933474
SPATA24	-0.0451729	0.565721	0.730817		RP11-402G3.3	-0.0839313	0.401639	0.603551		MCC	-0.0527941	0.540072	0.717553		LIN9	-0.0991242	0.352619	0.538985		PPP1R12A	-0.0591486	0.724279	0.93339
C16orf91	-0.045184	0.565626	0.730808		RAPGEF3	-0.0839508	0.401529	0.603496		IGLV8-61	-0.0528632	0.539541	0.717021		GOPC	-0.0992277	0.352114	0.538362		TCTEX1D1	-0.0591865	0.724109	0.933462
ZG16	-0.0452097	0.565405	0.730579		TMEM260	-0.0839521	0.401521	0.603539		RNASEL	-0.0528809	0.539405	0.716898		PIEZO2	-0.0992989	0.351767	0.538031		ENPP6	-0.059209	0.724009	0.93355
RRAGA	-0.0452382	0.565159	0.730376		ITSN1	-0.0839964	0.401272	0.603493		SIPA1L1	-0.052893	0.539311	0.716831		SLC26A8	-0.0993002	0.351761	0.538071		CHST10	-0.0592141	0.723986	0.933593
CARS2	-0.0452385	0.565156	0.730429		FAM21C	-0.0840158	0.401163	0.603384		GTF2IRD2	-0.0528951	0.539296	0.716868		OR2A1	-0.0993083	0.351721	0.53806		ZNF841	-0.0592215	0.723953	0.933623
MGAT5B	-0.0452571	0.564997	0.73028		FARS2	-0.0840555	0.40094	0.603213		APOBR	-0.0528973	0.539279	0.716903		FPGT	-0.0994152	0.3512	0.537363		COL6A1	-0.0592258	0.723934	0.933671
CCDC74A	-0.0452576	0.564992	0.730331		IGLL1	-0.084073	0.400841	0.60312		CCIN	-0.0529086	0.539192	0.716845		LIPA	-0.0994679	0.350944	0.537069		NYAP1	-0.05925	0.723825	0.93375
SEC16A	-0.0452709	0.564878	0.73024		NEDD4L	-0.0840844	0.400777	0.603078		CACNB2	-0.0529109	0.539174	0.716879		NT5C3A	-0.0994799	0.350885	0.537029		TNR	-0.0592622	0.72377	0.933752
METTL7A	-0.045271	0.564877	0.730297		PIP5K1B	-0.0841066	0.400653	0.602945		FOXD4L5	-0.0529479	0.53889	0.716559		RTEL1	-0.0995564	0.350513	0.536559		GJA1	-0.05932	0.723512	0.933855
PELO	-0.0452957	0.564665	0.730136		ALOX5AP	-0.0841114	0.400626	0.602959		SEMA3D	-0.0529674	0.53874	0.716647		ADAM20	-0.099591	0.350345	0.536351		PHF13	-0.059334	0.723449	0.933846
PITPNC1	-0.0453039	0.564594	0.730102		AL023875.1	-0.0841371	0.400481	0.602851		CNFN	-0.05297	0.53872	0.716678		CDC20	-0.099606	0.350272	0.536289		CNGA4	-0.0593715	0.723281	0.933703
OTUD7B	-0.045304	0.564593	0.730157		TMA16	-0.0841559	0.400375	0.602747		ZNF879	-0.0530289	0.538268	0.716249		CCDC90B	-0.0996293	0.350159	0.536165		CHD6	-0.0593734	0.723273	0.933764
RSPO1	-0.0453465	0.564228	0.729856		RPS4Y2	-0.0841628	0.400337	0.602743		LAG3	-0.0530575	0.538049	0.716072		CELF6	-0.0996412	0.350101	0.536126		PGPEP1	-0.0594041	0.723135	0.933733
IGHV3-49	-0.0453962	0.5638	0.729474		EPDR1	-0.0843005	0.399563	0.601798		FAM214B	-0.0531009	0.537716	0.715745		SRD5A2	-0.0996794	0.349915	0.535891		PRSS21	-0.0594047	0.723132	0.933802
C3	-0.0454103	0.563679	0.72943		SPATA17	-0.084303	0.399549	0.601832		TTLL9	-0.0531299	0.537494	0.715506		PCBP4	-0.0997266	0.349686	0.53564		B4GALT1	-0.0594155	0.723084	0.933812
DNAJC28	-0.0454644	0.563214	0.729114		GBP2	-0.0843507	0.399282	0.601647		PPIAL4G	-0.0531376	0.537434	0.715485		GPANK1	-0.0997924	0.349366	0.535249		DEUP1	-0.0594219	0.723055	0.933848
MUC13	-0.0454965	0.562938	0.728928		MTHFD2L	-0.0843873	0.399077	0.601393		NXF2B	-0.0531403	0.537414	0.715515		MOXD1	-0.0997977	0.349341	0.535309		TMED2	-0.0594537	0.722913	0.933737
PDE8A	-0.045523	0.562711	0.728747		RFPL3	-0.0844415	0.398773	0.601044		MGMT	-0.0532006	0.536952	0.714957		CCDC62	-0.0998189	0.349238	0.535201		TES	-0.0595707	0.722389	0.933497
SLC25A11	-0.0455418	0.562549	0.728652		CCDC39	-0.0844811	0.398551	0.600819		CORT	-0.0532492	0.536579	0.714576		FLG	-0.0998216	0.349225	0.53528		SPA17	-0.0595736	0.722376	0.933554
RNF7	-0.0455467	0.562507	0.728654		WDR31	-0.0845178	0.398345	0.600619		FAM161A	-0.0532652	0.536457	0.714528		TG	-0.0998323	0.349173	0.53525		ATF4	-0.0596057	0.722233	0.933659
ATP6V1G3	-0.0455692	0.562314	0.728518		ACTA1	-0.0845183	0.398343	0.60067		TMPRSS3	-0.0532729	0.536398	0.714564		RAD51D	-0.0998655	0.349012	0.535053		SLC9A6	-0.059618	0.722178	0.933661
GAGE10	-0.0455911	0.562126	0.728331		PYGM	-0.0845342	0.398253	0.600699		HIST1H3D	-0.0532792	0.53635	0.714558		ADA	-0.0999435	0.348634	0.534571		ACE	-0.0596227	0.722157	0.933707
GNAS	-0.0456146	0.561924	0.728184		OR52N4	-0.0845423	0.398208	0.600686		HMSD	-0.0532859	0.536299	0.714547		ZMAT2	-0.0999568	0.348569	0.534522		TSPAN17	-0.0596294	0.722127	0.933741
SLC26A3	-0.0456389	0.561716	0.727971		IGKV2D-24	-0.0845679	0.398065	0.600579		DSP	-0.0532877	0.536285	0.714586		YOD1	-0.0999574	0.348566	0.534567		DNM2	-0.0596327	0.722112	0.933795
SNRPA1	-0.0456642	0.561499	0.727804		TMEM211	-0.0845693	0.398057	0.600621		SMAD1	-0.0533017	0.536177	0.714615		YBX1	-0.0999826	0.348444	0.534429		RP11-216L13.16	-0.0597668	0.721512	0.933602
RP3-382I10.7	-0.0456793	0.561369	0.72775		TEX101	-0.084573	0.398036	0.600645		REM2	-0.0533133	0.536088	0.714554		NLRP6	-0.100073	0.348006	0.533856		CA11	-0.0597941	0.72139	0.93359
PTPRN2	-0.0457035	0.561161	0.727537		OAS3	-0.0846372	0.397677	0.600267		ZNF878	-0.0533253	0.535997	0.71449		GSTM1	-0.100082	0.347963	0.533839		IDO2	-0.0598013	0.721358	0.933694
KCNS1	-0.045769	0.5606	0.726923		ANKRD49	-0.0846396	0.397663	0.600356		ISG20	-0.0533394	0.535888	0.71446		KIF1C	-0.100116	0.3478	0.533639		SSX2IP	-0.0598558	0.721114	0.933452
DMKN	-0.0458582	0.559835	0.726273		FAM101B	-0.084662	0.397538	0.600221		ADAM22	-0.0533431	0.53586	0.71448		CAMSAP2	-0.100139	0.347687	0.533516		AGAP9	-0.0598776	0.721016	0.933398
TMPRSS3	-0.0458583	0.559834	0.726328		SLC22A13	-0.0846792	0.397441	0.60013		MSH5	-0.053403	0.535401	0.714099		ZNF337	-0.100201	0.347386	0.533153		KIRREL2	-0.0599053	0.720892	0.933384
COL6A3	-0.0458597	0.559822	0.72637		RTP5	-0.0847134	0.39725	0.599951		APOBEC3G	-0.0535553	0.534237	0.712833		MSH5	-0.100217	0.347309	0.533133		ARHGEF10	-0.059946	0.72071	0.933367
DCP1B	-0.0458615	0.559807	0.726406		AVIL	-0.0847386	0.397109	0.599793		CCAR1	-0.0536119	0.533804	0.712427		PSORS1C1	-0.100244	0.347179	0.533032		SLC7A6	-0.0599564	0.720664	0.93338
NPHP3	-0.0458743	0.559697	0.726378		RUFY3	-0.0848125	0.396696	0.599278		ANAPC11	-0.0536183	0.533755	0.71242		CLLU1OS	-0.100318	0.346821	0.532581		CD38	-0.0599822	0.720548	0.933376
FLNC	-0.0458766	0.559677	0.726409		ZNF483	-0.0848508	0.396483	0.59901		AGPAT3	-0.0536878	0.533225	0.711998		PLPP3	-0.100346	0.346688	0.532427		STIM1	-0.0600138	0.720407	0.933266
ZNF398	-0.0459184	0.559319	0.726172		ZDHHC11	-0.0848663	0.396396	0.598988		ZFP91-CNTF	-0.0537398	0.532828	0.71164		LYSMD4	-0.100396	0.346443	0.532099		BICDL1	-0.0600172	0.720392	0.933393
SH3BP5	-0.0459265	0.55925	0.726139		CSF1R	-0.0848902	0.396262	0.598841		DOCK1	-0.0537455	0.532784	0.711811		NYNRIN	-0.100439	0.346236	0.531831		LEFTY1	-0.0601257	0.719907	0.933056
IGLV8-61	-0.0459321	0.559202	0.726134		FN3KRP	-0.0849072	0.396167	0.598862		LYG2	-0.0538209	0.532208	0.711157		PLA1A	-0.100471	0.346083	0.531645		AVL9	-0.0601443	0.719824	0.933022
CD248	-0.0459495	0.559053	0.726111		TRPM2	-0.0849508	0.395924	0.598603		CMTM3	-0.053843	0.53204	0.71099		FARP1	-0.100541	0.345744	0.531272		PDP1	-0.0601586	0.71976	0.933012
MRVI1	-0.0459572	0.558987	0.726083		SEC61G	-0.0849617	0.395864	0.598566		DNAI1	-0.0538532	0.531962	0.710942		SAMD14	-0.100566	0.345623	0.531136		KLRC4	-0.0601823	0.719654	0.932947
GRIK3	-0.0459658	0.558913	0.726044		C1QBP	-0.0850339	0.395461	0.598012		SYT16	-0.0538547	0.531951	0.710985		MPPED2	-0.100585	0.345533	0.531046		FAM24B	-0.0602873	0.719185	0.932485
EYA2	-0.0459767	0.558821	0.72598		RP11-457D20.2	-0.0850717	0.395249	0.597911		UXS1	-0.0539264	0.531403	0.710483		JKAMP	-0.100642	0.345256	0.53067		TCN1	-0.0604256	0.718567	0.931903
ABCA10	-0.0459873	0.55873	0.725976		ZBTB7A	-0.0851321	0.394913	0.597566		MAGIX	-0.053958	0.531163	0.710333		PIAS4	-0.100643	0.345251	0.530712		ZMYND10	-0.06044	0.718502	0.931892
CRIPAK	-0.0459995	0.558625	0.725897		ARL6IP5	-0.0851403	0.394867	0.597551		ENDOU	-0.0539714	0.531061	0.710254		PKIB	-0.100657	0.345186	0.530662		C14orf169	-0.0604433	0.718487	0.932019
SERPING1	-0.0460176	0.55847	0.72581		IGKV2-30	-0.0851451	0.394841	0.597565		KIF17	-0.0539792	0.531001	0.710232		ZNF726	-0.100857	0.344223	0.529476		RAB40A	-0.0604556	0.718433	0.932021
RP11-467J12.4	-0.0460243	0.558413	0.725792		ACRC	-0.0851655	0.394727	0.597502		RBMX	-0.0539833	0.53097	0.710247		RCN1	-0.10087	0.344161	0.529429		DNASE1L1	-0.0604565	0.718429	0.932089
ZNF397	-0.046033	0.558338	0.725752		DRC3	-0.0851736	0.394682	0.597544		ZSCAN32	-0.0540241	0.530659	0.709947		DNAJC12	-0.100967	0.343695	0.528909		UNC5C	-0.0604613	0.718407	0.932134
C7orf25	-0.0460424	0.558258	0.725704		ANKS4B	-0.0851818	0.394636	0.597529		CDK11A	-0.0540267	0.530639	0.709977		ZNF497	-0.100968	0.343689	0.528948		KHDRBS3	-0.0604661	0.718386	0.932179
RP1-130H16.18	-0.0460561	0.558141	0.725666		TAF12	-0.0852226	0.394409	0.597294		BRK1	-0.0540345	0.53058	0.709955		MRPL21	-0.101046	0.343316	0.528425		ARC	-0.0605012	0.718229	0.932195
FTCD	-0.0460646	0.558068	0.725628		SRD5A2	-0.0852451	0.394284	0.597214		MIPEP	-0.05405	0.530462	0.709854		TPD52L2	-0.101054	0.343277	0.528413		AMIGO1	-0.0605562	0.717984	0.931949
ZDHHC1	-0.0461509	0.55733	0.725011		ZNF223	-0.0852542	0.394233	0.597192		KIT	-0.0540509	0.530455	0.709902		PTGDS	-0.101091	0.343099	0.528188		ERCC6L	-0.0605821	0.717868	0.931872
NCAN	-0.0461566	0.557281	0.725004		CROT	-0.0852571	0.394217	0.597222		CNTNAP3	-0.0540911	0.530149	0.709723		RIC3	-0.101117	0.342975	0.528046		DFNB59	-0.060635	0.717631	0.931784
SCML1	-0.0461719	0.55715	0.724891		MCTS1	-0.0852678	0.394157	0.597186		TSFM	-0.0540974	0.530101	0.709773		WFDC3	-0.101122	0.342951	0.528059		COX18	-0.0606519	0.717556	0.931759
GDF5OS	-0.0461752	0.557122	0.724911		GNG10	-0.0852814	0.394082	0.597181		LRRC32	-0.0540982	0.530095	0.709822		USP17L4	-0.101158	0.342776	0.528035		CEP126	-0.060702	0.717332	0.931688
SLC22A14	-0.0462506	0.556478	0.724186		CLCF1	-0.0853168	0.393884	0.596991		MAN2B1	-0.0541593	0.52963	0.709486		EPN3	-0.101161	0.342766	0.528068		CCDC179	-0.0607155	0.717272	0.931683
AIM2	-0.0462677	0.556332	0.724053		C7orf25	-0.0854072	0.393382	0.596448		SOX7	-0.0541606	0.52962	0.709531		LPCAT2	-0.1012	0.342576	0.527923		SRXN1	-0.0607602	0.717072	0.931497
PLA2G16	-0.04629	0.556142	0.723863		TMTC2	-0.0854126	0.393352	0.596457		UPK3A	-0.0541764	0.529499	0.709426		M6PR	-0.101205	0.342551	0.527933		RAB39A	-0.0608031	0.716881	0.931394
ASB9	-0.046295	0.556099	0.723864		CACNA1A	-0.0854257	0.393279	0.596455		ZNF812P	-0.0541814	0.529461	0.709433		FASTKD1	-0.101214	0.342508	0.527916		PCDHB7	-0.0608624	0.716616	0.931196
C12orf65	-0.0463059	0.556005	0.723799		IGKV2-28	-0.085427	0.393272	0.596499		PLA2G1B	-0.0541846	0.529437	0.709458		WSCD2	-0.101268	0.342251	0.527668		COQ8B	-0.060879	0.716542	0.931173
RRP1B	-0.0463908	0.555281	0.723027		PAQR7	-0.0854353	0.393225	0.596538		N4BP3	-0.0542007	0.529314	0.709351		ABCB11	-0.101294	0.342128	0.527527		OTUD7A	-0.0608847	0.716517	0.931213
TLE6	-0.0463948	0.555246	0.723038		VSIG2	-0.0854815	0.392969	0.596313		ASAP3	-0.0542519	0.528925	0.709001		ST20	-0.101347	0.341872	0.527279		LRP2BP	-0.0608871	0.716506	0.931272
RHOBTB3	-0.0463993	0.555208	0.723045		UBE2T	-0.0855165	0.392774	0.596182		ARMC9	-0.0542806	0.528707	0.708823		TRIM2	-0.101388	0.341676	0.527075		RNASEH2C	-0.0608891	0.716497	0.931334
PRG2	-0.0464012	0.555192	0.723081		S100A3	-0.085564	0.392511	0.595836		MMP17	-0.0542899	0.528636	0.708843		PTPRK	-0.101391	0.341663	0.527104		GLOD5	-0.0609061	0.716421	0.931308
TRMT2B	-0.0464182	0.555047	0.722949		TMCO3	-0.0855771	0.392438	0.59578		ORMDL3	-0.0543024	0.528541	0.708773		FAS	-0.101398	0.341629	0.527101		ITPKC	-0.0609313	0.716309	0.931308
ENDOU	-0.0464628	0.554667	0.722681		DNHD1	-0.0856063	0.392276	0.595643		COL6A3	-0.0543385	0.528266	0.708692		RNF175	-0.101399	0.341626	0.527145		SSR4	-0.0610147	0.715936	0.931043
EPHB3	-0.0465275	0.554115	0.722133		TOP3B	-0.0856238	0.392179	0.595605		BPHL	-0.0543392	0.528261	0.708742		UBFD1	-0.10143	0.341477	0.526964		AC092159.1	-0.0610203	0.715912	0.931084
POLR2F	-0.0465798	0.553668	0.721778		AC004076.9	-0.0856254	0.39217	0.595647		OR5K1	-0.0543963	0.527827	0.708218		LGALS1	-0.101434	0.341455	0.52698		PNMA3	-0.0610209	0.715909	0.931154
DCUN1D2	-0.0465947	0.553541	0.721726		IGHA2	-0.0856388	0.392095	0.595588		WDR5B	-0.0544433	0.52747	0.707911		ALDH2	-0.101441	0.341423	0.527028		SRP19	-0.0610303	0.715867	0.931172
PHF24	-0.0466394	0.553161	0.721344		KRTDAP	-0.0857177	0.391658	0.595032		SIRT4	-0.0544469	0.527443	0.707931		TNFSF4	-0.101473	0.341272	0.526893		GLIS2	-0.0610612	0.715729	0.931139
MCCC1	-0.0466433	0.553128	0.721357		TSC22D1	-0.0857877	0.39127	0.594607		RP4-809F18.1	-0.0544526	0.5274	0.707931		PPM1L	-0.101483	0.341223	0.526867		RAB39B	-0.0610699	0.71569	0.931162
HMCES	-0.0467057	0.552597	0.720892		KRTAP5-4	-0.0858516	0.390916	0.594177		BHLHE41	-0.054487	0.527138	0.707867		PLA2G2D	-0.101532	0.340987	0.526552		NUP153	-0.0610836	0.715629	0.931156
ATP6V1G1	-0.0467098	0.552562	0.720903		SLC25A29	-0.0858777	0.390771	0.594012		ITGB7	-0.054553	0.526637	0.707537		TBC1D3D	-0.101578	0.340766	0.526358		SETD6	-0.0611192	0.71547	0.931022
TMEM14A	-0.0467177	0.552494	0.720872		ZGRF1	-0.0859038	0.390626	0.593847		RNF7	-0.0545624	0.526566	0.707499		TSEN2	-0.101599	0.340669	0.526306		FUT3	-0.0611307	0.715419	0.931029
ARHGEF33	-0.0467904	0.551875	0.720178		RANBP17	-0.0859203	0.390535	0.593763		FARP1	-0.054571	0.5265	0.707526		DLGAP4	-0.101633	0.340502	0.526147		RPL6	-0.0611657	0.715263	0.930899
PLCXD3	-0.0467967	0.551821	0.720164		IFI44	-0.0859438	0.390405	0.593783		TLDC2	-0.054573	0.526485	0.707563		PP2D1	-0.101648	0.340434	0.52609		PCDHGB3	-0.0611695	0.715246	0.930949
RP11-343C2.7	-0.0468042	0.551758	0.720308		C12orf75	-0.0859523	0.390358	0.593766		LMNB2	-0.054596	0.526311	0.707386		UCP1	-0.101676	0.340298	0.525929		ANKRD12	-0.0611903	0.715153	0.930975
GOLGA6L10	-0.0468069	0.551735	0.720335		FIGN	-0.0859535	0.390351	0.59381		CYP2J2	-0.0546011	0.526272	0.707392		UBE2G2	-0.101704	0.340167	0.525826		CLEC4C	-0.0612378	0.714941	0.930992
MLKL	-0.046838	0.551471	0.720104		HSD3B7	-0.0859605	0.390313	0.59386		GPR25	-0.0546306	0.526049	0.707263		RND2	-0.101709	0.340142	0.525835		ABCA13	-0.0612612	0.714837	0.931003
KLHDC10	-0.0468395	0.551457	0.720143		FBLN7	-0.0859615	0.390307	0.593906		SCN2A	-0.0546779	0.525689	0.706895		KISS1R	-0.101738	0.340005	0.525722		PYCARD	-0.0612774	0.714765	0.931202
PDK2	-0.0468633	0.551256	0.719936		ARHGEF38	-0.0859642	0.390292	0.593939		ARHGEF35	-0.0546839	0.525645	0.706892		FHOD3	-0.10177	0.33985	0.525531		RNF10	-0.0613586	0.714403	0.93095
NGEF	-0.0468922	0.551009	0.719842		ANKHD1-EIF4EBP3	-0.0859729	0.390244	0.59392		ZNF532	-0.0547222	0.525354	0.706674		ZFP36L1	-0.101808	0.339671	0.525353		TCEA3	-0.0613945	0.714242	0.930961
PRF1	-0.046906	0.550892	0.719745		DCAF8	-0.0859852	0.390176	0.593925		CRIPAK	-0.05474	0.525219	0.706549		RPS4Y2	-0.101823	0.339596	0.525335		RGMA	-0.0614068	0.714188	0.930963
DDX4	-0.0469243	0.550737	0.719656		SLC9A3R1	-0.086008	0.39005	0.593788		TJP2	-0.0548091	0.524695	0.706017		ADGRG5	-0.101912	0.339174	0.524829		H3F3C	-0.0614414	0.714033	0.930981
ADAP2	-0.0469538	0.550486	0.719385		DIP2C	-0.0860371	0.389889	0.593653		IGKV1-9	-0.0549016	0.523994	0.705246		LAMC2	-0.101962	0.338938	0.524611		ZNF8	-0.0614471	0.714008	0.931021
KCNE2	-0.0470002	0.550092	0.718926		SUMF2	-0.0861817	0.38909	0.592708		TSSC1	-0.0549041	0.523976	0.705279		NCEH1	-0.101973	0.338883	0.524576		RNASE2	-0.0614582	0.713958	0.93103
ERLIN2	-0.0470125	0.549987	0.718846		CLEC9A	-0.0862306	0.38882	0.592405		FAAH2	-0.054969	0.523485	0.704904		AC009060.2	-0.101978	0.338859	0.524636		LMCD1	-0.0614713	0.7139	0.931248
AIFM3	-0.0470276	0.549859	0.718792		RP11-434D12.1	-0.086319	0.388332	0.591825		ACOT7	-0.0550061	0.523204	0.70464		NECAB1	-0.101981	0.338844	0.524661		IRF4	-0.061489	0.713821	0.931365
ZNF677	-0.0470416	0.54974	0.718694		TAGLN3	-0.0863221	0.388315	0.591909		TLR2	-0.0550231	0.523075	0.704524		PDPN	-0.102019	0.338666	0.524484		BRI3	-0.0615103	0.713726	0.931314
SIRT4	-0.0470426	0.549732	0.71874		ZNF623	-0.0863259	0.388294	0.591931		SEMA3B	-0.0550306	0.523019	0.704506		KIF3C	-0.102068	0.338432	0.52422		SLC9A3R1	-0.0615177	0.713693	0.931418
SIM2	-0.0470533	0.54964	0.718677		VPREB3	-0.0863512	0.388154	0.591827		RNASE1	-0.0550559	0.522828	0.70442		PTP4A3	-0.102122	0.338175	0.523969		TNRC6A	-0.0615181	0.713692	0.931562
ZNF812P	-0.0470545	0.549631	0.718721		SEC11A	-0.086475	0.387472	0.59095		LMBR1L	-0.0550911	0.522561	0.704347		SCAF1	-0.102187	0.337866	0.523587		FSD2	-0.06154	0.713594	0.931508
TMEM125	-0.0470699	0.549499	0.718606		MOB3B	-0.0865095	0.387282	0.590769		DBNDD2	-0.0551233	0.522318	0.704192		DGKG	-0.102243	0.337601	0.523275		RP11-20I23.3	-0.0615526	0.713538	0.931509
FUT3	-0.0470703	0.549496	0.718715		MYADML2	-0.0865131	0.387262	0.590793		MCCC1	-0.0551271	0.522289	0.70421		FLRT1	-0.102258	0.337529	0.523213		MED13L	-0.0616062	0.713299	0.931417
FSIP2	-0.0470717	0.549485	0.718757		OR5B12	-0.0865374	0.387128	0.590643		ZNF623	-0.0551934	0.521788	0.703764		GARNL3	-0.102299	0.337334	0.52296		ARHGAP42	-0.0616561	0.713076	0.931346
TRPC3	-0.0470762	0.549446	0.718764		RPL35A	-0.0865821	0.386882	0.590485		AHSP	-0.0551948	0.521777	0.703807		PDZD7	-0.102369	0.337002	0.522591		SLC23A3	-0.0616843	0.712951	0.931329
DBNDD2	-0.0470775	0.549435	0.718806		RGL3	-0.0866129	0.386712	0.59039		BRCA1	-0.0551989	0.521746	0.703822		NHSL2	-0.102369	0.337	0.522636		C11orf80	-0.0616868	0.71294	0.931389
NR2E3	-0.047125	0.549032	0.718335		PABPN1L	-0.0866359	0.386586	0.590306		CSTB	-0.0552321	0.521496	0.703598		RNPEP	-0.102495	0.336405	0.521861		POTEG	-0.0617022	0.712871	0.931372
DEPDC4	-0.0471979	0.548413	0.717696		CDON	-0.0866696	0.386401	0.590131		ZBTB16	-0.0552755	0.521168	0.703214		PM20D1	-0.102503	0.336364	0.521847		AKR1C3	-0.0618054	0.712411	0.931139
DCLK3	-0.0472201	0.548225	0.717506		UNC5C	-0.086705	0.386206	0.589997		ERBB2	-0.055279	0.521142	0.703235		SERHL2	-0.10252	0.336286	0.521775		TRPC6	-0.0618555	0.712188	0.931067
MSRB3	-0.0472249	0.548185	0.717567		RP3-461F17.3	-0.0867091	0.386183	0.590017		CLCN4	-0.0552796	0.521137	0.703287		DMRTA2	-0.102534	0.336219	0.521719		GLRA1	-0.0618599	0.712169	0.931116
TEX38	-0.0472852	0.547673	0.71718		SHD	-0.0867519	0.385948	0.589767		RNF170	-0.0553132	0.520884	0.703059		SLC14A2	-0.102548	0.336152	0.521664		SLC6A8	-0.0618981	0.711998	0.930967
FADS3	-0.0472904	0.547629	0.717236		NUDT16	-0.0867847	0.385768	0.5896		TEAD2	-0.0553277	0.520774	0.702969		PAGE2	-0.102587	0.335969	0.521477		VGF	-0.0619681	0.711686	0.930853
CUL4A	-0.047323	0.547353	0.716931		BOLA2B	-0.0868919	0.385179	0.588754		PITPNC1	-0.0553879	0.52032	0.702527		EXT2	-0.102663	0.33561	0.521067		PCDHGA2	-0.0619751	0.711655	0.930886
SLC12A3	-0.0473569	0.547065	0.716668		RHOXF2B	-0.0869455	0.384885	0.588521		FAM200B	-0.0554451	0.519889	0.70206		ABCB9	-0.102684	0.33551	0.520961		ATP5E	-0.0620125	0.711489	0.930889
ARL17A	-0.0473626	0.547017	0.716662		LYSMD4	-0.0869565	0.384824	0.588483		SPRYD4	-0.0554863	0.519578	0.701754		IGLV7-46	-0.102685	0.335503	0.520999		CLEC2B	-0.0620675	0.711244	0.930789
ORC1	-0.0473776	0.54689	0.716551		TSGA10	-0.0869908	0.384636	0.588304		C14orf132	-0.0554913	0.51954	0.70176		TEX40	-0.10269	0.335478	0.521009		LRTM2	-0.0620695	0.711235	0.930851
HIPK4	-0.0474288	0.546456	0.716097		PDP1	-0.087091	0.384087	0.587682		TYW1	-0.0555162	0.519352	0.701621		BPI	-0.10274	0.335243	0.52079		CCR7	-0.0620938	0.711127	0.93093
DMRTC1B	-0.0474495	0.546281	0.715924		MARK1	-0.0871043	0.384014	0.587624		ACVR2B	-0.0555619	0.519009	0.701214		MYOCD	-0.102744	0.335225	0.520811		SLC35G2	-0.062095	0.711122	0.930997
RP4-809F18.1	-0.0474567	0.54622	0.715958		RIMBP2	-0.0871447	0.383793	0.58734		KRIT1	-0.0556186	0.518581	0.700808		ATP6V1G3	-0.102797	0.334975	0.520471		POMGNT1	-0.0621011	0.711094	0.931034
ZNF16	-0.0474697	0.54611	0.715927		MSL3	-0.0871488	0.38377	0.58736		PTK6	-0.055632	0.51848	0.700729		TCEAL4	-0.1028	0.33496	0.520498		ZNF586	-0.0621047	0.711078	0.931087
IGHV1-24	-0.0474716	0.546094	0.715962		KIAA1841	-0.0871878	0.383556	0.587141		MYOZ1	-0.0556395	0.518424	0.70071		SERPINE3	-0.102913	0.334428	0.519817		CCDC114	-0.0621196	0.711012	0.931074
MIP	-0.0475031	0.545827	0.715725		F2	-0.0872353	0.383296	0.586797		ANXA6	-0.0556527	0.518324	0.700747		PLA2G4B	-0.102928	0.334355	0.519752		PRB2	-0.0621275	0.710977	0.931101
LINC00371	-0.0475191	0.545692	0.715605		PANX3	-0.0872594	0.383164	0.58665		UBL4B	-0.05567	0.518194	0.700857		ZSCAN23	-0.102942	0.334287	0.519696		DHX36	-0.0621337	0.710949	0.931139
ABLIM2	-0.0475258	0.545635	0.715588		SYNE1	-0.0872842	0.383029	0.586496		TNFRSF10A	-0.0556757	0.518151	0.700914		ARHGEF35	-0.102964	0.334185	0.519634		EZR	-0.0622217	0.710558	0.931142
NUP107	-0.0475877	0.545112	0.71507		RAD51D	-0.0873055	0.382912	0.586372		CCBE1	-0.0556965	0.517995	0.700816		NPC2	-0.103041	0.333824	0.519268		UBALD2	-0.0622315	0.710514	0.931158
C1orf204	-0.0475886	0.545104	0.715117		PRDM16	-0.0873552	0.38264	0.586064		PELO	-0.0556985	0.517979	0.700853		TRIM3	-0.103075	0.333664	0.519116		CHRNB1	-0.062285	0.710276	0.930993
MEGF11	-0.0476032	0.544981	0.715125		GDPD5	-0.0873734	0.382541	0.58602		ACTR3B	-0.0557079	0.517909	0.700815		DBH	-0.10308	0.333637	0.519123		WDFY1	-0.0623351	0.710053	0.931069
TNFRSF1A	-0.0476408	0.544662	0.714991		CCDC3	-0.0873844	0.382481	0.585982		CORO2B	-0.0557662	0.517471	0.700336		BMP1	-0.103082	0.333628	0.519158		SLC25A14	-0.0623501	0.709986	0.931056
ZNF776	-0.0476542	0.544549	0.714899		CHST2	-0.087458	0.382079	0.585637		GNG10	-0.0557723	0.517425	0.700331		C1GALT1C1	-0.103128	0.33341	0.518867		GPR132	-0.0623589	0.709947	0.931078
PCDHGB5	-0.0476601	0.544499	0.71489		FLNC	-0.0874791	0.381964	0.585515		VPS45	-0.0558502	0.516838	0.699767		XIRP2	-0.103134	0.333385	0.518877		CHAF1A	-0.0624046	0.709744	0.930959
DDX27	-0.0476657	0.544452	0.714884		USP43	-0.0875275	0.381699	0.585272		DPEP1	-0.0558651	0.516726	0.699672		POLH	-0.103154	0.33329	0.518778		RP5-994D16.11	-0.0624787	0.709414	0.9306
DACH1	-0.0476852	0.544287	0.714725		CCL5	-0.0875615	0.381513	0.585041		TBC1D22B	-0.0558785	0.516626	0.69965		HLA-DPA1	-0.103164	0.333244	0.518755		WDR81	-0.0624869	0.709377	0.930626
MSANTD4	-0.0477556	0.543692	0.714227		PATE2	-0.0876105	0.381246	0.584686		AAAS	-0.0558915	0.516528	0.699575		CX3CR1	-0.10322	0.332977	0.518388		ACP2	-0.0625313	0.70918	0.930514
PAFAH2	-0.0477689	0.54358	0.714193		COA4	-0.0876555	0.381	0.584417		MCTS1	-0.0558931	0.516516	0.699616		SLC35G5	-0.103232	0.332924	0.518355		INTS9	-0.0625595	0.709055	0.930424
TP63	-0.0478365	0.543009	0.713725		IMPACT	-0.0876716	0.380913	0.584336		NSL1	-0.055898	0.51648	0.699624		AKR1C2	-0.103308	0.332563	0.517987		CD160	-0.0626103	0.708829	0.930275
ADARB2	-0.047866	0.54276	0.713625		FAM109B	-0.087677	0.380883	0.584346		ARPC2	-0.0558998	0.516465	0.699662		ELK1	-0.103361	0.332314	0.517649		RBM48	-0.0626105	0.708828	0.930347
SETMAR	-0.047879	0.54265	0.713594		LCT	-0.08768	0.380867	0.584375		YARS	-0.0559159	0.516345	0.699613		LRRC47	-0.103363	0.332305	0.517684		EFEMP2	-0.0626433	0.708682	0.930229
HTR3A	-0.0479085	0.542402	0.713323		PCBP3	-0.0877018	0.380748	0.584246		GNPAT	-0.0559167	0.516339	0.699662		DHX37	-0.103381	0.332221	0.517601		POU4F1	-0.0627074	0.708397	0.93015
C1orf112	-0.0479162	0.542337	0.713295		GPR42	-0.0877192	0.380653	0.584155		YIPF7	-0.0559394	0.516168	0.699488		ZNF737	-0.103499	0.331667	0.516883		OSBPL6	-0.0627119	0.708377	0.930197
ACP5	-0.0479209	0.542297	0.713299		HSPG2	-0.0877385	0.380548	0.584156		NFKB2	-0.0559418	0.51615	0.699521		OTOGL	-0.103522	0.331559	0.516764		UXS1	-0.062746	0.708225	0.930072
RP11-315D16.2	-0.047946	0.542085	0.713134		AMIGO3	-0.0877457	0.380509	0.58415		CLSTN1	-0.055945	0.516126	0.699546		CLP1	-0.103534	0.331504	0.516775		TRAPPC13	-0.0627501	0.708207	0.930122
UBXN10	-0.0479633	0.541939	0.713112		ADGRG5	-0.087747	0.380502	0.584193		DSCAML1	-0.0559599	0.516014	0.699508		SPR	-0.103577	0.331302	0.516557		FN3KRP	-0.0629041	0.707523	0.929518
ADAMTSL5	-0.0479685	0.541896	0.713111		FAM198A	-0.0877483	0.380495	0.584237		OR1Q1	-0.0559659	0.515969	0.699505		YAE1D1	-0.103616	0.331118	0.516369		SULF2	-0.0629314	0.707401	0.929432
GPR17	-0.0480305	0.541372	0.712592		CTSG	-0.0877504	0.380483	0.584273		HIST3H2A	-0.0559708	0.515932	0.699512		TRAK2	-0.103676	0.330837	0.516076		PARP4	-0.0629599	0.707274	0.929413
BBS1	-0.0480472	0.541232	0.712521		SF3B5	-0.0877602	0.38043	0.584245		PLIN4	-0.0560381	0.515427	0.698999		HLA-G	-0.10375	0.330487	0.515676		CFAP126	-0.0629982	0.707104	0.929337
AC084219.2	-0.0480694	0.541045	0.712445		LY6G6C	-0.0878063	0.380179	0.583914		ARHGEF10L	-0.056053	0.515315	0.698904		CDK9	-0.103759	0.330446	0.51566		SMIM11B	-0.0630569	0.706844	0.929068
DPEP1	-0.0480865	0.540901	0.712368		ABHD6	-0.0878073	0.380173	0.583959		XPNPEP3	-0.0560534	0.515312	0.698958		CDNF	-0.103794	0.33028	0.51545		DDOST	-0.0630834	0.706726	0.928987
IGKV1-9	-0.0481007	0.540781	0.712267		SFRP2	-0.0878871	0.379739	0.583509		IFNA16	-0.0560614	0.515252	0.69899		VPS18	-0.103798	0.330263	0.515472		ABCC5	-0.0631283	0.706526	0.928872
CAMK2N2	-0.048182	0.540097	0.711649		C4BPA	-0.0878926	0.379709	0.583517		ARFIP2	-0.0560684	0.515199	0.698976		C10orf105	-0.103835	0.33009	0.515299		TMEM199	-0.0631301	0.706518	0.928936
ANKMY1	-0.0482263	0.539723	0.711327		AGAP6	-0.0879331	0.379488	0.583286		HK1	-0.0560865	0.515064	0.69885		PRPS2	-0.103846	0.330038	0.515266		SYT5	-0.063138	0.706483	0.928963
GJB7	-0.0482409	0.539601	0.711221		NUP43	-0.0879382	0.379461	0.583298		STEAP2	-0.0560993	0.514968	0.698776		F2RL3	-0.103914	0.329722	0.514822		MARCH10	-0.0631422	0.706465	0.929086
MAP6	-0.048256	0.539474	0.711111		ARHGEF4	-0.0879434	0.379432	0.583308		CFB	-0.0561071	0.514909	0.698754		UQCRFS1	-0.103919	0.329698	0.514833		TBPL1	-0.0631508	0.706427	0.92911
GGCX	-0.0484235	0.538065	0.709593		ABCB11	-0.0879592	0.379346	0.58323		QRICH1	-0.056129	0.514745	0.698646		CRIPAK	-0.103986	0.329384	0.514536		TYW1	-0.0632027	0.706196	0.929102
MAP3K7CL	-0.0484502	0.537841	0.709353		RAB27A	-0.0880085	0.379078	0.582926		LMO7DN	-0.0561316	0.514725	0.698677		FBXW9	-0.104045	0.329109	0.514204		NECTIN1	-0.0632034	0.706193	0.929171
SOX7	-0.0484745	0.537636	0.70914		PPP2R5D	-0.0880524	0.37884	0.582668		ZNF621	-0.0561555	0.514546	0.698547		ZNF114	-0.10406	0.329037	0.51414		DDX3Y	-0.0632307	0.706072	0.92916
TRIM54	-0.0486174	0.536437	0.708009		PDE4DIP	-0.0881311	0.378412	0.582172		RP11-697E2.6	-0.0561936	0.51426	0.698217		TSC22D1	-0.104068	0.329002	0.514182		PLA2G12B	-0.0632424	0.70602	0.929165
ZNF266	-0.0486317	0.536317	0.707907		CRYAB	-0.088134	0.378396	0.582202		FGF8	-0.0561939	0.514258	0.698271		TEX29	-0.104092	0.32889	0.514104		RENBP	-0.0632539	0.705969	0.929246
C7orf61	-0.0486741	0.535961	0.707607		KCND1	-0.0882058	0.378006	0.581818		OSBPL5	-0.0562251	0.514024	0.698125		MPP1	-0.104133	0.328696	0.513898		MTRF1L	-0.063285	0.70583	0.929211
CCSER1	-0.0486769	0.535938	0.707633		NPL	-0.0882107	0.37798	0.581831		KCNS1	-0.0562299	0.513988	0.698133		MICA	-0.104138	0.328671	0.513908		NUP54	-0.063366	0.705471	0.928812
SMAP2	-0.0486968	0.535771	0.707469		EBLN1	-0.0882116	0.377975	0.581878		KDM4D	-0.0562515	0.513826	0.697971		ZBTB16	-0.104168	0.328531	0.513786		INHBA	-0.0634217	0.705224	0.928782
SDR42E2	-0.0487192	0.535583	0.707277		RFPL3S	-0.0882372	0.377836	0.581719		TPD52L2	-0.0562838	0.513584	0.697757		ACOT11	-0.104226	0.328264	0.513464		B4GAT1	-0.0634606	0.705051	0.92885
METTL8	-0.04872	0.535576	0.707324		PSORS1C1	-0.0882448	0.377795	0.581709		SLC22A18AS	-0.056316	0.513343	0.697544		DDX60	-0.104235	0.328222	0.513496		T	-0.0634712	0.705004	0.928862
ELANE	-0.0488146	0.534783	0.706446		PDE7B	-0.0882582	0.377722	0.581651		RNF112	-0.0563363	0.513191	0.697451		ATG10	-0.104276	0.328029	0.513242		LGALSL	-0.0635205	0.704785	0.928721
SETSIP	-0.0488272	0.534678	0.70642		RNF175	-0.0883051	0.377467	0.581421		STK33	-0.0563851	0.512826	0.697069		GDPGP1	-0.104403	0.327438	0.512463		PRELID3B	-0.0635443	0.704679	0.928656
SPIN2B	-0.0488312	0.534644	0.706488		HECW2	-0.0883296	0.377335	0.581271		PLA2G16	-0.0563881	0.512803	0.697095		TGM4	-0.104455	0.327194	0.512131		CREG2	-0.0636167	0.704358	0.928528
PRKG1	-0.0488399	0.534572	0.706449		CXCL5	-0.0883451	0.377251	0.581196		SGF29	-0.0564306	0.512485	0.696835		SHC3	-0.104462	0.327163	0.512179		WISP3	-0.0636197	0.704345	0.928658
RGPD4	-0.0488558	0.534438	0.706328		LSM2	-0.0883889	0.377013	0.580992		ZNF492	-0.056433	0.512467	0.696924		DMKN	-0.104528	0.326858	0.511845		PLBD1	-0.0636578	0.704176	0.928731
MAGI3	-0.0488566	0.534432	0.706376		MYH7B	-0.0884095	0.376902	0.581036		ERVW-1	-0.0564398	0.512416	0.696913		CBWD7	-0.104559	0.326713	0.511716		CTU2	-0.0637257	0.703875	0.928556
ZNF285	-0.0488688	0.53433	0.706298		MYOCD	-0.0884311	0.376784	0.58091		PHYH	-0.0564467	0.512365	0.6969		TTLL11	-0.104561	0.326701	0.511745		ELOVL2	-0.0637327	0.703843	0.928588
POMK	-0.0488906	0.534147	0.706169		PIGP	-0.0884589	0.376634	0.580732		SLC25A23	-0.0564572	0.512286	0.69685		KLC2	-0.104613	0.326462	0.511516		MTG2	-0.0637466	0.703781	0.928655
GFOD2	-0.048893	0.534127	0.706199		DNAJC19	-0.0884615	0.37662	0.580764		TMEM106A	-0.0564596	0.512268	0.696883		CERS3	-0.104665	0.326216	0.511276		HEMGN	-0.063753	0.703753	0.928692
CXorf23	-0.0489022	0.53405	0.706153		MICA	-0.0885507	0.376137	0.580181		SNCAIP	-0.0564636	0.512238	0.6969		CHST13	-0.104667	0.326211	0.511316		ALG3	-0.0637703	0.703677	0.928739
C14orf132	-0.0489509	0.533642	0.705671		IL17B	-0.0885651	0.376059	0.580115		TFAP2A	-0.0564856	0.512073	0.696733		NEK10	-0.104682	0.326141	0.511254		DUOXA2	-0.0638039	0.703527	0.928616
SEMA4D	-0.0489635	0.533537	0.705587		RALGPS1	-0.0885738	0.376012	0.580097		DYNLRB1	-0.0565172	0.511837	0.696583		BCL2L1	-0.104686	0.32612	0.51127		SEPHS2	-0.0638274	0.703423	0.928701
PGA3	-0.0489644	0.533529	0.705634		TMEM8B	-0.0886017	0.375861	0.580026		FOXD4L1	-0.0565477	0.511608	0.696329		RP11-327P2.7	-0.104736	0.325888	0.511052		FAM118A	-0.0638596	0.703281	0.92866
NAP1L3	-0.0490011	0.533222	0.705285		LAG3	-0.0886621	0.375534	0.579576		IGKV1D-16	-0.0565806	0.511363	0.696109		CHRNE	-0.104829	0.325455	0.510421		MSLN	-0.0638942	0.703127	0.928605
SUV39H2	-0.0490501	0.532812	0.704855		SPRYD4	-0.0886762	0.375458	0.579567		CDC42EP2	-0.0565871	0.511314	0.6961		CNTNAP2	-0.10484	0.325404	0.510389		RP11-435I10.4	-0.0639244	0.702993	0.928576
FBP1	-0.0490527	0.53279	0.704882		CXorf58	-0.0886848	0.375412	0.579549		PTP4A3	-0.0566393	0.510924	0.695798		ASCL3	-0.104931	0.324986	0.509878		CD200R1L	-0.0639885	0.702709	0.928275
KLRC3	-0.049093	0.532454	0.704605		PANO1	-0.0886956	0.375353	0.579513		MAP3K15	-0.0566804	0.510617	0.695494		SLC26A1	-0.104946	0.324915	0.509863		FUZ	-0.063999	0.702662	0.928288
CRIM1	-0.0491038	0.532363	0.704542		SLC36A3	-0.0887149	0.375249	0.57946		KDELC1	-0.0566871	0.510567	0.695541		MMRN2	-0.104986	0.324731	0.509719		DPY19L3	-0.0640405	0.702478	0.928267
PPIL3	-0.0491797	0.531729	0.704041		PAPLN	-0.0887216	0.375213	0.579458		ANO7	-0.0567055	0.510429	0.695467		EPDR1	-0.104989	0.324716	0.509745		CEACAM8	-0.0640745	0.702328	0.928142
EGFL8	-0.0492073	0.531499	0.703792		CTAGE9	-0.0887426	0.3751	0.579337		MALSU1	-0.0567125	0.510377	0.695453		CRYBA4	-0.104992	0.3247	0.509768		PDZK1	-0.0641043	0.702195	0.928189
PCIF1	-0.0492084	0.531489	0.703835		AKR1C2	-0.0887464	0.375079	0.579359		SRRM2	-0.0567286	0.510257	0.695404		OTOR	-0.105014	0.324597	0.509655		GAS2L2	-0.0641239	0.702109	0.928297
OGT	-0.0492222	0.531374	0.703739		C2CD4D	-0.0887712	0.374945	0.57926		TNP2	-0.0567326	0.510227	0.695478		OR2A4	-0.105041	0.324474	0.509509		TRAPPC4	-0.0641704	0.701903	0.928321
RWDD2B	-0.0492378	0.531244	0.703623		NBPF3	-0.0887759	0.37492	0.579275		PCDHGB7	-0.0567487	0.510107	0.695429		EFCAB11	-0.105056	0.324404	0.509497		RYR2	-0.0641705	0.701902	0.928394
LPIN3	-0.0492423	0.531206	0.703629		SARM1	-0.0888134	0.374717	0.579178		RP11-613M10.8	-0.0567634	0.509997	0.695336		ARHGAP20	-0.105062	0.324376	0.5095		PIK3R5	-0.0641845	0.70184	0.928386
TECR	-0.0492514	0.53113	0.703641		MTCH1	-0.0888434	0.374555	0.579036		EFNB1	-0.0567716	0.509936	0.69531		SEPT4	-0.105063	0.324371	0.509541		AMZ2	-0.0642073	0.701739	0.928327
PARD6A	-0.0492826	0.53087	0.703409		MAPKAP1	-0.0888489	0.374526	0.579044		ZNF776	-0.0567733	0.509923	0.69535		MRPL58	-0.105083	0.32428	0.509447		ZSWIM6	-0.0642409	0.70159	0.928278
ATP7B	-0.0492923	0.530789	0.703358		TXNDC2	-0.0888531	0.374503	0.579117		PARL	-0.0568259	0.50953	0.694929		ARHGDIA	-0.105101	0.324197	0.509413		NPPA	-0.0642609	0.701501	0.928309
CTXN1	-0.0493267	0.530501	0.703089		CEMP1	-0.0888917	0.374295	0.578957		C6orf229	-0.0568512	0.509342	0.694729		CCDC146	-0.105122	0.324099	0.509307		PHLPP2	-0.0643043	0.701309	0.928203
GRIN3A	-0.049343	0.530366	0.702966		ZNF705A	-0.0888918	0.374294	0.57901		TIGD3	-0.0568992	0.508984	0.694469		CDC42BPA	-0.105168	0.323884	0.509018		RP5-1028K7.3	-0.0643049	0.701306	0.928274
CNTNAP3	-0.0493459	0.530342	0.702991		STX2	-0.0889006	0.374247	0.578991		WIF1	-0.056928	0.508768	0.694233		GALNT8	-0.105198	0.323747	0.508851		SCAF4	-0.0644364	0.700724	0.927874
FIZ1	-0.0493618	0.530209	0.702871		GPR161	-0.0889156	0.374165	0.57892		EPS8	-0.0569392	0.508685	0.694176		PINX1	-0.105215	0.323669	0.508777		CELF2	-0.0644438	0.700691	0.927904
CHAF1A	-0.0493628	0.5302	0.702916		INPPL1	-0.0889223	0.374129	0.578918		DNTT	-0.0569467	0.508629	0.694157		MED7	-0.10527	0.323414	0.50852		PANO1	-0.0646051	0.699977	0.927255
MRPL35	-0.0494086	0.529818	0.702578		RP11-277P12.6	-0.0889277	0.3741	0.578927		KDM1A	-0.0569546	0.508571	0.694192		DAAM2	-0.10527	0.323413	0.508567		MED9	-0.064632	0.699858	0.927171
ZNF229	-0.049466	0.52934	0.702056		CXXC4	-0.0889354	0.374059	0.578917		KIR3DL2	-0.0569988	0.508241	0.693856		A3GALT2	-0.105273	0.323403	0.508599		RCCD1	-0.0646375	0.699833	0.927213
RHOXF2	-0.0494742	0.529272	0.702022		AZU1	-0.0889439	0.374013	0.5789		TCEAL3	-0.0570051	0.508194	0.693849		LRRC73	-0.105273	0.323401	0.508644		KLK14	-0.0646795	0.699647	0.927041
MAPKBP1	-0.0494807	0.529218	0.702063		ILDR2	-0.0889516	0.373971	0.57889		CTB-133G6.1	-0.057015	0.50812	0.693806		THBS4	-0.105277	0.323382	0.508664		UBR3	-0.0646906	0.699598	0.927124
CDC34	-0.0494819	0.529207	0.702105		MEMO1	-0.0889712	0.373865	0.57878		POLR2I	-0.0570166	0.508108	0.693846		PPCS	-0.105278	0.323377	0.508704		RABGEF1	-0.0647199	0.699469	0.927101
NUTM2D	-0.0494862	0.529172	0.702114		ANKS1B	-0.0889836	0.373799	0.578731		CNTNAP2	-0.0570238	0.508055	0.693887		RP11-234B24.6	-0.105284	0.323349	0.508707		TTC21A	-0.0647217	0.699461	0.927165
LANCL3	-0.0494927	0.529117	0.702098		AKAP2	-0.0890146	0.373632	0.578526		ZNF93	-0.0570582	0.507798	0.693709		MYOZ2	-0.105292	0.323311	0.508697		BRIX1	-0.0647372	0.699392	0.927148
POC5	-0.0494951	0.529097	0.702127		ARMS2	-0.089016	0.373624	0.578569		PDGFA	-0.0570927	0.507542	0.693473		SH2D4B	-0.105297	0.323291	0.508713		PGRMC1	-0.0647426	0.699368	0.92719
STEAP2	-0.0495511	0.528631	0.701677		SLC7A6OS	-0.0890419	0.373484	0.578406		MRVI1	-0.0571701	0.506965	0.692857		ILDR2	-0.1053	0.323275	0.508736		RNF213	-0.0647472	0.699348	0.927238
OXTR	-0.0495689	0.528483	0.701537		IGKV1-17	-0.0890634	0.373369	0.578281		TRRAP	-0.0571814	0.506881	0.692799		ZNF469	-0.10531	0.32323	0.508715		RRBP1	-0.0647553	0.699312	0.927264
NUMBL	-0.049628	0.52799	0.701108		GSAP	-0.0890695	0.373336	0.578338		CIITA	-0.0571931	0.506794	0.692737		MTHFS	-0.10532	0.323185	0.508692		NKX6-3	-0.0647797	0.699204	0.927344
TRRAP	-0.0496465	0.527837	0.701073		SLC35G1	-0.0890704	0.373331	0.578385		TMEM258	-0.0572015	0.506732	0.692709		WNT7B	-0.105355	0.323024	0.508534		ST3GAL4	-0.0648139	0.699053	0.927217
KLHL2	-0.049652	0.527791	0.701069		CLCA2	-0.0890711	0.373327	0.578433		PRPF6	-0.057233	0.506497	0.692502		ATPAF2	-0.105363	0.322985	0.508522		ECI1	-0.0648664	0.69882	0.927206
GMEB2	-0.0496534	0.527779	0.701109		CR1L	-0.0891336	0.372991	0.578128		POMT2	-0.0572516	0.506359	0.692371		TRPM4	-0.105377	0.322921	0.50847		DUX4	-0.0648706	0.698801	0.927256
MAN1C1	-0.0496734	0.527613	0.701		SOX4	-0.0891871	0.372703	0.57779		SIGLEC10	-0.0572605	0.506293	0.692338		PALD1	-0.105476	0.322461	0.507842		CHRNA7	-0.0649371	0.698507	0.927014
CRMP1	-0.0496776	0.527577	0.70101		SDC3	-0.089202	0.372623	0.577774		ZNF704	-0.0572794	0.506152	0.692203		SLC7A6OS	-0.105497	0.322368	0.507743		AREL1	-0.06501	0.698185	0.926734
TUBA3D	-0.0496803	0.527555	0.701036		GLTP	-0.0892359	0.37244	0.577599		GRM4	-0.0572803	0.506145	0.69225		CDC7	-0.105499	0.322356	0.507772		FO538757.2	-0.0650141	0.698167	0.926785
SNAPC3	-0.0497026	0.52737	0.700846		SYNJ2	-0.0893081	0.372052	0.577159		U2AF1L4	-0.0573229	0.505828	0.691931		KIAA0513	-0.105632	0.321744	0.507002		UBTD1	-0.065023	0.698127	0.926881
DDO	-0.0497084	0.527322	0.700838		RCN1	-0.089344	0.371859	0.576968		FAT4	-0.0573294	0.50578	0.691922		DET1	-0.105657	0.321629	0.506917		ARID1A	-0.0650844	0.697856	0.926669
PRSS42	-0.0497319	0.527126	0.700635		PLEKHA7	-0.0893582	0.371782	0.576958		CHEK2	-0.0573361	0.50573	0.692026		PTTG2	-0.105678	0.321534	0.506863		TUNAR	-0.0652822	0.696981	0.925879
METAP1D	-0.0497717	0.526795	0.70042		LYPD6B	-0.0893703	0.371717	0.576965		CNN1	-0.0573489	0.505635	0.691952		NDUFAB1	-0.10568	0.321523	0.506895		POLM	-0.0652824	0.69698	0.925951
AMIGO2	-0.0497827	0.526703	0.700354		ESD	-0.0893716	0.37171	0.577008		PDP2	-0.0574009	0.505248	0.691595		TMEM244	-0.105766	0.321125	0.506363		SGTA	-0.065311	0.696854	0.925858
LRRC17	-0.0497859	0.526677	0.700375		CXADR	-0.0894007	0.371554	0.576928		TFPI2	-0.0574516	0.504872	0.69148		GZMM	-0.105816	0.320895	0.506098		SLC18A1	-0.0653827	0.696536	0.925734
LYVE1	-0.0498388	0.526238	0.699959		RP11-12J10.3	-0.0894151	0.371477	0.576862		CCDC114	-0.0574582	0.504823	0.691527		ZDHHC11	-0.10584	0.320788	0.506025		RBM28	-0.0654452	0.696261	0.925516
CEBPA	-0.0498548	0.526104	0.699838		ANKRD35	-0.0894367	0.371361	0.576736		HMGN5	-0.0575566	0.504092	0.690698		NIM1K	-0.10584	0.320787	0.506072		ZNF646	-0.0654676	0.696161	0.925458
DUSP28	-0.0498713	0.525967	0.699712		TLDC1	-0.0894505	0.371287	0.576729		MAGEA8	-0.0575696	0.503996	0.69068		CAMSAP3	-0.105865	0.320674	0.505941		LIAS	-0.0655126	0.695963	0.925343
LY6G6D	-0.0498719	0.525962	0.699762		CLEC3B	-0.0895423	0.370794	0.576126		TAT	-0.0575732	0.50397	0.690701		PFKFB4	-0.105881	0.3206	0.505873		CLLU1	-0.0655315	0.695879	0.925305
MSR1	-0.049915	0.525604	0.699342		NBPF14	-0.0896006	0.370481	0.575802		CDHR2	-0.0575995	0.503774	0.69049		CFAP161	-0.105906	0.320482	0.505735		LRRC9	-0.0655452	0.695818	0.925373
DEFA1B	-0.0499193	0.525569	0.69935		POLR2G	-0.0896017	0.370475	0.575847		HIBADH	-0.0576069	0.503719	0.690472		COL25A1	-0.105912	0.320455	0.505741		MAP3K7CL	-0.065558	0.695762	0.925447
TTC7B	-0.0499588	0.52524	0.699138		CLHC1	-0.0896263	0.370343	0.575696		ATMIN	-0.0576072	0.503717	0.690527		TPRG1L	-0.105931	0.320367	0.505698		UPK3BL	-0.0655604	0.695751	0.925507
C19orf52	-0.0500124	0.524795	0.698827		DCAF5	-0.0896307	0.37032	0.575768		MYZAP	-0.0576177	0.50364	0.690477		SDR9C7	-0.105954	0.320263	0.505583		TMEM237	-0.0656172	0.6955	0.925322
SIGLEC1	-0.0500193	0.524739	0.698807		F7	-0.0896492	0.370221	0.575667		NFIC	-0.0576355	0.503508	0.690525		SPRED1	-0.10596	0.320236	0.505588		IGLJ2	-0.0656387	0.695405	0.925345
HBG2	-0.0500993	0.524075	0.697979		SIL1	-0.0896739	0.370089	0.575516		SHROOM4	-0.0576454	0.503434	0.690538		SLC12A3	-0.105975	0.320168	0.505528		EMC10	-0.0656528	0.695343	0.92541
CFB	-0.0500994	0.524074	0.698034		SYNPO2L	-0.0896789	0.370062	0.575528		CDIP1	-0.057688	0.503118	0.690162		CCDC68	-0.106009	0.32001	0.505424		GLI1	-0.0656834	0.695208	0.925454
UCHL1	-0.0501157	0.523938	0.698079		ASB5	-0.0896942	0.36998	0.575454		EPHX1	-0.0577031	0.503006	0.690066		SUSD4	-0.106041	0.319863	0.505288		FLT3LG	-0.0656839	0.695206	0.925525
HLA-DOA	-0.0501738	0.523457	0.69755		TM4SF19-TCTEX1D2	-0.0896951	0.369975	0.575555		RAG1	-0.0577197	0.502883	0.689954		BICD2	-0.106043	0.319855	0.505323		FAM78B	-0.0657011	0.69513	0.925498
MYRIP	-0.0501842	0.523371	0.697547		RP11-49K24.9	-0.089696	0.36997	0.575602		ZNF80	-0.057724	0.502851	0.690024		SMOC2	-0.106131	0.319452	0.504735		KIAA0232	-0.0657247	0.695026	0.925508
RPS6	-0.0501862	0.523354	0.697581		IGHV3-11	-0.0896995	0.369951	0.575627		PLEKHA6	-0.0577347	0.502772	0.69003		INSM2	-0.106164	0.319299	0.504638		BOLL	-0.0657248	0.695025	0.925582
DDX42	-0.0501949	0.523282	0.697541		ST20	-0.0897689	0.36958	0.57521		C6orf222	-0.0577487	0.502668	0.690001		ADGRB2	-0.106195	0.319155	0.504459		ARHGAP22	-0.0657295	0.695004	0.925629
NDUFS4	-0.0501984	0.523253	0.697558		GPR137	-0.0898681	0.369049	0.574709		CCSER1	-0.0577832	0.502413	0.689766		SLC4A7	-0.10631	0.318632	0.50392		SLC4A3	-0.0658017	0.694685	0.925502
BTNL8	-0.0502101	0.523156	0.697485		FXYD5	-0.0899343	0.368695	0.574319		NPHP3	-0.0577882	0.502375	0.689771		GDI2	-0.10631	0.318632	0.503968		YPEL4	-0.0658224	0.694594	0.925455
N4BP3	-0.0502232	0.523048	0.697397		KDM4E	-0.089957	0.368573	0.574184		ANGPTL4	-0.0578084	0.502226	0.689624		TIE1	-0.106314	0.318612	0.503985		LTBP3	-0.0658227	0.694592	0.925527
COL2A1	-0.0502425	0.522888	0.69724		RPS23	-0.0899579	0.368569	0.57423		ZNF346	-0.0578392	0.501998	0.689368		HMGB1	-0.106367	0.31837	0.50365		FARSA	-0.0658269	0.694574	0.925577
MPST	-0.0503025	0.522391	0.69669		APOPT1	-0.0899972	0.368359	0.574011		DNAH8	-0.0578842	0.501664	0.688967		C1orf204	-0.106374	0.318337	0.503646		SMPD2	-0.065831	0.694556	0.925627
EBI3	-0.0503535	0.521968	0.696238		TMEM107	-0.0900228	0.368222	0.573852		PCED1B	-0.0579019	0.501534	0.688844		RP11-77K12.1	-0.106411	0.31817	0.50343		BRD7	-0.065863	0.694415	0.925886
ZNF704	-0.0503581	0.52193	0.696244		CHADL	-0.0900441	0.368108	0.573729		ZNF610	-0.0579064	0.5015	0.688856		CHRM4	-0.106421	0.318124	0.503405		ARG1	-0.0658745	0.694364	0.925893
VSTM5	-0.0503627	0.521892	0.696249		PRR18	-0.0901018	0.3678	0.573356		TIMELESS	-0.0579232	0.501376	0.688742		SLC1A6	-0.106432	0.318074	0.503373		SENP6	-0.0659122	0.694197	0.92582
ATPAF1	-0.050406	0.521535	0.69594		RBP5	-0.0901087	0.367763	0.573353		SIGLEC11	-0.0579424	0.501234	0.688604		CUZD1	-0.106441	0.318032	0.503355		NFKBIB	-0.0659917	0.693847	0.925501
MS4A6A	-0.0504076	0.521521	0.695978		ANAPC4	-0.0901197	0.367705	0.57337		LZIC	-0.0579488	0.501187	0.688596		C12orf40	-0.106451	0.317984	0.503328		SLC25A35	-0.065993	0.69384	0.925568
APOBEC3G	-0.0504146	0.521464	0.695957		SUSD4	-0.090127	0.367666	0.573363		RTKN	-0.0579525	0.501159	0.688615		ZSCAN4	-0.106468	0.317905	0.503251		BEND5	-0.0659956	0.693829	0.925627
TSFM	-0.0504176	0.521438	0.696035		C1orf109	-0.0901442	0.367574	0.573328		DCLK3	-0.0579643	0.501072	0.688553		GRIN3B	-0.106469	0.317903	0.503296		TMCO3	-0.0660716	0.693494	0.925254
FCGR3A	-0.0504257	0.521372	0.696003		POC1B	-0.0901547	0.367518	0.573295		DNAJB12	-0.0579961	0.500837	0.688401		TBC1D31	-0.106498	0.317772	0.503136		PALM	-0.0661556	0.693123	0.924983
TFPI2	-0.0504531	0.521145	0.695756		SOCS2	-0.0901724	0.367423	0.573201		FAM228A	-0.0579987	0.500817	0.688431		MYF6	-0.106516	0.317687	0.503146		H6PD	-0.0661589	0.693109	0.925038
PRR5-ARHGAP8	-0.0504691	0.521012	0.695691		HRASLS5	-0.0901758	0.367405	0.573226		TEX38	-0.0580245	0.500627	0.688227		SLC39A5	-0.106544	0.317562	0.503045		CTDSP1	-0.0662089	0.692888	0.924893
GTF2H2C	-0.0505117	0.52066	0.695277		CTTNBP2NL	-0.0901789	0.367388	0.573255		ATN1	-0.0580409	0.500505	0.688116		C5orf34	-0.106567	0.317453	0.50292		SRP9	-0.0662323	0.692784	0.92483
RP11-468E2.4	-0.0505436	0.520397	0.695038		CLEC18A	-0.0902033	0.367258	0.57316		POF1B	-0.0580894	0.500147	0.687681		GRM2	-0.1066	0.317306	0.502734		NUP98	-0.0662339	0.692777	0.924895
ASPRV1	-0.0505703	0.520176	0.694799		VAV2	-0.0902388	0.367069	0.573027		SP140L	-0.0581354	0.499807	0.687385		CCDC80	-0.106713	0.31679	0.502061		PAAF1	-0.0662658	0.692637	0.924781
ARHGDIG	-0.0505896	0.520016	0.694642		PLAGL1	-0.0902476	0.367022	0.573061		TTC9B	-0.0581525	0.499681	0.687269		SPRYD7	-0.106731	0.316705	0.501975		CNIH2	-0.0663324	0.692343	0.924539
RPL23	-0.0505932	0.519987	0.694658		COPG2	-0.0903039	0.366722	0.572701		CATSPERD	-0.058157	0.499648	0.68728		GLT8D2	-0.106771	0.316525	0.501737		PLCB3	-0.0664478	0.691834	0.924082
SCGN	-0.0506377	0.51962	0.694391		PLIN1	-0.0903071	0.366705	0.572728		CH507-9B2.4	-0.0582248	0.499147	0.686876		NOTCH2	-0.106796	0.316412	0.501655		KLF15	-0.0664871	0.691661	0.924074
UBE2Q2L	-0.0506543	0.519482	0.694264		MMRN2	-0.090352	0.366466	0.572408		CXADR	-0.0582277	0.499125	0.686961		BET1	-0.106797	0.316406	0.501692		ZNF428	-0.0665068	0.691574	0.924107
CHST7	-0.0506611	0.519426	0.694245		LIPJ	-0.0903728	0.366355	0.57229		LTBP4	-0.0582692	0.498819	0.68671		SLC2A8	-0.106809	0.316351	0.501703		CLDND1	-0.066545	0.691405	0.924031
INCENP	-0.0506657	0.519388	0.694251		PKP2	-0.0903789	0.366323	0.572293		PRSS45	-0.0583001	0.498591	0.686454		PLS3	-0.106815	0.316325	0.501709		ITGA1	-0.0666221	0.691066	0.923801
GRIN1	-0.0506824	0.51925	0.694178		CBS	-0.0903849	0.36629	0.572296		HEG1	-0.0583292	0.498376	0.686215		POLE3	-0.106827	0.31627	0.501718		CTD-2568A17.1	-0.0666554	0.690919	0.923679
GPR35	-0.050724	0.518907	0.693832		MPP2	-0.0903894	0.366267	0.572313		TMBIM1	-0.0583711	0.498067	0.685904		GFRA2	-0.10684	0.316209	0.50167		C11orf84	-0.0666816	0.690803	0.923599
EGF	-0.0507397	0.518778	0.693714		TMBIM1	-0.0904669	0.365854	0.571777		MGAT5	-0.0583881	0.497942	0.685845		SPINK9	-0.106852	0.316153	0.501628		NBPF15	-0.0667723	0.690404	0.923289
WDR3	-0.050764	0.518577	0.693502		MAGIX	-0.0904881	0.365742	0.571655		GJB3	-0.0583926	0.497908	0.685856		SYNE1	-0.106932	0.315789	0.501242		HBA2	-0.0668007	0.690278	0.923196
RCC1	-0.0507752	0.518484	0.69349		CAPS2	-0.0905139	0.365604	0.571493		ARHGEF37	-0.0584003	0.497852	0.685835		PKP4	-0.106995	0.315503	0.500885		NKIRAS1	-0.0668022	0.690272	0.923262
LTA4H	-0.050795	0.518321	0.693328		CEP85L	-0.0905867	0.365217	0.570997		DOT1L	-0.0584139	0.497751	0.685754		DNAJC13	-0.10702	0.315391	0.500756		TDRD6	-0.0668348	0.690128	0.923293
FAM71D	-0.0508208	0.518108	0.693155		TPM2	-0.0906051	0.365119	0.570897		AC243756.1	-0.0584513	0.497476	0.685488		ANKRD7	-0.107045	0.315276	0.500669		EFR3A	-0.0668484	0.690068	0.923288
FLT3	-0.0508422	0.517932	0.692976		SYT17	-0.0906381	0.364944	0.570677		ZNF619	-0.058479	0.497272	0.685322		LCN8	-0.107186	0.314634	0.499792		IL17RD	-0.0668494	0.690064	0.923357
SLC3A1	-0.0508711	0.517694	0.692713		GPR75-ASB3	-0.0906605	0.364825	0.570545		PEPD	-0.0585146	0.497009	0.685073		STBD1	-0.107187	0.314634	0.49984		COPA	-0.0668744	0.689954	0.923284
DNAJC10	-0.0508963	0.517487	0.692547		BCL2L10	-0.0906685	0.364782	0.570532		CPXM1	-0.0585151	0.497006	0.685126		NRBP2	-0.107205	0.314548	0.499753		DEFB108B	-0.0668899	0.689886	0.923342
KCNK17	-0.0509099	0.517374	0.692565		TRDV3	-0.0906688	0.364781	0.570584		MERTK	-0.0585477	0.496766	0.684966		MX2	-0.107221	0.314478	0.499688		NR5A2	-0.0669336	0.689693	0.923233
CMTM7	-0.0509214	0.51728	0.692494		C1QTNF4	-0.0907419	0.364393	0.570246		KCNE4	-0.0585552	0.49671	0.684947		OR5B2	-0.107246	0.314364	0.499603		NDUFAF6	-0.0669454	0.689641	0.923238
HACD4	-0.0509372	0.517149	0.692376		TLR8	-0.0908223	0.363966	0.569686		KCNK7	-0.058577	0.49655	0.684783		ZCCHC7	-0.107314	0.314056	0.499162		PDLIM2	-0.0669597	0.689578	0.923228
OR2A4	-0.0509763	0.516828	0.692113		KIAA1211L	-0.0908229	0.363963	0.569735		ZDHHC1	-0.058597	0.496403	0.684636		TDRD6	-0.107334	0.313965	0.499065		WNT1	-0.0669873	0.689456	0.923215
SPN	-0.0510051	0.51659	0.691851		NYAP1	-0.0908377	0.363884	0.569666		NDUFAB1	-0.0586577	0.495956	0.684248		KRTAP5-10	-0.107343	0.313926	0.499051		SLC52A2	-0.0669904	0.689443	0.923271
NDUFAB1	-0.0510391	0.51631	0.691588		GARNL3	-0.0909137	0.363481	0.569196		SH3BP5L	-0.0586635	0.495913	0.684246		FAHD2B	-0.107343	0.313925	0.499098		SAC3D1	-0.0673502	0.687859	0.92212
GPHN	-0.0510578	0.516156	0.691437		RP1-317E23.6	-0.0909299	0.363396	0.56917		DAD1	-0.0586795	0.495795	0.684141		ITGA5	-0.107352	0.313881	0.499075		GUCY2D	-0.0674003	0.687638	0.922048
AP1M1	-0.0511403	0.515478	0.690697		DISP2	-0.0909815	0.363122	0.568796		CTLA4	-0.0586951	0.495681	0.68404		HIVEP3	-0.107399	0.31367	0.498835		CLEC2L	-0.0674014	0.687634	0.922116
PRR19	-0.0511448	0.515441	0.690703		DLG5	-0.0909895	0.36308	0.568837		GRIN1	-0.0587015	0.495634	0.684031		BAALC	-0.107483	0.313291	0.498472		TBR1	-0.067402	0.687631	0.922187
DNAJB12	-0.0511972	0.51501	0.690181		MYCN	-0.0910098	0.362973	0.568776		HIST1H2BE	-0.0587203	0.495495	0.683897		C19orf84	-0.107495	0.313235	0.498431		SCGB2B2	-0.0675491	0.686984	0.921767
THRB	-0.0512149	0.514864	0.690042		FAM153C	-0.091045	0.362786	0.568592		OVGP1	-0.0587329	0.495403	0.683827		ITPKB	-0.107517	0.313137	0.498322		EPHA10	-0.067711	0.686272	0.921185
CTD-2583A14.9	-0.0512255	0.514778	0.689982		CCNL2	-0.0910505	0.362757	0.568599		HLA-DRB1	-0.0588202	0.494761	0.683112		MED20	-0.107544	0.313014	0.498175		VWC2L	-0.0677191	0.686236	0.921212
CHRM4	-0.0512669	0.514437	0.689693		OLFML2B	-0.0910993	0.362499	0.568303		LAMB4	-0.0588657	0.494427	0.682821		KDM1B	-0.107591	0.3128	0.497883		MMP8	-0.0677414	0.686138	0.921155
SLC37A2	-0.0512914	0.514236	0.689591		GALNT10	-0.0911422	0.362272	0.568		MT-ND1	-0.0588752	0.494357	0.682781		C14orf2	-0.107593	0.312792	0.497917		SPATA20	-0.067765	0.686035	0.92124
PKD1L1	-0.0512986	0.514177	0.689567		UBA1	-0.0911466	0.362249	0.568072		CALHM1	-0.0588756	0.494354	0.682834		CEP85L	-0.107621	0.312663	0.49776		KANK3	-0.0677927	0.685913	0.921226
TMEM171	-0.0513245	0.513964	0.689337		GNG8	-0.0911573	0.362192	0.568037		NOG	-0.0589256	0.493987	0.682441		DLG5	-0.107631	0.312618	0.497736		ABCB7	-0.067799	0.685885	0.921263
ABCB6	-0.0513508	0.513748	0.689159		ADH6	-0.0911734	0.362107	0.568011		COX14	-0.0589275	0.493973	0.682479		CNTNAP3	-0.107635	0.312603	0.49776		SCIN	-0.0678499	0.685661	0.921336
MED29	-0.0513544	0.513719	0.689175		PON1	-0.0911811	0.362066	0.568055		LGR6	-0.0589301	0.493954	0.68251		MRPS31	-0.107691	0.312349	0.497452		PGAP1	-0.0678647	0.685596	0.921324
MAGEE2	-0.0513574	0.513694	0.689199		SPATC1	-0.0912296	0.36181	0.567814		CR1L	-0.0589318	0.493941	0.682549		PROK1	-0.107712	0.312253	0.497346		NR2C2	-0.067885	0.685507	0.921279
GPC1	-0.051403	0.51332	0.68892		SHISA4	-0.0912412	0.361749	0.567771		CLEC18A	-0.0589348	0.49392	0.682633		TMEM136	-0.107769	0.311994	0.496981		RPP25L	-0.0679079	0.685406	0.921293
ADAM22	-0.051418	0.513197	0.688922		SMIM10L2B	-0.0912707	0.361593	0.567634		CARD16	-0.0589477	0.493824	0.682615		GABRA6	-0.107778	0.311953	0.496964		CHAC1	-0.067968	0.685142	0.921386
ITGB2	-0.0514951	0.512565	0.688297		ASMTL	-0.0912716	0.361588	0.56768		IGHV2-5	-0.0589599	0.493735	0.682606		PCGF2	-0.107915	0.311338	0.496318		CYSTM1	-0.0680025	0.684991	0.921258
PLK1	-0.0515173	0.512382	0.688163		WDR5B	-0.0912765	0.361562	0.567694		MAPT	-0.0590218	0.493281	0.682206		KYNU	-0.107917	0.311329	0.496352		SETD4	-0.0680337	0.684854	0.921447
NME2	-0.0515257	0.512314	0.688127		ACLY	-0.0912855	0.361514	0.567673		ATF7IP2	-0.0590499	0.493074	0.681977		ZNF2	-0.107957	0.311147	0.49611		CABP7	-0.068057	0.684751	0.92146
TRIM74	-0.0515476	0.512134	0.688053		SCARA5	-0.0912894	0.361494	0.567695		LHX3	-0.0590595	0.493004	0.681937		RLN3	-0.108019	0.310869	0.495761		ZNF625-ZNF20	-0.0681336	0.684415	0.921231
RALGDS	-0.0515511	0.512105	0.68807		MSANTD3-TMEFF1	-0.0912977	0.36145	0.56768		EBI3	-0.0590794	0.492858	0.681792		HOXB6	-0.108172	0.31018	0.494854		AC006026.1	-0.0681945	0.684147	0.921021
MSH5	-0.0515835	0.51184	0.687769		FAM20C	-0.0913014	0.361431	0.567703		ALX3	-0.0591335	0.492462	0.681471		TMBIM1	-0.108173	0.310174	0.49494		MNT	-0.0682342	0.683973	0.921011
PTPRK	-0.051592	0.51177	0.687843		TSPAN6	-0.0913129	0.36137	0.567662		TSGA10IP	-0.0591423	0.492397	0.681439		SLC38A11	-0.108216	0.309981	0.494727		ATP1B1	-0.0682359	0.683965	0.921075
IGHV3-23	-0.0515934	0.511759	0.687884		CTD-3088G3.8	-0.0913312	0.361273	0.567563		CEACAM3	-0.0591636	0.492241	0.681279		EPSTI1	-0.108229	0.309924	0.494683		CXCL11	-0.0682638	0.683843	0.920985
IGLV6-57	-0.051612	0.511607	0.687791		PELP1	-0.0913962	0.36093	0.567186		ZNF507	-0.0591844	0.492088	0.681182		MXRA7	-0.108322	0.309505	0.494205		CBARP	-0.0682702	0.683815	0.921023
PRMT1	-0.051618	0.511557	0.68778		KBTBD12	-0.0914121	0.360846	0.567161		ZSWIM4	-0.0592241	0.491798	0.680837		RP11-111K18.1	-0.108323	0.309499	0.494244		GRB10	-0.0682921	0.683719	0.920968
ROBO1	-0.0516464	0.511325	0.687635		FAM171A1	-0.0914121	0.360846	0.567215		NOL4L	-0.0592772	0.491409	0.680469		DDX56	-0.108333	0.309457	0.494225		IGHV1-3	-0.0683496	0.683466	0.920703
BEX2	-0.051653	0.511271	0.687618		PRSS33	-0.0914589	0.360599	0.566935		DAGLB	-0.0592837	0.491361	0.680459		TMEM266	-0.108346	0.309397	0.494175		LPP	-0.0683512	0.683459	0.920768
ZNF445	-0.0516647	0.511175	0.687545		IQSEC2	-0.0914754	0.360512	0.566852		CD7	-0.0593484	0.490887	0.679975		ZNF79	-0.108427	0.309032	0.493688		SLC38A7	-0.0684155	0.683177	0.920613
FPGT-TNNI3K	-0.0516716	0.511119	0.687525		PRX	-0.0915458	0.360141	0.566322		ZNF839	-0.0593806	0.490652	0.679762		COL6A1	-0.108455	0.308909	0.493538		AHDC1	-0.0684212	0.683152	0.920654
CLCA4	-0.0516916	0.510955	0.687473		PLA2G4B	-0.0916331	0.359682	0.565653		CEACAM19	-0.059383	0.490635	0.679795		ANKRD9	-0.108462	0.308875	0.493532		ARHGEF17	-0.0684541	0.683008	0.920609
PUF60	-0.0516969	0.510911	0.687526		APOE	-0.0916673	0.359501	0.565424		FABP5	-0.0593841	0.490626	0.67984		KIAA1841	-0.108491	0.308746	0.493517		CCDC166	-0.0684601	0.682981	0.920648
SLC35B1	-0.0517246	0.510684	0.687332		PTP4A3	-0.0916803	0.359433	0.565423		MAGI3	-0.0593929	0.490562	0.679808		ARHGAP29	-0.108571	0.308388	0.493135		PPIAL4A	-0.0684731	0.682924	0.920721
TMCO2	-0.0517348	0.510601	0.687331		PODXL	-0.091739	0.359124	0.564991		ATXN7L3	-0.0594232	0.49034	0.679671		IQSEC1	-0.10858	0.308346	0.493116		RGP1	-0.0685123	0.682752	0.920639
TRAF4	-0.0517357	0.510594	0.687378		RWDD2B	-0.0917395	0.359122	0.565041		CEBPD	-0.0594367	0.490242	0.679592		FBXL22	-0.108606	0.308231	0.492979		RP11-6L6.2	-0.0685168	0.682732	0.920687
MYADML2	-0.0517755	0.510268	0.687162		FRMPD1	-0.0917762	0.358928	0.56479		ALKBH4	-0.059536	0.489516	0.678756		SAMD11	-0.108616	0.308184	0.492952		TAF7L	-0.068532	0.682665	0.920673
NDRG3	-0.0517992	0.510074	0.686958		TPSB2	-0.091783	0.358893	0.564788		DAPK1	-0.0595386	0.489497	0.678787		OR52W1	-0.108619	0.308174	0.492983		SNX3	-0.0685541	0.682568	0.920692
GCSH	-0.0518069	0.510011	0.686984		PHACTR3	-0.0917846	0.358884	0.564829		MSR1	-0.0595502	0.489412	0.678725		DSCAML1	-0.108621	0.308162	0.493012		NETO1	-0.0685583	0.68255	0.920742
CHRNA10	-0.0518155	0.509941	0.686946		EI24	-0.0918267	0.358663	0.564534		HM13	-0.0596076	0.488993	0.678428		PNPO	-0.108635	0.308101	0.492961		RASL12	-0.0685594	0.682545	0.92081
NPB	-0.0518192	0.509911	0.686961		IQGAP3	-0.0918548	0.358516	0.564355		DAAM2	-0.0597054	0.488278	0.677664		LRCOL1	-0.108637	0.308093	0.492996		UBL4B	-0.068564	0.682525	0.920858
KIF17	-0.0518276	0.509842	0.686924		LY6K	-0.0918769	0.358399	0.564226		MND1	-0.0597736	0.487781	0.677201		POC1B	-0.108655	0.30801	0.492912		RPS10-NUDT3	-0.0685817	0.682447	0.920829
VPS51	-0.0518324	0.509803	0.686927		TRAM2	-0.091966	0.357931	0.56365		ZNF396	-0.0597875	0.48768	0.677117		GNPDA1	-0.108658	0.307996	0.492937		ZNF639	-0.068665	0.682082	0.92071
TLR6	-0.0518357	0.509776	0.686947		JAM3	-0.0919729	0.357895	0.563646		NOMO1	-0.0598702	0.487077	0.676678		S100B	-0.108748	0.307594	0.492387		PSMG4	-0.0687321	0.681788	0.920388
DSP	-0.0518418	0.509726	0.686935		NARFL	-0.0919967	0.35777	0.563504		TMEM2	-0.0598726	0.487059	0.67671		MSRA	-0.108818	0.307283	0.491986		TRAIP	-0.0687389	0.681758	0.920423
METTL21C	-0.0518629	0.509553	0.686759		SORCS2	-0.0920063	0.35772	0.563478		MYO1B	-0.0598845	0.486973	0.676646		LDHC	-0.108828	0.307237	0.491959		ZCCHC2	-0.0687568	0.681679	0.920392
ZFP37	-0.0518686	0.509507	0.686752		CD160	-0.0920286	0.357603	0.563347		FUT3	-0.0599116	0.486775	0.676428		SLX4	-0.108846	0.307157	0.491879		DEFA3	-0.0688189	0.681407	0.920475
PRSS50	-0.0518841	0.50938	0.686692		LRGUK	-0.0920693	0.357389	0.563171		VSIG1	-0.059921	0.486706	0.676389		RAD51C	-0.108851	0.307133	0.491983		SLC6A13	-0.0688371	0.681327	0.920517
MLXIPL	-0.0518982	0.509265	0.686706		CHRM5	-0.0920702	0.357384	0.563217		UTP3	-0.0599329	0.48662	0.676327		BBS2	-0.108864	0.307078	0.491942		C2CD3	-0.068917	0.680977	0.920419
DKKL1	-0.0519064	0.509198	0.686671		SNAPIN	-0.0920794	0.357336	0.563195		BIK	-0.0600488	0.485776	0.675494		FLT3LG	-0.108906	0.306889	0.491735		RBM20	-0.0689274	0.680931	0.920433
LIMA1	-0.0519165	0.509115	0.686615		IGKV2D-29	-0.0921117	0.357167	0.563035		IGHV1-24	-0.0600929	0.485456	0.675161		ZNF90	-0.108974	0.306585	0.491343		PSME2	-0.0689608	0.680784	0.920309
SEPW1	-0.051958	0.508777	0.686326		ASCL5	-0.0921187	0.357131	0.563031		TNNI3K	-0.0601851	0.484785	0.674342		NHEJ1	-0.108977	0.306572	0.49137		WDR82	-0.0689785	0.680707	0.92028
PHYHD1	-0.0519753	0.508635	0.686247		TCEAL4	-0.0921344	0.357048	0.562955		XAF1	-0.0602352	0.484421	0.674005		SHISA8	-0.109011	0.306421	0.491176		KHK	-0.0689965	0.680628	0.920324
F8A1	-0.0519818	0.508582	0.686231		ZNF185	-0.092137	0.357034	0.562987		ZNF226	-0.0602616	0.484229	0.673851		CKS1B	-0.109066	0.306174	0.490922		BUB3	-0.0690036	0.680597	0.920357
HOXB2	-0.0520051	0.508392	0.686086		MFAP4	-0.0921493	0.35697	0.562992		CDK5	-0.0602681	0.484181	0.673842		PRR7	-0.109087	0.306079	0.490865		CRYZL1	-0.0690689	0.680311	0.920195
MKS1	-0.0520112	0.508342	0.686075		RAG2	-0.0921946	0.356733	0.562833		CAMK2N1	-0.0602695	0.484171	0.673884		TMEM121	-0.109118	0.305942	0.490692		SPAG9	-0.0690718	0.680298	0.920253
LUZP1	-0.0520299	0.50819	0.685982		ADA	-0.0922012	0.356698	0.562832		SEMA4D	-0.0603027	0.48393	0.673662		IGHV1-24	-0.109123	0.305918	0.490702		GLRX	-0.0691703	0.679866	0.919819
KCNRG	-0.0521479	0.507226	0.684904		TRPM6	-0.0922294	0.35655	0.562652		DCLRE1C	-0.0603085	0.483888	0.67366		P2RY1	-0.109158	0.305764	0.490503		RBM3	-0.0691984	0.679743	0.919728
IFNGR2	-0.0522001	0.506801	0.684441		RPL5	-0.092234	0.356526	0.562668		LYG1	-0.0603338	0.483705	0.673461		INTS8	-0.109178	0.305676	0.490456		CHST8	-0.069205	0.679714	0.919764
RAB39B	-0.0522426	0.506455	0.684086		ATP1A4	-0.0922532	0.356426	0.562616		ANKK1	-0.0603359	0.483689	0.673496		METAP1	-0.109186	0.305639	0.490444		LRIF1	-0.0692128	0.67968	0.919793
METTL5	-0.0522703	0.506229	0.683892		FAM72C	-0.0922715	0.35633	0.562519		MANSC4	-0.0603676	0.483459	0.673289		RP11-195F19.5	-0.109206	0.30555	0.490349		CYP17A1	-0.06923	0.679605	0.919841
DNTTIP1	-0.0522824	0.50613	0.683982		C5AR2	-0.0922844	0.356263	0.562466		KCNMB1	-0.0603766	0.483394	0.673255		TBC1D3B	-0.109223	0.305473	0.490272		PHKG2	-0.0692742	0.679411	0.919729
STON2	-0.0522921	0.506051	0.683931		FBXL22	-0.092285	0.356259	0.562515		TTBK2	-0.060455	0.482825	0.672632		RP11-849H4.2	-0.10925	0.305352	0.490174		RALGAPA1	-0.0693402	0.679122	0.919413
SNU13	-0.0523083	0.505919	0.683865		DEFA6	-0.0923163	0.356096	0.56231		GLO1	-0.0605316	0.48227	0.671972		OR2T10	-0.109273	0.305252	0.49006		ETFB	-0.06937	0.678991	0.919311
CATSPER2	-0.052343	0.505637	0.683539		XRCC4	-0.0923272	0.356038	0.562273		ZNF394	-0.0605321	0.482266	0.672023		NOA1	-0.109276	0.305239	0.490086		PALMD	-0.0694159	0.678791	0.91919
CRYZ	-0.0523455	0.505616	0.683567		PTMS	-0.0923894	0.355713	0.561974		ZNF395	-0.0605345	0.482248	0.672055		ISYNA1	-0.109295	0.305151	0.490088		FBLN2	-0.0694645	0.678578	0.919052
FNDC10	-0.0523635	0.50547	0.683425		GRIN3A	-0.092395	0.355684	0.561981		ZNF860	-0.0605892	0.481852	0.671615		CRACR2A	-0.109339	0.304956	0.48987		MIA-RAB4B	-0.0694902	0.678465	0.918975
LILRB3	-0.0523743	0.505382	0.683362		PLPP3	-0.0924035	0.355639	0.561964		RAPGEF4	-0.0606011	0.481766	0.671665		SHISA4	-0.10936	0.304863	0.489816		RGL4	-0.0695191	0.678339	0.919029
SLC26A10	-0.0523765	0.505364	0.683393		GAL3ST1	-0.0924179	0.355564	0.561899		SRM	-0.0606016	0.481762	0.671717		RIMBP2	-0.109371	0.304815	0.489833		OLFM4	-0.0696204	0.677895	0.918653
GPR37L1	-0.0523879	0.505272	0.683324		TGM4	-0.0924376	0.355461	0.56179		EFCAB12	-0.0606242	0.481599	0.671602		EDAR	-0.109389	0.304734	0.489847		ASNSD1	-0.0696413	0.677804	0.918679
TPCN2	-0.052409	0.5051	0.683147		IGKV1-5	-0.092439	0.355454	0.561832		COG4	-0.0606615	0.481328	0.671338		ZCRB1	-0.109456	0.304436	0.489414		TMOD2	-0.069662	0.677713	0.918707
SMCR8	-0.0524328	0.504906	0.682941		PCDHGA7	-0.0924946	0.355163	0.561587		PES1	-0.060686	0.481151	0.671147		PARM1	-0.10948	0.304332	0.489343		HUWE1	-0.0696789	0.677639	0.918682
HK3	-0.052433	0.504904	0.682994		WFDC2	-0.0925043	0.355113	0.561561		PGBD2	-0.0606893	0.481127	0.671226		ACO2	-0.109485	0.304307	0.48935		CHRNA2	-0.069737	0.677385	0.918864
ZNF577	-0.0524822	0.504504	0.682509		KIAA1024	-0.0925113	0.355076	0.561556		LRRC3C	-0.0606971	0.481071	0.671205		VNN2	-0.10952	0.304153	0.489198		ZFP82	-0.0697805	0.677194	0.918756
MS4A3	-0.052491	0.504433	0.682468		RAB11FIP5	-0.0925201	0.35503	0.561538		KCNE3	-0.0607024	0.481032	0.671208		ZNRF1	-0.109567	0.303946	0.488959		PDE4C	-0.0698172	0.677034	0.918689
OR56B4	-0.052507	0.504302	0.682347		IGKV2D-28	-0.0925233	0.355013	0.561618		HKR1	-0.0607319	0.480818	0.671079		SCN4A	-0.109595	0.303821	0.488806		HRASLS5	-0.0699011	0.676667	0.918266
ATG2B	-0.0525087	0.504289	0.682385		ZMAT2	-0.0925262	0.354998	0.561648		PODXL2	-0.0607601	0.480615	0.670851		ZWINT	-0.109605	0.303777	0.488783		RAI2	-0.0699522	0.676443	0.918113
FUT1	-0.0525814	0.503698	0.681807		FAM118A	-0.0925571	0.354837	0.5615		VWA2	-0.0607762	0.480498	0.670802		DIP2C	-0.109618	0.303719	0.488736		NTN1	-0.0699671	0.676378	0.9181
IL9R	-0.0525845	0.503673	0.68183		TPRG1L	-0.0925712	0.354763	0.56149		POLR2H	-0.0607929	0.480377	0.670803		ITGB3	-0.109619	0.303713	0.488774		FAM124A	-0.0699719	0.676357	0.918222
GNA12	-0.0526081	0.503481	0.681626		ENPP3	-0.0925908	0.354661	0.561383		POC5	-0.0608325	0.480091	0.670572		HES7	-0.109656	0.30355	0.488607		CEPT1	-0.0699949	0.676257	0.918236
MYBL1	-0.0526098	0.503467	0.681663		RP13-279N23.2	-0.0926225	0.354495	0.561228		SLC2A4	-0.0609268	0.479409	0.669902		IGKV3-11	-0.109664	0.303514	0.488596		FANCI	-0.0700551	0.675993	0.918029
FBXW10	-0.0526459	0.503174	0.681377		LRFN1	-0.0927312	0.353928	0.560545		SNU13	-0.0609891	0.478959	0.669386		IFI44	-0.109698	0.303363	0.488448		AC009950.1	-0.0700933	0.675826	0.917878
MMRN1	-0.0526728	0.502956	0.681193		MDH1B	-0.0928581	0.353267	0.559658		FAM231D	-0.0609892	0.478959	0.669442		KIF11	-0.109816	0.302838	0.487888		HSF2	-0.0701495	0.675581	0.917694
FAM86C1	-0.0526952	0.502774	0.681058		IL12A	-0.0929066	0.353015	0.559365		CTD-3148I10.9	-0.0610652	0.47841	0.668901		CLEC2D	-0.109861	0.302641	0.487666		SLC43A2	-0.0701568	0.675549	0.917727
ATF7IP2	-0.052703	0.502711	0.681028		PPCS	-0.0929351	0.352867	0.559184		RNF44	-0.0610698	0.478376	0.668911		PSCA	-0.109873	0.302585	0.487622		CPLX1	-0.0702026	0.675348	0.91753
SHC4	-0.0527082	0.502668	0.681026		NSUN6	-0.0929474	0.352803	0.55919		ZNF382	-0.0611097	0.478089	0.668565		TBX10	-0.109878	0.302564	0.487684		OR2T10	-0.0702521	0.675132	0.917387
SREK1IP1	-0.0527719	0.502151	0.680438		TEX29	-0.0929767	0.35265	0.559162		GALNT12	-0.0611651	0.477689	0.668175		SYPL2	-0.109894	0.302496	0.487622		RGAG4	-0.0703169	0.674849	0.917077
CTSD	-0.0527864	0.502033	0.680333		ZNF616	-0.0929827	0.352619	0.559166		ZNF773	-0.0611846	0.477548	0.668148		SYVN1	-0.109931	0.302332	0.487404		HHIPL2	-0.0703393	0.674751	0.917094
PDP2	-0.0528298	0.501682	0.679968		NEURL3	-0.0929828	0.352618	0.559219		OR2A42	-0.0611891	0.477516	0.668159		CDON	-0.109933	0.302323	0.487438		GS1-393G12.13	-0.070344	0.67473	0.917142
GALR2	-0.0528919	0.501179	0.679564		ARHGEF37	-0.0930379	0.352332	0.558818		ENO1	-0.0612042	0.477407	0.668119		RNLS	-0.109936	0.302308	0.48746		ODF2L	-0.0703708	0.674613	0.917133
ZNF625-ZNF20	-0.0528928	0.501171	0.67961		WDR61	-0.0930406	0.352318	0.558849		DRC1	-0.0612093	0.47737	0.668181		COL5A1	-0.109937	0.302303	0.4875		ATF5	-0.0704746	0.67416	0.916667
MYO1H	-0.0528976	0.501132	0.679613		CDC7	-0.0930859	0.352082	0.558636		SLC35E4	-0.0612196	0.477296	0.668246		SLC2A10	-0.10994	0.302292	0.487529		CDH8	-0.0705161	0.673979	0.916722
DDX39A	-0.0529411	0.500779	0.679301		PLEKHA8	-0.0931107	0.351953	0.558485		SERPINA1	-0.0612405	0.477145	0.668092		KANK3	-0.109963	0.302189	0.487458		PIGBOS1	-0.0705209	0.673958	0.916769
DUOXA2	-0.0529441	0.500755	0.679324		C12orf40	-0.0931314	0.351846	0.558368		TNNT3	-0.0612446	0.477115	0.668107		C17orf99	-0.109993	0.302055	0.48729		PSMB9	-0.0705689	0.673748	0.916784
KLHL22	-0.0529548	0.500669	0.679262		ZNF474	-0.0931367	0.351818	0.558378		CYP7A1	-0.0612622	0.476989	0.667986		IFITM3	-0.110002	0.302018	0.487278		RYK	-0.0705766	0.673714	0.916814
MEIOB	-0.0529906	0.500379	0.679036		IKZF3	-0.0931557	0.35172	0.558275		OCIAD2	-0.0612671	0.476953	0.667993		LAG3	-0.110016	0.301952	0.487267		NPC1	-0.0706585	0.673357	0.916402
NPTN	-0.0530125	0.500202	0.678906		ARF1	-0.0931618	0.351688	0.558278		DCAKD	-0.0612739	0.476905	0.667981		VPREB1	-0.110046	0.301821	0.487103		IGLC2	-0.0706759	0.673281	0.916375
CYP2J2	-0.0530529	0.499875	0.67863		DNAJC28	-0.0931741	0.351625	0.558231		RPS6	-0.061281	0.476853	0.667966		CTAGE4	-0.110084	0.301653	0.487068		TMEM187	-0.070689	0.673224	0.916372
MTCP1	-0.053057	0.499842	0.67864		FBXL14	-0.0932006	0.351487	0.558119		LDOC1	-0.0612863	0.476816	0.667969		PXDN	-0.110086	0.301643	0.4871		PTPRE	-0.0707556	0.672933	0.916353
NARS	-0.0531387	0.49918	0.677965		THNSL2	-0.0932358	0.351304	0.557883		SPATA6	-0.0612932	0.476765	0.667955		PIP4K2A	-0.110098	0.301593	0.487114		UBR5	-0.0707778	0.672836	0.916296
EPHA4	-0.0531446	0.499133	0.678012		LIG1	-0.0932418	0.351273	0.557886		SP110	-0.0613607	0.47628	0.667614		MOCS1	-0.110103	0.301571	0.487126		UBOX5	-0.0707944	0.672763	0.916273
PSMB3	-0.0531456	0.499125	0.678056		IFT74	-0.0932543	0.351208	0.557837		GPR143	-0.0613664	0.476238	0.667612		RPL21	-0.110108	0.301547	0.487135		AUH	-0.0708497	0.672522	0.916095
DUSP13	-0.0531759	0.49888	0.677835		ACVR2B	-0.0932683	0.351135	0.557935		ULK1	-0.0613705	0.476209	0.667628		GAK	-0.110159	0.301324	0.48687		NUP160	-0.0708869	0.67236	0.9161
BEGAIN	-0.0531904	0.498762	0.67773		CYGB	-0.0932814	0.351068	0.557882		XKR7	-0.0613768	0.476163	0.667677		NETO1	-0.110162	0.30131	0.486894		C19orf71	-0.0708893	0.672349	0.916161
ARID5A	-0.0531935	0.498738	0.677753		HEBP1	-0.0932876	0.351036	0.557938		STPG1	-0.0613841	0.476111	0.66766		LOXL4	-0.110182	0.301222	0.486846		ASB16	-0.0708902	0.672345	0.916231
UBR1	-0.0532132	0.498578	0.677703		TRGV5	-0.0933474	0.350726	0.557498		SMIM17	-0.0614022	0.47598	0.66759		AP000322.53	-0.110188	0.301196	0.4869		VSIG8	-0.0709108	0.672256	0.916184
PIGP	-0.0532294	0.498447	0.67758		ASIC3	-0.0933908	0.350501	0.557194		NUDCD2	-0.0614051	0.47596	0.667617		CH507-396I9.3	-0.110188	0.301196	0.486852		C1orf115	-0.0709646	0.672021	0.915939
ANKRD52	-0.0532449	0.498322	0.677466		CDC45	-0.0933919	0.350495	0.557239		MYCBPAP	-0.0614151	0.475888	0.66763		ABCA2	-0.110191	0.301182	0.486926		PAQR6	-0.0710513	0.671642	0.91565
TAS2R8	-0.0532846	0.498001	0.677363		TMEM198	-0.0933925	0.350492	0.557287		PDCD1LG2	-0.061449	0.475644	0.667344		FNTB	-0.110223	0.301042	0.486746		TIMP3	-0.0710553	0.671625	0.915702
KANK3	-0.0532866	0.497985	0.677397		CCDC65	-0.0934563	0.350161	0.556815		DBNDD1	-0.0614536	0.475611	0.667354		CDK5RAP1	-0.110281	0.300784	0.486424		RAD1	-0.071058	0.671613	0.915761
GZMM	-0.0532874	0.497979	0.677444		TRPV6	-0.0934907	0.349983	0.556638		PLXNB2	-0.0614542	0.475606	0.667404		ASIC3	-0.110296	0.30072	0.486416		YARS2	-0.071135	0.671277	0.915529
SLC28A2	-0.053291	0.497949	0.67746		FOXA3	-0.093547	0.349692	0.556228		TRPC3	-0.0614704	0.47549	0.667298		NBPF26	-0.110321	0.300606	0.48628		ZNF90	-0.0711598	0.671169	0.915608
STAT5B	-0.0532971	0.4979	0.677449		CLEC19A	-0.093553	0.349661	0.556286		PCDHGA1	-0.061505	0.475241	0.667175		C8orf46	-0.110324	0.300594	0.486307		ZFYVE19	-0.07117	0.671124	0.915622
FAM110B	-0.0533355	0.49759	0.677138		ILDR1	-0.0935773	0.349535	0.556193		GPR35	-0.061541	0.474982	0.666924		IGKV1D-16	-0.110347	0.300494	0.486192		NUDCD3	-0.0711764	0.671097	0.91566
CDKL5	-0.0533455	0.49751	0.677084		MRC1	-0.0936398	0.349212	0.555786		SUV39H2	-0.0615635	0.47482	0.666753		AL590235.1	-0.11042	0.300174	0.485817		ZNF354B	-0.0712256	0.670882	0.915442
OR51I1	-0.0533731	0.497286	0.676891		BET1	-0.0936542	0.349138	0.555721		PODN	-0.0615705	0.47477	0.666796		B4GALT7	-0.110463	0.299984	0.485604		EXOSC4	-0.0712368	0.670833	0.915451
DAAM2	-0.0533907	0.497144	0.67681		SMARCA4	-0.0936553	0.349132	0.555765		IGHV1-2	-0.0615861	0.474658	0.666695		FAM8A1	-0.11053	0.299685	0.485216		SRGAP3	-0.0712449	0.670798	0.915554
ZNF492	-0.0533936	0.497121	0.676834		MOCOS	-0.0936647	0.349083	0.555741		PXYLP1	-0.0615884	0.474641	0.666728		RAI14	-0.110598	0.299388	0.484782		ARMC2	-0.0712452	0.670797	0.915627
LINC00521	-0.053467	0.496529	0.676305		IGHMBP2	-0.0936809	0.349	0.555768		SLC29A4	-0.0615895	0.474633	0.666774		C12orf75	-0.110632	0.299237	0.484585		GLYATL1P3	-0.0712703	0.670687	0.915629
UBR2	-0.0534819	0.496409	0.676198		AC013461.1	-0.0937235	0.34878	0.555525		SRSF1	-0.0616065	0.474511	0.666659		TM6SF1	-0.110676	0.299046	0.48437		RP11-33O4.2	-0.071317	0.670484	0.915426
ERICH6	-0.0534839	0.496393	0.676231		EFCAB6	-0.0937298	0.348747	0.555526		OR2B6	-0.0616103	0.474484	0.666677		OR13D1	-0.110677	0.29904	0.484407		NHLRC4	-0.0713193	0.670474	0.915489
RGS7	-0.0535201	0.496101	0.675944		SELPLG	-0.0937432	0.348678	0.555469		ZNF827	-0.0616179	0.474429	0.666657		IGLV11-55	-0.110719	0.298858	0.484161		IFI27	-0.0713286	0.670433	0.915508
FUCA1	-0.0535211	0.496093	0.67599		ZDHHC1	-0.0937465	0.34866	0.555549		EPHB6	-0.0616483	0.474211	0.666463		TPP1	-0.110815	0.298437	0.483668		SLC12A9	-0.0713367	0.670398	0.915611
C5AR2	-0.0535226	0.496081	0.676028		PLSCR4	-0.0937659	0.34856	0.555496		B3GNTL1	-0.0616542	0.474169	0.66646		GALNT12	-0.110823	0.298399	0.4837		RAE1	-0.0713877	0.670176	0.915383
PITPNM2	-0.0535303	0.496019	0.676		DAPP1	-0.0937681	0.348549	0.555531		PPP5D1	-0.0617023	0.473823	0.666031		ATP6V0B	-0.110876	0.298168	0.483515		ADCY4	-0.0715519	0.66946	0.914632
BIVM	-0.053537	0.495964	0.675981		ZSCAN32	-0.0937722	0.348528	0.555551		AVPR1A	-0.0617347	0.47359	0.665817		TRPV6	-0.110885	0.298128	0.483545		SGCD	-0.071602	0.669242	0.914787
RXFP4	-0.053588	0.495554	0.675644		POLR2H	-0.0937814	0.348481	0.555529		STAT2	-0.0617401	0.473552	0.665875		INA	-0.11094	0.297889	0.483253		ALDH9A1	-0.0716133	0.669193	0.914795
STAP2	-0.053604	0.495425	0.675523		ZNF763	-0.0937868	0.348452	0.555538		MGAM2	-0.0617492	0.473487	0.665841		TLE6	-0.111008	0.297588	0.482812		ADARB1	-0.0716307	0.669117	0.914767
RFX8	-0.0536145	0.49534	0.675464		P2RY8	-0.0938053	0.348357	0.555439		TEKT5	-0.0617784	0.473277	0.665771		LMAN1L	-0.111044	0.297433	0.482702		HERC3	-0.0716375	0.669087	0.914802
TMEM5	-0.0536237	0.495266	0.675474		OSBPL1A	-0.0938613	0.348068	0.555086		C1orf112	-0.0617873	0.473213	0.665739		PELP1	-0.111101	0.297182	0.48253		EVPL	-0.071676	0.668919	0.914724
TAS2R5	-0.0536266	0.495243	0.675499		SLCO5A1	-0.0939394	0.347665	0.55471		RFXAP	-0.06185	0.472763	0.665558		RALGPS1	-0.11111	0.297143	0.482515		PDPN	-0.0716809	0.668898	0.91477
FAIM2	-0.0536445	0.495099	0.675357		OMA1	-0.0939698	0.347508	0.554567		RGL4	-0.0619064	0.472359	0.665102		MSRB1	-0.111113	0.297132	0.482544		SLC25A21	-0.0716848	0.668881	0.914822
OR2H2	-0.0536574	0.494995	0.675271		OR5B21	-0.0939851	0.34743	0.554495		PCDHGC3	-0.0619161	0.472289	0.66506		GLRA4	-0.111294	0.296338	0.481349		ACTL6B	-0.0717494	0.6686	0.914665
TRIM35	-0.0536817	0.494799	0.67506		SMYD5	-0.0940055	0.347325	0.554381		KBTBD12	-0.061917	0.472283	0.665108		POM121L2	-0.1113	0.296312	0.481355		ZCCHC11	-0.0717663	0.668526	0.914639
EPB41L2	-0.0536969	0.494677	0.675005		CMBL	-0.0940718	0.346983	0.553996		RHOV	-0.0619171	0.472282	0.665163		LILRA4	-0.111331	0.296178	0.481231		MTFMT	-0.0717758	0.668485	0.914658
AC104073.1	-0.0537184	0.494504	0.674991		ATP6V1B1	-0.0941343	0.346662	0.553536		ADI1	-0.0619181	0.472275	0.66521		ARHGAP10	-0.111345	0.296114	0.481175		C11orf53	-0.0718367	0.66822	0.914598
PGLYRP2	-0.0537223	0.494473	0.675003		CABYR	-0.0941421	0.346621	0.553525		TEX14	-0.0619541	0.472017	0.664903		PPFIBP1	-0.111401	0.295871	0.480921		ZNF223	-0.0718519	0.668153	0.914582
OR2A42	-0.0537416	0.494317	0.674847		RAB34	-0.0941976	0.346336	0.553175		PRR16	-0.061972	0.471889	0.664779		TRIP4	-0.111457	0.29563	0.480576		F11	-0.0719096	0.667902	0.91439
ANKRD65	-0.053763	0.494145	0.674724		CTD-2192J16.20	-0.0942022	0.346312	0.553191		KLF11	-0.0619965	0.471713	0.664589		TMEM43	-0.111458	0.295623	0.480613		NOTCH1	-0.071932	0.667805	0.914407
CACNB2	-0.0537685	0.494101	0.674718		ARC	-0.0942112	0.346266	0.553223		CAMTA2	-0.0620255	0.471506	0.664409		HOXA7	-0.111472	0.295562	0.480608		TRBV24-1	-0.071944	0.667753	0.914412
JAM2	-0.0538397	0.493528	0.673992		GPC5	-0.0942494	0.34607	0.553124		IL5RA	-0.0620341	0.471444	0.664379		CTC-454I21.3	-0.111555	0.295201	0.480067		MBOAT2	-0.0719751	0.667617	0.914302
RP11-45M22.4	-0.0538555	0.493401	0.67393		MST1R	-0.0942575	0.346028	0.55311		GGCX	-0.0620917	0.471032	0.664137		SLC13A5	-0.111577	0.295105	0.479959		SIKE1	-0.0720395	0.667337	0.914145
PLCH1	-0.0538829	0.493181	0.67374		PDHA1	-0.0942655	0.345987	0.553098		DHRS7	-0.0621075	0.470919	0.664034		SARM1	-0.111598	0.295013	0.479856		SLC22A7	-0.0720531	0.667278	0.914215
GOLGA8Q	-0.0538946	0.493087	0.673667		ZXDC	-0.0942978	0.345821	0.552886		IGHV5-51	-0.0621867	0.470352	0.663573		AMOT	-0.111711	0.29452	0.479149		ARIH1	-0.0720633	0.667233	0.91423
PKD2L1	-0.0538947	0.493086	0.673721		TMEM133	-0.0943079	0.345769	0.55291		RP11-296A16.1	-0.062197	0.470279	0.663583		KLF8	-0.111719	0.294485	0.479139		ZNF445	-0.0720682	0.667212	0.914276
TAT	-0.0538972	0.493066	0.67375		CCNA2	-0.0943401	0.345604	0.552699		IFNA21	-0.0621984	0.470268	0.663625		PRRT4	-0.111752	0.294343	0.479048		BAG1	-0.072095	0.667095	0.914192
FOXD4L1	-0.0539461	0.492674	0.673269		IGLC1	-0.0943536	0.345534	0.552641		FAIM2	-0.0622267	0.470066	0.663453		MDH1B	-0.111764	0.294292	0.479012		LARP1	-0.0721027	0.667062	0.914222
NUDT14	-0.0539553	0.4926	0.673223		OARD1	-0.0943577	0.345513	0.552661		CTD-2583A14.10	-0.0622297	0.470045	0.663479		RFC5	-0.111781	0.294216	0.478937		ANK2	-0.0721029	0.667061	0.914297
KLHL34	-0.0539611	0.492553	0.673215		CGREF1	-0.094403	0.345281	0.552343		SFTPA1	-0.062245	0.469935	0.663381		AKR1D1	-0.111822	0.294039	0.478789		KLRK1	-0.0721085	0.667036	0.914339
RNF170	-0.0539997	0.492244	0.672903		GPR83	-0.0944083	0.345254	0.552352		AP1B1	-0.0622925	0.469596	0.662959		NDUFV3	-0.111838	0.29397	0.478725		IGKV4-1	-0.0721287	0.666949	0.91437
ZNF860	-0.0540323	0.491981	0.672656		NBPF26	-0.0944089	0.34525	0.552401		CLCN6	-0.0623073	0.46949	0.662866		HIST1H4F	-0.111874	0.293812	0.478513		SLC7A6OS	-0.072151	0.666852	0.914388
C1GALT1C1	-0.0540982	0.491453	0.672155		SCN8A	-0.094438	0.345101	0.552215		C11orf16	-0.0623294	0.469332	0.662756		IGHV3-13	-0.111902	0.293692	0.478366		VSIG2	-0.0722757	0.666309	0.913871
RNASE1	-0.0541318	0.491183	0.671842		ACSS2	-0.0945138	0.344712	0.551646		ADGRV1	-0.0623353	0.46929	0.662809		EPO	-0.111913	0.293645	0.478336		ADCK2	-0.0723339	0.666056	0.913827
IGHV1-2	-0.0541668	0.490902	0.671569		C6orf163	-0.0945458	0.344548	0.55149		VIPAS39	-0.0623418	0.469243	0.6628		JMJD4	-0.111924	0.293597	0.478352		REXO4	-0.0723496	0.665988	0.914112
CD9	-0.0541805	0.490793	0.671474		DNMT1	-0.0945826	0.34436	0.551295		ARL2BP	-0.0623449	0.469221	0.662825		VSIG2	-0.111954	0.293464	0.47823		EPB42	-0.0723709	0.665895	0.914136
DLL3	-0.054201	0.490629	0.671306		SHMT1	-0.0946348	0.344092	0.551027		DUOXA2	-0.0623537	0.469158	0.662793		TBC1D2B	-0.111967	0.29341	0.478188		SLC25A3	-0.0724235	0.665667	0.913898
ADAM29	-0.0542093	0.490562	0.67127		ZNF608	-0.0946462	0.344034	0.550986		ZNF821	-0.062363	0.469092	0.662756		ISCU	-0.11197	0.293396	0.478212		FUBP3	-0.0724574	0.665519	0.913923
PRR18	-0.0542256	0.490431	0.671202		ZNF438	-0.0946502	0.344013	0.551007		RFX4	-0.0623695	0.469045	0.662803		CDH26	-0.111983	0.293341	0.47817		ABHD1	-0.0724675	0.665475	0.913939
TCP10L2	-0.0542371	0.49034	0.671132		DNAH8	-0.0947277	0.343616	0.550531		MSN	-0.0624549	0.468436	0.661999		CDRT1	-0.112	0.293266	0.478188		PEAK1	-0.0724863	0.665394	0.913902
ANKRD6	-0.0542693	0.490082	0.670945		SUN3	-0.094783	0.343334	0.550185		ART4	-0.0624848	0.468222	0.66181		MMP1	-0.112013	0.293209	0.478143		UBL5	-0.0724881	0.665386	0.913967
CCDC114	-0.0542739	0.490045	0.67095		CRACR2A	-0.0947962	0.343266	0.550182		KIAA1147	-0.0625146	0.46801	0.661566		SCGB3A2	-0.112016	0.293196	0.478169		CRYAB	-0.0725673	0.665041	0.913797
MUC16	-0.054282	0.48998	0.670917		PALD1	-0.0948115	0.343188	0.55011		CTNNBIP1	-0.0625266	0.467925	0.661615		KLHL21	-0.112018	0.293187	0.478202		TCEANC	-0.072593	0.66493	0.91372
COX5A	-0.054299	0.489843	0.670785		PXDC1	-0.0948146	0.343172	0.550138		TREM2	-0.0625304	0.467897	0.661633		NEK9	-0.112031	0.293133	0.478161		EI24	-0.0725945	0.664923	0.913787
DNAH17	-0.0543029	0.489813	0.670799		PLGLB2	-0.094826	0.343114	0.550098		TYROBP	-0.062559	0.467693	0.661401		RP11-402G3.3	-0.11204	0.293094	0.478144		TNFRSF9	-0.0726157	0.664831	0.913736
IQSEC1	-0.0543194	0.48968	0.670673		MS4A3	-0.0948272	0.343108	0.550142		PPIAL4C	-0.0625723	0.467599	0.661323		NBPF20	-0.112117	0.292758	0.477643		GLP1R	-0.0726517	0.664675	0.913673
NXF5	-0.0543627	0.489334	0.670254		TRAF1	-0.0948541	0.34297	0.550134		EBNA1BP2	-0.0626205	0.467255	0.660894		CEACAM6	-0.112124	0.292728	0.477688		ZNF471	-0.0726733	0.664581	0.913695
POMT2	-0.054386	0.489148	0.670054		NPTXR	-0.0948787	0.342845	0.550039		UBQLN3	-0.062658	0.466988	0.660573		ERV3-1	-0.112125	0.292725	0.47773		PHF23	-0.0726867	0.664523	0.913691
PCDHGA1	-0.0544174	0.488896	0.669765		PSMB3	-0.0948853	0.342811	0.550038		PDE6D	-0.0626776	0.466848	0.660544		AKNA	-0.112136	0.292675	0.477695		IDH2	-0.07269	0.664508	0.913747
ABCG4	-0.0544454	0.488672	0.669513		CNTNAP2	-0.0949269	0.342598	0.549803		NOMO2	-0.0626891	0.466767	0.660485		ZNF233	-0.112137	0.292671	0.477736		STX18	-0.072701	0.66446	0.913757
ATP2A3	-0.0544824	0.488376	0.669163		ELP5	-0.0949881	0.342286	0.549409		PLSCR4	-0.0627741	0.466161	0.660136		CCNG2	-0.112154	0.292598	0.477663		TEAD1	-0.0727055	0.664441	0.913807
CCR7	-0.0545377	0.487935	0.668725		PGRMC1	-0.0950281	0.342081	0.549134		PRRC2C	-0.0627983	0.465989	0.659949		TMEM231	-0.112185	0.292465	0.477494		DAAM2	-0.0727763	0.664133	0.913459
C21orf62	-0.0545736	0.487648	0.668498		ZNF2	-0.0950398	0.342022	0.549092		PTPN21	-0.0628013	0.465967	0.659974		FADS3	-0.112186	0.292458	0.477529		LLGL2	-0.0728853	0.66366	0.91296
PLAC9	-0.0545869	0.487542	0.668407		KRTAP5-8	-0.0950932	0.34175	0.548761		ALOX5AP	-0.0628043	0.465947	0.660002		ZMYND10	-0.112236	0.292244	0.477274		C2orf66	-0.0729604	0.663334	0.912663
RGS5	-0.0546283	0.487211	0.668064		DNAJC12	-0.0951317	0.341553	0.548498		BEND6	-0.0628068	0.465928	0.660032		EPB41L4A	-0.112239	0.292233	0.477303		THYN1	-0.0730491	0.662949	0.91274
SRM	-0.0546373	0.487139	0.668022		PIGK	-0.0951335	0.341544	0.548538		TRIM16L	-0.0628113	0.465897	0.660043		SUSD3	-0.112244	0.292207	0.477309		MMP25	-0.0731265	0.662613	0.912657
PKIG	-0.0546433	0.487091	0.668011		TTC14	-0.0951403	0.341509	0.548534		MAP3K3	-0.06283	0.465764	0.659968		LY6G6D	-0.112258	0.292147	0.477304		TRAPPC6A	-0.0731293	0.662601	0.912716
EWSR1	-0.0546485	0.487049	0.668009		ELFN2	-0.0951447	0.341487	0.548552		C3orf67	-0.0628417	0.46568	0.659907		BTNL9	-0.112283	0.292038	0.477174		ZBTB34	-0.0731377	0.662564	0.912893
SLC6A9	-0.0547327	0.486378	0.667253		ST3GAL2	-0.0951962	0.341224	0.548183		CDHR3	-0.0628576	0.465567	0.659803		PPIC	-0.112307	0.291935	0.477099		VPS26B	-0.0731426	0.662543	0.91294
LTV1	-0.0547578	0.486177	0.667034		HECTD4	-0.0952009	0.341201	0.548198		PEX26	-0.0629177	0.46514	0.659366		CDK6	-0.112308	0.291931	0.477139		CTD-2583A14.9	-0.0731682	0.662432	0.912863
KCNH8	-0.0547708	0.486074	0.666947		ASPHD2	-0.0952661	0.340868	0.547718		NDUFAF7	-0.0629307	0.465048	0.659292		SMIM8	-0.112338	0.291803	0.476978		LGSN	-0.0731692	0.662427	0.912933
M6PR	-0.0548046	0.485805	0.666743		VIPR1	-0.0952759	0.340818	0.547691		HPX	-0.062951	0.464904	0.659144		PRB4	-0.112345	0.291774	0.476978		NAA40	-0.0732329	0.662151	0.91278
RP11-701H24.9	-0.054828	0.485618	0.666543		LTV1	-0.0952824	0.340785	0.547691		KAZALD1	-0.062998	0.46457	0.65884		RP11-298I3.5	-0.112362	0.2917	0.477044		DUSP15	-0.0732968	0.661874	0.912625
SCML4	-0.0548525	0.485423	0.66644		CEMIP	-0.0953169	0.34061	0.547461		CCDC3	-0.063003	0.464534	0.658846		PAQR6	-0.11242	0.291446	0.476724		SLC5A1	-0.0733367	0.661701	0.912539
B9D2	-0.0548547	0.485405	0.666472		DFFA	-0.0953735	0.340322	0.547052		SIRT3	-0.0630187	0.464422	0.658744		EPB41	-0.112467	0.291247	0.476586		FGF18	-0.0733446	0.661667	0.91272
SNX7	-0.0548575	0.485383	0.666496		LRCOL1	-0.0954143	0.340114	0.546771		PEX14	-0.0631098	0.463776	0.658109		ZNF358	-0.112504	0.291084	0.476367		SCRN2	-0.0733525	0.661632	0.912748
UBQLN3	-0.0548739	0.485252	0.666372		ATP5J2-PTCD1	-0.0954248	0.340061	0.546738		ING2	-0.0631208	0.463697	0.658054		FN3KRP	-0.11253	0.290973	0.476326		DEPDC1	-0.0733601	0.661599	0.912779
GALNT9	-0.0548931	0.485099	0.666217		LYSMD1	-0.0954283	0.340043	0.546763		FAM160A1	-0.0631251	0.463667	0.658068		DAPP1	-0.112546	0.290906	0.476263		ALDOB	-0.0734576	0.661176	0.912576
VWC2L	-0.0549013	0.485034	0.666182		MARS2	-0.0954409	0.339979	0.546713		KCNH2	-0.0631278	0.463648	0.658096		ZFYVE28	-0.112559	0.290849	0.476216		ZNF738	-0.0734576	0.661176	0.912652
MAP3K15	-0.0549458	0.484679	0.665861		METAP1	-0.0954697	0.339833	0.546531		CCDC157	-0.0631436	0.463536	0.658163		PARP15	-0.112562	0.290836	0.476243		TPP1	-0.0734588	0.661171	0.91272
CCDC187	-0.0549533	0.48462	0.66589		SMOC2	-0.0954764	0.339799	0.546529		SOCS2	-0.0631633	0.463396	0.658077		OBSL1	-0.112613	0.290617	0.476026		MOBP	-0.073725	0.660017	0.911888
KRT86	-0.0549795	0.484412	0.665715		TDRD6	-0.0954897	0.339731	0.546473		EFNA4	-0.0631774	0.463296	0.658048		OAS3	-0.112632	0.290533	0.475935		WDR37	-0.0737533	0.659895	0.911794
ZHX3	-0.0550966	0.48348	0.66482		ALDH1A3	-0.0954917	0.339721	0.54651		NYX	-0.063199	0.463143	0.657943		PDE4DIP	-0.112678	0.290335	0.475657		PATE2	-0.0737678	0.659832	0.911784
ZNF726	-0.0550998	0.483455	0.664841		IGLV3-9	-0.095501	0.339674	0.546487		ARR3	-0.0631991	0.463143	0.657999		COL5A2	-0.112709	0.290201	0.475485		ICA1	-0.0737835	0.659764	0.911842
SMARCAL1	-0.0551218	0.48328	0.66471		TMTC1	-0.0955327	0.339513	0.546282		CA5B	-0.0632142	0.463035	0.657959		RUFY3	-0.112727	0.290125	0.475408		RP11-1035H13.3	-0.0737934	0.659721	0.911859
MCC	-0.0551256	0.483249	0.664723		TTLL9	-0.0955373	0.339489	0.546297		ERGIC3	-0.0632262	0.46295	0.657895		DEFB124	-0.112743	0.290053	0.475385		NDUFA3	-0.073807	0.659662	0.911853
TAX1BP3	-0.0551324	0.483195	0.664705		RAB35	-0.0955457	0.339447	0.546282		PON2	-0.0632359	0.462881	0.65791		KLC4	-0.11275	0.290026	0.475387		SLC4A2	-0.0738421	0.65951	0.911871
TRIM14	-0.0551921	0.482721	0.664273		DMRTA2	-0.0955469	0.33944	0.546324		CTC-454I21.3	-0.0632528	0.462761	0.657909		TROAP	-0.112755	0.290005	0.475399		SEMA7A	-0.0739104	0.659214	0.911843
DCPS	-0.0551952	0.482696	0.664294		HDHD2	-0.0955498	0.339426	0.546354		ALKBH3	-0.0632611	0.462702	0.658052		ACTB	-0.112771	0.289933	0.475328		SLC15A2	-0.0739218	0.659165	0.911851
CTD-2287O16.3	-0.0552218	0.482485	0.664114		VEGFC	-0.0955531	0.339409	0.54638		ITGB2	-0.0632855	0.46253	0.657919		RCSD1	-0.11279	0.289851	0.475241		RPS15A	-0.0740101	0.658782	0.911474
BCL2L1	-0.0552603	0.482179	0.663803		CCDC102A	-0.0955908	0.339218	0.546125		IGLV3-10	-0.0632942	0.462468	0.657887		CLK3	-0.11283	0.289682	0.475105		ZNF605	-0.0740555	0.658586	0.911431
ABCC10	-0.0553034	0.481837	0.663443		AP3M2	-0.0956146	0.339097	0.546037		POGK	-0.0633134	0.462332	0.657751		RASA4	-0.112849	0.289598	0.475014		TAF1A	-0.0740668	0.658537	0.911439
GINS2	-0.0553129	0.481762	0.663394		SH3PXD2B	-0.0956175	0.339082	0.546066		GPR179	-0.0633518	0.46206	0.65742		BMP8B	-0.112876	0.289485	0.474875		ASB12	-0.0740741	0.658505	0.911471
PHLPP1	-0.0553201	0.481705	0.663426		MRPL51	-0.0956206	0.339066	0.546094		PCID2	-0.0633652	0.461965	0.657455		AP000350.10	-0.112905	0.289358	0.474809		MMP24-AS1	-0.0741105	0.658348	0.911482
ACTG1	-0.0553594	0.481393	0.663051		DHRSX	-0.0956452	0.338941	0.545999		RNF135	-0.0633866	0.461814	0.657296		DOC2B	-0.112913	0.289322	0.474797		HCG27	-0.0741245	0.658287	0.911474
ZNF662	-0.0554206	0.480908	0.662494		ASPDH	-0.0956973	0.338678	0.54568		DST	-0.0633934	0.461765	0.657283		TRIM8	-0.112915	0.289316	0.474833		PAX5	-0.0741275	0.658274	0.911533
DBI	-0.055422	0.480897	0.662533		SLC17A3	-0.0957234	0.338545	0.54552		SCML4	-0.0634141	0.461619	0.657188		MSTO1	-0.112925	0.289273	0.47481		SMCHD1	-0.0741454	0.658196	0.911501
CIPC	-0.0554221	0.480896	0.662587		KCTD18	-0.0957477	0.338422	0.545427		LINC00998	-0.0634752	0.461186	0.656685		ATN1	-0.112935	0.28923	0.474787		ANXA3	-0.0741524	0.658166	0.911536
UQCRQ	-0.0554242	0.480879	0.662619		MAP2	-0.0957785	0.338266	0.545282		ODF2L	-0.0635644	0.460556	0.656012		CYP27B1	-0.112966	0.289097	0.47471		KNDC1	-0.0741631	0.65812	0.911547
IGLV3-10	-0.0554789	0.480446	0.662353		KRTAP5-7	-0.0958024	0.338145	0.54514		RP11-385D13.1	-0.0636383	0.460034	0.655382		SUMF2	-0.112976	0.289054	0.474685		DGCR6L	-0.0741844	0.658028	0.911573
DFFB	-0.0555353	0.479999	0.661847		SNTB1	-0.0958088	0.338112	0.545141		CCDC191	-0.0637242	0.459427	0.654743		GEMIN6	-0.113002	0.288941	0.474547		TMEM164	-0.0741968	0.657974	0.911651
CAMSAP3	-0.0555387	0.479972	0.661865		FLT3LG	-0.0958902	0.3377	0.544635		MYL9	-0.0637591	0.45918	0.654448		PEX5	-0.113018	0.288873	0.47453		TXN2	-0.0742108	0.657913	0.911643
ATN1	-0.0555473	0.479904	0.661826		ATG2A	-0.0958919	0.337692	0.544674		USP5	-0.0637961	0.458919	0.654132		CETN2	-0.113018	0.288871	0.474574		UQCRFS1	-0.0742168	0.657887	0.911683
KIAA1211L	-0.0555847	0.479608	0.661528		RHO	-0.095921	0.337544	0.54449		FBXO9	-0.0638046	0.458859	0.654103		TBX4	-0.113055	0.288714	0.474363		DCHS1	-0.0742577	0.657711	0.911667
SLC18A2	-0.0555894	0.479571	0.661532		HLA-F	-0.0960056	0.337117	0.543906		ANKMY1	-0.0638077	0.458838	0.654128		WDR64	-0.113059	0.288697	0.474382		IGKV1-9	-0.0742632	0.657687	0.91171
SMIM17	-0.0556195	0.479332	0.661258		ZNF182	-0.0960103	0.337092	0.54392		SSTR3	-0.0638113	0.458812	0.654148		CCBE1	-0.113064	0.288677	0.474396		SYF2	-0.0742714	0.657651	0.911737
MAU2	-0.0556428	0.479148	0.661058		TTL	-0.0960249	0.337019	0.543907		RADIL	-0.0638315	0.45867	0.654058		DPYSL3	-0.113077	0.288617	0.474392		NLRP4	-0.0742851	0.657592	0.911731
ZNF134	-0.0556824	0.478834	0.660736		CTTNBP2	-0.096033	0.336978	0.543894		CHRNA2	-0.0638327	0.458661	0.654102		ANTXRL	-0.113114	0.288461	0.474277		PDHA1	-0.0743109	0.65748	0.911653
EDN3	-0.0556981	0.478711	0.660621		PAWR	-0.0960482	0.336901	0.543823		EBPL	-0.0638488	0.458548	0.653997		GSAP	-0.113173	0.288206	0.473905		NPIPB7	-0.0743289	0.657402	0.911622
BMP8A	-0.0557427	0.478358	0.660354		NYNRIN	-0.0960783	0.336749	0.543683		KNSTRN	-0.0638529	0.458519	0.654011		CHST7	-0.113182	0.288167	0.473888		USP17L7	-0.0743951	0.657116	0.911682
PRR16	-0.0557851	0.478022	0.660056		SPCS1	-0.0960982	0.336648	0.543574		NIM1K	-0.063864	0.45844	0.654012		PTMS	-0.11326	0.287833	0.473526		PRODH	-0.0743978	0.657104	0.911743
EIF3H	-0.0558175	0.477766	0.659813		WDR64	-0.0961525	0.336374	0.54329		USP17L1	-0.063886	0.458285	0.653847		RPS13	-0.113327	0.287549	0.473153		SEC24B	-0.0743985	0.657101	0.911815
RP11-577H5.5	-0.0558247	0.47771	0.659789		ORM2	-0.0961698	0.336287	0.543203		ADGRB2	-0.0639125	0.458099	0.653806		DPY30	-0.1134	0.287234	0.472681		ZBTB7C	-0.07442	0.657008	0.911762
GOLGA8O	-0.0558301	0.477667	0.659785		MMP2	-0.0962037	0.336116	0.543085		CHST6	-0.0639145	0.458085	0.653899		DPH1	-0.113455	0.287	0.472391		TRIM56	-0.074469	0.656796	0.911621
CHIT1	-0.0558514	0.477499	0.659663		PTPRR	-0.0962413	0.335926	0.542937		LMCD1	-0.0639197	0.458048	0.653903		AGPAT3	-0.113485	0.28687	0.47227		IGHV1-18	-0.0744871	0.656718	0.911665
SLC12A6	-0.0558517	0.477496	0.659715		SCARB1	-0.0962581	0.335841	0.542906		ERGIC1	-0.0639333	0.457952	0.653822		RBP5	-0.113493	0.286838	0.472264		PBDC1	-0.0745153	0.656596	0.911725
CARD9	-0.055854	0.477479	0.659745		MEGF10	-0.0963461	0.335398	0.542401		KLF7	-0.0639346	0.457943	0.653866		NARFL	-0.11356	0.28655	0.471978		LCN2	-0.0745655	0.656379	0.911729
NIPSNAP3B	-0.0559354	0.476836	0.659022		IFITM3	-0.0963547	0.335354	0.542384		TRPC6	-0.0639685	0.457704	0.653581		WFDC2	-0.113604	0.286364	0.471859		CEACAM6	-0.0746123	0.656176	0.911677
LMO2	-0.0559758	0.476517	0.658636		C14orf169	-0.0964283	0.334984	0.54189		PLA2G2C	-0.0640243	0.457311	0.653132		TFPI	-0.11362	0.286294	0.471839		ADGRV1	-0.0746419	0.656049	0.911653
IGLV9-49	-0.0560262	0.47612	0.658142		DGKG	-0.09645	0.334874	0.541766		OSBP2	-0.0640432	0.457178	0.652999		HOXA9	-0.11365	0.286169	0.471773		ZNF235	-0.0746648	0.65595	0.911592
IKZF2	-0.0560282	0.476104	0.658176		SNED1	-0.0964535	0.334857	0.54179		ROBO1	-0.0640779	0.456934	0.652763		CYYR1	-0.113671	0.28608	0.471672		TDRP	-0.0747241	0.655693	0.911465
PRELP	-0.0560367	0.476037	0.658138		FAM171A2	-0.0964838	0.334704	0.541649		ETAA1	-0.0640836	0.456893	0.652817		OXT	-0.113671	0.286078	0.471717		CORT	-0.0747449	0.655603	0.911493
LLfos-48D6.2	-0.0560383	0.476024	0.65823		ZBED8	-0.0965066	0.334589	0.541517		KPTN	-0.0640993	0.456783	0.652716		SPC25	-0.113671	0.286078	0.471763		USP44	-0.0747489	0.655586	0.911545
SOCS7	-0.0560447	0.475974	0.658215		ATF7	-0.0965228	0.334508	0.541491		PSMB5	-0.0641159	0.456666	0.652662		EFCC1	-0.113677	0.286052	0.471768		PHF21A	-0.0747493	0.655584	0.911619
TFPI	-0.0560471	0.475955	0.658244		C17orf80	-0.0965457	0.334393	0.541357		MAP7D2	-0.0641287	0.456576	0.652589		ENOSF1	-0.113694	0.285978	0.471693		LILRB1	-0.0747612	0.655533	0.911624
ITPKC	-0.0560682	0.475789	0.658124		RP4-635E18.9	-0.0965466	0.334388	0.541403		CCR7	-0.0641551	0.45639	0.652605		VWDE	-0.113829	0.285405	0.470888		APEX1	-0.0747692	0.655498	0.911653
CFAP45	-0.056117	0.475404	0.657702		AC011530.4	-0.0965861	0.33419	0.541134		CRB1	-0.0641638	0.45633	0.652575		C9orf172	-0.113903	0.285087	0.470458		SUMO3	-0.074774	0.655477	0.9117
ATF5	-0.0561294	0.475306	0.657621		ACKR1	-0.0965921	0.334159	0.541191		FAM83F	-0.0641779	0.45623	0.652602		RP11-903H12.5	-0.113928	0.284983	0.470332		LENG1	-0.0747821	0.655443	0.911805
P4HB	-0.0561599	0.475066	0.657509		DHRS9	-0.0966008	0.334116	0.541332		CDC14B	-0.0642221	0.45592	0.65227		GLRA1	-0.113977	0.284773	0.470174		CEACAM3	-0.0748134	0.655307	0.91177
MIA2	-0.0561869	0.474854	0.65738		HIST3H2BB	-0.0966561	0.333837	0.540987		NPHS2	-0.0642353	0.455827	0.65225		SMG7	-0.113989	0.284722	0.470137		MKRN3	-0.0748349	0.655215	0.911794
LAG3	-0.0562023	0.474732	0.657321		PRICKLE1	-0.0966744	0.333746	0.540891		REEP1	-0.0642369	0.455815	0.65229		MSTN	-0.114019	0.284597	0.470071		IGHV3-49	-0.0748539	0.655132	0.911987
WDR5B	-0.0562661	0.47423	0.656846		CCDC15	-0.0966937	0.333649	0.540787		EMC6	-0.0642375	0.455811	0.652341		CDIP1	-0.114039	0.284509	0.470018		FOXI1	-0.0748569	0.655119	0.912121
ACO2	-0.0562746	0.474163	0.656808		ENO4	-0.0966949	0.333643	0.540831		ACOXL	-0.0642776	0.45553	0.651994		APBB1	-0.114058	0.284429	0.469933		OR2B6	-0.0749184	0.654853	0.911828
TMA7	-0.0562775	0.474141	0.656832		CEP162	-0.096735	0.333442	0.540557		EIF3H	-0.0643188	0.45524	0.651692		ARHGAP22	-0.114126	0.284139	0.469594		IGLV4-60	-0.07506	0.654242	0.91136
MAP7	-0.0563096	0.473888	0.656536		C3orf20	-0.0967372	0.33343	0.540592		RALGPS1	-0.0643349	0.455127	0.651587		FCGR3A	-0.114127	0.284138	0.46964		SLC2A12	-0.0750662	0.654215	0.911399
FBXO31	-0.0563825	0.473315	0.655907		LST1	-0.0967397	0.333418	0.540624		FMNL2	-0.0643492	0.455026	0.651499		ATG9B	-0.114231	0.283695	0.469096		PPM1H	-0.0750666	0.654213	0.911473
PIGO	-0.0564062	0.473128	0.655704		SPC25	-0.0967414	0.333409	0.540664		ZNF239	-0.0644519	0.454305	0.650579		IGSF9B	-0.114233	0.283684	0.469125		ADSS	-0.075101	0.654065	0.91142
NRN1	-0.0564085	0.473111	0.655734		DROSHA	-0.0967439	0.333396	0.540696		RP11-195F19.29	-0.0644546	0.454287	0.650609		BTN2A1	-0.114239	0.283662	0.469134		AHNAK2	-0.0751207	0.65398	0.911455
LMCD1	-0.0564348	0.472904	0.655557		PROS1	-0.0967472	0.33338	0.540722		VPS37D	-0.0644638	0.454222	0.650572		TLR8	-0.114267	0.283541	0.469075		PRDM6	-0.075136	0.653914	0.911516
ERGIC1	-0.0564407	0.472858	0.655548		ELF4	-0.0968032	0.333099	0.540372		TACC3	-0.0645212	0.453819	0.650052		FAM185A	-0.114277	0.283499	0.469052		PRLR	-0.0751623	0.6538	0.911435
VASH2	-0.0564833	0.472523	0.655248		MYL9	-0.0968146	0.333042	0.540385		IGHV3-48	-0.064555	0.453582	0.649825		NCK2	-0.114297	0.283414	0.468958		CCNE1	-0.0751695	0.653769	0.911468
SMPD4	-0.0564872	0.472492	0.655261		MYF6	-0.0968199	0.333015	0.540395		CLDN22	-0.0645597	0.453549	0.649833		UBALD1	-0.114315	0.283338	0.46888		MFNG	-0.0753363	0.653049	0.911154
MON1B	-0.0564921	0.472454	0.655263		ECE2	-0.0969206	0.33251	0.539734		WDR86	-0.0646147	0.453164	0.649506		IGHG1	-0.114316	0.283335	0.468921		TIMD4	-0.0753524	0.65298	0.911211
ELOVL5	-0.0564951	0.47243	0.655285		ARHGAP10	-0.0969342	0.332442	0.539677		VPS33B	-0.0646249	0.453092	0.64946		LMOD3	-0.114319	0.283323	0.468948		RACK1	-0.0753536	0.652974	0.911281
TOE1	-0.0565034	0.472365	0.655249		C19orf43	-0.0969342	0.332442	0.539729		UBE2U	-0.0646405	0.452983	0.64936		PLIN4	-0.11433	0.283276	0.468918		RNF114	-0.0754764	0.652445	0.910848
TTBK2	-0.0565137	0.472284	0.655192		WDFY4	-0.0969673	0.332276	0.539778		SMO	-0.0646777	0.452723	0.649099		STAP2	-0.114341	0.283228	0.468932		PAGE5	-0.0755285	0.65222	0.910842
SEC61A1	-0.0565491	0.472006	0.654916		CCBE1	-0.0969869	0.332178	0.539724		SLC29A3	-0.064685	0.452672	0.649081		CNGA4	-0.114398	0.282985	0.468576		ENSA	-0.0755391	0.652174	0.910931
GNAZ	-0.0565687	0.471852	0.654757		RUNX3	-0.0970239	0.331993	0.539476		GZMM	-0.0647261	0.452384	0.648782		KDELC1	-0.114461	0.282718	0.468182		CKLF-CMTM1	-0.0755983	0.651919	0.910728
MAPT	-0.0565812	0.471755	0.654677		POC5	-0.0970279	0.331973	0.539497		DGAT1	-0.0647738	0.45205	0.648415		GRAPL	-0.114505	0.282535	0.468065		CCDC18	-0.0756203	0.651824	0.910673
MAP4K1	-0.0566041	0.471574	0.654481		PIEZO2	-0.0970715	0.331755	0.539301		MMRN1	-0.0647769	0.452029	0.64844		ANPEP	-0.114536	0.282401	0.467984		CLDN11	-0.0756488	0.651701	0.910731
LYPD6B	-0.056638	0.471309	0.654223		DNPEP	-0.0970715	0.331755	0.539354		NUDT6	-0.0648275	0.451675	0.648045		ZNF778	-0.114556	0.28232	0.467942		GPR34	-0.0756869	0.651536	0.910655
ELAC1	-0.0566504	0.471211	0.654142		LTBR	-0.0970799	0.331712	0.539391		TCL1B	-0.0648735	0.451353	0.647807		RPL7	-0.114563	0.282288	0.467984		TUBA3D	-0.0757619	0.651213	0.910434
SLC4A5	-0.0566576	0.471155	0.654174		ZNF780B	-0.0970844	0.33169	0.539407		RASA3	-0.0648824	0.45129	0.647774		TNFRSF4	-0.114578	0.282223	0.467923		RP11-795F19.5	-0.0758457	0.650852	0.910083
C1QTNF3-AMACR	-0.056695	0.470862	0.653876		CA5B	-0.0971151	0.331537	0.53937		MKRN3	-0.0649269	0.450979	0.64744		C7orf25	-0.114606	0.282109	0.46778		TM9SF4	-0.0758458	0.650852	0.910159
MORN4	-0.056701	0.470815	0.653866		TMEM69	-0.0971288	0.331468	0.539311		ARHGEF15	-0.0649367	0.450911	0.647398		CRYBG3	-0.114636	0.281978	0.467611		DNAJC12	-0.0758726	0.650736	0.910074
NOSTRIN	-0.0567071	0.470767	0.653854		ANLN	-0.0971647	0.331288	0.539125		IGHV4-31	-0.0649391	0.450894	0.64743		RER1	-0.114637	0.281975	0.467653		FZD8	-0.0758954	0.650638	0.910014
CH507-9B2.4	-0.0567759	0.470228	0.653215		UBFD1	-0.0971816	0.331204	0.53904		CTD-2568A17.1	-0.0649392	0.450894	0.647486		PDE6C	-0.114657	0.281893	0.467609		SNCA	-0.0759608	0.650356	0.910004
UGT2B17	-0.0567778	0.470213	0.653304		CDH26	-0.097186	0.331182	0.539057		GCDH	-0.0649528	0.450799	0.647405		CHRNA3	-0.114734	0.281568	0.467351		ZBTB24	-0.0760459	0.649989	0.909721
TRAP1	-0.0567931	0.470094	0.653193		DAZL	-0.0972053	0.331086	0.538954		OR1L8	-0.0649725	0.450661	0.647264		FAM219A	-0.114747	0.281513	0.467307		DEFA6	-0.0761533	0.649527	0.909843
VWA9	-0.0567944	0.470084	0.653233		CYSLTR1	-0.0972537	0.330843	0.538718		FBXW12	-0.0649745	0.450647	0.6473		C11orf63	-0.114785	0.281351	0.467131		FBXO41	-0.076192	0.64936	0.909687
PTCD2	-0.0568085	0.469973	0.653135		PCDH12	-0.0972775	0.330724	0.538577		CXorf23	-0.0649844	0.450578	0.647425		IL22RA2	-0.114815	0.281226	0.467018		PLA2G4E	-0.076232	0.649188	0.909676
KRIT1	-0.0568118	0.469947	0.653153		CHRNG	-0.0972834	0.330695	0.538583		TPP2	-0.0650016	0.450458	0.647308		AATF	-0.114819	0.281209	0.467036		SLC37A3	-0.0763184	0.648816	0.90954
PLD4	-0.0568134	0.469934	0.653245		APOL2	-0.0972969	0.330628	0.538526		THSD7B	-0.0650231	0.450308	0.647206		HIST3H2BB	-0.114831	0.281158	0.466998		RNASE3	-0.0763986	0.648471	0.909364
HIST1H3E	-0.0568894	0.46934	0.652748		SMIM19	-0.0973393	0.330416	0.538287		PRSS51	-0.065047	0.450141	0.647022		WDR93	-0.114838	0.281128	0.466996		SH2B3	-0.076457	0.648219	0.909242
EFR3B	-0.0568985	0.469269	0.652703		TBRG1	-0.0973464	0.33038	0.538335		ESYT3	-0.065114	0.449674	0.646574		SPACA4	-0.114855	0.281055	0.466921		ACR	-0.076459	0.648211	0.909384
KNOP1	-0.0569082	0.469193	0.652762		ZC3H18	-0.0973612	0.330307	0.538268		MTMR14	-0.0651284	0.449573	0.646485		VENTX	-0.114882	0.280942	0.466827		NDUFC2-KCTD14	-0.0765407	0.647859	0.909122
BEND5	-0.0569305	0.469018	0.65263		MRPL21	-0.0973751	0.330237	0.538208		MEIS2	-0.0651722	0.449268	0.646159		DDAH1	-0.114931	0.280735	0.466576		HOXB4	-0.0765535	0.647804	0.909122
MAVS	-0.0569325	0.469003	0.652663		CAMKV	-0.0974032	0.330097	0.538032		IL34	-0.0652204	0.448932	0.645732		ANKRD35	-0.115084	0.280091	0.465693		ABTB2	-0.0765755	0.64771	0.90922
PDE1B	-0.0569469	0.46889	0.652615		KIAA0513	-0.0974251	0.329988	0.537907		RPL23	-0.0652969	0.448399	0.645189		DERL3	-0.115091	0.280061	0.465691		TNFSF11	-0.0766108	0.647558	0.909161
TMIGD2	-0.0569491	0.468873	0.652647		AP000350.10	-0.0975526	0.329352	0.53703		KLHDC10	-0.0653796	0.447823	0.644529		VDAC3	-0.11513	0.279896	0.465462		CDX2	-0.0766308	0.647472	0.909194
PLCH2	-0.0569864	0.468581	0.65246		UBN2	-0.0975722	0.329255	0.537029		HHLA3	-0.0654074	0.447629	0.644362		ASMT	-0.115153	0.279802	0.465352		CH507-9B2.5	-0.0766494	0.647392	0.909159
TNS2	-0.0569892	0.468559	0.652484		BLVRB	-0.0975951	0.329141	0.536949		CCNJL	-0.0654098	0.447613	0.644394		CEP55	-0.115161	0.279766	0.465387		KLK15	-0.0766733	0.647289	0.909092
TFAP2A	-0.0570126	0.468377	0.652395		ZNF518A	-0.097602	0.329107	0.536946		CMTM1	-0.0654524	0.447317	0.644024		P2RY11	-0.115189	0.279651	0.465336		HYLS1	-0.0766786	0.647266	0.909137
UXS1	-0.0570212	0.468309	0.652356		SHC3	-0.0976809	0.328713	0.536569		GRN	-0.0654567	0.447286	0.644036		PLPPR2	-0.115195	0.279626	0.465388		APOL4	-0.0766795	0.647262	0.909209
TRO	-0.0570424	0.468144	0.652235		STX7	-0.0976884	0.328676	0.536561		PFN2	-0.0654744	0.447164	0.643916		KNOP1	-0.115211	0.279556	0.465318		RP1-138B7.6	-0.0767395	0.647004	0.909001
NRG4	-0.0570692	0.467935	0.651998		GALNT8	-0.0976991	0.328623	0.536581		TSACC	-0.0655406	0.446703	0.643364		ACKR2	-0.115264	0.279333	0.464993		NEFH	-0.0767427	0.64699	0.909058
RNF181	-0.0570969	0.467718	0.651806		NTRK1	-0.0977318	0.32846	0.53642		RAI1	-0.0655562	0.446595	0.643264		MYCN	-0.115302	0.279176	0.464779		ARFGAP2	-0.0767472	0.646971	0.909108
ALPL	-0.0571401	0.467381	0.651391		KLHDC8A	-0.0977525	0.328357	0.536358		CFP	-0.0655612	0.44656	0.64327		NR3C2	-0.115308	0.279149	0.464781		PYROXD2	-0.0767544	0.64694	0.909142
RNF214	-0.0571509	0.467296	0.651328		M6PR	-0.0977555	0.328342	0.536387		MECR	-0.0655681	0.446512	0.643258		C6orf89	-0.11539	0.278806	0.464256		PAK4	-0.0768055	0.646721	0.908911
ZNF19	-0.0571517	0.46729	0.651429		ATPAF2	-0.0977609	0.328316	0.536396		CFL2	-0.0656126	0.446203	0.642924		RASSF2	-0.115426	0.278655	0.464098		TPM2	-0.0768531	0.646516	0.9087
HPX	-0.057163	0.467202	0.651416		SDR9C7	-0.0977795	0.328223	0.536297		SLC12A3	-0.0656138	0.446195	0.642968		DNAJA3	-0.115452	0.278547	0.463965		EIF1B	-0.0768835	0.646385	0.908593
MAGEA8	-0.0571708	0.467141	0.651441		SPIB	-0.097808	0.328081	0.536172		GRIN2D	-0.0656674	0.445822	0.642543		MTA2	-0.115468	0.278477	0.463895		MOGAT3	-0.0768968	0.646328	0.90859
MTG2	-0.0571766	0.467096	0.651433		SMIM22	-0.0978621	0.327813	0.535839		ZNF154	-0.0656737	0.445779	0.642536		WBSCR27	-0.1155	0.278345	0.463722		JRK	-0.0769695	0.646015	0.908459
TMEM183A	-0.0571953	0.46695	0.651448		FHAD1	-0.0978724	0.327761	0.535807		MRPL35	-0.0656983	0.445608	0.642346		PTCH2	-0.115519	0.278264	0.46368		PERM1	-0.076971	0.646009	0.908528
AC006116.20	-0.0571984	0.466926	0.65147		KIAA1522	-0.0978737	0.327755	0.53585		EGFL8	-0.0656988	0.445605	0.642397		FHAD1	-0.115542	0.278169	0.463615		RAB15	-0.0769936	0.645912	0.908545
ATP6V0E1	-0.0572141	0.466803	0.651353		PLPPR2	-0.0978945	0.327652	0.535787		ALDOC	-0.0657227	0.445439	0.642213		SLC22A13	-0.115561	0.278089	0.463528		RAD51AP1	-0.0770116	0.645835	0.908514
MTIF2	-0.057248	0.466539	0.651149		RP11-111K18.1	-0.0978997	0.327626	0.535798		RAB9B	-0.0657349	0.445354	0.642148		NMB	-0.115596	0.277944	0.463427		FAM160A1	-0.077033	0.645743	0.908461
ALG1L	-0.0572596	0.466449	0.651078		MAP4	-0.0979036	0.327607	0.535819		IGHV3-15	-0.0657388	0.445327	0.642164		HNRNPUL2	-0.115613	0.277872	0.463353		C1orf74	-0.0770343	0.645737	0.908531
GPRC5C	-0.0572606	0.466441	0.651122		FAXDC2	-0.0979371	0.32744	0.5356		INCENP	-0.0657433	0.445296	0.642176		ARHGAP39	-0.115636	0.277774	0.46333		SP110	-0.0770587	0.645632	0.908538
SRRM2	-0.0572633	0.466419	0.651147		DDX10	-0.0980089	0.327084	0.53507		TOLLIP	-0.0657442	0.445289	0.642222		IGHV1-69	-0.115639	0.277761	0.463355		CRTC1	-0.0770903	0.645496	0.908501
ANXA6	-0.0572726	0.466347	0.651156		AC006449.2	-0.098229	0.325994	0.533761		LILRA4	-0.065746	0.445277	0.64226		AP3M2	-0.115647	0.277729	0.463348		FAM60A	-0.0771041	0.645437	0.908572
TIFAB	-0.0572798	0.466291	0.651133		AKR1D1	-0.098235	0.325964	0.533765		PRH1	-0.0657784	0.445052	0.642048		IGSF10	-0.11565	0.277717	0.463374		FNDC9	-0.0771251	0.645347	0.908522
CGN	-0.0572878	0.466229	0.651101		C6orf222	-0.0982653	0.325814	0.533572		COX7A2L	-0.0657921	0.444957	0.642022		VRK3	-0.115656	0.277691	0.463378		CSE1L	-0.0771839	0.645095	0.908321
ARL8A	-0.0573102	0.466054	0.650966		WDFY2	-0.098276	0.325761	0.533539		IKZF4	-0.0658022	0.444888	0.642034		FURIN	-0.115738	0.27735	0.462949		SCML1	-0.0771873	0.64508	0.908378
IL17RE	-0.0573573	0.465687	0.650619		USP17L4	-0.0982831	0.325726	0.533534		SKOR1	-0.0658051	0.444867	0.64206		RHOT1	-0.115763	0.277244	0.462819		OR11H6	-0.077308	0.644562	0.908111
MRPL24	-0.0573865	0.46546	0.65041		MYOT	-0.0982864	0.32571	0.533559		WDTC1	-0.0658704	0.444414	0.641575		PAWR	-0.115777	0.277185	0.46286		DEFA4	-0.0773313	0.644461	0.908125
NPHS1	-0.0573973	0.465376	0.650348		OOEP	-0.0983015	0.325635	0.53349		ZBTB37	-0.0658736	0.444392	0.641598		TMEM198	-0.115888	0.276721	0.462319		CD274	-0.0774143	0.644105	0.907854
PPM1G	-0.0573977	0.465373	0.650398		BMP8B	-0.0983824	0.325235	0.532993		C1QB	-0.0658829	0.444328	0.641562		GOLGA6L7P	-0.115905	0.276651	0.462247		ENO3	-0.0774204	0.644079	0.907895
SIGLEC6	-0.0573988	0.465364	0.650442		TOP1MT	-0.0983907	0.325194	0.533031		SLC35G1	-0.0659022	0.444194	0.641481		HRNR	-0.115978	0.276347	0.461926		PEMT	-0.0774222	0.644071	0.907961
NUPL2	-0.0574045	0.465319	0.650434		PPM1L	-0.0984188	0.325055	0.532857		MYRF	-0.0659492	0.443868	0.641122		OVOL3	-0.115993	0.276285	0.461869		DDR2	-0.07743	0.644038	0.908068
NTPCR	-0.0574075	0.465296	0.650456		OR56B4	-0.0984755	0.324775	0.53245		ATP23	-0.0659558	0.443823	0.641111		ACE	-0.116068	0.275972	0.461393		CD177	-0.0774453	0.643972	0.908131
GLMP	-0.057408	0.465292	0.650506		VWDE	-0.0984817	0.324745	0.532453		MROH8	-0.0660149	0.443414	0.640745		NEIL1	-0.11607	0.275962	0.461424		CDS1	-0.0774541	0.643934	0.908155
PEX3	-0.057415	0.465237	0.650539		EIF4B	-0.0985466	0.324424	0.532085		ATOH7	-0.0660168	0.4434	0.640781		ZNF80	-0.116076	0.27594	0.461433		FAM188A	-0.0774867	0.643794	0.908112
CCDC116	-0.0574172	0.465221	0.650571		PKD1L1	-0.0986431	0.323948	0.53141		ADGRG6	-0.0660258	0.443338	0.640747		CRYAB	-0.116117	0.275766	0.461188		ZNF549	-0.0775131	0.643681	0.908185
UGT2B15	-0.0574225	0.465179	0.650567		FZD8	-0.0986523	0.323903	0.531441		CAPZB	-0.0660745	0.443001	0.640316		BANF1	-0.116201	0.275418	0.460745		BIRC7	-0.0775146	0.643675	0.908252
FLNB	-0.0574461	0.464995	0.650365		GABPB2	-0.0986585	0.323873	0.531497		CXCL13	-0.0660817	0.442951	0.6403		SAP30L	-0.116202	0.275416	0.460789		AKR1C2	-0.077567	0.64345	0.908168
ALG14	-0.0574464	0.464993	0.650417		LDOC1	-0.0986703	0.323815	0.531454		SMPDL3B	-0.06609	0.442894	0.640273		BLOC1S4	-0.116204	0.275408	0.460821		HOOK2	-0.0775702	0.643436	0.908225
PP2D1	-0.0574509	0.464959	0.650424		FTSJ1	-0.0986726	0.323803	0.531488		ACTL7B	-0.0660918	0.442882	0.640311		NFIB	-0.116281	0.275085	0.460374		CCDC175	-0.0775811	0.643389	0.908237
GRB10	-0.0574957	0.46461	0.649991		GZMM	-0.0987044	0.323646	0.531283		CTB-54O9.9	-0.0660987	0.442834	0.640298		MEGF10	-0.116286	0.275064	0.460386		ERICH3	-0.0775932	0.643337	0.908318
GRSF1	-0.057502	0.464561	0.649977		BCL11A	-0.0987529	0.323407	0.530943		TTC7B	-0.0661092	0.442761	0.640248		THAP1	-0.116294	0.275032	0.46038		SNX32	-0.0776119	0.643257	0.908283
CKAP4	-0.0575055	0.464533	0.649993		ABHD14A-ACY1	-0.0987826	0.323261	0.530757		THAP1	-0.0661398	0.44255	0.640054		TMCO3	-0.116326	0.2749	0.460204		MED12L	-0.0776304	0.643178	0.908248
ZSCAN30	-0.0575104	0.464495	0.649995		PLA2G2F	-0.0987936	0.323207	0.530773		CAMK2N2	-0.0661904	0.4422	0.639661		H2BFS	-0.116339	0.274844	0.460158		STX10	-0.0776581	0.643059	0.908235
OR3A2	-0.0575569	0.464133	0.649653		PM20D1	-0.0988244	0.323056	0.530576		CLIP3	-0.0662413	0.441848	0.639263		SPG11	-0.116417	0.274522	0.459664		ATL2	-0.0776706	0.643005	0.908237
SCARF1	-0.0575642	0.464077	0.649629		ACYP1	-0.0988295	0.32303	0.530588		SAXO2	-0.0662436	0.441832	0.639296		PSMB6	-0.116421	0.274504	0.459681		C9orf66	-0.0776997	0.642881	0.908138
DENND3	-0.0575686	0.464043	0.649636		ERGIC3	-0.0988519	0.32292	0.530565		ARHGAP22	-0.0662612	0.441711	0.639233		PNPLA4	-0.116447	0.274397	0.459548		ATCAY	-0.0777627	0.64261	0.907834
PSMA5	-0.0575734	0.464005	0.649638		ADAM29	-0.0988825	0.32277	0.53037		ANKRD33B	-0.0662918	0.4415	0.638982		PPM1G	-0.116485	0.27424	0.459378		LIPJ	-0.077772	0.642571	0.907855
C6orf222	-0.0575925	0.463857	0.649486		ZNRF1	-0.0989274	0.322549	0.530165		ACTA2	-0.0662992	0.441448	0.638964		C4orf26	-0.116604	0.273745	0.458642		SGK494	-0.0778384	0.642286	0.907685
IRF1	-0.0576293	0.463571	0.64925		GTSF1	-0.0989566	0.322405	0.529982		ITIH1	-0.0663245	0.441274	0.638823		DAB2	-0.116628	0.273646	0.458616		SCN3B	-0.0778388	0.642284	0.90776
ZNF623	-0.0576405	0.463484	0.649183		MCM3AP	-0.0991349	0.32153	0.528752		COL27A1	-0.0663297	0.441238	0.638827		AMY2A	-0.116636	0.273612	0.458604		HSPBP1	-0.0778504	0.642235	0.907767
TMEM72	-0.0576946	0.463063	0.648704		SLC4A11	-0.0991386	0.321512	0.528776		FAAP24	-0.0663684	0.440971	0.638664		H6PD	-0.116644	0.273581	0.458599		BMF	-0.0779203	0.641935	0.907499
CSF1R	-0.0577442	0.462679	0.64822		TTC36	-0.0991562	0.321425	0.528685		FCRLA	-0.0663695	0.440964	0.638709		ARHGEF3	-0.11665	0.273554	0.458601		EXOSC7	-0.0780907	0.641204	0.906776
SH3TC1	-0.0577578	0.462573	0.648126		PRSS1	-0.099169	0.321363	0.528635		COL8A1	-0.0663711	0.440953	0.638749		VEPH1	-0.116656	0.273529	0.458605		C19orf54	-0.0780921	0.641198	0.906845
ZNF396	-0.0577735	0.462451	0.648065		WDR59	-0.0991789	0.321315	0.528608		NPR3	-0.0663775	0.440908	0.63874		LIPJ	-0.116703	0.273337	0.458421		TRIM10	-0.0781212	0.641074	0.906901
RP11-977G19.10	-0.0577951	0.462283	0.64794		BMP1	-0.0992347	0.321041	0.52842		SIRT2	-0.0663937	0.440797	0.638691		ACSS2	-0.116764	0.273084	0.458137		DMTN	-0.0782306	0.640605	0.906393
DFFA	-0.0578067	0.462193	0.647869		NUP37	-0.0992871	0.320784	0.528103		CENPH	-0.0664002	0.440752	0.638681		LRMP	-0.116821	0.272849	0.45779		RASA2	-0.0782643	0.640461	0.906266
RELB	-0.0578178	0.462108	0.647803		SIGLEC12	-0.0993229	0.320609	0.527867		BBS1	-0.0664204	0.440612	0.638591		SMIM19	-0.116829	0.272813	0.457821		OGFRL1	-0.0782829	0.640381	0.906231
AC009060.1	-0.0578388	0.461944	0.647629		PARM1	-0.0994055	0.320204	0.52741		CLUAP1	-0.0664488	0.440416	0.638419		KRT81	-0.116881	0.272598	0.4576		COL7A1	-0.0782858	0.640369	0.906291
PYGB	-0.0578413	0.461925	0.647658		ANKRD7	-0.0994199	0.320134	0.527347		JRK	-0.0664733	0.440247	0.638229		NDUFB5	-0.116967	0.272246	0.457101		SCG3	-0.0783062	0.640281	0.906322
GBP3	-0.0578496	0.461861	0.647677		NKAIN2	-0.0994266	0.320101	0.527346		IK	-0.0664766	0.440225	0.638253		MFAP3L	-0.116981	0.272187	0.457049		PEX5L	-0.0783135	0.64025	0.906432
C3orf67	-0.057893	0.461524	0.64737		AC037459.4	-0.0994788	0.319846	0.527135		RPRD1A	-0.0664894	0.440136	0.63818		ABLIM1	-0.117032	0.271978	0.456744		TBXAS1	-0.0783437	0.640121	0.906482
C10orf88	-0.0579187	0.461325	0.647145		FGFR2	-0.0995101	0.319693	0.52704		MRPL44	-0.0665728	0.439562	0.63757		GTSF1	-0.117049	0.271907	0.456671		PPP2R5A	-0.0783469	0.640107	0.906617
TRIM5	-0.0579855	0.460808	0.646473		RP11-195F19.29	-0.0995541	0.319478	0.52679		CLLU1	-0.0665947	0.439411	0.637463		SLC16A8	-0.117055	0.271879	0.456671		FAN1	-0.0783661	0.640025	0.906579
ABCB8	-0.0579855	0.460807	0.646528		CCDC80	-0.0995818	0.319343	0.526725		RP11-45M22.4	-0.0666286	0.439178	0.637237		SVOPL	-0.117056	0.271879	0.456717		CCDC142	-0.0783708	0.640005	0.906706
TP53I11	-0.0580039	0.460665	0.646492		CTSE	-0.0996135	0.319188	0.526574		SMCO1	-0.066652	0.439017	0.63717		RALBP1	-0.117077	0.271792	0.456617		FUK	-0.0783856	0.639941	0.906693
SHISA3	-0.0580733	0.460128	0.645957		CTXN1	-0.0996161	0.319175	0.526606		TMEM31	-0.066755	0.438309	0.636422		ARMC5	-0.117119	0.271618	0.456372		KCNE2	-0.0783932	0.639909	0.906724
LIX1L	-0.0581253	0.459725	0.645557		NECAB2	-0.0996525	0.318998	0.526365		ITPKC	-0.0667598	0.438275	0.636485		C2orf16	-0.117163	0.271437	0.456206		MAPT	-0.0783967	0.639894	0.906781
IL13RA1	-0.058149	0.459542	0.645464		FAM159A	-0.0996583	0.318969	0.52637		CHD8	-0.0667949	0.438034	0.636246		HOXA3	-0.117194	0.271309	0.456037		ZYG11A	-0.0784523	0.639656	0.906599
SPATA13	-0.0581542	0.459502	0.645463		CDK2AP2	-0.0997225	0.318656	0.525958		PITPNM2	-0.0667978	0.438014	0.636273		FZD8	-0.117214	0.271228	0.455947		NHLRC1	-0.0784676	0.63959	0.906584
MT1F	-0.0581591	0.459464	0.645464		CHRNE	-0.0997313	0.318613	0.525993		PKP3	-0.0668803	0.437447	0.635728		NXF2B	-0.117218	0.27121	0.455964		UBE2U	-0.0784693	0.639583	0.906651
LGR6	-0.0581626	0.459437	0.645535		ITPKC	-0.0997318	0.31861	0.526041		MRC2	-0.0668922	0.437365	0.635721		UBE2T	-0.117265	0.271018	0.455686		GJC2	-0.0785511	0.639233	0.906465
FMO5	-0.0581781	0.459317	0.645421		SLC6A9	-0.0997866	0.318343	0.525705		ASCL2	-0.0669296	0.437109	0.63546		MPEG1	-0.117341	0.270705	0.455299		TRDC	-0.0786038	0.639007	0.906533
SDHAF4	-0.0581865	0.459252	0.645385		MMRN1	-0.0998196	0.318183	0.525597		ARMC6	-0.0669299	0.437106	0.635512		NUP62	-0.117476	0.27015	0.454505		GNAI2	-0.0786067	0.638995	0.906593
TMEM98	-0.0583029	0.458353	0.644449		SLC26A8	-0.0998263	0.31815	0.525595		GPRC5C	-0.0669388	0.437045	0.635479		IL24	-0.117517	0.269979	0.454354		EMX1	-0.0786152	0.638958	0.906697
ZNF283	-0.0583216	0.458209	0.644411		ITGB2	-0.09985	0.318034	0.525509		PARD6G	-0.06696	0.4369	0.635323		PDXP	-0.117519	0.269973	0.454391		TRANK1	-0.0786563	0.638783	0.906525
MYCBPAP	-0.0583792	0.457764	0.643949		TBX10	-0.0998728	0.317923	0.525378		MTG2	-0.0669648	0.436867	0.635331		EPN1	-0.117526	0.269943	0.454432		C4orf17	-0.0786584	0.638774	0.90659
VPS45	-0.0584033	0.457578	0.643742		PCOLCE2	-0.0999186	0.3177	0.525114		ZNF665	-0.0669768	0.436785	0.635324		MID1	-0.117551	0.269839	0.454351		GRSF1	-0.0786915	0.638632	0.906467
UTS2B	-0.0584068	0.457551	0.643759		PLEKHH1	-0.0999516	0.31754	0.524954		HIST1H4F	-0.0669972	0.436644	0.635175		ZNF397	-0.11757	0.269762	0.454313		SLC25A37	-0.0787141	0.638536	0.906485
C2orf40	-0.0584866	0.456936	0.643058		SEMA3D	-0.0999782	0.31741	0.524792		CD86	-0.0670547	0.436251	0.634825		SNAPC3	-0.11758	0.269723	0.454293		DPEP1	-0.0787141	0.638536	0.906563
CLIC1	-0.0585154	0.456713	0.642799		TSSK4	-0.0999853	0.317376	0.524839		KATNAL2	-0.0670964	0.435965	0.634576		SLC2A12	-0.117643	0.269462	0.453901		ARL9	-0.0787288	0.638473	0.906552
SFTPB	-0.0585247	0.456642	0.642753		TMEM231	-0.100021	0.317201	0.524707		RAB44	-0.0670988	0.435948	0.634608		ELF4	-0.1177	0.269231	0.453649		EMG1	-0.0788006	0.638166	0.906349
NUGGC	-0.0585447	0.456488	0.642701		CPLX2	-0.100075	0.316939	0.524378		GRB14	-0.0671138	0.435845	0.634514		KCTD21	-0.117741	0.269063	0.453505		ARMC3	-0.0788022	0.638159	0.906417
TRGV2	-0.05857	0.456293	0.64248		B4GALNT3	-0.100078	0.316926	0.52441		NUDT14	-0.0671184	0.435814	0.634524		RP13-582O9.6	-0.11777	0.268942	0.453346		C1orf56	-0.078842	0.637989	0.906253
SNX3	-0.0586538	0.455648	0.64179		MKNK1	-0.100097	0.316833	0.524361		DEPDC4	-0.0671478	0.435612	0.634342		PLCXD3	-0.117794	0.268847	0.453233		BDH2	-0.078853	0.637941	0.906341
TRIM66	-0.0587231	0.455115	0.641148		NLRP6	-0.100135	0.316646	0.524156		ACRC	-0.0671578	0.435544	0.634298		OCM	-0.117858	0.268582	0.452879		MITD1	-0.0789423	0.63756	0.905876
PLCB4	-0.0587245	0.455104	0.641188		LEMD1	-0.100139	0.316627	0.524178		CTD-2521M24.13	-0.0671582	0.435541	0.63435		COPZ2	-0.117864	0.26856	0.452887		MPDZ	-0.0789518	0.637519	0.905974
CA12	-0.0587258	0.455094	0.641283		SNCB	-0.100186	0.316399	0.523851		RP11-347C12.3	-0.0672094	0.43519	0.633894		MYLK4	-0.117884	0.268477	0.452793		EME1	-0.0789544	0.637508	0.906036
TSGA10IP	-0.0587861	0.45463	0.640848		JPH4	-0.100243	0.316124	0.523554		NDUFB4	-0.0672145	0.435155	0.633899		NKAIN4	-0.117901	0.268406	0.452721		GPR15	-0.0789585	0.637491	0.906089
FBLN5	-0.0588013	0.454513	0.640792		C8orf88	-0.100257	0.316055	0.523545		TMPPE	-0.0672275	0.435066	0.633826		CORO6	-0.117906	0.268387	0.452734		RIPK3	-0.0789664	0.637457	0.906119
FAXDC2	-0.0588308	0.454286	0.640526		ZNF337	-0.100273	0.315979	0.523471		SEPT4	-0.0672352	0.435014	0.633861		DKKL1	-0.117971	0.268122	0.452472		FKBP4	-0.0790016	0.637306	0.905983
NEK10	-0.058868	0.454001	0.640233		OGG1	-0.100284	0.315925	0.523485		CTIF	-0.0672401	0.43498	0.633867		PTPRF	-0.118011	0.267959	0.452288		PRRT4	-0.0790186	0.637234	0.905957
IGKV1D-16	-0.0588948	0.453795	0.639997		SPTBN4	-0.100299	0.315853	0.523418		PLEKHA7	-0.0672439	0.434954	0.633885		NXPE2	-0.118036	0.267855	0.452159		PRTFDC1	-0.0790239	0.637211	0.906003
CLDN9	-0.0589191	0.453608	0.639897		OR11H4	-0.100342	0.315645	0.523232		RALB	-0.0672683	0.434787	0.633754		AC037459.4	-0.118105	0.267574	0.451869		MED28	-0.0790398	0.637143	0.905984
SYNJ2	-0.0589337	0.453497	0.639794		C10orf105	-0.100356	0.315578	0.523173		AGAP2	-0.0672767	0.434729	0.633725		SARDH	-0.118112	0.267547	0.45187		FAM109B	-0.0790733	0.637	0.905858
DEFA6	-0.0589559	0.453326	0.639608		ANPEP	-0.100426	0.315238	0.522765		INHBC	-0.0672915	0.434628	0.633634		DEFA1	-0.118122	0.267503	0.451887		LPCAT2	-0.0790922	0.636919	0.905821
TRBC2	-0.0589608	0.453288	0.639609		COL4A6	-0.100451	0.315116	0.522669		RNASE6	-0.0673425	0.43428	0.633293		PI16	-0.118171	0.267305	0.451644		MRPS2	-0.0791637	0.636613	0.905542
GCM1	-0.0590209	0.452827	0.639013		UNC13B	-0.100464	0.315054	0.522618		METTL22	-0.0673663	0.434116	0.63311		ARHGEF5	-0.118185	0.267249	0.451597		NPHP1	-0.0791714	0.636581	0.905573
CTD-2521M24.13	-0.0590462	0.452633	0.638793		ARHGEF35	-0.100492	0.314915	0.522492		ADAT2	-0.0673673	0.43411	0.633157		RUFY4	-0.118368	0.266501	0.450609		CACNA1G	-0.0792099	0.636416	0.905417
ATG9B	-0.0590657	0.452484	0.638638		AP000322.53	-0.100506	0.314851	0.52249		PRR19	-0.0673812	0.434015	0.633073		CXXC4	-0.118382	0.266445	0.450559		AOX1	-0.0792151	0.636394	0.905463
RHBDL2	-0.0590865	0.452324	0.638576		CH507-396I9.3	-0.100506	0.314851	0.522438		C1QTNF3-AMACR	-0.0674008	0.433881	0.633046		GNA14	-0.118409	0.266334	0.450418		PURA	-0.0792397	0.636289	0.905392
DNAAF5	-0.0591162	0.452097	0.638363		NRCAM	-0.100508	0.314838	0.522522		FBXO22	-0.0674252	0.433714	0.632858		MCUR1	-0.118433	0.266238	0.450393		UBA3	-0.0792436	0.636272	0.905446
ATP8B2	-0.0591193	0.452073	0.638384		IGLV11-55	-0.100542	0.314674	0.522302		TSC22D3	-0.0674329	0.433661	0.632837		TMPRSS11E	-0.118446	0.266184	0.450349		POGLUT1	-0.0793002	0.63603	0.905257
PRPF6	-0.0591347	0.451955	0.638326		IGKV3-11	-0.100566	0.314558	0.522213		CNTNAP1	-0.0674603	0.433474	0.632619		ZCWPW1	-0.118495	0.265986	0.450198		CCNE2	-0.0793202	0.635945	0.905213
RPS8	-0.059172	0.451669	0.638031		METTL4	-0.100619	0.314304	0.521897		PTTG2	-0.0674631	0.433455	0.632647		SLC22A23	-0.11856	0.265722	0.449841		CCNG2	-0.0793407	0.635857	0.905244
SMIM7	-0.0592032	0.45143	0.637748		POLQ	-0.10066	0.314102	0.521614		CABYR	-0.067512	0.433121	0.632326		GNG11	-0.118562	0.265716	0.449878		MACF1	-0.0793551	0.635796	0.905234
C1orf162	-0.0592341	0.451194	0.637468		DCTN2	-0.100691	0.313956	0.521476		RRP8	-0.0675267	0.433021	0.632236		ACOXL	-0.118616	0.265495	0.449688		CAMK2N1	-0.0793753	0.63571	0.905268
SLC27A3	-0.0592396	0.451152	0.637464		ATP2C2	-0.100709	0.313869	0.521383		TNFRSF19	-0.067554	0.432834	0.63202		FAM169A	-0.118642	0.265389	0.449555		DHRS1	-0.0793794	0.635692	0.90532
MVB12B	-0.0592783	0.450856	0.6371		ALOX12	-0.100709	0.313866	0.521431		ZNF112	-0.0676646	0.43208	0.631196		CPT1C	-0.118647	0.265368	0.449564		WDR97	-0.0793855	0.635666	0.905361
SLC9A3R2	-0.0593014	0.450679	0.636959		RP11-315D16.2	-0.100719	0.313819	0.521404		SNX33	-0.0677043	0.431809	0.630912		MS4A14	-0.118685	0.265216	0.449353		ZNF791	-0.0794116	0.635555	0.90528
NXF2B	-0.0593269	0.450484	0.6369		SUMF1	-0.100725	0.313789	0.521407		NCAPD3	-0.0677078	0.431785	0.630933		SEPHS1	-0.118747	0.264963	0.449108		PDGFRA	-0.079462	0.63534	0.90513
MAPK7	-0.0593657	0.450187	0.636535		OR5B2	-0.100788	0.313486	0.521009		ZNRF1	-0.06771	0.43177	0.630966		PAPLN	-0.118765	0.26489	0.44903		NID2	-0.0794782	0.635271	0.905109
LYPD8	-0.0593676	0.450173	0.636569		AC009950.1	-0.100843	0.313222	0.520675		BOLL	-0.0677417	0.431554	0.630707		TREML4	-0.11879	0.26479	0.448906		IL22RA2	-0.0794931	0.635207	0.905096
ARHGEF37	-0.0593979	0.449941	0.63635		PRKACB	-0.100864	0.313118	0.520605		GMPPB	-0.0677529	0.431478	0.63065		C3orf49	-0.118806	0.264726	0.448845		ALDH3A1	-0.0795305	0.635047	0.904947
ALDH8A1	-0.059427	0.449718	0.636089		GUCD1	-0.100991	0.312506	0.519745		NTN5	-0.0677743	0.431332	0.630605		WNT16	-0.118817	0.264679	0.448856		TTC21B	-0.0795331	0.635036	0.905008
RPS6KA6	-0.059453	0.44952	0.635917		ANKRD24	-0.101017	0.312383	0.519644		LPIN1	-0.0677932	0.431203	0.630472		IGHMBP2	-0.118827	0.264639	0.448835		HHIP	-0.0795391	0.635011	0.90505
KRT73	-0.0594694	0.449395	0.635903		RNF31	-0.10102	0.312369	0.519674		GFM2	-0.0677957	0.431186	0.630503		MKKS	-0.118872	0.264459	0.448714		CCDC24	-0.0795653	0.634899	0.904969
TRPC6	-0.0594796	0.449317	0.635957		NUP62	-0.10104	0.312272	0.519564		DBI	-0.0679123	0.430392	0.629564		GRIN1	-0.11888	0.264427	0.448705		BEX5	-0.0796134	0.634694	0.904832
CASKIN2	-0.0594797	0.449316	0.63601		CLLU1OS	-0.101064	0.312156	0.519527		PTPRK	-0.0679366	0.430227	0.629378		STAG3	-0.11889	0.264386	0.448682		MED8	-0.0796641	0.634477	0.904679
ZNF93	-0.0594845	0.449279	0.636012		STK38	-0.101097	0.311998	0.519422		CLEC4F	-0.0679447	0.430172	0.629353		CBSL	-0.118902	0.264334	0.448639		FHOD1	-0.079711	0.634277	0.904471
TMEM145	-0.0594982	0.449175	0.635918		SNX5	-0.101177	0.311614	0.518887		PTPN13	-0.0679646	0.430036	0.629266		DHX30	-0.11893	0.264223	0.448542		CYP7A1	-0.0797788	0.633988	0.904527
ADAM32	-0.0595092	0.44909	0.635853		MIPOL1	-0.101236	0.311329	0.518569		PRDX1	-0.0680125	0.42971	0.628956		CCDC163	-0.118944	0.264166	0.448491		CLEC4G	-0.079876	0.633573	0.904169
CLCA2	-0.0595396	0.448859	0.63558		RNFT1	-0.101241	0.311305	0.518581		B4GALNT4	-0.068018	0.429673	0.628957		MAGIX	-0.118945	0.264161	0.448529		PPP1R13L	-0.0798865	0.633529	0.904183
LINC00176	-0.0596713	0.447854	0.634536		SFXN4	-0.10127	0.311167	0.518455		TEPP	-0.0680303	0.42959	0.62889		SCN5A	-0.119037	0.263792	0.448041		METTL23	-0.0798959	0.633488	0.904281
USP41	-0.0596828	0.447767	0.634467		PLEKHG4	-0.101295	0.311046	0.51841		TPST1	-0.0680501	0.429455	0.628804		CRIP1	-0.119076	0.263632	0.447861		FAM84B	-0.0799385	0.633307	0.904178
RAB33A	-0.0596894	0.447716	0.63445		CHRM4	-0.101297	0.311038	0.518448		MKS1	-0.0680511	0.429448	0.62885		PASK	-0.119078	0.263625	0.447894		SLC25A27	-0.0799915	0.633081	0.904011
TIRAP	-0.0598052	0.446834	0.633254		TDRP	-0.10135	0.310783	0.518128		TRBC2	-0.0680931	0.429163	0.628488		NDUFAF6	-0.119078	0.263623	0.447937		ZNF230	-0.0800062	0.633018	0.904
RPGRIP1L	-0.0598138	0.446769	0.633215		CCDC62	-0.101355	0.310758	0.518139		ING4	-0.0680948	0.429151	0.628526		ZNF81	-0.119084	0.263602	0.447948		MRPS25	-0.0800166	0.632974	0.904014
ADGRV1	-0.0598557	0.44645	0.632872		ZNF84	-0.101406	0.310513	0.517939		PLAC8	-0.0681468	0.428798	0.628176		THSD1	-0.11912	0.263455	0.447789		XAF1	-0.0801312	0.632485	0.903785
APC2	-0.0598703	0.446339	0.632769		UPK2	-0.10142	0.310447	0.517881		ACOT6	-0.068161	0.428702	0.628145		IQCA1	-0.119123	0.263441	0.447812		VAV1	-0.0801629	0.63235	0.903748
FGL2	-0.0598711	0.446332	0.632814		IER3IP1	-0.101495	0.310086	0.517435		NPTN	-0.0681785	0.428583	0.628027		RAB27A	-0.119128	0.263421	0.447824		TMEM217	-0.0801794	0.63228	0.903725
REEP2	-0.0599125	0.446018	0.632639		LMAN1L	-0.10152	0.309968	0.517342		WRN	-0.0682329	0.428214	0.627653		ZNF623	-0.119145	0.263354	0.447802		PPP3R2	-0.0802272	0.632077	0.903512
ANKRD33B	-0.0599512	0.445724	0.632384		ATG4A	-0.101576	0.309701	0.517001		GALR2	-0.0682644	0.428	0.62745		DCAF17	-0.119147	0.263345	0.447832		HR	-0.0802481	0.631988	0.903541
ZNF470	-0.059994	0.445398	0.63203		TNFSF4	-0.101579	0.309683	0.517023		SREK1IP1	-0.0682814	0.427885	0.627337		MORN3	-0.119186	0.263189	0.447614		FGFBP3	-0.0802826	0.631841	0.903487
C16orf45	-0.0599987	0.445363	0.632034		PPCDC	-0.101582	0.309668	0.517051		RP11-229P13.27	-0.0683015	0.427748	0.627248		APOPT1	-0.119198	0.263142	0.447579		SLC6A20	-0.0802893	0.631812	0.903524
SPATA33	-0.0600091	0.445283	0.631975		TIMM9	-0.101596	0.309603	0.516994		SMIM7	-0.0683054	0.427722	0.627266		SDCBP2	-0.119201	0.263129	0.447603		AKAP12	-0.080304	0.631749	0.903512
MAFK	-0.0600179	0.445217	0.63199		HSD17B4	-0.101626	0.309458	0.516804		SYNE1	-0.0683455	0.42745	0.626977		SLC25A10	-0.119226	0.263026	0.447519		TRMT10B	-0.0803448	0.631576	0.903342
SYCP2	-0.0600187	0.44521	0.632089		TNFRSF6B	-0.101655	0.309321	0.516731		ZNF483	-0.0683756	0.427246	0.626845		KRT18	-0.119249	0.262933	0.447408		RPS6KA4	-0.0803539	0.631537	0.903364
MAGIX	-0.0600284	0.445137	0.632039		CALN1	-0.101663	0.309284	0.516722		TLN1	-0.0684089	0.427021	0.626681		LXN	-0.119375	0.262428	0.44664		KRTAP5-2	-0.0803845	0.631407	0.903256
PRELID2	-0.0600348	0.445089	0.632024		TPPP3	-0.101677	0.309215	0.516658		HRASLS5	-0.0684765	0.426563	0.626175		IFT74	-0.119404	0.262312	0.446535		SPATA18	-0.0803857	0.631402	0.903327
VPREB1	-0.0600409	0.445042	0.632012		AGFG2	-0.101685	0.309179	0.516651		POLR2L	-0.0684953	0.426436	0.626044		SEMA4A	-0.119415	0.262265	0.446501		BTBD16	-0.0803881	0.631391	0.90339
FGF8	-0.060042	0.445033	0.632054		TNNC2	-0.101738	0.308922	0.516377		ARHGAP9	-0.0685064	0.426361	0.625989		PTH2R	-0.119457	0.262098	0.446261		RAB3B	-0.0803975	0.631351	0.903411
POC1A	-0.0600769	0.444769	0.631787		ZNF282	-0.101796	0.308648	0.515971		NAT10	-0.0685129	0.426316	0.62598		SMYD3	-0.119475	0.262026	0.446231		TMEM89	-0.0804459	0.631145	0.903351
STPG1	-0.0600795	0.444749	0.631813		GBA	-0.101839	0.30844	0.515675		OR2L13	-0.0685566	0.426021	0.625656		FXYD2	-0.119495	0.261943	0.446136		RIC3	-0.0804602	0.631084	0.903419
TCEAL9	-0.0601024	0.444575	0.63162		CUBN	-0.101852	0.308378	0.515623		FAM57B	-0.0685691	0.425937	0.625589		NFIX	-0.119526	0.261819	0.44597		TSPAN4	-0.080461	0.631081	0.903493
RP11-347C12.3	-0.0601256	0.444399	0.631478		GRAPL	-0.101857	0.308354	0.515635		DGAT2L6	-0.0686226	0.425574	0.625167		VASP	-0.119538	0.261771	0.445935		DUS2	-0.0804902	0.630957	0.903549
AC007040.11	-0.0601991	0.443842	0.630794		PIGBOS1	-0.10187	0.308293	0.515587		KIAA1644	-0.068702	0.425038	0.624545		FAM188B	-0.119546	0.261741	0.445929		PAQR4	-0.0805408	0.630741	0.903319
LOXHD1	-0.0602202	0.443681	0.63062		CTB-54O9.9	-0.101917	0.308068	0.515313		HIST1H2AC	-0.0687028	0.425032	0.624593		ARPP21	-0.11955	0.261724	0.445947		H2AFZ	-0.0806006	0.630487	0.903189
ZNF346	-0.0602277	0.443624	0.630594		SAMD11	-0.101919	0.308061	0.515355		FSHR	-0.0687029	0.425032	0.624647		ABHD16A	-0.119563	0.26167	0.4459		DNAJA3	-0.0807026	0.630053	0.902723
DHFR	-0.0602617	0.443367	0.630282		TNFSF18	-0.10194	0.307961	0.515239		GARS	-0.0687059	0.425011	0.624673		B4GALNT1	-0.119586	0.26158	0.445839		ACHE	-0.0807328	0.629924	0.902617
DLGAP3	-0.0602806	0.443223	0.630186		WDR87	-0.101946	0.307931	0.515241		ZG16	-0.0687368	0.424803	0.624588		NRSN2	-0.119631	0.261398	0.445575		PCDHGA8	-0.0807881	0.629689	0.90267
PRTN3	-0.0603047	0.443041	0.629981		TEAD1	-0.101949	0.307918	0.515271		XKRX	-0.0687517	0.424702	0.624496		CYP26A1	-0.119635	0.261383	0.445641		PLSCR2	-0.0808112	0.629591	0.902608
ZKSCAN8	-0.0603055	0.443034	0.630026		WDR55	-0.101962	0.307855	0.515217		TCTE1	-0.0688043	0.424347	0.62414		UBTD1	-0.119693	0.26115	0.445381		VCPKMT	-0.080822	0.629545	0.90262
OPRL1	-0.060322	0.44291	0.629903		GLT8D2	-0.10198	0.307769	0.515179		FAM78B	-0.0688051	0.424342	0.624187		ASPRV1	-0.119712	0.261072	0.445294		KRIT1	-0.0808438	0.629452	0.9028
MOCS1	-0.0603291	0.442856	0.629934		CAMSAP2	-0.101993	0.307708	0.515128		ALG9	-0.0688069	0.424329	0.62428		CTB-50L17.14	-0.119723	0.26103	0.445268		IGKV1-12	-0.0808593	0.629386	0.902862
PCDHB11	-0.0603382	0.442787	0.62989		DUX4	-0.102004	0.307653	0.515089		FAT2	-0.0688625	0.423954	0.623894		LKAAEAR1	-0.119742	0.260954	0.445184		NXPH3	-0.0808597	0.629384	0.902937
ANO8	-0.0603437	0.442745	0.629885		DCTN3	-0.10206	0.307385	0.514796		TRIM69	-0.0688729	0.423884	0.623903		RP11-229P13.27	-0.119807	0.26069	0.44478		SCN11A	-0.0809214	0.629122	0.902874
NOD2	-0.060383	0.442448	0.629624		SELM	-0.102071	0.307336	0.514765		CASKIN2	-0.068876	0.423863	0.624037		CYBB	-0.119842	0.260551	0.444588		TBX10	-0.0809685	0.628922	0.902665
IL12B	-0.0603923	0.442378	0.629578		ZNF114	-0.102085	0.307269	0.514758		CNPPD1	-0.0688962	0.423727	0.623893		MOCOS	-0.119851	0.260517	0.444575		BEND2	-0.0809762	0.628889	0.902696
RASA4	-0.0603981	0.442333	0.629569		CAMSAP3	-0.102136	0.307025	0.514504		EVC2	-0.0689431	0.423411	0.623482		RP11-577H5.5	-0.119953	0.260105	0.444056		MANSC1	-0.080977	0.628886	0.902769
B4GALT2	-0.0604237	0.44214	0.62951		CBX2	-0.102214	0.306652	0.513932		RP11-717K11.2	-0.0689548	0.423332	0.623422		PANO1	-0.119987	0.259971	0.443918		ZNF770	-0.0809776	0.628883	0.902844
CMBL	-0.0604788	0.441723	0.629025		SERINC2	-0.102223	0.30661	0.513914		TPI1	-0.0689641	0.423269	0.623385		CRELD2	-0.120169	0.259244	0.442769		VEZT	-0.0810538	0.628559	0.902536
PROSER2	-0.0604911	0.44163	0.629		C19orf44	-0.102228	0.306585	0.513924		PISD	-0.0689914	0.423086	0.62317		KIAA1024	-0.120182	0.25919	0.442722		ABCA8	-0.0811482	0.628158	0.902351
SAMD4A	-0.0605359	0.441291	0.628626		DLGAP4	-0.102287	0.306308	0.513563		RBM26	-0.0690123	0.422945	0.623018		CROT	-0.120183	0.259189	0.442766		TBC1D30	-0.0811525	0.62814	0.902403
AP1M2	-0.060586	0.440912	0.628195		GAK	-0.10229	0.306292	0.513588		FZD1	-0.069027	0.422846	0.622983		PECAM1	-0.120238	0.258966	0.442477		DBN1	-0.0811662	0.628082	0.902398
RILP	-0.0606112	0.440722	0.62814		TTC30A	-0.102291	0.306286	0.513629		DISP1	-0.0690563	0.422648	0.622747		GPR174	-0.120243	0.258947	0.442489		TRIM26	-0.0812033	0.627924	0.902406
PCDHGC3	-0.0606267	0.440605	0.628028		EDAR	-0.102292	0.306285	0.51368		IGKV3D-20	-0.069065	0.42259	0.622716		TAS1R1	-0.120336	0.258578	0.44195		TCP10L2	-0.0812165	0.627868	0.902403
RP11-762I7.5	-0.0606603	0.440352	0.627936		GRIN3B	-0.102303	0.306231	0.513641		LASP1	-0.0691011	0.422347	0.622469		DEFA1B	-0.120397	0.258334	0.441624		LINC00684	-0.0812325	0.6278	0.902384
BOLL	-0.0606675	0.440297	0.627913		RAD51	-0.102321	0.306144	0.513547		PRELP	-0.0691316	0.422142	0.622277		SFXN4	-0.120509	0.257888	0.441043		BHLHB9	-0.0812822	0.627589	0.902394
FAM160A1	-0.060685	0.440165	0.627832		CDK15	-0.10233	0.306102	0.513529		ZNF283	-0.0691603	0.421948	0.622103		L3MBTL1	-0.120519	0.257847	0.44102		CEP68	-0.0812969	0.627526	0.902461
TNP2	-0.0606867	0.440152	0.627867		TGFBI	-0.10235	0.306006	0.513473		ESD	-0.0691605	0.421947	0.622157		TMEM230	-0.120669	0.257253	0.440094		FBXL3	-0.0813	0.627513	0.902521
CLUAP1	-0.0606937	0.440099	0.627846		IFT81	-0.102427	0.30564	0.513015		FAM127C	-0.0691842	0.421788	0.622032		TRIP10	-0.120673	0.257235	0.440154		ZPBP	-0.0813279	0.627395	0.902585
CLTB	-0.0606984	0.440064	0.62785		HN1L	-0.102442	0.30557	0.512948		SLC26A2	-0.0692112	0.421606	0.62182		SHANK3	-0.120695	0.257147	0.440185		RERE	-0.0813453	0.627321	0.902635
AGAP2	-0.0607256	0.439859	0.627612		F2RL3	-0.102447	0.305548	0.512963		NPPB	-0.06923	0.42148	0.6218		MRPL12	-0.120748	0.256937	0.439872		LSM10	-0.0813487	0.627306	0.902693
FKBP1B	-0.060727	0.439848	0.627651		SYVN1	-0.10246	0.305486	0.512912		PHC2	-0.0692385	0.421422	0.621826		ADRA2A	-0.120793	0.256759	0.439704		ZMYM4	-0.0813723	0.627206	0.902784
TRIM39-RPP21	-0.0607543	0.439642	0.627573		C1orf54	-0.1025	0.305295	0.512746		MAOB	-0.0692735	0.421187	0.621535		IGLV4-69	-0.120814	0.256676	0.439607		OSCP1	-0.0813893	0.627134	0.902759
FSTL3	-0.0607636	0.439572	0.627581		COX7C	-0.102526	0.305174	0.512596		EIF2B1	-0.0692855	0.421107	0.621471		CLEC12A	-0.120851	0.256529	0.4394		SMAD9	-0.0814076	0.627056	0.902725
SHROOM4	-0.0607725	0.439505	0.627594		ZNF436	-0.102612	0.304762	0.511956		GNG12	-0.06929	0.421076	0.621482		TRAV41	-0.12086	0.256494	0.439385		RFX1	-0.0814227	0.626992	0.902712
FIGN	-0.0607986	0.439308	0.627474		RGL4	-0.102621	0.304722	0.511941		RDH11	-0.0693087	0.42095	0.621351		SIGLEC14	-0.120881	0.25641	0.439287		CDC42BPG	-0.0814509	0.626872	0.902696
ZNF223	-0.0608009	0.43929	0.627503		APOL1	-0.102644	0.304613	0.511861		P2RX5	-0.0693222	0.42086	0.621273		CLIC3	-0.120905	0.256317	0.439174		C1QTNF9B	-0.0814747	0.626772	0.90263
ZNF417	-0.060811	0.439214	0.627449		LENG1	-0.102694	0.304376	0.511566		JUND	-0.0693613	0.420598	0.620941		MS4A4A	-0.120914	0.256278	0.439153		TOLLIP	-0.0814773	0.62676	0.902692
WFDC12	-0.0608743	0.438738	0.626984		FOXD4L1	-0.102737	0.304174	0.511279		TMEM128	-0.0693677	0.420555	0.620988		RBM4B	-0.120927	0.256227	0.439156		INPP1	-0.0815619	0.626401	0.902253
DPCD	-0.0608789	0.438702	0.626988		MTERF2	-0.102753	0.304098	0.511255		HRASLS	-0.0693936	0.420381	0.620842		RNFT1	-0.120979	0.256021	0.438848		DERL3	-0.0815861	0.626298	0.902184
C9orf24	-0.0609263	0.438346	0.626587		AP000349.2	-0.102841	0.30368	0.510655		RP11-196G11.1	-0.0693968	0.420359	0.620921		KLHL14	-0.120988	0.255989	0.438883		RUSC1	-0.081623	0.626142	0.902193
ZNF699	-0.0609948	0.43783	0.625957		AC004754.3	-0.102874	0.303525	0.510448		ERC2	-0.0694085	0.42028	0.620971		IQSEC2	-0.121005	0.25592	0.438811		NKAPL	-0.0816406	0.626067	0.902243
COG4	-0.0610045	0.437757	0.625907		MPO	-0.102959	0.303123	0.510134		NOS1	-0.0694286	0.420146	0.620938		ATP2C2	-0.121051	0.255738	0.43868		PLOD3	-0.0816464	0.626043	0.902286
LOXL4	-0.0610161	0.43767	0.625837		IGKC	-0.102983	0.303008	0.509992		PILRA	-0.0694659	0.419896	0.62079		TBRG4	-0.121062	0.255695	0.438652		TLX2	-0.0816819	0.625892	0.902226
GMCL1	-0.0610217	0.437628	0.625884		RCSD1	-0.103008	0.302891	0.509847		SLC40A1	-0.0694788	0.419809	0.620773		FAM171A1	-0.121067	0.255674	0.438662		RPRML	-0.0817561	0.625577	0.901851
UPK3A	-0.0610465	0.437441	0.625672		MON1B	-0.103084	0.302534	0.509505		PALM2	-0.0695134	0.419577	0.620485		MTHFD2L	-0.121083	0.255612	0.438691		ST8SIA5	-0.0817946	0.625414	0.901851
TRIM9	-0.0610508	0.437409	0.625679		AUNIP	-0.103113	0.302395	0.509375		RSRP1	-0.0695214	0.419523	0.620461		RP11-6L6.2	-0.121098	0.25555	0.438631		MIF	-0.0817973	0.625403	0.901913
SRPRA	-0.061065	0.437302	0.625634		CTD-2510F5.6	-0.103156	0.302195	0.509141		NMNAT1	-0.0695459	0.419359	0.620274		CNR2	-0.121144	0.255369	0.43841		SCN2A	-0.0818029	0.625379	0.901957
ASNA1	-0.0610794	0.437194	0.625534		BRPF1	-0.103161	0.302169	0.509149		MAGEE2	-0.0695539	0.419306	0.62025		CEP192	-0.121291	0.254789	0.437552		HSPB2	-0.0818357	0.62524	0.901835
IGKV3D-20	-0.0611074	0.436983	0.625341		TF	-0.103167	0.302143	0.509157		CDK2	-0.0695726	0.41918	0.62012		ARL17A	-0.121296	0.25477	0.437564		RWDD2A	-0.0818441	0.625204	0.901862
CD160	-0.0611368	0.436762	0.625132		IMPG2	-0.103234	0.301825	0.508828		PUDP	-0.0695889	0.419071	0.620014		FOXK1	-0.121319	0.254678	0.437452		CYP7B1	-0.0818562	0.625153	0.902024
IGKV1-16	-0.0612297	0.436064	0.624404		MSTN	-0.103258	0.301714	0.508796		TTYH2	-0.0696103	0.418928	0.619913		EEF1A2	-0.121356	0.254534	0.437341		MAGED2	-0.0818569	0.62515	0.902098
TREML4	-0.0612359	0.436018	0.624391		STOML2	-0.103304	0.301498	0.508692		AC084219.2	-0.0696568	0.418616	0.619563		NELFA	-0.121376	0.254455	0.437249		RAB44	-0.0819197	0.624884	0.901871
ARHGEF15	-0.0613276	0.43533	0.623675		SLC2A12	-0.10334	0.301328	0.508508		PIM3	-0.0696969	0.418347	0.619275		PAX2	-0.121393	0.254386	0.437312		MAP4K3	-0.0819765	0.624643	0.901681
PRDX4	-0.0613478	0.435178	0.62362		DDX56	-0.103362	0.301224	0.508384		RP11-307N16.6	-0.0696974	0.418344	0.619326		IMPG2	-0.12141	0.25432	0.437335		PRUNE2	-0.0819898	0.624586	0.901678
CD72	-0.0613661	0.435041	0.623478		BNIPL	-0.10337	0.301188	0.508427		PLCXD3	-0.0697136	0.418236	0.619277		CEMP1	-0.121441	0.254197	0.43726		TXNDC11	-0.0820007	0.62454	0.90169
BAP1	-0.0613833	0.434912	0.623508		KDM4D	-0.103378	0.30115	0.508416		TCF7L1	-0.0697196	0.418196	0.619272		LHX2	-0.121456	0.25414	0.437207		BLOC1S5-TXNDC5	-0.0820231	0.624445	0.90171
OGDHL	-0.0614362	0.434516	0.623048		TTYH3	-0.103404	0.301025	0.508307		TTLL11	-0.0697214	0.418184	0.61931		SOX4	-0.12147	0.254085	0.437159		GMPPA	-0.0820527	0.62432	0.901765
HOXA9	-0.0614412	0.434478	0.623048		SH3BP1	-0.103446	0.300831	0.508187		CCL5	-0.0697253	0.418157	0.619326		NSUN7	-0.121562	0.253723	0.436627		ZNF717	-0.0820587	0.624294	0.901807
TCEANC2	-0.0614495	0.434416	0.623013		MAVS	-0.103469	0.300722	0.508056		SLC26A5	-0.0697473	0.41801	0.619164		PKD1L3	-0.121636	0.253431	0.436215		FHL2	-0.0820794	0.624206	0.901758
CCIN	-0.0614739	0.434233	0.622913		PRKG1	-0.103473	0.300701	0.508072		VAMP2	-0.0697731	0.417838	0.619075		TESPA1	-0.12164	0.253413	0.436229		GMFB	-0.0821629	0.623853	0.901562
TMEM19	-0.0615008	0.434031	0.622731		TMEM136	-0.10349	0.300622	0.507989		FAM26F	-0.0698306	0.417453	0.618615		CDKL4	-0.121641	0.253409	0.436267		STX3	-0.0821829	0.623768	0.901597
MS4A4E	-0.0615103	0.43396	0.622683		KRT18	-0.103518	0.30049	0.507818		MTA2	-0.0698338	0.417431	0.618694		SNCB	-0.121674	0.253281	0.436229		RTN4RL2	-0.0822229	0.623598	0.901509
ANKRD49	-0.0615466	0.433689	0.622401		OR2A1	-0.103548	0.300348	0.507683		SPI1	-0.0698501	0.417323	0.618644		CBX8	-0.121682	0.25325	0.436221		COL5A2	-0.0822647	0.623421	0.901332
RP11-156P1.2	-0.0615474	0.433683	0.622446		C2orf16	-0.103573	0.300232	0.507589		SERPINE1	-0.0698688	0.417198	0.618514		HOXB5	-0.121702	0.25317	0.436174		PON1	-0.0822769	0.62337	0.901336
VWA2	-0.061567	0.433536	0.62229		KCNQ4	-0.103648	0.299883	0.507311		C5AR2	-0.0698772	0.417142	0.618486		SYNPO2	-0.121711	0.253135	0.436203		PGBD5	-0.0823111	0.623225	0.901205
TCL1B	-0.0616151	0.433176	0.621827		TMEM190	-0.103698	0.299645	0.507063		MYOM3	-0.0699815	0.416445	0.617674		BIRC7	-0.121733	0.25305	0.436102		ARHGAP32	-0.0823246	0.623168	0.901201
SLC26A2	-0.0616474	0.432935	0.621588		TFR2	-0.10373	0.299499	0.506869		CA9	-0.0699921	0.416374	0.617624		CWC15	-0.121755	0.252963	0.436044		WDCP	-0.0823263	0.623161	0.90127
DCTPP1	-0.061659	0.432848	0.621518		RNF43	-0.103774	0.299289	0.506616		RALGDS	-0.0700038	0.416296	0.617619		OR51B4	-0.121764	0.252928	0.436028		IGKV1-16	-0.0823432	0.623089	0.901245
OR2C1	-0.0616605	0.432837	0.62161		CETN2	-0.103777	0.299275	0.506645		SPG21	-0.0700288	0.416129	0.617427		HSD3B7	-0.121781	0.252862	0.436006		HSD17B1	-0.0823766	0.622948	0.901119
FOXJ2	-0.0616621	0.432825	0.6217		SDSL	-0.103808	0.299134	0.506457		IQCH	-0.0700297	0.416123	0.617473		AL023806.1	-0.121781	0.252862	0.436051		AC009060.2	-0.0824037	0.622833	0.901032
YBEY	-0.0616622	0.432824	0.621753		CLNS1A	-0.103832	0.299018	0.506313		LRRC25	-0.0700411	0.416047	0.617416		POLA2	-0.121861	0.252549	0.435601		ATP8A1	-0.0824197	0.622765	0.901012
CAMK2N1	-0.0616637	0.432813	0.62179		PDZD7	-0.103854	0.298915	0.506191		TRIM67	-0.0700485	0.415998	0.617453		SMOC1	-0.121866	0.252526	0.435653		SHISA7	-0.0824219	0.622756	0.901078
PHF10	-0.0617083	0.432479	0.621635		SLC1A6	-0.1039	0.298702	0.505985		TSTA3	-0.0700786	0.415797	0.617266		WDR59	-0.121921	0.252311	0.435327		LIMD1	-0.0824415	0.622673	0.901194
TCTEX1D2	-0.0617149	0.43243	0.621618		SPON2	-0.103912	0.298647	0.505944		GJD4	-0.0700979	0.415668	0.61713		TMEM255B	-0.122006	0.251978	0.434842		PIK3R6	-0.082499	0.622429	0.901078
ST6GALNAC6	-0.0617366	0.432268	0.621494		COL6A1	-0.104055	0.297979	0.505122		OR2C1	-0.0701004	0.415652	0.617161		TMEM108	-0.122046	0.251821	0.434663		SLC45A1	-0.0825198	0.622341	0.901108
ATP6V1C2	-0.0617604	0.43209	0.621292		ZNF175	-0.104135	0.297605	0.504695		IGKV1D-43	-0.07012	0.415521	0.617077		KCTD18	-0.122058	0.251777	0.434632		MRPL46	-0.0826588	0.621753	0.900571
TCEAL7	-0.0618132	0.431696	0.620779		SAMM50	-0.104137	0.297597	0.504732		SRA1	-0.0701382	0.415399	0.617007		XXbac-BPG246D15.9	-0.122059	0.25177	0.434666		LIN7B	-0.082668	0.621714	0.900593
TLR10	-0.0618795	0.431202	0.620175		ADHFE1	-0.104165	0.297466	0.504614		TMEM121	-0.0702211	0.414847	0.616353		RD3	-0.122092	0.251642	0.434489		KDELR2	-0.0826897	0.621622	0.900539
NABP2	-0.0619108	0.430968	0.619947		CYB5RL	-0.104172	0.297432	0.504608		CLNK	-0.0702535	0.414632	0.616088		SGPP2	-0.122119	0.251535	0.434351		ITGB3	-0.0827095	0.621539	0.900497
LRRC37A2	-0.0619531	0.430652	0.619547		APOF	-0.104197	0.297317	0.504515		RCC1	-0.0702637	0.414564	0.616043		PKN3	-0.122119	0.251535	0.434395		HEY2	-0.0827491	0.621371	0.900411
C5orf67	-0.0620565	0.429882	0.6186		SLC4A8	-0.104287	0.296894	0.503901		ZNF281	-0.0702663	0.414547	0.616072		TLR6	-0.122136	0.251468	0.434325		DEPTOR	-0.0828291	0.621033	0.900236
CADM1	-0.0621032	0.429535	0.618261		THAP1	-0.104383	0.296451	0.503252		VAMP8	-0.0702755	0.414485	0.616091		TRIP13	-0.12216	0.251375	0.43421		PSMC4	-0.0828527	0.620933	0.90017
FMOD	-0.0621255	0.429369	0.618183		RTEL1-TNFRSF6B	-0.104392	0.296407	0.503229		GRIK3	-0.070315	0.414222	0.615867		PLEKHG5	-0.12219	0.251259	0.4341		FNDC4	-0.0828668	0.620873	0.900163
ZNF101	-0.0621354	0.429294	0.61813		CCL14	-0.104395	0.296391	0.503254		ENPP5	-0.0703228	0.41417	0.615845		REM2	-0.122328	0.250718	0.433301		FAM50B	-0.0828877	0.620785	0.900114
COLCA2	-0.0621661	0.429066	0.617963		CUX2	-0.104483	0.295984	0.502821		IGHG1	-0.0703784	0.4138	0.61546		DNAH10OS	-0.122334	0.250698	0.433311		CDC42BPA	-0.0829792	0.620398	0.89971
GOLGA8N	-0.0621768	0.428987	0.617903		TACR2	-0.104502	0.295894	0.50272		SMAD6	-0.0703907	0.413718	0.615394		GCAT	-0.122404	0.250424	0.432973		SRD5A1	-0.0830121	0.620259	0.899902
P2RY8	-0.0621829	0.428941	0.61789		LRMP	-0.104545	0.295693	0.502533		ADAL	-0.0704007	0.413652	0.61535		IGSF11	-0.122427	0.250333	0.432952		ATP13A4	-0.083047	0.620111	0.899767
BAIAP3	-0.0621904	0.428885	0.617917		AP1S2	-0.10456	0.295627	0.502472		DAB2	-0.0704559	0.413285	0.61497		SLA	-0.122436	0.250298	0.432981		SPNS2	-0.0830479	0.620108	0.899841
ADSSL1	-0.0622513	0.428433	0.617427		TRPM4	-0.104635	0.295278	0.502034		CEBPA	-0.0705071	0.412945	0.614519		TMEM145	-0.122449	0.250247	0.432939		FMR1	-0.0830501	0.620098	0.899906
PCDHB8	-0.0622866	0.428171	0.617156		PDPN	-0.104672	0.295104	0.501789		CCL27	-0.0705671	0.412546	0.614036		FAM177B	-0.122487	0.250099	0.432729		PLEKHH3	-0.0830891	0.619934	0.899825
GPRASP1	-0.0622999	0.428072	0.617067		CLEC4G	-0.104682	0.295061	0.501767		PWP2	-0.070587	0.412414	0.613895		COL6A3	-0.122552	0.249845	0.432425		SOAT2	-0.0831269	0.619774	0.899829
TBC1D10B	-0.0623029	0.428049	0.617089		ACTN4	-0.104708	0.294939	0.501612		TNFRSF1A	-0.0706777	0.411812	0.613219		ECHDC1	-0.122553	0.249841	0.432462		ESRRB	-0.0831728	0.61958	0.899784
NPFF	-0.0623121	0.427981	0.617044		DCLRE1A	-0.10473	0.294837	0.50149		TNFSF10	-0.0706938	0.411706	0.613116		NPFF	-0.1226	0.249662	0.432242		PARD3	-0.0831852	0.619528	0.899787
BRSK2	-0.062364	0.427595	0.616756		METAP1D	-0.104732	0.294826	0.501522		BLOC1S1	-0.0707757	0.411163	0.612417		LIMS2	-0.122618	0.249589	0.432252		CHD1	-0.0831985	0.619471	0.899785
IGHV7-81	-0.0623834	0.427451	0.616602		HAPLN2	-0.104788	0.294567	0.501184		ZNF829	-0.0708886	0.410415	0.611579		KMT2B	-0.122661	0.249423	0.43201		TRAPPC5	-0.0831995	0.619467	0.899857
KHDC1	-0.0624036	0.427302	0.616441		PPIAL4A	-0.104842	0.294319	0.500866		IGHD	-0.0709469	0.410029	0.611114		DNAJC1	-0.122714	0.249217	0.431743		ANO9	-0.0832096	0.619424	0.899953
PTPRQ	-0.0624323	0.427089	0.616187		PDE7A	-0.104845	0.294305	0.500893		SCUBE1	-0.0709584	0.409953	0.611055		GRAP2	-0.122759	0.24904	0.431527		ZNF22	-0.0832377	0.619305	0.899938
MDGA1	-0.0624624	0.426866	0.615972		METTL25	-0.104865	0.29421	0.500783		DCAF4L1	-0.0709766	0.409833	0.610931		PKD1L1	-0.122774	0.248984	0.431475		TMEM201	-0.0832417	0.619289	0.899993
TEAD2	-0.0624627	0.426863	0.616022		NDUFAF6	-0.104868	0.294198	0.500814		BLVRA	-0.0709871	0.409763	0.610882		ZNF117	-0.122847	0.2487	0.431027		CROCC2	-0.083251	0.619249	0.900094
KLC3	-0.0624682	0.426822	0.616017		SIGLEC14	-0.104881	0.294137	0.500761		PBLD	-0.0709972	0.409696	0.610892		SLC28A3	-0.122867	0.248621	0.430981		PCDHGB6	-0.0832773	0.619138	0.900011
ATP5G3	-0.0624953	0.426621	0.61578		SUGP1	-0.104882	0.294133	0.500807		MSH4	-0.0710503	0.409346	0.610425		FAM72C	-0.122898	0.248503	0.430821		TSTA3	-0.0832887	0.61909	0.900021
EHD1	-0.0625175	0.426457	0.615597		SH3YL1	-0.104888	0.294105	0.50081		DUPD1	-0.0710764	0.409173	0.610332		NIPSNAP3B	-0.122904	0.248477	0.430822		GPAT3	-0.0832933	0.619071	0.900071
RAP1GAP	-0.0625346	0.42633	0.615468		FSCN2	-0.104966	0.293744	0.500402		SAMHD1	-0.0711382	0.408765	0.609943		AGFG2	-0.123024	0.248012	0.430196		CCDC182	-0.0833038	0.619026	0.900086
GLT8D1	-0.0625351	0.426327	0.615516		NFIC	-0.105032	0.293437	0.500136		FGF13	-0.0711769	0.408509	0.609726		TTL	-0.123062	0.247868	0.430035		FAM86B1	-0.0833713	0.618742	0.899988
FAAH	-0.0625488	0.426225	0.615477		ALG14	-0.105073	0.293248	0.499864		CDC34	-0.071215	0.408258	0.609406		UFC1	-0.123098	0.247729	0.429884		FGD5	-0.0833773	0.618716	0.90003
CTSH	-0.0625694	0.426072	0.615309		IFI44L	-0.105085	0.293195	0.499825		TRAC	-0.0712407	0.408088	0.609208		C10orf35	-0.123103	0.247706	0.42989		OSBPL8	-0.0834244	0.618517	0.89982
DNAJC24	-0.0625816	0.425982	0.615233		CBWD3	-0.105086	0.29319	0.499869		TMCO2	-0.0712969	0.407718	0.608765		ZNF311	-0.123151	0.247522	0.42966		WWOX	-0.0834277	0.618503	0.899878
HS3ST1	-0.0626153	0.425732	0.61498		MLLT3	-0.105087	0.293187	0.499915		CALY	-0.0713309	0.407493	0.608484		QPCTL	-0.123165	0.247468	0.429612		ZSCAN9	-0.083538	0.618037	0.899438
RFXAP	-0.0626263	0.425651	0.614969		GUCA1A	-0.105095	0.293149	0.499902		HYAL3	-0.071333	0.40748	0.608519		PRKAR2B	-0.123167	0.247461	0.429645		RPL22	-0.0836603	0.617522	0.898924
KLHDC2	-0.0626508	0.425469	0.614761		SLC25A28	-0.105127	0.293002	0.499753		SFXN5	-0.0713782	0.407182	0.608183		AL109927.1	-0.123178	0.247417	0.429614		GRK4	-0.0836795	0.617441	0.898964
CCDC92	-0.0627275	0.424902	0.614101		ITPK1	-0.105128	0.292995	0.499793		SLC37A2	-0.0713938	0.407079	0.608084		TUBGCP2	-0.123279	0.247028	0.429073		ARL1	-0.08378	0.617017	0.898584
AKAP13	-0.0627717	0.424575	0.613682		FXYD2	-0.105153	0.292879	0.499648		NCKAP5	-0.0714874	0.406463	0.607438		HMGN2	-0.123322	0.246863	0.428831		SSH3	-0.0837925	0.616964	0.898665
PPIAL4G	-0.0628141	0.424261	0.61339		TAS2R4	-0.10518	0.292754	0.499485		CWC15	-0.0714928	0.406427	0.607495		COCH	-0.123346	0.246769	0.428712		TRNP1	-0.0838069	0.616903	0.898655
DSCAML1	-0.0628276	0.424162	0.613299		RP11-577H5.5	-0.10519	0.29271	0.499514		AC005324.3	-0.0714967	0.406402	0.607512		RNF212	-0.123399	0.246563	0.42849		CRELD1	-0.0838075	0.616901	0.898731
VPREB3	-0.062847	0.424018	0.613146		AGPAT3	-0.105201	0.292657	0.499475		PROM1	-0.0715182	0.40626	0.607355		CBR3	-0.123439	0.246409	0.428268		PLCXD1	-0.083818	0.616856	0.898824
UMODL1	-0.0629096	0.423556	0.612584		ARPC5	-0.105231	0.29252	0.499291		H1FX	-0.0715462	0.406076	0.607134		FUT10	-0.123446	0.246382	0.428266		ZSCAN23	-0.0838466	0.616736	0.898728
EDA2R	-0.0629195	0.423483	0.612585		OR2A4	-0.105241	0.292474	0.499265		EXOC8	-0.0715506	0.406047	0.6072		MAPKAPK5	-0.123454	0.24635	0.428254		RUFY4	-0.0838471	0.616733	0.898804
ERC2	-0.062937	0.423354	0.612453		TM6SF1	-0.105258	0.292395	0.499233		MTERF2	-0.0715539	0.406025	0.607223		HRASLS	-0.123462	0.246321	0.428249		ADAM19	-0.0838778	0.616604	0.898695
SLC38A10	-0.0630357	0.422625	0.611773		NINL	-0.10529	0.292247	0.499135		TMEM190	-0.0715982	0.405734	0.606951		ASB8	-0.123478	0.246257	0.428183		CCDC168	-0.0838892	0.616556	0.898703
ARPC5L	-0.0630637	0.422419	0.611581		KLF15	-0.10534	0.292019	0.498796		ELOVL1	-0.0716005	0.405719	0.606984		UACA	-0.123495	0.246192	0.428161		OR7D2	-0.0839095	0.61647	0.898737
RUNDC3A	-0.0630644	0.422414	0.61168		ASPRV1	-0.105355	0.291947	0.498777		CDK15	-0.0716248	0.405559	0.606854		TRPM6	-0.123574	0.245891	0.427726		CLDN9	-0.0839181	0.616434	0.898763
TMEM136	-0.0631018	0.422139	0.611388		NRBP2	-0.105424	0.291629	0.498388		C6orf89	-0.0716485	0.405403	0.606731		CERK	-0.123577	0.245876	0.427746		UBXN11	-0.0839292	0.616388	0.898853
TSEN2	-0.0631045	0.422119	0.611413		NAV3	-0.105444	0.291541	0.498289		DOCK3	-0.0716697	0.405264	0.606577		COL6A2	-0.123601	0.245787	0.427635		TMCO6	-0.0839981	0.616097	0.898667
HFE	-0.0631074	0.422097	0.611435		BLOC1S5-TXNDC5	-0.105531	0.291141	0.49781		MANSC1	-0.0716709	0.405256	0.60662		GPR173	-0.123615	0.24573	0.427625		FGD3	-0.0840187	0.61601	0.898699
ESPN	-0.0631228	0.421984	0.611378		MAPKAPK2	-0.105548	0.291063	0.497728		ANXA8	-0.0716949	0.405098	0.606439		OR52I1	-0.123617	0.245725	0.427662		UBA52	-0.0840355	0.615939	0.898674
OR1Q1	-0.0631311	0.421923	0.611343		KHDC1L	-0.105556	0.291023	0.497711		INMT	-0.0717592	0.404676	0.606026		DNAH10	-0.123617	0.245722	0.427702		C1R	-0.0840642	0.615818	0.898577
ITM2B	-0.0631513	0.421774	0.611181		GSTM1	-0.105561	0.291001	0.497726		SERPINC1	-0.0717885	0.404484	0.605903		STX2	-0.123658	0.245567	0.427523		FLVCR1	-0.0840643	0.615818	0.898656
LMAN1L	-0.0631595	0.421713	0.611147		ZNF25	-0.1057	0.290362	0.496888		LOXHD1	-0.0718341	0.404185	0.60551		SEPT3	-0.123663	0.245547	0.427532		MVB12A	-0.0840921	0.615701	0.898643
CILP2	-0.0631681	0.42165	0.611109		LMOD3	-0.105747	0.290147	0.496623		CRHBP	-0.0718454	0.404111	0.605453		CALHM1	-0.123673	0.24551	0.427512		EVA1A	-0.0841119	0.615617	0.89868
OSBPL5	-0.0632002	0.421414	0.610873		ZAR1	-0.10575	0.290131	0.496648		TRIO	-0.071873	0.40393	0.605237		FOXD1	-0.123686	0.245456	0.427464		SPAG17	-0.0841162	0.615599	0.898733
FAM96B	-0.0632718	0.420887	0.610377		E2F8	-0.105768	0.290051	0.496562		NOTCH3	-0.0718743	0.403921	0.605278		SNTB1	-0.123688	0.245451	0.4275		SRL	-0.0841548	0.615437	0.898812
ATMIN	-0.0632773	0.420846	0.610371		SDHC	-0.105829	0.289773	0.49624		MTMR4	-0.0718903	0.403816	0.605286		TMEM260	-0.123712	0.245359	0.42743		HPCAL1	-0.0841552	0.615435	0.898889
TSKS	-0.0632832	0.420803	0.610362		THBS4	-0.105833	0.289754	0.49626		MAPK7	-0.0719104	0.403684	0.605198		PRH1-PRR4	-0.123741	0.245248	0.427282		NEDD4L	-0.0841651	0.615393	0.898907
BRI3	-0.0632907	0.420748	0.610335		TUBGCP2	-0.105833	0.289754	0.49631		P2RY4	-0.0719415	0.403481	0.605057		DHRS9	-0.12382	0.244943	0.426795		SLC5A5	-0.0842115	0.615198	0.899098
IGKV1-12	-0.0633069	0.420629	0.610269		UFC1	-0.105834	0.289747	0.49635		TLR10	-0.0719674	0.403311	0.604912		FAM9C	-0.123858	0.244796	0.426629		NEIL1	-0.0842119	0.615196	0.899175
IGHV3-43	-0.0633254	0.420493	0.610125		NECAB1	-0.105952	0.289208	0.495836		B3GNT7	-0.0719729	0.403275	0.604912		DHX33	-0.123869	0.244757	0.426604		PDC	-0.0842121	0.615195	0.899252
AC005779.2	-0.0633374	0.420404	0.610104		ITGA5	-0.105958	0.289182	0.495843		HNF1B	-0.0719891	0.403168	0.604862		TRIM13	-0.123921	0.244554	0.426296		NPPB	-0.0842167	0.615176	0.899304
AC011530.4	-0.0633379	0.420401	0.610152		RAB23	-0.106013	0.28893	0.495462		ADTRP	-0.0719997	0.403099	0.604813		FAM53A	-0.123947	0.244454	0.426211		NCAPH	-0.084219	0.615166	0.899369
ARL5C	-0.0633587	0.420248	0.610038		TMEM139	-0.106041	0.288801	0.495293		SDHC	-0.0720152	0.402998	0.60477		P2RY4	-0.123961	0.244404	0.426169		SKP2	-0.0842192	0.615165	0.899447
UBXN8	-0.0633676	0.420183	0.609996		NMNAT3	-0.106046	0.288777	0.495302		ITGB6	-0.0720388	0.402843	0.604593		ATP10D	-0.123973	0.244355	0.426129		AC068533.7	-0.0842372	0.61509	0.899495
PSPH	-0.0633822	0.420075	0.609893		PRTN3	-0.106049	0.288764	0.495331		PASK	-0.0720649	0.402672	0.604391		PACRG	-0.123996	0.244269	0.426024		ARHGEF7	-0.0842972	0.614837	0.899284
FAM78B	-0.063387	0.42004	0.610002		EPB41L1	-0.106111	0.288483	0.495054		SMG5	-0.0720686	0.402648	0.60441		NKAIN2	-0.124014	0.244197	0.425943		PRB1	-0.0843689	0.614535	0.89916
TAS2R10	-0.0633936	0.419991	0.609985		MSRA	-0.106166	0.28823	0.494723		CYP46A1	-0.0720804	0.402571	0.604349		ITGA2	-0.124034	0.24412	0.425854		HELQ	-0.0843931	0.614433	0.899091
FAM184B	-0.0633961	0.419973	0.610012		ARTN	-0.106256	0.287817	0.494168		ZNF641	-0.0720958	0.40247	0.604307		UBN2	-0.124074	0.243967	0.425632		CBX6	-0.0844114	0.614356	0.899058
PHF8	-0.0633988	0.419953	0.610037		LGR4	-0.106266	0.287772	0.494194		SIRPB2	-0.0721109	0.402372	0.604214		WASF3	-0.124128	0.243763	0.425365		NECAP1	-0.0844584	0.614158	0.898848
ATP11A	-0.0634328	0.419703	0.609781		CLPTM1	-0.106281	0.287703	0.494125		DHODH	-0.0721334	0.402224	0.604102		AKAP3	-0.124151	0.243673	0.425252		SNAPC5	-0.0844678	0.614119	0.898869
ZNF80	-0.0634415	0.419639	0.609742		H6PD	-0.106298	0.287628	0.494049		TRIM66	-0.0721567	0.402072	0.603929		SGK2	-0.124157	0.24365	0.425257		KCTD14	-0.0845216	0.613892	0.898617
FGFR1	-0.063452	0.419562	0.609737		LCN10	-0.106305	0.287593	0.49404		TBL2	-0.0721662	0.40201	0.60389		IGF1	-0.124217	0.243422	0.424994		B3GALT1	-0.0845333	0.613843	0.898624
VTCN1	-0.0634633	0.419479	0.60967		CDRT15	-0.106373	0.287283	0.493712		TECR	-0.0721911	0.401847	0.6037		LHFPL4	-0.124234	0.243356	0.424969		LRRC3	-0.084536	0.613832	0.898687
CNTNAP2	-0.0634714	0.41942	0.60969		TPP1	-0.106384	0.287234	0.493679		TRIM35	-0.0721945	0.401824	0.603721		RAMP3	-0.124323	0.243016	0.42451		NACC1	-0.084553	0.61376	0.898662
RP11-426L16.10	-0.0635598	0.418772	0.608909		MEX3A	-0.106447	0.286947	0.493288		CADM1	-0.07222	0.401658	0.603526		IL9R	-0.124377	0.242812	0.424331		PLIN1	-0.0845777	0.613656	0.898669
TPPP3	-0.0635922	0.418534	0.608669		ATP6V0E1	-0.106459	0.286894	0.4933		GDF9	-0.0722308	0.401587	0.603474		OR11H4	-0.124475	0.242436	0.423719		DDR1	-0.0845788	0.613652	0.898741
RP11-327P2.7	-0.0635977	0.418493	0.608664		ZNF454	-0.106528	0.28658	0.493117		SERF2	-0.0722467	0.401483	0.603427		HPS3	-0.12455	0.242149	0.423397		PPIE	-0.0845802	0.613645	0.898812
CHID1	-0.0636082	0.418416	0.608606		CEP126	-0.106587	0.28631	0.492704		MS4A4E	-0.072268	0.401344	0.603273		NMUR1	-0.124556	0.242126	0.423401		ERC2	-0.084583	0.613634	0.898874
ASB5	-0.0636589	0.418045	0.608225		CCDC169	-0.106634	0.286099	0.492494		CHMP4A	-0.0722766	0.401288	0.603244		ACTR5	-0.124557	0.242122	0.423439		RBBP6	-0.0845923	0.613595	0.898897
APOBEC3C	-0.0636838	0.417862	0.60812		CDC20	-0.106634	0.286097	0.492543		NUTF2	-0.0723194	0.401008	0.602932		WASH1	-0.12456	0.242111	0.423463		PSORS1C2	-0.0846168	0.613492	0.898905
TMEM104	-0.063703	0.417722	0.607969		IGHV3-13	-0.106649	0.28603	0.492529		FAM149A	-0.0723579	0.400757	0.602609		AZU1	-0.12456	0.242111	0.423508		RPRD1A	-0.0846237	0.613462	0.899021
UPP1	-0.0637552	0.417339	0.607519		HIBADH	-0.106671	0.285928	0.492405		AC004754.3	-0.0724011	0.400476	0.602241		DNMT3B	-0.124593	0.241985	0.423422		RPS24	-0.084625	0.613457	0.899093
