## Supplementary material for "*MALAT1* Expression is Associated with Aggressive Behavior in Indolent B-Cell Neoplasms": TableS2 (part 3 of 3)

### Sheet: Table S2 (continued)
Table S2. Pearson correlation values of MALAT1 with coding genes in CLL subtypes
ATF4	-0.0637935	0.417059	0.607218		CABIN1	-0.106725	0.285685	0.492037		ZFP28	-0.072456	0.400117	0.601811		TESK1	-0.124601	0.241955	0.423415		SLC1A4	-0.0846974	0.613152	0.898805
ENDOV	-0.0638054	0.416972	0.607198		ARHGAP22	-0.106753	0.285555	0.491967		RP11-403P17.5	-0.0724712	0.400018	0.601717		MGAT4B	-0.124613	0.241911	0.423382		BPI	-0.0847128	0.613088	0.89879
CR1L	-0.0638417	0.416707	0.606865		CARD10	-0.106766	0.285498	0.49192		S100A1	-0.0724786	0.39997	0.601699		C8orf88	-0.124637	0.241821	0.423269		UBA6	-0.0847132	0.613086	0.898867
TMSB4X	-0.0638452	0.416681	0.606882		OR2T10	-0.106782	0.285424	0.491844		RFESD	-0.0724791	0.399966	0.601748		UPK3A	-0.124692	0.241611	0.423126		LY6G6E	-0.0847196	0.613059	0.898907
MARS2	-0.0638646	0.416539	0.606728		CHRNA3	-0.106828	0.285214	0.491585		ATP6V0E1	-0.0725247	0.399669	0.601465		SLIT1	-0.124692	0.241609	0.423167		BEX1	-0.0847516	0.612925	0.89879
OR1N2	-0.063885	0.41639	0.606564		THSD1	-0.106907	0.28486	0.491179		ADAMTSL5	-0.0725659	0.399401	0.601225		SLC39A10	-0.124715	0.241521	0.423057		ABCA2	-0.0847598	0.61289	0.898818
TMEM169	-0.0638988	0.416289	0.606471		BLOC1S3	-0.106946	0.284684	0.490926		GRPEL1	-0.0725862	0.399269	0.601245		FOXD4L6	-0.124778	0.241284	0.422822		TINAGL1	-0.0847947	0.612743	0.898842
HEMGN	-0.0638997	0.416283	0.606514		DNAJA3	-0.106973	0.284559	0.490813		PRSS50	-0.0726228	0.399031	0.600996		LCMT1	-0.124807	0.241171	0.422668		FOXD2	-0.0848164	0.612652	0.898788
TDRD12	-0.0639054	0.416241	0.606507		FBXO32	-0.106975	0.284549	0.490848		TVP23A	-0.0726955	0.398557	0.600337		GATC	-0.124812	0.241153	0.422681		KCNK4	-0.0848221	0.612628	0.898832
FAM153C	-0.0639555	0.415875	0.60608		PTMA	-0.106986	0.2845	0.490813		ZNF28	-0.0727148	0.398432	0.600203		RHOG	-0.124824	0.241106	0.422644		TSNAX	-0.0848697	0.612428	0.898698
MIOX	-0.0639776	0.415714	0.605898		HPGD	-0.107006	0.284411	0.490711		IRF2BPL	-0.0727397	0.39827	0.600014		ERCC3	-0.124853	0.240996	0.422496		TRPM5	-0.0848837	0.612369	0.898771
DHX33	-0.0640072	0.415497	0.605636		DUSP22	-0.107046	0.28423	0.490552		C19orf38	-0.0727529	0.398184	0.599939		NEURL3	-0.124864	0.240956	0.42247		SLC25A29	-0.0849384	0.612139	0.898592
DCHS2	-0.0640813	0.414956	0.604954		TUBA3D	-0.107047	0.284224	0.490593		SEMA4B	-0.0727642	0.398111	0.599883		CYP4V2	-0.124892	0.240848	0.42237		PKHD1L1	-0.0849909	0.611918	0.898508
SNX9	-0.0640941	0.414863	0.604871		PDIA2	-0.107085	0.284053	0.490401		TAS2R8	-0.0727767	0.398029	0.599869		TEX35	-0.125019	0.240369	0.421619		SUCNR1	-0.0850295	0.611756	0.898668
IGLV7-46	-0.0641318	0.414588	0.60463		MKI67	-0.107107	0.283953	0.49033		MON1B	-0.0727812	0.398	0.599935		UBA1	-0.125057	0.240222	0.421406		TACSTD2	-0.0850343	0.611736	0.898718
GPR25	-0.064154	0.414426	0.604554		HIST1H4H	-0.107126	0.283866	0.490231		SALL2	-0.0728044	0.397849	0.599762		CHST14	-0.125067	0.240187	0.42148		C11orf96	-0.0851861	0.611098	0.898498
IGKV2-28	-0.0641585	0.414394	0.60456		ZNF425	-0.107148	0.283768	0.490112		IGKV1-12	-0.0728228	0.39773	0.599636		FAM47E-STBD1	-0.12509	0.240099	0.421414		ENTPD4	-0.0852332	0.6109	0.898367
PES1	-0.0642021	0.414076	0.604203		ARL17A	-0.107236	0.283369	0.489475		SPTLC3	-0.0728472	0.397571	0.599561		RHOXF2B	-0.12511	0.240025	0.421328		APOL6	-0.0852459	0.610847	0.898368
DISP2	-0.0642248	0.41391	0.604014		MPPED2	-0.1073	0.283083	0.489185		PHB	-0.0728667	0.397445	0.599425		IFT81	-0.125136	0.239923	0.421283		RP9	-0.0853057	0.610596	0.898238
ATP5L	-0.0642256	0.413905	0.604059		GPR153	-0.107327	0.282959	0.489021		PROS1	-0.0728668	0.397444	0.599478		LTBP1	-0.125195	0.239701	0.420983		RNF39	-0.0853344	0.610475	0.898301
HIST3H2A	-0.0642447	0.413765	0.603909		HOXB6	-0.107331	0.282943	0.489044		FKBP3	-0.0728745	0.397394	0.599458		PSAP	-0.125213	0.239634	0.420909		ACOT8	-0.085343	0.610439	0.898327
TMTC2	-0.0642543	0.413695	0.60386		MYO1B	-0.107373	0.282752	0.488918		OGT	-0.0728747	0.397393	0.59951		TK2	-0.125274	0.239404	0.42064		FKRP	-0.0853553	0.610388	0.898331
CDH15	-0.0642747	0.413547	0.603697		POF1B	-0.107374	0.282748	0.488963		SLC38A11	-0.072937	0.396988	0.599064		PPIAL4A	-0.125332	0.239182	0.42034		METTL21C	-0.085395	0.610221	0.898405
RP11-717K11.2	-0.0642803	0.413506	0.60369		RPL9	-0.107424	0.282523	0.488624		CYP4F12	-0.0729435	0.396946	0.599055		CHIA	-0.125351	0.239113	0.420306		PDE1A	-0.0854859	0.609839	0.898003
KIAA2022	-0.0643675	0.412872	0.602977		TRIAP1	-0.10743	0.282496	0.488628		EPB41L3	-0.0729533	0.396883	0.599013		APOC4	-0.125356	0.239093	0.420316		SCARB1	-0.0854867	0.609836	0.898078
PTPN21	-0.0643681	0.412867	0.603023		TMEM255B	-0.107509	0.282139	0.488164		ADSSL1	-0.0729536	0.39688	0.599065		CEP126	-0.125365	0.239059	0.4203		FAAP100	-0.0855727	0.609475	0.897866
SHH	-0.0644201	0.412489	0.602683		KCTD21	-0.107571	0.281859	0.487834		ARHGEF38	-0.0730038	0.396554	0.598682		NAT8L	-0.125383	0.238992	0.420227		TBPL2	-0.0855748	0.609466	0.897933
LILRA4	-0.0644809	0.412047	0.602251		TADA2B	-0.10758	0.281818	0.487814		NDUFC2-KCTD14	-0.0730256	0.396414	0.598578		FAM189A1	-0.125412	0.23888	0.420119		CRY1	-0.0855753	0.609464	0.898009
DEPTOR	-0.0645176	0.41178	0.601914		TMEM244	-0.1076	0.281728	0.487708		BCL2L1	-0.073083	0.396042	0.598344		EBF4	-0.125462	0.238692	0.419834		WNT7B	-0.0855898	0.609403	0.897999
FAM168A	-0.0645715	0.411389	0.601395		CNTNAP3	-0.107607	0.281698	0.487707		JAM3	-0.0730992	0.395936	0.598294		MYOT	-0.125463	0.23869	0.419875		MEP1B	-0.0855987	0.609366	0.898024
NINJ2	-0.0646013	0.411173	0.601185		CFAP44	-0.107609	0.28169	0.487744		PHGR1	-0.0731254	0.395767	0.598092		EPPK1	-0.12549	0.238587	0.419783		RP11-468E2.6	-0.085601	0.609356	0.89809
ACTC1	-0.064611	0.411102	0.601135		GRM2	-0.107611	0.281678	0.487775		TSKS	-0.0731286	0.395746	0.59817		REPS2	-0.125509	0.238514	0.419744		SIK2	-0.0856058	0.609336	0.898141
HSF4	-0.0646219	0.411024	0.601073		SEBOX	-0.107654	0.281488	0.487599		C2orf91	-0.0731352	0.395703	0.59816		GOT2	-0.125559	0.238326	0.419457		NXN	-0.0856073	0.60933	0.898211
GTF3C2	-0.0646376	0.41091	0.60096		SCCPDH	-0.10767	0.281413	0.48752		COL4A6	-0.0731555	0.395571	0.598015		GAS8	-0.125625	0.238076	0.419063		IQGAP1	-0.0856254	0.609254	0.898179
SLC16A10	-0.0646585	0.410758	0.60079		PPT1	-0.107677	0.281382	0.48762		TKT	-0.0731567	0.395564	0.598059		SLC34A1	-0.125628	0.238066	0.419089		TCEB3CL	-0.0857842	0.608588	0.897917
C18orf8	-0.0646978	0.410473	0.600586		RWDD2A	-0.107787	0.280888	0.487018		TNFRSF18	-0.073211	0.395212	0.597745		JAML	-0.125649	0.237988	0.418996		HOXB3	-0.0857966	0.608536	0.898
MYBPC2	-0.0647029	0.410436	0.600585		ACKR2	-0.1078	0.280831	0.48702		ASCC2	-0.0732952	0.394668	0.597194		NAPB	-0.125667	0.23792	0.41901		GALNT6	-0.0858369	0.608367	0.897911
IGHV3-13	-0.0647114	0.410375	0.600548		PTPN9	-0.107815	0.280764	0.486956		CD27	-0.0733585	0.394258	0.596848		SPIB	-0.125688	0.237842	0.418962		P2RY12	-0.0858517	0.608305	0.897899
C17orf80	-0.0647349	0.410204	0.600351		DTX1	-0.107825	0.280719	0.486929		ACOT13	-0.0734015	0.393981	0.596645		AC129492.1	-0.125699	0.237798	0.418929		PHLDB2	-0.0858622	0.608261	0.897994
TEDDM1	-0.0647587	0.410031	0.600205		IGSF9B	-0.107873	0.280505	0.486608		MMP14	-0.0734335	0.393774	0.596441		ARHGAP32	-0.125763	0.23756	0.418599		FAIM2	-0.0858831	0.608174	0.898025
TRIM47	-0.064791	0.409798	0.600022		ATP10D	-0.107878	0.280482	0.48662		TMEM171	-0.0734699	0.393539	0.596249		POLQ	-0.12578	0.237495	0.418574		MT-ND1	-0.0860261	0.607574	0.897861
CDRT15	-0.0648188	0.409596	0.59978		TPCN2	-0.107965	0.280089	0.486192		PDGFRB	-0.0734887	0.393417	0.596119		CDCP2	-0.125841	0.237265	0.418258		FAM222A	-0.0860493	0.607477	0.897958
TNFSF18	-0.0648688	0.409235	0.599357		JMJD4	-0.108015	0.279865	0.485905		DHX33	-0.0735329	0.393132	0.595741		UVSSA	-0.125868	0.237164	0.418124		DGKZ	-0.0861079	0.607231	0.897755
TRIP10	-0.064957	0.408596	0.598845		GTF2H3	-0.108023	0.279829	0.485894		CNDP1	-0.073541	0.39308	0.595717		DHRSX	-0.125972	0.236774	0.417614		PAPD4	-0.0861453	0.607075	0.897603
DOC2A	-0.0649647	0.408541	0.598817		GNB4	-0.108095	0.279507	0.485437		AARD	-0.0735441	0.39306	0.595741		PLEKHA7	-0.125974	0.236767	0.417647		RNF19A	-0.0861527	0.607043	0.897717
C10orf128	-0.0650183	0.408154	0.598303		EXOC7	-0.108111	0.279438	0.485368		SPATA9	-0.0735906	0.39276	0.595505		SPX	-0.126054	0.236464	0.417201		ILK	-0.0861868	0.606901	0.897587
RAB11FIP2	-0.0650429	0.407976	0.598095		ZNF780A	-0.108111	0.279438	0.485418		BRI3	-0.0735923	0.392749	0.595542		RWDD2A	-0.126087	0.236342	0.417074		PRPF31	-0.0861876	0.606897	0.897662
FAM177B	-0.0650604	0.40785	0.598016		ISYNA1	-0.108121	0.279392	0.485389		VASP	-0.0735992	0.392704	0.595584		BCL11A	-0.126115	0.236238	0.416934		CYTH3	-0.0862046	0.606826	0.897637
CYP17A1	-0.0650941	0.407606	0.597817		ENTPD1	-0.108127	0.279366	0.485394		KCNIP3	-0.0736001	0.392699	0.59563		TTLL7	-0.126159	0.236072	0.416775		GIT2	-0.0862053	0.606823	0.897712
SIRT2	-0.065132	0.407333	0.597522		ITPR3	-0.108155	0.279242	0.485231		ADAM32	-0.0736846	0.392154	0.594968		MIA	-0.126163	0.236058	0.416795		F13A1	-0.086209	0.606808	0.89777
TNFSF12-TNFSF13	-0.0651512	0.407194	0.597372		SLC25A17	-0.108167	0.279185	0.485234		OMP	-0.0736962	0.392079	0.594963		USP43	-0.126178	0.236	0.416737		GLT8D1	-0.0862531	0.606623	0.897657
F8	-0.0651524	0.407186	0.597412		RAI14	-0.108189	0.27909	0.485119		IGLV7-46	-0.0737005	0.392052	0.594976		HNRNPC	-0.126226	0.235822	0.416467		RP11-574F21.3	-0.0862884	0.606475	0.897518
NCCRP1	-0.0651657	0.407089	0.597377		LPCAT3	-0.108212	0.278986	0.485091		SNTA1	-0.0737073	0.392008	0.594963		RNF44	-0.126282	0.235612	0.416141		C6orf89	-0.0863073	0.606396	0.897562
SSPN	-0.0651726	0.407039	0.597356		PNMA3	-0.108363	0.278313	0.484023		FXYD4	-0.0737096	0.391993	0.59505		PAGE5	-0.12629	0.235581	0.416131		MSANTD4	-0.0863972	0.60602	0.897165
IGLV2-11	-0.0652887	0.406203	0.59634		ATP6V1G3	-0.108388	0.278201	0.483929		MFGE8	-0.0737108	0.391985	0.595093		CITED4	-0.126365	0.235301	0.415724		KBTBD11	-0.0864328	0.605871	0.897025
ELAVL3	-0.0652974	0.40614	0.596301		HIVEP3	-0.10842	0.278058	0.483731		FBLN2	-0.0737128	0.391972	0.595128		ATP2A3	-0.126371	0.235278	0.415729		GRAMD3	-0.086479	0.605678	0.896979
CCDC80	-0.065309	0.406057	0.596231		FAS	-0.108464	0.277863	0.483545		BOC	-0.0737631	0.391648	0.59469		NT5C3B	-0.126376	0.23526	0.415785		SEC24C	-0.0865551	0.605359	0.896668
RMDN2	-0.065312	0.406035	0.596252		HOXA7	-0.108468	0.277845	0.483563		CCDC175	-0.0738006	0.391407	0.594542		TOP3B	-0.126403	0.235162	0.415656		ACOT11	-0.086598	0.60518	0.896562
GNA14	-0.0653457	0.405792	0.596001		SIGLEC15	-0.108468	0.277842	0.48361		TGM4	-0.073838	0.391166	0.59434		SBNO2	-0.126502	0.234791	0.415178		NFE2	-0.0866187	0.605093	0.896515
FEM1A	-0.065353	0.405739	0.595977		BDH1	-0.108525	0.277589	0.483321		TMEM136	-0.0738408	0.391148	0.594367		RNF123	-0.126519	0.234729	0.415112		KIF17	-0.08666	0.60492	0.896499
ZNF30	-0.0653538	0.405734	0.596022		STIM1	-0.108528	0.277577	0.483351		CCDC151	-0.0738487	0.391097	0.594399		VPS36	-0.126554	0.234597	0.414968		DUSP22	-0.086666	0.604895	0.896542
PDHA1	-0.0653584	0.405701	0.596026		PEPD	-0.108542	0.277514	0.483293		EIF2B5	-0.0738495	0.391092	0.5945		DNAJC19	-0.126568	0.234545	0.414919		SRD5A2	-0.0867343	0.60461	0.89644
PPARA	-0.0653635	0.405664	0.596078		APLN	-0.108663	0.276976	0.48261		DRAP1	-0.0738861	0.390857	0.594197		MTA1	-0.12669	0.234091	0.414206		RETSAT	-0.0867798	0.60442	0.896238
ENPP5	-0.0653771	0.405566	0.595986		CKLF-CMTM1	-0.108667	0.276955	0.482625		NEURL3	-0.0738932	0.390812	0.594183		HAMP	-0.126757	0.233841	0.413851		BMP6	-0.0867874	0.604388	0.896271
ZSWIM5	-0.0653851	0.405509	0.595955		HERC2	-0.108701	0.276806	0.482415		C12orf45	-0.0739222	0.390625	0.594008		SPEN	-0.126767	0.233805	0.413832		VPS25	-0.0868075	0.604304	0.896227
HKDC1	-0.0654247	0.405224	0.595695		MIS18A	-0.108712	0.276755	0.482377		CEPT1	-0.0739577	0.390396	0.59377		NUP210L	-0.126808	0.233653	0.413607		IGKV1-8	-0.0868627	0.604073	0.896045
CALY	-0.0654644	0.404938	0.595433		DCTD	-0.10873	0.276675	0.482289		TRIM34	-0.0739848	0.390222	0.593614		RASA3	-0.126808	0.233651	0.413647		CSPG5	-0.0868789	0.604005	0.896105
RP11-296A16.1	-0.065482	0.404811	0.5953		LEPROT	-0.108762	0.276537	0.482149		PPP1R1B	-0.074032	0.38992	0.593317		CALML6	-0.126846	0.233511	0.413444		WDR77	-0.0869317	0.603784	0.895858
ZNF300	-0.0655306	0.404462	0.594892		THSD7A	-0.108762	0.276535	0.482196		ALPP	-0.07404	0.389868	0.593294		C5orf24	-0.126865	0.233439	0.413361		ADRA2A	-0.0869581	0.603674	0.895855
CDHR2	-0.0655585	0.404261	0.59465		SLC14A2	-0.108766	0.276518	0.482217		FBP1	-0.0740434	0.389846	0.593314		GABPB2	-0.126866	0.233436	0.413399		POLR1E	-0.0869776	0.603593	0.895814
DHODH	-0.0655935	0.40401	0.594333		STAP2	-0.108798	0.276376	0.482021		EFCAB9	-0.0740619	0.389728	0.593243		ADRB1	-0.126894	0.233331	0.413302		FIGN	-0.0869875	0.603551	0.895833
SGK223	-0.0656116	0.40388	0.594195		CTSB	-0.108825	0.276256	0.481912		BDH1	-0.0740703	0.389674	0.593216		NEIL3	-0.126929	0.233201	0.413161		PEX11G	-0.0869944	0.603522	0.89587
GSDMA	-0.0656193	0.403825	0.594166		PIGF	-0.108841	0.276184	0.481838		STON2	-0.0741104	0.389416	0.592932		MAG	-0.12701	0.232903	0.412809		HIST1H3F	-0.0870157	0.603434	0.895899
ZNF665	-0.0656406	0.403672	0.593994		MADD	-0.108873	0.276042	0.481641		RP11-574K11.31	-0.0741553	0.389128	0.592549		FTSJ3	-0.127015	0.232885	0.41282		UBQLN2	-0.08705	0.60329	0.895767
SUOX	-0.0656538	0.403577	0.59396		UCP1	-0.108899	0.275925	0.481488		TCP10	-0.0741791	0.388976	0.592371		OR52N4	-0.127027	0.232837	0.41278		RFPL3	-0.0870866	0.603137	0.895781
DDTL	-0.0656599	0.403534	0.593949		ITPKB	-0.108919	0.275836	0.481434		FAM50B	-0.0742076	0.388793	0.592202		ZNF263	-0.12703	0.232828	0.412852		DRD3	-0.0870948	0.603103	0.89581
HECTD4	-0.0656855	0.40335	0.593837		CNGB3	-0.108968	0.275622	0.481111		IFITM5	-0.0742348	0.388619	0.592044		LRRC63	-0.127042	0.232785	0.41282		BCS1L	-0.0871237	0.602982	0.895711
GLRA2	-0.0657085	0.403185	0.593752		RFC5	-0.109008	0.275445	0.480903		MYL12B	-0.0743336	0.387986	0.591353		RRM2	-0.127084	0.232626	0.412583		RHBDL3	-0.0871296	0.602958	0.895755
WDR61	-0.0657959	0.402558	0.592988		ERLIN2	-0.109012	0.275426	0.480922		C17orf80	-0.0743558	0.387844	0.59119		PPT1	-0.127097	0.232579	0.412544		ZNF334	-0.0871503	0.602871	0.895787
NBPF26	-0.0658115	0.402447	0.592876		SLC22A7	-0.109035	0.275323	0.480792		PIGO	-0.0743939	0.3876	0.590927		RP11-277P12.6	-0.127169	0.232312	0.412158		HAS1	-0.0871748	0.602769	0.895796
POP5	-0.0658193	0.40239	0.592846		NISCH	-0.10904	0.275304	0.480809		LHFPL4	-0.0743988	0.387569	0.590934		C12orf56	-0.127192	0.232226	0.41205		HMGA1	-0.087201	0.60266	0.895714
PMS1	-0.0658258	0.402344	0.59283		NIPSNAP3B	-0.109051	0.275252	0.480769		LPAR4	-0.0744092	0.387502	0.590887		MFSD9	-0.12721	0.23216	0.412154		SCNN1A	-0.0872293	0.602542	0.895699
CCDC13	-0.0658574	0.402117	0.592549		MICU3	-0.109106	0.275011	0.4804		AC011530.4	-0.0744127	0.38748	0.590908		HEBP1	-0.127224	0.232109	0.412152		KCTD11	-0.0872506	0.602452	0.895647
MALSU1	-0.0658681	0.402041	0.592541		MFSD4A	-0.109122	0.274937	0.48032		GNRHR	-0.0744442	0.387279	0.590655		CUBN	-0.127269	0.231941	0.411986		OR2H2	-0.0872518	0.602447	0.89572
RET	-0.0658821	0.40194	0.592446		AGAP5	-0.109132	0.274895	0.480298		PAQR5	-0.0744695	0.387117	0.590517		MIS18A	-0.127289	0.231868	0.411901		NXPE1	-0.08726	0.602413	0.895749
HOXA10	-0.0659268	0.40162	0.592027		ZNF778	-0.109137	0.274873	0.480309		RP4-777O23.3	-0.0744706	0.387109	0.59056		IGKV1-27	-0.127302	0.23182	0.411859		POLDIP2	-0.0873031	0.602233	0.895643
CYP7A1	-0.0659651	0.401347	0.591677		RILPL1	-0.109139	0.274864	0.480346		CCDC187	-0.074509	0.386864	0.59024		RNF183	-0.127302	0.23182	0.411903		MOB3C	-0.0873449	0.602059	0.895544
SERPINB6	-0.0660246	0.400921	0.591207		C1orf204	-0.109162	0.274763	0.48022		LHB	-0.0745761	0.386436	0.589804		RPL35A	-0.127374	0.231555	0.411476		NCR3	-0.0873717	0.601947	0.895539
SUSD1	-0.0660443	0.400781	0.591105		ASAH2B	-0.109198	0.274604	0.480093		A2ML1	-0.0745824	0.386395	0.589797		FBXO39	-0.127454	0.23126	0.411084		THRAP3	-0.0873771	0.601924	0.895585
PPIP5K1	-0.0660447	0.400778	0.591153		IGKV1D-16	-0.109213	0.274536	0.480025		TAS2R10	-0.0745836	0.386388	0.58984		MS4A4E	-0.127465	0.231217	0.411052		CCSAP	-0.0874219	0.601737	0.895549
ARHGAP22	-0.0660856	0.400485	0.590827		ADAMTS10	-0.109226	0.27448	0.479977		TIMD4	-0.074605	0.386251	0.58974		GOLGA6L10	-0.127552	0.230898	0.410706		FDXACB1	-0.0875288	0.601291	0.895287
FDFT1	-0.0661078	0.400327	0.590699		PCNX2	-0.109248	0.274383	0.479858		NREP	-0.0746145	0.386191	0.589702		PRAP1	-0.12766	0.230499	0.410128		OXTR	-0.0875673	0.601131	0.89537
ZDHHC6	-0.0661424	0.40008	0.590386		POLR3K	-0.109271	0.274282	0.479733		B9D2	-0.0746145	0.38619	0.589755		ALDH1L2	-0.127688	0.230396	0.410032		NOL12	-0.0875688	0.601125	0.895442
AAAS	-0.0661661	0.399911	0.59019		FAM53B	-0.109305	0.274131	0.47957		PEAR1	-0.074616	0.38618	0.58985		TMEM220	-0.127706	0.230331	0.409962		C2CD4D	-0.087589	0.60104	0.895477
TADA2B	-0.0661795	0.399815	0.590153		ALDH3B1	-0.109306	0.274125	0.47961		SNAPC3	-0.0746295	0.386095	0.589882		PDHA1	-0.127766	0.23011	0.409656		PKN3	-0.0876049	0.600974	0.895459
IL2RG	-0.066215	0.399562	0.589938		SUV39H2	-0.109349	0.273937	0.479433		WARS	-0.0746676	0.385852	0.589674		LANCL3	-0.127812	0.229939	0.40944		MRAP2	-0.0876306	0.600867	0.89538
NMRAL1	-0.0662227	0.399507	0.589962		SLC22A23	-0.109464	0.273427	0.478743		SLC25A29	-0.0747027	0.385628	0.589386		GAL3ST2	-0.127833	0.229863	0.409393		XRCC3	-0.0876332	0.600856	0.895444
NME1-NME2	-0.0662281	0.399468	0.589957		CDCP2	-0.109471	0.273398	0.478742		IGKV3-15	-0.0747067	0.385602	0.589456		RSPO2	-0.127916	0.22956	0.409073		GOLGA6L10	-0.0876871	0.600631	0.895351
AGFG2	-0.0662484	0.399323	0.589796		RP11-542C16.2	-0.10948	0.273359	0.478725		GOLGA8N	-0.0747638	0.385238	0.589061		DNMT1	-0.127928	0.229514	0.409079		DENND2A	-0.0877286	0.600458	0.895335
TMEM116	-0.0662689	0.399177	0.589685		GRAMD2	-0.109518	0.273189	0.478478		TLE2	-0.0747726	0.385182	0.589031		CLN5	-0.127977	0.229336	0.408937		MED11	-0.0878529	0.59994	0.895046
NHLRC1	-0.0662884	0.399038	0.589532		CCDC78	-0.109564	0.272986	0.478325		MYF6	-0.074796	0.385032	0.588856		C3orf67	-0.128074	0.228977	0.408386		RAB20	-0.0878653	0.599889	0.895049
TPTE2	-0.066351	0.398592	0.589031		IGLV7-46	-0.109628	0.272707	0.477988		CST6	-0.0748184	0.38489	0.588747		FAM153C	-0.128081	0.228954	0.408389		PSME4	-0.0880213	0.599238	0.894321
CYP4F22	-0.0663945	0.398282	0.588678		ZWINT	-0.109776	0.272055	0.477097		IMMP1L	-0.0748307	0.384812	0.588682		MAPKAP1	-0.128182	0.228583	0.407858		LPAR2	-0.0880256	0.59922	0.894375
DUSP26	-0.0664205	0.398097	0.588615		SENP3	-0.109782	0.272029	0.477102		IGLV2-11	-0.0748354	0.384782	0.588745		COL9A3	-0.12827	0.228261	0.407371		FBLIM1	-0.0880483	0.599126	0.894395
TUSC1	-0.0664368	0.397981	0.588548		ZNF738	-0.109789	0.271996	0.477095		TARBP2	-0.0748354	0.384782	0.588799		ANAPC4	-0.1283	0.22815	0.407218		SYS1-DBNDD2	-0.088096	0.598927	0.89426
SMARCD3	-0.0664782	0.397686	0.58827		C5orf24	-0.109849	0.271733	0.476735		SLC26A11	-0.0748892	0.384439	0.588438		FNDC11	-0.128311	0.22811	0.40719		TBC1D15	-0.0881102	0.598868	0.894252
ADCY1	-0.0664814	0.397663	0.588289		NRIP2	-0.109863	0.271674	0.476732		ALG1	-0.0749003	0.384369	0.588384		REM1	-0.1284	0.227786	0.406655		RDH11	-0.0881529	0.59869	0.894067
ALDH1B1	-0.0664854	0.397635	0.5883		ACSBG2	-0.109892	0.271544	0.476656		CD3EAP	-0.074903	0.384351	0.588412		FAM86B2	-0.12842	0.227714	0.406571		ATAD3C	-0.0881638	0.598645	0.89408
PPP1R26	-0.066491	0.397596	0.588294		ZNF860	-0.109905	0.27149	0.476612		PSMD13	-0.0749349	0.384148	0.588156		SPATA7	-0.128429	0.227678	0.406595		CDKL2	-0.0881677	0.598629	0.894137
TEX14	-0.0665637	0.397078	0.587633		PROC	-0.109919	0.271428	0.476603		PANX2	-0.0750302	0.383542	0.587499		RUNX2	-0.128439	0.227645	0.406578		PREB	-0.088195	0.598515	0.894128
MYH9	-0.0665891	0.396898	0.587419		SNRPE	-0.109924	0.271407	0.476618		BRSK1	-0.0750354	0.383509	0.587503		RP11-20I23.3	-0.128497	0.22743	0.40624		C17orf99	-0.0882275	0.59838	0.894168
ZNRF1	-0.06662	0.396678	0.587147		PLEC	-0.109972	0.271196	0.476397		FMO5	-0.075037	0.383499	0.587542		PRPF6	-0.128498	0.227428	0.406279		TMEM31	-0.0882786	0.598167	0.894011
C10orf105	-0.0666598	0.396396	0.586885		COG1	-0.109991	0.271113	0.476304		STK35	-0.0751056	0.383063	0.587146		TBC1D8B	-0.128502	0.227413	0.406295		CTSK	-0.0883647	0.597809	0.893556
ERBB2	-0.0666603	0.396392	0.586933		PPARA	-0.109997	0.271086	0.476306		CD300LB	-0.0751185	0.382981	0.587129		UBIAD1	-0.128508	0.227393	0.406304		MED12	-0.0883705	0.597785	0.893601
SCYL3	-0.0666819	0.396239	0.586758		PHF13	-0.110001	0.271067	0.476324		FASN	-0.0751264	0.382931	0.587106		IGLJ1	-0.128544	0.22726	0.406155		CYP27B1	-0.0883861	0.59772	0.893585
DNTT	-0.066692	0.396167	0.586704		CEP97	-0.110033	0.270927	0.476179		DPPA4	-0.0751555	0.382746	0.586931		CTD-2192J16.20	-0.12855	0.227239	0.406161		FGFRL1	-0.0884233	0.597565	0.893434
BEND6	-0.0667159	0.395998	0.586506		TPCN1	-0.110129	0.270509	0.475544		RP11-864I4.1	-0.0751557	0.382745	0.586984		AMER1	-0.128561	0.2272	0.406134		OR2W3	-0.0884348	0.597517	0.893443
CLTCL1	-0.0667216	0.395957	0.586498		RP4-576H24.4	-0.110191	0.270235	0.475164		ANKRD24	-0.0752486	0.382155	0.586134		GOLGA8Q	-0.128652	0.226868	0.405672		CCDC17	-0.0884508	0.597451	0.893424
SLAMF6	-0.0667609	0.395678	0.586189		SCGB3A2	-0.110211	0.270148	0.475061		UBE2G2	-0.0752741	0.381994	0.58594		ZNF706	-0.128663	0.226827	0.405643		IREB2	-0.0884548	0.597434	0.89348
COLEC11	-0.066771	0.395607	0.586136		GOLGA8K	-0.110304	0.269743	0.474399		CLPTM1L	-0.0752926	0.381876	0.585815		SH3TC1	-0.128668	0.226809	0.405655		AC019206.1	-0.0884785	0.597335	0.893414
TNN	-0.0668121	0.395315	0.585757		PTPRK	-0.110331	0.269626	0.474294		RP11-96L14.7	-0.0753096	0.381768	0.585703		IGHV1-46	-0.128708	0.226662	0.405436		AARD	-0.0885187	0.597168	0.893325
ARMC5	-0.0668438	0.39509	0.585633		RTFDC1	-0.110343	0.269573	0.474251		OBFC1	-0.0753616	0.381439	0.585415		HAPLN3	-0.128771	0.226435	0.405249		MAMDC4	-0.0885518	0.597031	0.893361
NR1I2	-0.066864	0.394947	0.585473		CNGA4	-0.110362	0.269488	0.474152		SCT	-0.0753917	0.381248	0.585231		ACP2	-0.128786	0.226378	0.40519		TSPO2	-0.088598	0.596839	0.893235
SNCA	-0.0668775	0.394851	0.585384		EARS2	-0.110381	0.269404	0.474106		PQBP1	-0.0754648	0.380785	0.584737		POU4F1	-0.128787	0.226374	0.405227		DEFA1B	-0.0886434	0.59665	0.893033
C1orf54	-0.0669039	0.394665	0.58516		RASSF4	-0.110424	0.26922	0.473932		CD24	-0.0754871	0.380644	0.584575		CNTD2	-0.128802	0.22632	0.405261		CTNNAL1	-0.088656	0.596597	0.893116
CBFA2T3	-0.0669205	0.394547	0.58509		DBH	-0.11043	0.26919	0.473929		ARHGAP6	-0.0756075	0.379883	0.583784		TNFRSF1B	-0.128836	0.226198	0.405131		CHRM3	-0.0886888	0.596461	0.893073
PTK6	-0.0669642	0.394238	0.584841		KLRF1	-0.110452	0.269094	0.473811		NID1	-0.0756581	0.379563	0.583347		CD151	-0.129039	0.225461	0.404117		DNAH10OS	-0.0886951	0.596435	0.893115
CHRNA2	-0.0670263	0.393798	0.584293		CD5	-0.110482	0.268964	0.473632		NAPB	-0.0756867	0.379383	0.583178		GP5	-0.129173	0.224976	0.403509		FBXO34	-0.0887569	0.596178	0.892973
USP5	-0.0670407	0.393697	0.584248		SDHAF1	-0.110487	0.268944	0.473647		CSPG4	-0.0756935	0.379339	0.583165		KCTD14	-0.129187	0.224926	0.403507		TTC9	-0.0887611	0.59616	0.893027
BOC	-0.0670765	0.393443	0.583976		PAX8	-0.110489	0.268933	0.473679		NDUFB1	-0.0757208	0.379167	0.583064		ZNF780A	-0.129212	0.224833	0.403427		FOXL1	-0.0887703	0.596122	0.893051
TMEM121	-0.0670912	0.393339	0.583874		SYNGAP1	-0.110501	0.268881	0.473638		MAGED4	-0.0757317	0.379098	0.583065		DDX10	-0.129221	0.224802	0.403416		ENC1	-0.0888197	0.595917	0.892905
PNOC	-0.0670933	0.393324	0.583904		UBE2G2	-0.110525	0.268779	0.473508		TRMT11	-0.0757371	0.379064	0.583067		NXF5	-0.129243	0.224721	0.403313		PEX12	-0.088866	0.595724	0.892859
FUCA2	-0.0671132	0.393184	0.583852		ABRACL	-0.110556	0.268642	0.473469		UBE2O	-0.0757886	0.378739	0.58273		LRP11	-0.129298	0.224523	0.403134		CD80	-0.0889369	0.59543	0.892902
AQP7	-0.0671606	0.392849	0.583407		DOC2B	-0.110576	0.268554	0.473414		JUP	-0.0758168	0.378561	0.582564		DCT	-0.129346	0.224349	0.402908		METTL22	-0.0890204	0.595083	0.892706
ZNF781	-0.0671969	0.392592	0.583131		SEPT3	-0.110585	0.268515	0.473397		GTF2H2C	-0.0758377	0.378429	0.58247		MEF2B	-0.12936	0.224297	0.402859		MRPL23	-0.0890518	0.594953	0.892672
CYP2D6	-0.0672432	0.392266	0.582751		EEF1A2	-0.110605	0.268427	0.473291		JAML	-0.0758549	0.378321	0.582357		PRSS37	-0.129373	0.224251	0.402819		AP1M1	-0.0890737	0.594862	0.892616
ARHGAP9	-0.0672826	0.391988	0.58239		HNRNPUL2	-0.110636	0.268292	0.473103		AQP7	-0.0759109	0.377968	0.581976		MID1IP1	-0.12939	0.224191	0.402755		RP13-210D15.4	-0.08911	0.594711	0.892552
SEMA3B	-0.0673298	0.391655	0.582		CCDC71	-0.110681	0.268098	0.472812		WNT3A	-0.0759115	0.377965	0.582025		FAM153A	-0.129426	0.224061	0.402609		GLRA2	-0.0891157	0.594687	0.892597
GRIK5	-0.0673522	0.391497	0.581974		PIGM	-0.110743	0.267827	0.472535		SHISA3	-0.0759197	0.377913	0.581999		HIST4H4	-0.129489	0.223834	0.402419		CACNB2	-0.0891503	0.594544	0.892543
DUPD1	-0.0673787	0.391311	0.581749		FAM90A1	-0.110793	0.267612	0.472306		MARS2	-0.0759252	0.377878	0.581999		PRKACB	-0.129514	0.223743	0.4023		VAV3	-0.0891812	0.594415	0.892512
NCBP2L	-0.0674249	0.390985	0.581369		ARHGAP20	-0.11083	0.267452	0.472074		OPRL1	-0.0759548	0.377692	0.581821		MFSD4A	-0.129515	0.223739	0.402337		SLC25A22	-0.0891813	0.594415	0.892593
TRIO	-0.0674362	0.390906	0.581356		SLC11A1	-0.110856	0.267336	0.472021		KIFC3	-0.0759691	0.377602	0.581736		MKNK1	-0.129581	0.223503	0.401956		SALL4	-0.0891853	0.594398	0.892649
KCTD17	-0.067455	0.390773	0.581367		CH507-9B2.5	-0.110871	0.26727	0.471955		SCO1	-0.0759693	0.377601	0.581789		TCF7	-0.129601	0.22343	0.401911		PLS3	-0.0891959	0.594355	0.892664
BRF1	-0.0674637	0.390712	0.581328		OR52I1	-0.11088	0.267235	0.471942		TERF2IP	-0.0759883	0.37748	0.581658		SLAMF8	-0.129672	0.223175	0.401584		HSPB9	-0.0892298	0.594214	0.892615
FBLN2	-0.0674939	0.3905	0.581065		RHOXF1	-0.110891	0.267184	0.471904		IGHA1	-0.0760659	0.376992	0.581176		SNAP25	-0.129688	0.223116	0.401565		ZNF672	-0.0892607	0.594086	0.892503
B4GALNT4	-0.0675043	0.390426	0.581008		CLN5	-0.110916	0.267078	0.471816		SLC16A2	-0.0760961	0.376802	0.580991		SYNGR1	-0.129714	0.223024	0.401443		DDI2	-0.0893122	0.593872	0.892425
P2RY4	-0.0675563	0.39006	0.580516		ACTL10	-0.110993	0.266742	0.471374		IGHV7-81	-0.0761713	0.37633	0.580425		NUDCD1	-0.129764	0.222844	0.401164		POU5F1	-0.0893313	0.593793	0.892387
CA5B	-0.067568	0.389978	0.580446		HMOX2	-0.110995	0.266733	0.471408		MAFK	-0.0761734	0.376317	0.580459		PHYHIP	-0.129828	0.222612	0.400789		USP22	-0.0893433	0.593743	0.892393
HIST1H4F	-0.0676211	0.389605	0.580046		DNMT3B	-0.110996	0.266728	0.47145		CHRNA7	-0.0761989	0.376156	0.580319		CTDSPL	-0.129891	0.222385	0.400467		USP8	-0.089354	0.593699	0.892407
CEP112	-0.067685	0.389156	0.579586		CCDC7	-0.111032	0.266575	0.471229		FAM188B	-0.0762058	0.376113	0.580306		IQCK	-0.1299	0.222353	0.400453		ADGRG5	-0.0893683	0.593639	0.892479
IGSF22	-0.0676944	0.38909	0.579645		VPREB1	-0.11111	0.266234	0.470778		PTPRF	-0.0762269	0.37598	0.580264		EXOC7	-0.129909	0.222322	0.400442		OR2T29	-0.0893872	0.593561	0.892605
ACSM3	-0.067712	0.388966	0.579617		VENTX	-0.111122	0.266185	0.470793		OR4F15	-0.0762699	0.375711	0.579902		PSMD13	-0.12994	0.222211	0.400284		COL5A1	-0.0894062	0.593482	0.89273
SLC22A17	-0.0677353	0.388803	0.579425		IGHV1-69	-0.11113	0.266148	0.470776		TEDDM1	-0.0763061	0.375483	0.579713		OR6B2	-0.129947	0.222185	0.400282		ANGPTL6	-0.0894249	0.593404	0.892694
GNAT2	-0.0677581	0.388643	0.579239		MORN1	-0.111135	0.266128	0.470791		C16orf52	-0.0763109	0.375453	0.57972		TBCK	-0.130001	0.221992	0.399977		FBXO40	-0.0894482	0.593308	0.892792
STK40	-0.0678052	0.388312	0.578798		ZNF81	-0.111247	0.265642	0.470284		OTUD7B	-0.0763483	0.375218	0.57952		CHPF	-0.130012	0.221951	0.399946		LIPC	-0.0894504	0.593299	0.892859
FAM186B	-0.067814	0.38825	0.578758		SHISA8	-0.111271	0.26554	0.470154		SLC6A13	-0.0763864	0.374979	0.579421		PIGBOS1	-0.130014	0.221947	0.399983		MFSD2B	-0.089545	0.592906	0.892593
TRNP1	-0.0678275	0.388156	0.578669		LRRC73	-0.111271	0.26554	0.470203		SLC5A1	-0.0763929	0.374938	0.579412		ROPN1B	-0.13002	0.221924	0.399985		INAFM1	-0.089551	0.592881	0.892637
CCL5	-0.0678376	0.388085	0.578617		MAGED1	-0.111279	0.265503	0.470188		TRNP1	-0.0764112	0.374824	0.579343		ADAM29	-0.130059	0.221785	0.399822		COL17A1	-0.089562	0.592836	0.892731
PNLDC1	-0.0678662	0.387885	0.578578		ECI2	-0.111329	0.26529	0.469911		ATP5G3	-0.0764155	0.374797	0.57941		TP53TG3D	-0.130141	0.221489	0.399461		TCF19	-0.0895805	0.592759	0.892696
CPOX	-0.0679173	0.387527	0.578148		ITGA2	-0.111352	0.265188	0.469781		KNOP1	-0.076433	0.374687	0.579294		MAP4	-0.130234	0.221158	0.398951		CAPZA1	-0.0896517	0.592464	0.892496
MKRN1	-0.0679313	0.387429	0.578106		CDK6	-0.111412	0.264928	0.469422		CLECL1	-0.0764649	0.374487	0.579039		BLVRB	-0.130298	0.220927	0.398622		SELL	-0.089664	0.592413	0.892581
SLC13A4	-0.067937	0.387388	0.578098		BTNL9	-0.111443	0.264798	0.46929		CGNL1	-0.0765036	0.374245	0.578773		CCL14	-0.130304	0.220909	0.398632		BCL7A	-0.0897008	0.592261	0.892433
SOCS2	-0.0679517	0.387286	0.577997		SPACA5	-0.111458	0.26473	0.469221		LMAN1L	-0.0765183	0.374153	0.578684		CTD-2510F5.6	-0.130404	0.220549	0.398114		BBS5	-0.089721	0.592177	0.892388
IFITM10	-0.0679586	0.387237	0.577977		IGLV2-18	-0.111461	0.264718	0.469249		TNS2	-0.0765371	0.374035	0.57861		LY6G6E	-0.130452	0.220379	0.397937		NBAS	-0.0897371	0.59211	0.892369
CHST4	-0.0679756	0.387118	0.577955		KIF3C	-0.111528	0.264431	0.468892		PA2G4	-0.0765768	0.373786	0.578333		PSMB3	-0.130456	0.220364	0.397952		ZNF501	-0.0897443	0.59208	0.892486
CD180	-0.0679848	0.387054	0.577911		PKP4	-0.111561	0.264289	0.468841		FIGN	-0.0765938	0.37368	0.578277		TUBB1	-0.130496	0.220221	0.397781		ARMCX3	-0.0897753	0.591952	0.892455
ZNF839	-0.0680086	0.386887	0.577818		CMAS	-0.111563	0.264281	0.468877		NPHP3-ACAD11	-0.0766246	0.373488	0.578087		ATP6V1F	-0.130506	0.220185	0.39776		P2RY8	-0.0898235	0.591752	0.892235
NMUR1	-0.0680222	0.386793	0.577781		DGUOK	-0.111578	0.264213	0.468857		LGALS4	-0.0766249	0.373485	0.578138		REEP5	-0.130549	0.220033	0.397572		BCL2L10	-0.0898244	0.591748	0.892311
RP11-196G11.1	-0.0680385	0.386679	0.577715		C3orf80	-0.111623	0.264021	0.468666		CRYZ	-0.076637	0.37341	0.578075		IL17B	-0.130614	0.219801	0.39724		MZB1	-0.0898305	0.591723	0.892354
UMAD1	-0.0680488	0.386606	0.57766		FAM49A	-0.111698	0.263696	0.46819		TRAM2	-0.0766726	0.373188	0.577893		LONRF2	-0.130618	0.219786	0.397255		ELL2	-0.0898547	0.591623	0.892284
CNN1	-0.0680745	0.386426	0.577495		CTAGE4	-0.111717	0.263618	0.468153		TLR9	-0.076681	0.373135	0.577865		PRB1	-0.130638	0.219715	0.39717		UTP20	-0.0898875	0.591487	0.89216
C5orf63	-0.0680845	0.386356	0.577546		POM121L2	-0.11172	0.263604	0.468176		PPP1R3B	-0.0766971	0.373034	0.577817		EHHADH	-0.130752	0.219311	0.396614		CCDC63	-0.0899154	0.591371	0.892148
MCOLN1	-0.068148	0.385913	0.57704		GNA14	-0.111777	0.263358	0.467891		CBR3	-0.0767404	0.372764	0.577506		BIRC5	-0.130806	0.219118	0.396395		PPP1R13B	-0.0899306	0.591309	0.892135
GUCY1A2	-0.0681588	0.385838	0.576979		REM1	-0.111843	0.263074	0.467487		TSPAN31	-0.076818	0.372279	0.576863		ZNF781	-0.130858	0.218934	0.396148		SYCP2L	-0.0899338	0.591295	0.892196
IL18	-0.0681917	0.385607	0.576739		TPBGL	-0.111854	0.263028	0.467454		SLC41A3	-0.0768202	0.372265	0.576897		NDUFS4	-0.130862	0.21892	0.396165		ZNF268	-0.0899585	0.591193	0.892123
RNF112	-0.0682396	0.385273	0.576395		MSTO1	-0.111886	0.262888	0.467307		APOL4	-0.076827	0.372223	0.576885		PLIN5	-0.130873	0.21888	0.396137		SERPING1	-0.0899606	0.591184	0.892191
KDM1A	-0.0682606	0.385127	0.576228		ZNF746	-0.111896	0.262847	0.467333		OR5B2	-0.0768423	0.372127	0.576791		MAP3K14	-0.130936	0.218656	0.395818		GUCY1A3	-0.0899626	0.591176	0.89226
BDH1	-0.0682731	0.38504	0.576254		CD3EAP	-0.11195	0.262614	0.46702		ZSCAN25	-0.0769023	0.371753	0.576318		CD63	-0.130953	0.218595	0.395837		NIPSNAP3A	-0.0899698	0.591146	0.892296
C1QB	-0.0683262	0.384669	0.575856		ZNF30	-0.111962	0.262563	0.466979		HKDC1	-0.0769251	0.371611	0.576259		GRK1	-0.131021	0.218354	0.395443		DIP2B	-0.0899931	0.59105	0.892232
MSN	-0.0683265	0.384666	0.575904		POFUT1	-0.112003	0.262389	0.46677		MYL6	-0.0769382	0.371529	0.576187		NLRP11	-0.131023	0.218348	0.395477		VASH2	-0.0899931	0.59105	0.892313
INTS3	-0.068336	0.3846	0.57591		TMEM43	-0.112118	0.261896	0.465944		DEPTOR	-0.0769461	0.37148	0.576219		IFI16	-0.131088	0.218117	0.395275		DPPA3	-0.0899966	0.591035	0.892372
CCDC151	-0.0683781	0.384307	0.575575		FBXW9	-0.112154	0.261742	0.46572		EGR3	-0.0769466	0.371477	0.576268		C10orf82	-0.131132	0.217962	0.395036		AC004076.9	-0.0900221	0.59093	0.892376
CD27	-0.0684026	0.384136	0.575423		JAML	-0.112172	0.261666	0.465634		VPS18	-0.0769702	0.371329	0.576093		FXYD5	-0.131148	0.217906	0.394978		RET	-0.0900252	0.590917	0.892438
SIGLEC11	-0.068422	0.384001	0.575272		DHX33	-0.112197	0.261559	0.465494		ANGPT4	-0.0769715	0.371322	0.576135		ACOT13	-0.131158	0.217868	0.394997		FBXL8	-0.0900732	0.590718	0.892464
ABCB1	-0.0684347	0.383913	0.575244		ZCRB1	-0.11223	0.261417	0.465291		KANK3	-0.076978	0.371281	0.576126		PXDNL	-0.131193	0.217746	0.394862		CSNK1E	-0.0901895	0.590237	0.891899
MAN2B1	-0.0684348	0.383912	0.575295		LONP2	-0.112232	0.261409	0.465327		MAD2L1	-0.0770337	0.370934	0.575641		HAS3	-0.131224	0.217637	0.394707		AATK	-0.0902147	0.590133	0.891823
SLC38A11	-0.0684418	0.383863	0.575326		GATC	-0.112274	0.261227	0.465052		PRICKLE2	-0.0770749	0.370678	0.575459		BCR	-0.131236	0.217594	0.394672		CD59	-0.0902807	0.589859	0.891654
SAXO2	-0.0684608	0.383731	0.575231		NFIB	-0.112276	0.261218	0.465086		KCNJ14	-0.0770779	0.370659	0.575484		TMEM200A	-0.131247	0.217554	0.394686		LGALS9	-0.0902911	0.589817	0.891671
ZNF667	-0.0684962	0.383484	0.575018		SLC35G5	-0.112301	0.261113	0.46495		SEP15	-0.0770865	0.370605	0.575562		RAB27B	-0.131336	0.217239	0.394288		RP11-571M6.15	-0.0902913	0.589816	0.891751
AC004754.3	-0.0685028	0.383438	0.575001		ARHGEF16	-0.112358	0.260869	0.464715		IGHM	-0.0772172	0.369792	0.574462		LGALS9B	-0.131345	0.217211	0.394279		OR1J1	-0.0903469	0.589586	0.891647
PCBP3	-0.0685157	0.383349	0.574919		RPL39L	-0.112371	0.260815	0.464668		GPI	-0.0772258	0.369738	0.574432		SDS	-0.131394	0.217037	0.39405		CBSL	-0.0903739	0.589474	0.891723
PPEF1	-0.068525	0.383284	0.574874		TMIE	-0.112385	0.260755	0.464612		SLFN12L	-0.0772496	0.369591	0.574257		PTCD1	-0.131479	0.216735	0.393631		CENPQ	-0.0904292	0.589245	0.89154
S100Z	-0.068561	0.383034	0.574603		COL5A2	-0.11241	0.260646	0.464517		GPC1	-0.0772573	0.369543	0.574236		CCDC169	-0.131506	0.21664	0.393545		TRAV26-2	-0.0904903	0.588993	0.891321
RMI2	-0.0685629	0.383021	0.574635		IMPA2	-0.112426	0.260578	0.464496		RLN3	-0.0773244	0.369126	0.573695		HOXB3	-0.131524	0.216576	0.393472		FAM26E	-0.0905113	0.588906	0.891271
HIGD1C	-0.0685923	0.382816	0.574432		LONRF2	-0.11243	0.26056	0.464514		OR1N2	-0.0773318	0.36908	0.573678		MAST1	-0.131554	0.216471	0.393324		FBXL19	-0.0905498	0.588747	0.891111
CEACAM3	-0.0686268	0.382576	0.574228		ZNF177	-0.112441	0.260513	0.464531		SLC34A3	-0.0773976	0.368671	0.573258		ZNF18	-0.131565	0.216432	0.393341		FCER1A	-0.0905656	0.588682	0.891175
MT-ND1	-0.0686278	0.382569	0.57427		CDC42BPA	-0.112472	0.260385	0.464402		MTSS1	-0.0774028	0.368639	0.573262		BPHL	-0.131572	0.216407	0.393338		RPL31	-0.0907008	0.588123	0.890574
RAB3C	-0.068665	0.38231	0.574089		LACTB2	-0.11249	0.260305	0.464361		ZNF700	-0.0774056	0.368622	0.573289		NAP1L3	-0.131592	0.216336	0.393252		ATAD1	-0.0907925	0.587744	0.890163
MMP2	-0.0686979	0.382082	0.573903		HOXA9	-0.112529	0.26014	0.464115		GAREM2	-0.0774162	0.368556	0.573241		CEP162	-0.131614	0.21626	0.393157		WNT10A	-0.0907948	0.587734	0.89023
RALB	-0.068741	0.381783	0.573505		LCN12	-0.11253	0.260135	0.464157		OGG1	-0.0774278	0.368484	0.573182		OSBPL1A	-0.131648	0.216141	0.392984		SCX	-0.0908377	0.587557	0.890206
MAOB	-0.0688053	0.381336	0.573043		GLRA4	-0.112539	0.260095	0.464135		IGF2BP1	-0.0774454	0.368375	0.57312		ACTL7B	-0.131654	0.216119	0.392988		NOMO2	-0.0908582	0.587473	0.890159
MTFP1	-0.068816	0.381262	0.572984		LGALS4	-0.112601	0.259834	0.463869		CD74	-0.0774858	0.368124	0.572838		STK40	-0.131742	0.21581	0.392511		RPS5	-0.0908776	0.587393	0.890282
SERHL2	-0.0688168	0.381257	0.573079		SVOPL	-0.112615	0.259775	0.463864		IFT20	-0.0775664	0.367625	0.572384		AGBL5	-0.131758	0.215753	0.39245		FAM169A	-0.0909277	0.587186	0.890131
TAAR6	-0.0688258	0.381194	0.573089		BOK	-0.112658	0.259591	0.463585		ARMCX1	-0.0776094	0.367358	0.572022		HJURP	-0.131786	0.215654	0.392314		C1orf226	-0.0909435	0.58712	0.890114
WNT3A	-0.0688556	0.380988	0.572831		GNAL	-0.112667	0.25955	0.463562		TRMT10B	-0.0776135	0.367333	0.572037		DZIP1L	-0.131804	0.215591	0.392243		ALS2CR12	-0.0909468	0.587107	0.890175
PRSS21	-0.0689026	0.380662	0.572393		TAP1	-0.112695	0.259432	0.463401		APOBEC3B	-0.0776671	0.367002	0.571628		SMIM11A	-0.13186	0.215394	0.391927		CTB-50L17.14	-0.0910577	0.586649	0.889888
ARPC2	-0.0689236	0.380517	0.572278		BAHCC1	-0.112735	0.259262	0.463147		LARGE1	-0.0776712	0.366976	0.571642		RNF181	-0.131868	0.215368	0.391923		KDM7A	-0.0910908	0.586513	0.889926
ARHGEF16	-0.0689269	0.380494	0.572296		LGALS8	-0.112838	0.258823	0.462464		CDH15	-0.0776785	0.366931	0.571625		EGF	-0.13189	0.21529	0.391867		UBE2QL1	-0.0910946	0.586497	0.889984
BARX2	-0.0689602	0.380263	0.572053		CYP4F12	-0.112868	0.258699	0.462291		ZNF835	-0.0776804	0.366919	0.571661		DCLRE1C	-0.131895	0.215273	0.391879		ANKRD30BL	-0.0911349	0.586331	0.889813
WNT7B	-0.0689826	0.380108	0.571924		NMB	-0.112925	0.258457	0.46191		UTS2B	-0.0777157	0.366701	0.571428		ACSBG2	-0.131916	0.215197	0.391827		FCRL4	-0.0911487	0.586274	0.889808
SCT	-0.0690002	0.379986	0.571844		TRAPPC12	-0.112975	0.258244	0.461677		CTTN	-0.0777292	0.366617	0.571405		ALOX12	-0.131939	0.215118	0.391812		ITPR3	-0.0911902	0.586103	0.889711
ACMSD	-0.0690458	0.37967	0.571473		C6orf89	-0.112983	0.258209	0.461666		COL26A1	-0.0777489	0.366496	0.571377		NUGGC	-0.131948	0.215087	0.391799		KCTD18	-0.0911934	0.586089	0.889854
GPR179	-0.0690705	0.3795	0.57132		ZNF469	-0.113029	0.258015	0.461368		PLPPR3	-0.0777541	0.366463	0.57138		NFIC	-0.131982	0.214969	0.391626		TARBP1	-0.0912419	0.585889	0.889795
CFL2	-0.0690734	0.379479	0.571341		CD70	-0.113104	0.257696	0.460947		YAE1D1	-0.0777623	0.366413	0.571356		TTLL3	-0.132023	0.214824	0.391536		FUT11	-0.0912823	0.585723	0.889624
CACNG3	-0.0690892	0.37937	0.571332		SUOX	-0.113106	0.257688	0.460982		DHFR	-0.0778352	0.365962	0.570814		MYCT1	-0.13204	0.214765	0.391514		KISS1R	-0.0913801	0.585319	0.889419
ACSM1	-0.0690975	0.379313	0.57135		KIF20A	-0.113113	0.257657	0.460977		USB1	-0.0778489	0.365878	0.570736		ARL17B	-0.132059	0.214698	0.391434		PGAM5	-0.0914341	0.585097	0.889162
KCNK12	-0.0691345	0.379058	0.571069		YBX1	-0.113122	0.257621	0.460962		HMGB1	-0.0779075	0.365516	0.570386		LY6K	-0.132082	0.214618	0.391375		ATXN3L	-0.0914351	0.585093	0.889238
GRPEL1	-0.0692139	0.378509	0.57045		SPOCK2	-0.11313	0.257587	0.461001		ZFP62	-0.077912	0.365488	0.570397		PTK2	-0.132142	0.214407	0.391075		CNPY3	-0.091436	0.585089	0.889314
CFAP73	-0.0692284	0.378409	0.570403		VPS37D	-0.113176	0.25739	0.460698		LGI3	-0.0779447	0.365286	0.570243		MNDA	-0.132144	0.214401	0.391107		GREB1L	-0.0914544	0.585013	0.88928
IL17D	-0.0692603	0.378188	0.570122		MIEF1	-0.113215	0.257228	0.460508		TRPC1	-0.0779602	0.365191	0.570148		DOK5	-0.132147	0.214389	0.391173		RADIL	-0.0914565	0.585005	0.889349
FCGR2B	-0.0692709	0.378115	0.570064		OBSCN	-0.113266	0.257011	0.460168		INVS	-0.0779872	0.365024	0.570102		PDE3A	-0.132192	0.21423	0.390969		LHFP	-0.0915427	0.584649	0.888972
SMAGP	-0.069311	0.377839	0.569803		NOTCH2	-0.113278	0.256962	0.460131		PXMP2	-0.078035	0.36473	0.569858		DBN1	-0.132213	0.214158	0.390879		BTNL9	-0.0915556	0.584596	0.888972
C11orf16	-0.0693408	0.377633	0.569701		ACE	-0.113301	0.256865	0.460057		MIA	-0.0780463	0.364659	0.569802		LYRM1	-0.132222	0.214127	0.390867		COX6A1	-0.0916044	0.584395	0.88883
GALNTL6	-0.0693432	0.377617	0.569728		TSSK3	-0.113301	0.256862	0.460101		DQX1	-0.0780597	0.364577	0.569781		RNF224	-0.132266	0.213973	0.390629		LACTB	-0.091615	0.584352	0.888927
MTURN	-0.0693488	0.377578	0.569721		KRTAP5-10	-0.113322	0.256774	0.459993		ATP5A1	-0.0780718	0.364502	0.569718		ZBTB7C	-0.132272	0.213953	0.390635		COL1A1	-0.0916919	0.584035	0.888608
LHFPL1	-0.0693639	0.377474	0.569616		MTRF1	-0.113339	0.256704	0.459917		PCDHB8	-0.0781009	0.364323	0.569545		ICAM4	-0.132337	0.213727	0.390352		MYF6	-0.0917544	0.583777	0.88838
RHOG	-0.0693719	0.377419	0.569585		OR6B2	-0.113371	0.256567	0.459722		TEKT1	-0.0781317	0.364133	0.569302		PRSS1	-0.132348	0.213686	0.39032		SEBOX	-0.0917792	0.583675	0.888307
NUP214	-0.0693794	0.377367	0.569558		PPFIBP1	-0.113386	0.256503	0.459707		JAKMIP3	-0.0781548	0.363991	0.569187		NPIPA3	-0.132352	0.213675	0.390342		TTC31	-0.0917929	0.583619	0.888302
AGAP3	-0.0693909	0.377287	0.569491		CBR3	-0.113439	0.25628	0.459357		AC015688.3	-0.0781636	0.363937	0.56921		MS4A6A	-0.132355	0.213661	0.39036		CXorf67	-0.0918005	0.583587	0.888336
CBX1	-0.0693942	0.377265	0.569508		FAM219A	-0.113495	0.256044	0.459033		FAM83D	-0.0782701	0.363281	0.568453		ERMARD	-0.132358	0.213651	0.390384		PRRT1	-0.0918129	0.583536	0.888422
C16orf70	-0.0693967	0.377248	0.569534		HOXB5	-0.113509	0.255987	0.45898		SF3B2	-0.0782884	0.363169	0.568331		TMCO4	-0.132366	0.213623	0.390377		CELSR3	-0.0918264	0.583481	0.8885
INSL6	-0.0694094	0.37716	0.569454		MXRA7	-0.11351	0.255983	0.459023		ARAF	-0.0782904	0.363157	0.568419		MSANTD2	-0.132406	0.213484	0.390167		SLC9A8	-0.0918313	0.583461	0.888551
ENPP6	-0.0694357	0.376979	0.569233		PRH1-PRR4	-0.113522	0.255932	0.459031		DCP1B	-0.0783153	0.363004	0.568287		SPON2	-0.132431	0.213396	0.390092		MFSD3	-0.0918957	0.583195	0.888393
SPATA9	-0.0694503	0.376879	0.569133		FNTB	-0.113536	0.255871	0.458971		CBR4	-0.078331	0.362908	0.56819		UPK3B	-0.132456	0.21331	0.389978		C16orf91	-0.0919577	0.58294	0.888167
ADPRHL1	-0.0694531	0.376859	0.569155		ARL8A	-0.113601	0.255596	0.458627		PDE3A	-0.0783348	0.362884	0.568207		THAP7	-0.132468	0.213268	0.389944		CAMSAP3	-0.0919869	0.58282	0.888066
PPP1R3B	-0.069462	0.376798	0.569115		FOXD4	-0.113627	0.255489	0.458534		FPGT	-0.0784998	0.361871	0.566782		IGHV3-72	-0.13247	0.213263	0.389976		PPP1R17	-0.092	0.582766	0.888065
ALX3	-0.0694846	0.376642	0.568983		PP2D1	-0.113734	0.255038	0.457774		TRBV27	-0.0785451	0.361593	0.566507		PSMA7	-0.132523	0.213076	0.389765		AC008074.1	-0.0920009	0.582763	0.888142
CCDC38	-0.0695158	0.376427	0.568866		NARF	-0.113773	0.254875	0.457532		ZNF345	-0.0785505	0.36156	0.566509		ARHGEF16	-0.132557	0.21296	0.389681		CTSG	-0.092045	0.582581	0.888111
CAMTA2	-0.0695399	0.376261	0.568719		PEX5	-0.113878	0.254431	0.456785		DISP2	-0.0785735	0.361419	0.566341		KCNV2	-0.132557	0.212958	0.389721		STX5	-0.0920478	0.58257	0.888175
CTB-133G6.1	-0.0695454	0.376224	0.568714		GAS2L1	-0.113878	0.254431	0.456833		SLC38A5	-0.0785804	0.361377	0.566329		SEMA6C	-0.132567	0.212923	0.389743		SMG7	-0.0920674	0.582489	0.888134
CNKSR1	-0.0695524	0.376176	0.568694		AASDH	-0.113887	0.254396	0.45687		USP11	-0.0785972	0.361273	0.566221		RWDD2B	-0.132575	0.212897	0.389738		ACOT9	-0.0921032	0.582342	0.888154
RARA	-0.0695698	0.376056	0.568564		PLIN4	-0.113911	0.254294	0.456737		SRI	-0.0786384	0.361021	0.565986		KREMEN2	-0.132591	0.212841	0.389679		TYRO3	-0.0921211	0.582268	0.888124
SCN3B	-0.0695713	0.376046	0.568601		SLC2A10	-0.113944	0.254155	0.456536		TAAR6	-0.0786551	0.360919	0.565987		RIMBP3C	-0.132623	0.212729	0.389517		RP11-45M22.4	-0.0921747	0.582048	0.887869
TMOD4	-0.0695968	0.37587	0.568388		PAGE2	-0.113991	0.253957	0.456279		TREML4	-0.0787093	0.360587	0.565574		FAM109B	-0.132636	0.212682	0.389517		ATP8B3	-0.0921971	0.581956	0.887811
FAM65C	-0.0696052	0.375813	0.568352		NEK10	-0.114008	0.253885	0.4562		NME1	-0.078726	0.360485	0.565466		SGSH	-0.132671	0.21256	0.389467		TBX1	-0.0922442	0.581762	0.887597
MYZAP	-0.0696243	0.375681	0.568205		ERMARD	-0.114032	0.253788	0.456075		AJUBA	-0.0787935	0.360072	0.564926		FAM209B	-0.132675	0.212549	0.389489		LEAP2	-0.0922689	0.58166	0.887524
LRRC43	-0.0696842	0.375269	0.567634		RNF123	-0.11412	0.253418	0.455756		BBS5	-0.0788252	0.359878	0.564675		CALHM3	-0.132728	0.212362	0.38919		PDLIM3	-0.0923016	0.581526	0.8874
MRC2	-0.0697123	0.375077	0.567447		ZNF345	-0.114124	0.253402	0.455777		FGL2	-0.0788746	0.359576	0.564362		ADAMTS10	-0.13277	0.212219	0.388969		DENND4B	-0.0923206	0.581448	0.887527
CLIC5	-0.0697133	0.37507	0.567488		DEFB124	-0.114126	0.253392	0.455808		GJB7	-0.0788853	0.359511	0.564312		PHKA1	-0.132781	0.21218	0.388942		HACL1	-0.0923216	0.581444	0.887602
MFSD8	-0.0697233	0.375001	0.567436		DAB2	-0.11416	0.253251	0.455653		IL12RB1	-0.0789183	0.359309	0.564156		HPGDS	-0.132783	0.212173	0.388972		LAMTOR5	-0.0923288	0.581414	0.887639
ANXA4	-0.0697346	0.374923	0.567422		CHST14	-0.114164	0.253232	0.455669		C7orf73	-0.0789462	0.359139	0.56405		WDR3	-0.132819	0.212047	0.388784		RP11-156P1.2	-0.0923514	0.581321	0.887661
SHISA7	-0.0697563	0.374774	0.5673		BIRC7	-0.114174	0.253191	0.455646		RAPSN	-0.079024	0.358664	0.563518		SWT1	-0.132835	0.211991	0.388725		STK10	-0.0924306	0.580996	0.887491
TMED10	-0.069768	0.374694	0.56723		SEPT4	-0.114257	0.252847	0.455174		REM1	-0.0790287	0.358635	0.563526		IGLV1-40	-0.132862	0.211898	0.388598		FGF2	-0.0924816	0.580786	0.887253
ZNF383	-0.0697783	0.374624	0.567228		PPM1E	-0.114259	0.252836	0.455204		SCGB3A2	-0.0790562	0.358467	0.563369		ALG10B	-0.132887	0.211811	0.388523		FGF8	-0.092516	0.580645	0.887119
BDKRB2	-0.0698061	0.374433	0.567042		CCDC180	-0.114275	0.252771	0.455137		SCCPDH	-0.0790778	0.358336	0.563216		ITPK1	-0.132961	0.211554	0.388138		TCF7L2	-0.0925373	0.580558	0.887067
MSH4	-0.069823	0.374317	0.566918		SMIM12	-0.114283	0.252737	0.455125		DLC1	-0.0790821	0.358309	0.563228		BOK	-0.132991	0.211449	0.387988		CASQ1	-0.0925427	0.580535	0.887115
IFITM5	-0.0698408	0.374195	0.566837		RAB40AL	-0.114284	0.252733	0.455166		CPNE5	-0.0791058	0.358165	0.563054		LGALS4	-0.133025	0.211333	0.387818		MAN1B1	-0.0926189	0.580222	0.887046
TAS2R9	-0.0698588	0.374072	0.566703		HAUS1	-0.11432	0.252581	0.454942		TRGV3	-0.0791144	0.358113	0.563026		ZBTB8OS	-0.133028	0.211322	0.387841		NR2E1	-0.0926546	0.580076	0.886904
TTBK1	-0.0698769	0.373947	0.566618		AMOT	-0.114351	0.252451	0.454757		CRYL1	-0.0791156	0.358105	0.563067		TACR2	-0.13327	0.210486	0.386649		CNTNAP1	-0.0927005	0.579887	0.886779
AHI1	-0.0698864	0.373882	0.566571		ASMT	-0.114374	0.252356	0.454685		TCEAL9	-0.0791224	0.358064	0.563056		TRMT2B	-0.1334	0.210038	0.385955		GBP3	-0.0927236	0.579793	0.88688
GLYATL1	-0.0698965	0.373813	0.566518		SLC36A1	-0.114393	0.252279	0.454645		MTX2	-0.0791381	0.357969	0.563013		SIGLEC12	-0.133442	0.209893	0.385731		DCXR	-0.09273	0.579766	0.886922
ZNF18	-0.0699005	0.373786	0.566528		SFTPD	-0.114403	0.252236	0.454617		GAD1	-0.0791496	0.357898	0.562956		STEAP3	-0.133459	0.209833	0.385664		LSM8	-0.0927951	0.579499	0.886759
EIF4EBP3	-0.0699259	0.373611	0.566368		ATG9B	-0.11446	0.251998	0.454288		NLRC5	-0.0791618	0.357824	0.562892		CCL5	-0.133573	0.209441	0.385114		HAP1	-0.092813	0.579426	0.886728
RPRD1A	-0.0699369	0.373536	0.566305		BRSK1	-0.114468	0.251965	0.454277		TRNAU1AP	-0.0792241	0.357445	0.562402		SEC11A	-0.133649	0.209181	0.384679		TMEM156	-0.0928493	0.579276	0.886746
POF1B	-0.0699473	0.373465	0.566301		TMEM14A	-0.114474	0.251941	0.454283		ENPP6	-0.079242	0.357336	0.562338		NARF	-0.133704	0.20899	0.38437		DAB2	-0.0928515	0.579267	0.886814
PPP5D1	-0.0699768	0.373263	0.566151		TYROBP	-0.114474	0.25194	0.454332		RGMB	-0.0792872	0.35706	0.562279		CCDC17	-0.133795	0.208677	0.38388		STRIP2	-0.0928595	0.579235	0.886846
ZNF737	-0.0699884	0.373184	0.566083		ITGB3	-0.114484	0.251898	0.454405		ZNF772	-0.0792908	0.357038	0.562297		DMRTC1B	-0.133894	0.208337	0.383384		TBX6	-0.0929883	0.578706	0.886119
SUSD2	-0.0699946	0.373141	0.566069		NEURL1B	-0.114601	0.251411	0.453822		C10orf11	-0.0793152	0.35689	0.562224		OTOF	-0.133929	0.208219	0.38325		KLF9	-0.0930038	0.578643	0.886103
PLLP	-0.0700297	0.372901	0.565861		MIA	-0.114634	0.251274	0.453675		CRYZL1	-0.0793507	0.356674	0.562044		BDH1	-0.133977	0.208054	0.383031		SLC18A2	-0.0930496	0.578455	0.885979
SLC22A18AS	-0.0701245	0.372253	0.565136		RAB1B	-0.11465	0.251206	0.45365		ATP6V0B	-0.0793612	0.35661	0.561997		C11orf45	-0.134048	0.207811	0.382628		IGKV2-40	-0.0930701	0.578371	0.885933
NUDCD2	-0.0701385	0.372157	0.565094		RAB44	-0.114666	0.251141	0.453632		ZNF737	-0.0793728	0.35654	0.56194		CTSB	-0.134048	0.207811	0.382669		HOOK1	-0.0931	0.578248	0.885827
AFAP1L1	-0.0701566	0.372033	0.56501		QPCTL	-0.114674	0.251107	0.453619		AVPR2	-0.0793788	0.356504	0.561936		CRISPLD1	-0.134057	0.207779	0.382654		TMEM167B	-0.093116	0.578183	0.885808
IGLV3-1	-0.070206	0.371696	0.564705		HAMP	-0.114717	0.250929	0.453447		WDR19	-0.0793873	0.356452	0.561908		RTEL1-TNFRSF6B	-0.134067	0.207747	0.382637		RGS18	-0.0931587	0.578007	0.885786
FAM50B	-0.0702131	0.371647	0.564734		NEIL1	-0.114736	0.250848	0.453349		KIF4B	-0.0794355	0.356159	0.561606		SLC30A4	-0.134076	0.207716	0.382665		PIP4K2C	-0.0931632	0.577989	0.88584
KBTBD12	-0.0702254	0.371563	0.564658		CRYBG3	-0.114788	0.250633	0.453011		IGKV2-28	-0.0795135	0.355685	0.560913		SDF2L1	-0.134079	0.207703	0.382684		TSEN54	-0.0932667	0.577565	0.885354
ARHGEF10L	-0.0702704	0.371256	0.564347		SMG7	-0.114849	0.250377	0.452647		RPL39L	-0.0795367	0.355545	0.560905		BTN2A2	-0.134086	0.20768	0.382684		TPH2	-0.0932758	0.577528	0.885379
DBNDD1	-0.0702871	0.371142	0.564278		TP53TG3D	-0.114881	0.250246	0.45246		APOBEC3C	-0.0795441	0.3555	0.560887		IL1RL1	-0.134097	0.207644	0.38266		IGLV9-49	-0.0932762	0.577526	0.885458
RARS	-0.0703077	0.371001	0.564116		BIK	-0.114906	0.250143	0.452371		AKAP12	-0.0795541	0.355439	0.560845		EFHC1	-0.134098	0.207641	0.382697		COL18A1	-0.0933372	0.577276	0.885321
CMSS1	-0.0703163	0.370943	0.564131		XIRP2	-0.115013	0.249697	0.451664		TDRD12	-0.0795559	0.355428	0.560882		PTPN23	-0.134115	0.207582	0.382631		AC055733.1	-0.0933398	0.577265	0.885386
FFAR3	-0.0703403	0.370779	0.563933		FHOD3	-0.115103	0.249326	0.451042		CALML4	-0.0795703	0.355341	0.560797		GYS2	-0.134176	0.207372	0.382372		NFASC	-0.0933537	0.577209	0.885381
PCDHGA11	-0.070351	0.370706	0.563874		TRAPPC6B	-0.115144	0.249154	0.45083		C6orf120	-0.0795764	0.355304	0.560792		GRM4	-0.134187	0.207336	0.382347		AQR	-0.0933556	0.577201	0.885451
GPI	-0.070378	0.370522	0.563698		DHX30	-0.115182	0.248999	0.450598		PKN3	-0.0795802	0.355281	0.560862		TMPPE	-0.134217	0.207234	0.382203		PPP1R9A	-0.093398	0.577027	0.885348
RADIL	-0.0703877	0.370456	0.563649		TRPV2	-0.115249	0.248721	0.450144		SLC7A8	-0.0795847	0.355253	0.560873		CRYBB1	-0.134246	0.207132	0.3821		PROZ	-0.0934111	0.576973	0.885348
CXCR3	-0.0703905	0.370437	0.563671		IGLV4-69	-0.115334	0.248371	0.449658		UQCC2	-0.0795871	0.355239	0.560903		RAB44	-0.134274	0.207039	0.381971		ADAMTS14	-0.0934175	0.576947	0.885472
PTPN6	-0.0704053	0.370336	0.56357		ALDH2	-0.115343	0.248333	0.449638		HOXA4	-0.0795917	0.355211	0.560913		IGFALS	-0.134317	0.206891	0.381867		SPNS3	-0.0934345	0.576877	0.885447
DRG1	-0.0704135	0.370281	0.563589		PPP1R26	-0.115363	0.248249	0.449536		PTGS1	-0.0796157	0.355066	0.560737		IGLV2-23	-0.134341	0.206809	0.381758		DEFA1	-0.0934647	0.576754	0.885339
THBS4	-0.070437	0.37012	0.563448		MS4A4A	-0.115393	0.248125	0.44936		HIST1H2BO	-0.0796404	0.354916	0.560714		SELPLG	-0.134355	0.206763	0.381758		CD244	-0.093474	0.576716	0.885363
TTLL9	-0.0705248	0.369523	0.562798		SHISA9	-0.115404	0.248082	0.449332		CYP2S1	-0.0796574	0.354813	0.560605		CAMTA2	-0.134406	0.20659	0.381524		ZNF300	-0.0935335	0.576472	0.885236
LGR5	-0.0705711	0.369208	0.562421		RAB6B	-0.115433	0.247962	0.449261		PDZK1IP1	-0.0796601	0.354796	0.560632		ANO2	-0.13442	0.206539	0.381515		NHLRC3	-0.0935529	0.576393	0.885195
CENPJ	-0.0705969	0.369032	0.562206		STIM2	-0.115441	0.24793	0.449253		CCDC150	-0.0796789	0.354683	0.560506		TGFBI	-0.134478	0.206343	0.381197		PLEKHG7	-0.0936123	0.576149	0.885068
SP110	-0.0706252	0.36884	0.562016		IL22RA2	-0.115467	0.247822	0.449106		GM2A	-0.0796893	0.35462	0.560513		COL9A1	-0.134497	0.206279	0.381119		TP53INP1	-0.093667	0.575926	0.88497
SFTPA1	-0.070665	0.368569	0.561862		NPRL3	-0.115482	0.24776	0.449044		NSUN6	-0.0797205	0.354431	0.560322		TPCN1	-0.134576	0.206008	0.380747		SLC1A6	-0.0936791	0.575876	0.884977
USP27X	-0.0706973	0.36835	0.561579		WNT16	-0.115509	0.24765	0.448942		PSPH	-0.0797313	0.354365	0.560272		NDUFA8	-0.134582	0.205989	0.380754		FEM1A	-0.0937067	0.575763	0.884885
FOXE3	-0.0707453	0.368024	0.561186		UQCRFS1	-0.115521	0.247599	0.448898		ZNF778	-0.0797538	0.354229	0.560163		CYP7B1	-0.134608	0.2059	0.380633		PSIP1	-0.0937309	0.575664	0.884815
AC009950.1	-0.0707547	0.36796	0.56114		COPS9	-0.115525	0.247581	0.448915		ADAT1	-0.0797561	0.354215	0.560195		ATF7	-0.134636	0.205806	0.380543		IGKV1D-13	-0.0937443	0.575609	0.884895
FAM19A2	-0.0708085	0.367596	0.560636		EDC3	-0.115529	0.247565	0.448935		KIAA1549L	-0.0797653	0.354159	0.56016		PRR35	-0.134636	0.205805	0.380584		DKKL1	-0.0938715	0.575089	0.884588
RPS4Y2	-0.0708217	0.367506	0.56055		NUCB2	-0.11556	0.247437	0.448802		ZNF214	-0.0797994	0.353953	0.560048		IMMP2L	-0.134666	0.205702	0.380437		TADA3	-0.0938811	0.575049	0.884609
IGHM	-0.0708289	0.367457	0.560527		SSTR3	-0.115595	0.247295	0.448691		DNAJC9	-0.079803	0.353931	0.560067		DISP2	-0.134783	0.205308	0.379834		SVEP1	-0.0939583	0.574734	0.88437
DNAJC11	-0.0708737	0.367153	0.560116		EFHD2	-0.115645	0.247087	0.448363		PRSS42	-0.0798355	0.353735	0.55997		MESDC1	-0.134789	0.205287	0.379838		SYT7	-0.0939656	0.574704	0.884407
SUPV3L1	-0.0708951	0.367008	0.559998		AGMAT	-0.115658	0.247035	0.448317		GRIPAP1	-0.0799631	0.352963	0.55907		FBP1	-0.134815	0.205196	0.379712		MAPK10	-0.0939741	0.574669	0.884435
SLC29A4	-0.0708982	0.366987	0.560017		FRAT1	-0.115659	0.247029	0.448357		WWTR1	-0.080087	0.352215	0.558205		DNAH7	-0.134821	0.205177	0.37972		AIDA	-0.0939755	0.574664	0.884509
PISD	-0.0709997	0.3663	0.559174		IGLV8-61	-0.115685	0.246924	0.448264		SDSL	-0.0801076	0.352091	0.558115		TUB	-0.134859	0.20505	0.379612		DDB1	-0.0939776	0.574655	0.884578
BMF	-0.07101	0.36623	0.559172		FADS3	-0.115698	0.24687	0.448216		DYTN	-0.0801168	0.352036	0.558081		CYP4F22	-0.134863	0.205035	0.379627		RP11-722G7.1	-0.0940253	0.57446	0.884442
VPS18	-0.0710437	0.366002	0.558926		NKAIN4	-0.115737	0.246712	0.448025		ZNF560	-0.0801234	0.351996	0.558071		OXCT2	-0.135004	0.204557	0.378953		MFSD8	-0.0940328	0.574429	0.884477
MROH6	-0.0711275	0.365435	0.558369		GFRA2	-0.115775	0.246552	0.447981		MFAP4	-0.0801334	0.351936	0.558029		WDR87	-0.135012	0.20453	0.378946		CFAP61	-0.0940367	0.574413	0.884534
INO80C	-0.0712187	0.364819	0.557634		TTBK2	-0.115782	0.246523	0.447978		ENPP3	-0.0801469	0.351854	0.558006		ARF6	-0.135056	0.204381	0.378712		CETP	-0.0940372	0.574411	0.884614
FITM2	-0.0712251	0.364776	0.55762		TNFRSF4	-0.115801	0.246449	0.44799		ABCC2	-0.0802227	0.351398	0.557389		COL27A1	-0.135066	0.204346	0.378689		PKLR	-0.0940834	0.574223	0.884652
RSPH10B	-0.0712565	0.364564	0.557347		XYLT2	-0.11584	0.246288	0.447796		HBE1	-0.0802454	0.351261	0.557279		NSUN6	-0.135108	0.204206	0.378473		RP11-613M10.8	-0.0940838	0.574221	0.884732
CD7	-0.071264	0.364514	0.557373		HAUS7	-0.115861	0.246201	0.447687		POP7	-0.0802802	0.351051	0.557053		ZNF57	-0.135132	0.204123	0.378404		RNF149	-0.094086	0.574212	0.8848
NMNAT3	-0.0712854	0.364369	0.557306		F8A1	-0.11593	0.245918	0.447321		LHFPL1	-0.0802981	0.350943	0.557042		GPT2	-0.135135	0.204115	0.378431		SLC29A4	-0.0941143	0.574096	0.884869
SYT1	-0.0713022	0.364256	0.557236		PGAM5	-0.115936	0.245891	0.44732		CCDC42	-0.0803159	0.350837	0.556926		PCSK6	-0.135139	0.2041	0.378446		C22orf46	-0.0941221	0.574064	0.884902
DIP2A	-0.0713059	0.364232	0.55725		PGBD2	-0.115942	0.245869	0.447329		WDR61	-0.0803225	0.350797	0.556916		MRPL51	-0.135172	0.20399	0.378368		C10orf67	-0.0943065	0.573311	0.884152
NPPB	-0.0713212	0.364128	0.557144		TRBC1	-0.11599	0.245673	0.447022		OTOR	-0.0804045	0.350304	0.556293		TPX2	-0.13518	0.203963	0.378404		TGIF2	-0.0943585	0.573099	0.884154
PSMB1	-0.071329	0.364076	0.557166		FAM149B1	-0.115995	0.245652	0.447081		IGLV3-25	-0.0804047	0.350302	0.556345		ZNF205	-0.135182	0.203954	0.378429		B9D1	-0.0943784	0.573017	0.884194
MYO5B	-0.0713373	0.364019	0.557131		TCF7	-0.115999	0.245634	0.447098		IGFBP6	-0.0804496	0.350032	0.556022		LMNB2	-0.135189	0.20393	0.378427		IGHA2	-0.0944243	0.57283	0.883987
GDF5	-0.0713671	0.363818	0.556978		TMEM110	-0.116031	0.245502	0.446908		LEMD1	-0.0804626	0.349954	0.555952		TCEAL9	-0.135242	0.203753	0.378225		SEPT5	-0.0944509	0.572721	0.884066
EFNA2	-0.0714219	0.363449	0.556568		ERG	-0.116033	0.245493	0.446941		ZNF521	-0.0804731	0.349892	0.555906		PGAM2	-0.135267	0.20367	0.378114		OSTN	-0.0945092	0.572483	0.884028
RAB9B	-0.071422	0.363448	0.556618		SMYD2	-0.116049	0.245431	0.446876		TBC1D3F	-0.0805041	0.349705	0.555715		SLFN11	-0.135295	0.203573	0.378019		CYLD	-0.0945216	0.572432	0.884033
KIAA1958	-0.0714289	0.363402	0.556598		FCER1A	-0.116076	0.245318	0.446769		TCN2	-0.0805316	0.34954	0.55556		POM121	-0.135301	0.203555	0.378027		RGPD5	-0.0945758	0.572211	0.883856
TCEAL3	-0.0714503	0.363258	0.556481		SYPL2	-0.116091	0.245258	0.446807		EFNA2	-0.0805465	0.349451	0.555472		MSANTD3-TMEFF1	-0.135326	0.203469	0.377953		MAPK8IP1	-0.0946208	0.572028	0.88382
KRT18	-0.0715105	0.362853	0.556014		HERC6	-0.116091	0.245256	0.446853		GSTA4	-0.0805559	0.349394	0.555488		WDR86	-0.135364	0.203341	0.377757		SEMA6A	-0.0946407	0.571947	0.883777
ATP6AP1L	-0.0715211	0.362782	0.555956		NRSN2	-0.116103	0.24521	0.446866		ORAOV1	-0.0805559	0.349394	0.555542		VPREB3	-0.135376	0.203302	0.377728		LY86	-0.0946778	0.571795	0.883708
CDH22	-0.0715665	0.362476	0.555643		ARHGAP19	-0.116135	0.245079	0.446727		PNPLA4	-0.080582	0.349237	0.555399		RAB3C	-0.135381	0.203285	0.377737		ASMT	-0.0946835	0.571772	0.883754
RDH5	-0.0716119	0.362171	0.555277		CC2D2B	-0.116143	0.245046	0.446715		PYCRL	-0.0805944	0.349163	0.555335		ZNF223	-0.135401	0.203217	0.377739		TMPRSS11A	-0.0946888	0.57175	0.883804
FAT2	-0.0716449	0.36195	0.555041		CATIP	-0.116187	0.244866	0.446485		UACA	-0.0806107	0.349065	0.555232		GPD1L	-0.135464	0.203004	0.377385		ZNF555	-0.0946892	0.571749	0.883883
ARHGEF6	-0.0716551	0.361881	0.555038		COX7A2L	-0.116199	0.244815	0.446441		C1orf56	-0.0806996	0.348532	0.55465		MYH7B	-0.13552	0.202815	0.377119		TRIM40	-0.0946904	0.571744	0.883958
TTLL1	-0.0716573	0.361866	0.555067		ARL17B	-0.116229	0.244692	0.446315		LIMD1	-0.0807721	0.348098	0.554172		RNF31	-0.135563	0.202673	0.376939		NAP1L2	-0.0946951	0.571725	0.884011
PKN3	-0.0716904	0.361644	0.554829		EFHC1	-0.116258	0.244576	0.446203		FSD2	-0.0808199	0.347812	0.55393		TESK2	-0.135574	0.202635	0.37691		NCAPD2	-0.0947247	0.571604	0.883907
ADD1	-0.071762	0.361163	0.554143		BMP8A	-0.116267	0.244539	0.446185		C10orf67	-0.0808333	0.347732	0.553855		ZNF112	-0.13564	0.202412	0.376581		TMEM150A	-0.0947505	0.571499	0.883827
LRTM2	-0.0718374	0.360658	0.553521		ACO2	-0.1163	0.244404	0.446036		HIP1R	-0.0808366	0.347712	0.553878		IGLV8-61	-0.13566	0.202345	0.376582		EHF	-0.0947662	0.571435	0.883811
ELOVL7	-0.0718417	0.360629	0.55358		PCBD2	-0.116364	0.24414	0.445603		PHLPP1	-0.0808455	0.347659	0.553846		CNOT1	-0.135689	0.202248	0.376486		ZBED1	-0.094773	0.571407	0.883933
GRM6	-0.0718522	0.360559	0.553523		GLCE	-0.116418	0.243921	0.445448		DNAH17	-0.0808534	0.347612	0.553824		TOM1L1	-0.135707	0.202188	0.376418		FCGR2A	-0.094775	0.571399	0.884003
SLC34A3	-0.071874	0.360413	0.553453		SPATA32	-0.116428	0.243882	0.445427		CASQ1	-0.080858	0.347584	0.553833		RAG2	-0.135709	0.202181	0.376446		HOXA4	-0.0947779	0.571387	0.884067
MMP21	-0.0718911	0.360298	0.553327		SLC4A7	-0.116441	0.243827	0.445376		NPIPB15	-0.0808926	0.347377	0.55361		ATP6V1G2	-0.135715	0.202162	0.376454		UTS2R	-0.094792	0.57133	0.884061
NDUFB6	-0.0719098	0.360173	0.553187		MNDA	-0.116492	0.24362	0.445145		BARX2	-0.0808936	0.347371	0.553654		PLEC	-0.135746	0.202059	0.376304		GRAMD4	-0.0948444	0.571116	0.883812
POU5F1	-0.0719209	0.360098	0.553175		FICD	-0.116503	0.243577	0.445115		GTF2H5	-0.0809108	0.347268	0.553543		DFFA	-0.135797	0.201888	0.376112		TUBB1	-0.094895	0.57091	0.883741
PRR5	-0.0719554	0.359867	0.553026		LHX2	-0.116516	0.243523	0.445065		TUBA1B	-0.0809789	0.346861	0.553001		GTSF1L	-0.135801	0.201874	0.376129		SAFB	-0.0949086	0.570854	0.883821
NDUFC2-KCTD14	-0.0719641	0.359809	0.552988		ZMYND10	-0.116544	0.243406	0.445		ECI1	-0.0810446	0.346469	0.552589		SCUBE1	-0.135813	0.201832	0.376094		VEPH1	-0.0949119	0.570841	0.883882
LRRC8E	-0.0719824	0.359686	0.552902		CFAP58	-0.116616	0.243116	0.444567		FMO2	-0.0810459	0.346461	0.552683		P2RY8	-0.135815	0.201827	0.376168		BNC2	-0.09495	0.570685	0.883724
MYOZ2	-0.0720172	0.359454	0.552595		TPSAB1	-0.116686	0.242832	0.444097		TMEM17	-0.0811403	0.345897	0.552049		ZNF425	-0.135815	0.201826	0.376209		IGKV1D-16	-0.0949567	0.570658	0.883847
ARSG	-0.0720184	0.359446	0.552634		ARHGAP32	-0.116709	0.242738	0.444072		CLEC18B	-0.0812218	0.345412	0.551487		MRPS2	-0.135834	0.201762	0.376132		ADAMTS10	-0.0949589	0.570649	0.883917
AMN1	-0.0720245	0.359405	0.552622		PRCD	-0.116739	0.242616	0.443947		FBLN5	-0.0812762	0.345088	0.551075		TRDV2	-0.135872	0.201635	0.375979		MACC1	-0.0949653	0.570623	0.883959
HSCB	-0.0720412	0.359293	0.552502		C17orf99	-0.116811	0.242322	0.443507		KNG1	-0.0813053	0.344915	0.550905		SBSPON	-0.135981	0.201271	0.375427		CBX3	-0.0949735	0.57059	0.884073
HLA-DMA	-0.072063	0.359147	0.552329		KCTD7	-0.116828	0.242255	0.443483		NEXN	-0.081306	0.34491	0.550951		USP6	-0.135986	0.201254	0.375438		DTD1	-0.095048	0.570286	0.883767
CRB1	-0.07209	0.358967	0.552206		HOXA3	-0.116853	0.242153	0.443395		ABCA8	-0.0813268	0.344786	0.55086		INHBE	-0.13599	0.201241	0.375457		CASP5	-0.0950614	0.570231	0.883848
GJB3	-0.0721058	0.358862	0.552095		PTCH2	-0.116856	0.242141	0.44347		SKAP1	-0.0813603	0.344587	0.550595		STARD6	-0.136034	0.201093	0.375223		TSPAN9	-0.0951232	0.56998	0.883706
ZKSCAN3	-0.0721217	0.358755	0.552033		PI16	-0.116897	0.241975	0.443216		SLAMF6	-0.0813667	0.344549	0.550587		LTBP3	-0.136056	0.20102	0.375128		WNK4	-0.0951284	0.569958	0.883756
AKAP2	-0.0721724	0.358416	0.551615		TNR	-0.116913	0.241907	0.443139		POLH	-0.0813742	0.344504	0.550569		IGLV9-49	-0.136078	0.200947	0.375034		GAPDHS	-0.0951349	0.569932	0.883798
PMEL	-0.0721974	0.35825	0.551461		RBM45	-0.116946	0.241776	0.442949		IFT22	-0.0813916	0.344401	0.550456		SAMD4A	-0.136085	0.200924	0.375034		LINC00371	-0.0951575	0.56984	0.883738
LHX3	-0.0722088	0.358174	0.551498		ITM2B	-0.116982	0.241628	0.442726		CTAGE9	-0.0813926	0.344395	0.550554		CHST8	-0.136101	0.200868	0.374971		KIAA1429	-0.0951873	0.569719	0.883715
KIAA0141	-0.0722501	0.357898	0.551176		BCL3	-0.117004	0.241542	0.442666		ST3GAL4	-0.0814073	0.344307	0.550466		CASP8AP2	-0.136103	0.200861	0.375001		SH3TC2	-0.0952327	0.569534	0.883594
URGCP-MRPS24	-0.0722546	0.357868	0.55118		A3GALT2	-0.11703	0.241433	0.442564		CDH22	-0.0814246	0.344205	0.550356		BAG1	-0.136118	0.200813	0.374954		ZER1	-0.0952675	0.569392	0.883622
PDIA6	-0.072303	0.357545	0.551093		MSANTD2	-0.117057	0.241323	0.442413		METAP1D	-0.0814626	0.343979	0.550047		HN1L	-0.136162	0.200665	0.374762		IGHV4-4	-0.0952956	0.569277	0.883693
ARHGEF38	-0.0723031	0.357544	0.551143		MCEE	-0.11707	0.241271	0.442415		PPARA	-0.0814691	0.34394	0.550038		IFI44L	-0.136184	0.200591	0.374666		RCC2	-0.0953101	0.569219	0.883684
ZNF878	-0.0723177	0.357447	0.551096		GRAP2	-0.117102	0.241144	0.442232		HSD17B2	-0.0815099	0.343698	0.549757		SLC12A8	-0.136201	0.200534	0.374644		HOMER2	-0.0953108	0.569216	0.883763
BRPF1	-0.0723257	0.357394	0.551066		L3MBTL1	-0.117113	0.2411	0.4422		PROK1	-0.0815228	0.343621	0.549794		TP73	-0.136272	0.200298	0.374288		GRASP	-0.0954155	0.56879	0.883681
ZNF791	-0.0723302	0.357364	0.551071		ZNF112	-0.117131	0.241025	0.44216		RAB7B	-0.0815239	0.343615	0.54989		PTGR1	-0.136318	0.200146	0.37413		VPREB1	-0.0954373	0.568701	0.883626
PIGZ	-0.072331	0.357358	0.551113		HBG2	-0.117151	0.240947	0.442065		ROMO1	-0.0815685	0.34335	0.549625		PLEKHA4	-0.13638	0.199939	0.37387		ARHGEF38	-0.0954425	0.56868	0.883676
INHBB	-0.0723543	0.357203	0.550925		PIGV	-0.117188	0.240796	0.441838		PCYT1A	-0.0815688	0.343348	0.549676		SPARCL1	-0.136396	0.199886	0.373812		TMEM125	-0.095465	0.568588	0.883617
NSFL1C	-0.0724104	0.35683	0.550605		L3HYPDH	-0.117238	0.240592	0.441562		NFATC4	-0.0815702	0.34334	0.549715		GDF11	-0.136444	0.199726	0.373556		TPM3	-0.0955197	0.568366	0.883354
RP11-81A22.5	-0.0724182	0.356777	0.550576		ARRDC2	-0.117303	0.240329	0.441274		CRABP2	-0.0816272	0.343002	0.54928		SH3TC2	-0.136459	0.199675	0.373503		TUBB6	-0.0955538	0.568227	0.883221
SLA2	-0.0724207	0.356761	0.550602		YOD1	-0.117342	0.240174	0.441038		FGB	-0.0816359	0.34295	0.54925		EBP	-0.13646	0.199673	0.373542		ZNF169	-0.095561	0.568198	0.883341
DENND2D	-0.0724846	0.356336	0.550151		IFITM1	-0.117363	0.24009	0.440933		GSDMA	-0.081665	0.342777	0.549027		SUN1	-0.13651	0.199507	0.373272		SLC26A4	-0.0956077	0.568007	0.883212
CACFD1	-0.072562	0.355821	0.549612		NDUFB1	-0.117387	0.23999	0.440799		HMG20A	-0.081673	0.34273	0.549005		CATIP	-0.136551	0.199371	0.373061		RAC1	-0.0956312	0.567912	0.883146
SERPINE3	-0.0725865	0.355658	0.549412		TMPRSS11E	-0.117438	0.239786	0.440569		DCDC1	-0.0816742	0.342723	0.549047		C6orf163	-0.136567	0.199315	0.372998		DCBLD1	-0.0956362	0.567892	0.883197
ERGIC3	-0.072598	0.355582	0.549345		DSCAML1	-0.117457	0.239708	0.440476		DUSP12	-0.081707	0.342528	0.54884		ZNF780B	-0.13673	0.198777	0.372117		MRFAP1L1	-0.0956425	0.567866	0.883241
IRF7	-0.0726279	0.355383	0.549193		CYBB	-0.117487	0.239589	0.440404		RP11-6L6.2	-0.0817075	0.342526	0.54889		FGD1	-0.136731	0.198772	0.37215		TOMM5	-0.0956804	0.567712	0.883084
PMPCA	-0.0726814	0.355028	0.5489		OTOR	-0.117514	0.239481	0.440303		MAP7	-0.0817128	0.342494	0.548892		FOXP4	-0.136742	0.198735	0.372122		MUC16	-0.0957009	0.567629	0.883037
DNAI1	-0.0727914	0.354298	0.548181		PLS3	-0.117544	0.239361	0.44018		BMF	-0.0817634	0.342194	0.548571		IGLV2-18	-0.136785	0.198593	0.371899		CHD3	-0.0957525	0.567419	0.88296
NRM	-0.0728155	0.354139	0.547985		SUCNR1	-0.117607	0.239106	0.439759		IGHV4-28	-0.0817693	0.342159	0.548621		USF1	-0.136803	0.198533	0.371913		SLPI	-0.095759	0.567392	0.883001
DOT1L	-0.0728477	0.353925	0.547706		SS18L1	-0.117609	0.239099	0.439796		CTB-60B18.10	-0.0817749	0.342126	0.548621		PPARA	-0.136809	0.198514	0.371919		AVPR1A	-0.0958694	0.566944	0.882967
ENTPD2	-0.072863	0.353824	0.547652		HEATR4	-0.11765	0.238933	0.439637		STARD8	-0.0818061	0.341941	0.548431		CDH20	-0.136836	0.198425	0.371837		SUDS3	-0.0959932	0.566441	0.882349
CTNNBIP1	-0.0728837	0.353687	0.547542		CCNG2	-0.117679	0.238815	0.439468		LRRC75B	-0.0818419	0.34173	0.548197		ADAMTSL5	-0.136852	0.198373	0.37178		ELOVL5	-0.0960346	0.566273	0.882254
WBP2NL	-0.0729417	0.353303	0.547049		LYRM9	-0.117713	0.238681	0.43932		EHD1	-0.0818511	0.341675	0.548216		POLR3G	-0.136889	0.198249	0.37159		PGF	-0.0960508	0.566207	0.882234
ASCL2	-0.0729743	0.353087	0.546818		MMP14	-0.117729	0.238614	0.439294		LRIT3	-0.0818535	0.341661	0.548247		ADAMTS16	-0.136894	0.198231	0.371599		C8orf82	-0.0960545	0.566192	0.882294
SLCO4A1	-0.0730113	0.352843	0.546541		MYOM1	-0.117771	0.238449	0.439087		TNFAIP8L3	-0.0818727	0.341547	0.548117		TMEM178B	-0.136912	0.198173	0.371533		GYPA	-0.09607	0.566129	0.882279
ASIC3	-0.0730142	0.352824	0.546563		ATXN2L	-0.117802	0.238322	0.438951		FAM166B	-0.0818892	0.34145	0.548014		SIGLEC15	-0.136923	0.198138	0.371509		PSTPIP1	-0.0960744	0.566111	0.882417
STRC	-0.0730183	0.352796	0.546572		CORO6	-0.117884	0.237994	0.438592		ZNF546	-0.0819296	0.341211	0.54779		SYN3	-0.13695	0.198048	0.371423		TRIM63	-0.0960761	0.566104	0.882489
CHAC1	-0.0730267	0.352741	0.546537		TTC7B	-0.117889	0.237975	0.438604		ADAM29	-0.0820488	0.340506	0.546818		PET100	-0.136956	0.198029	0.37143		ARHGEF15	-0.0960765	0.566102	0.88257
CCDC112	-0.0730271	0.352738	0.546583		ZSCAN23	-0.117973	0.237638	0.438081		CTSD	-0.0820679	0.340393	0.546742		STX7	-0.136993	0.197905	0.371241		IGHG2	-0.0960912	0.566043	0.882643
CDK2	-0.0730586	0.35253	0.546364		DDX4	-0.117984	0.237591	0.438044		TBC1D3B	-0.0820922	0.34025	0.546618		RPL36AL	-0.136998	0.197887	0.371249		SARDH	-0.0961298	0.565886	0.882648
AJUBA	-0.0730659	0.352482	0.54634		PES1	-0.117992	0.237562	0.438039		SLC2A1	-0.0821075	0.34016	0.546579		NAPEPLD	-0.137004	0.197867	0.371254		ZDHHC12	-0.096159	0.565768	0.882629
AARD	-0.0730871	0.352342	0.546225		AGRN	-0.118014	0.237473	0.437972		GPC2	-0.0821076	0.340159	0.546631		BTBD8	-0.13701	0.197851	0.371264		GRIN1	-0.0961634	0.56575	0.882684
SH3TC2	-0.0731317	0.352047	0.545871		INA	-0.118023	0.237438	0.437957		H2AFB2	-0.0821725	0.339776	0.546334		RP3-461F17.3	-0.137022	0.19781	0.37123		CUX2	-0.0961694	0.565725	0.88273
RGL3	-0.0731492	0.351931	0.545743		GPC1	-0.118046	0.237344	0.437977		CSGALNACT1	-0.0822393	0.339383	0.545913		RIMS3	-0.137078	0.197623	0.370922		LECT1	-0.0961907	0.565639	0.882678
ZSCAN16	-0.0731925	0.351646	0.545452		CORO2A	-0.118048	0.237338	0.438016		PCDHGA11	-0.0822477	0.339333	0.545886		RBPMS2	-0.137085	0.197601	0.370922		SMIM4	-0.0961987	0.565606	0.882794
BCAS4	-0.0732084	0.351541	0.545392		ADSL	-0.118053	0.237317	0.438025		MROH6	-0.0822729	0.339185	0.545754		FN1	-0.137086	0.1976	0.370961		ICA1L	-0.0962125	0.56555	0.882789
RAB40A	-0.0732343	0.35137	0.54523		CTB-50L17.14	-0.118063	0.237275	0.437998		PTPRH	-0.0823191	0.338913	0.545422		ADM2	-0.137101	0.19755	0.37091		GPC5	-0.0962953	0.565214	0.882514
SMPD2	-0.0732388	0.35134	0.545234		ARHGAP39	-0.118085	0.23719	0.43789		RARRES2	-0.0823269	0.338866	0.545453		FAIM2	-0.137104	0.197539	0.370932		BIN3	-0.0962955	0.565213	0.882596
ZFP28	-0.0732664	0.351158	0.545003		NELFCD	-0.118103	0.237117	0.437852		TTC12	-0.0825144	0.337764	0.54389		GS1-393G12.13	-0.137142	0.197413	0.370821		CHRNA9	-0.096301	0.565191	0.882645
LRFN3	-0.0733117	0.35086	0.544693		COPZ2	-0.118121	0.237044	0.437766		ZNF470	-0.0825201	0.337731	0.54389		CEP295NL	-0.137187	0.197265	0.370627		AC104073.1	-0.0963339	0.565057	0.882519
LPAR4	-0.0733305	0.350736	0.544603		L1TD1	-0.118134	0.236994	0.437722		C12orf66	-0.0825389	0.33762	0.543764		CARMIL3	-0.137218	0.197164	0.370479		ZNF705A	-0.0963746	0.564893	0.882428
DOK7	-0.0733456	0.350636	0.54455		MOXD1	-0.118149	0.236934	0.43766		C10orf55	-0.0825764	0.3374	0.543516		ZNF354A	-0.137272	0.196986	0.370188		EHMT2	-0.0963778	0.56488	0.882491
NFS1	-0.0733698	0.350477	0.544456		SCN4A	-0.118151	0.236924	0.437691		ZNF19	-0.0825821	0.337366	0.543515		CCDC71	-0.137297	0.196903	0.370157		ACPT	-0.0963832	0.564858	0.88254
EXOC3L1	-0.0733916	0.350334	0.544284		IGKV1-27	-0.118247	0.23654	0.437176		TMEM116	-0.0825916	0.33731	0.54353		TJP2	-0.137372	0.196655	0.369858		USP17L2	-0.0964759	0.564482	0.882119
IRF2BPL	-0.0733928	0.350326	0.544323		ARHGEF5	-0.11826	0.23649	0.437181		FAM109B	-0.0826145	0.337176	0.54342		IMPG1	-0.137406	0.196544	0.369734		PRR18	-0.0964817	0.564458	0.882249
CSGALNACT1	-0.0734165	0.35017	0.544131		C4orf26	-0.118334	0.236193	0.436731		KCNE1	-0.0826408	0.337022	0.543224		EFHC2	-0.13742	0.196497	0.369687		SGCA	-0.096496	0.5644	0.882242
IGFL4	-0.0734512	0.349941	0.543981		GS1-393G12.13	-0.118341	0.236166	0.436729		MYO5B	-0.0826811	0.336786	0.543002		POLR2G	-0.137497	0.196245	0.36934		ABCC11	-0.096499	0.564388	0.882305
OR52N5	-0.073474	0.349792	0.54385		SPX	-0.118359	0.236093	0.436642		TMEM63C	-0.0826852	0.336761	0.543015		APLF	-0.137506	0.196214	0.369323		RP11-724O16.1	-0.0965019	0.564376	0.882371
TSHR	-0.0735046	0.349591	0.54364		PTPRF	-0.118364	0.236077	0.43671		SDK1	-0.0826902	0.336732	0.543021		SLC5A9	-0.137507	0.196211	0.369359		NRBP1	-0.0966401	0.563816	0.881744
RAB44	-0.0735605	0.349223	0.543272		CRB3	-0.118382	0.236003	0.436672		RFC2	-0.0826999	0.336675	0.542982		ANKRD65	-0.137512	0.196197	0.369375		RAVER1	-0.0966446	0.563798	0.881799
HAS3	-0.073592	0.349016	0.543001		TFPI	-0.118459	0.235698	0.43635		CHST13	-0.082709	0.336622	0.543002		ANGPT4	-0.137546	0.196082	0.369243		TWF2	-0.0966786	0.56366	0.881751
FBXL18	-0.073594	0.349003	0.543032		PLCXD3	-0.118479	0.235617	0.436251		SLC38A10	-0.0827138	0.336594	0.54301		CFAP44	-0.137573	0.195995	0.369162		ZNF322	-0.0966788	0.563659	0.881832
R3HDM4	-0.0735943	0.349001	0.54308		ENDOD1	-0.118498	0.235543	0.436161		ZNF883	-0.0827348	0.33647	0.542863		MOB3C	-0.137621	0.195838	0.368909		ZAR1	-0.0966902	0.563613	0.881843
RAB32	-0.0736022	0.348949	0.54305		FRMD4A	-0.118563	0.23528	0.43587		GNG7	-0.0827388	0.336447	0.542879		ERLIN2	-0.13763	0.195807	0.368893		BOD1	-0.0967745	0.563271	0.881475
CLIP3	-0.0736142	0.34887	0.542979		ACTL6A	-0.118602	0.235127	0.435634		GADL1	-0.0827767	0.336225	0.542626		RPIA	-0.137635	0.195791	0.368946		ITGB7	-0.0968539	0.56295	0.881305
AVPR1A	-0.0736229	0.348813	0.542941		PFN4	-0.118618	0.235064	0.435566		SLC2A10	-0.0828832	0.335602	0.541831		TTC14	-0.137737	0.195459	0.368446		CCDC188	-0.0969848	0.562419	0.880808
SLC40A1	-0.0736514	0.348626	0.542853		NETO1	-0.11864	0.234978	0.435602		GALNTL6	-0.082891	0.335556	0.541811		SPDL1	-0.137751	0.195411	0.36844		MAP6	-0.097011	0.562314	0.880809
TIMD4	-0.0736553	0.348601	0.542865		TTLL3	-0.118672	0.234848	0.435459		EXOC3L1	-0.082908	0.335457	0.541703		DLGAP5	-0.137762	0.195375	0.368413		MRI1	-0.0970585	0.562121	0.880674
C7orf73	-0.073747	0.347999	0.542234		CCDC73	-0.118698	0.234745	0.435316		ZNF781	-0.0829291	0.335333	0.541556		ITGB2	-0.137805	0.195234	0.36819		BEX3	-0.0971185	0.561878	0.880711
COL24A1	-0.0737737	0.347824	0.542013		SCN5A	-0.118736	0.234596	0.435139		C8orf58	-0.0829814	0.335028	0.541274		CD6	-0.137847	0.195098	0.368016		NPAT	-0.0971612	0.561705	0.880523
CAPNS1	-0.0737925	0.347701	0.541871		NUTF2	-0.118766	0.234478	0.435016		LILRB4	-0.0829861	0.335	0.541282		SIDT2	-0.137868	0.195027	0.367925		FUT1	-0.0972311	0.561423	0.880246
NOS1	-0.0738163	0.347545	0.541782		EFCC1	-0.118791	0.234376	0.434876		CCND1	-0.0829981	0.33493	0.541221		TUSC1	-0.137926	0.19484	0.367614		PCOLCE2	-0.0972463	0.561362	0.880317
PROCR	-0.0738207	0.347516	0.541787		INSM2	-0.118803	0.234331	0.434841		RAB6C	-0.0830393	0.334689	0.540885		CD300C	-0.138057	0.194411	0.36693		GRAMD1A	-0.0972741	0.561249	0.88039
AGAP6	-0.0738225	0.347504	0.54182		ADPRHL2	-0.118844	0.234166	0.434583		SV2A	-0.083053	0.334609	0.540861		IGHG3	-0.138072	0.194362	0.36688		CPO	-0.0973622	0.560893	0.880165
CRYL1	-0.0738252	0.347487	0.541844		PRIMPOL	-0.118894	0.233969	0.434316		C19orf45	-0.0830701	0.334509	0.540806		FAM110C	-0.138108	0.194245	0.366743		MED29	-0.0973918	0.560773	0.880061
GPR83	-0.0738566	0.347281	0.541676		HMGCL	-0.118925	0.233845	0.434134		SNCA	-0.0831013	0.334327	0.540564		NAPSA	-0.138114	0.194227	0.36675		TRAPPC3L	-0.0973999	0.56074	0.880092
TAAR9	-0.0738736	0.34717	0.541554		CWC15	-0.118947	0.233759	0.434072		TRMT2B	-0.0831132	0.334258	0.540505		ANKLE2	-0.13812	0.194206	0.366753		STAM	-0.0974099	0.5607	0.880113
CA9	-0.0738746	0.347164	0.541595		ZBTB34	-0.118965	0.233689	0.434038		TNFRSF17	-0.0831602	0.333983	0.540166		IGKV2-40	-0.138123	0.194197	0.366778		MPO	-0.0974319	0.560611	0.880057
ABCA8	-0.0738794	0.347132	0.541596		PRB1	-0.119023	0.233459	0.433758		BCL2L10	-0.0831872	0.333826	0.540018		MDS2	-0.138157	0.194086	0.366693		OR52N4	-0.0974392	0.560581	0.880093
TMEM178A	-0.0738798	0.34713	0.541644		N6AMT1	-0.119026	0.233447	0.433783		HAS3	-0.0832036	0.33373	0.539915		ICAM5	-0.138161	0.194072	0.366708		C2orf50	-0.0975112	0.56029	0.879887
C2orf66	-0.0739055	0.346961	0.541432		RP11-123K3.4	-0.119064	0.233294	0.433596		LIPE	-0.0832089	0.333699	0.539971		UPK2	-0.138189	0.193981	0.366663		HDAC1	-0.0975133	0.560282	0.879957
MSS51	-0.0739211	0.346859	0.541324		HMGB1	-0.119066	0.233287	0.433681		TSNAXIP1	-0.0832474	0.333475	0.539713		TXK	-0.138209	0.193916	0.36658		CSF2RB	-0.0975386	0.560179	0.87988
BUB1B-PAK6	-0.0739497	0.346672	0.541083		SLAMF8	-0.119091	0.233188	0.433642		ASIC3	-0.0832474	0.333475	0.539766		OR52D1	-0.138245	0.193798	0.3664		HBA1	-0.0975427	0.560163	0.879937
CD164L2	-0.0739536	0.346647	0.541094		TXK	-0.119094	0.233175	0.433669		IGKV6D-21	-0.0832629	0.333385	0.539725		AC008522.1	-0.138266	0.193732	0.366316		KYAT3	-0.0975852	0.559991	0.879751
IGKV1OR2-108	-0.0739795	0.346478	0.540881		EEF1B2	-0.119156	0.23293	0.43331		SDC1	-0.083302	0.333157	0.539515		TBKBP1	-0.138302	0.193615	0.366178		PFN1	-0.0975862	0.559987	0.879828
ODF2L	-0.0739815	0.346464	0.540912		CNNM3	-0.119168	0.232886	0.433277		LHPP	-0.0833139	0.333088	0.539456		DOPEY1	-0.138315	0.193572	0.36614		ZNF580	-0.0976809	0.559605	0.879394
CPLX3	-0.0739886	0.346418	0.54089		CCT3	-0.119172	0.232871	0.433297		TCEANC2	-0.0833399	0.332936	0.539263		TBC1D29	-0.138322	0.19355	0.366139		PRDM16	-0.0977295	0.559409	0.87942
ARIH2OS	-0.0740203	0.346211	0.54077		ANKRD9	-0.11925	0.232562	0.43282		UBE2I	-0.0833611	0.332813	0.539116		UBE2QL1	-0.13837	0.193392	0.365966		PRSS22	-0.0977402	0.559365	0.879435
ECI1	-0.0740571	0.34597	0.540446		PKIG	-0.119262	0.232515	0.432829		NUP43	-0.0833832	0.332684	0.53896		LEMD1	-0.138399	0.193298	0.365831		ZNF80	-0.0977423	0.559356	0.879588
SMIM5	-0.0741109	0.345619	0.540152		C11orf84	-0.119321	0.232279	0.432536		ADCY4	-0.083412	0.332517	0.538847		TTC32	-0.138451	0.193128	0.36555		HS6ST1	-0.0977501	0.559325	0.879706
MYL6	-0.0741922	0.345089	0.539425		PKM	-0.119401	0.231966	0.432098		MRGPRX4	-0.0834532	0.332277	0.538617		SNX32	-0.138458	0.193108	0.365553		CNOT11	-0.0977569	0.559298	0.879747
KCP	-0.0742295	0.344846	0.539096		CHD5	-0.119417	0.231902	0.432029		NOXRED1	-0.0834747	0.332152	0.538519		ZBTB34	-0.138497	0.192981	0.365397		FCGBP	-0.0977921	0.559156	0.87969
C14orf169	-0.0742515	0.344702	0.539024		EPN3	-0.119436	0.231829	0.431941		PRSS21	-0.0835217	0.331879	0.53813		CFAP53	-0.138515	0.192922	0.365328		TCFL5	-0.0977925	0.559154	0.879771
CHST6	-0.0743066	0.344343	0.538666		CHKB-CPT1B	-0.119456	0.231749	0.431839		ADAM8	-0.0835809	0.331535	0.53773		LURAP1L	-0.138553	0.192797	0.365132		ISOC2	-0.0978214	0.559037	0.879671
EFCAB9	-0.0743154	0.344286	0.53873		GATM	-0.119463	0.23172	0.431835		SPN	-0.0835893	0.331487	0.537704		GYPE	-0.138566	0.192756	0.365097		RGPD1	-0.0978532	0.558909	0.879552
PTPRO	-0.0743227	0.344239	0.538707		ADRB1	-0.119507	0.23155	0.431567		SLC45A2	-0.0836149	0.331338	0.537568		LMO4	-0.138591	0.192675	0.364985		LYPD6B	-0.0978605	0.55888	0.879674
C6orf89	-0.0743608	0.34399	0.538419		PRR7	-0.119512	0.231529	0.431575		STAT5B	-0.0836427	0.331177	0.537359		TESC	-0.138628	0.192554	0.364882		MAP2K6	-0.0978615	0.558876	0.879751
ZNF334	-0.0743976	0.343751	0.538147		ZDHHC23	-0.119519	0.231502	0.431574		ANKRD7	-0.0836482	0.331145	0.537359		SLC4A8	-0.138634	0.192534	0.364885		SDS	-0.0978652	0.55886	0.87981
TP73	-0.0744112	0.343662	0.538059		LGALS9B	-0.119521	0.231493	0.431606		CNGB3	-0.0836518	0.331124	0.537378		CNRIP1	-0.13864	0.192516	0.364892		FXYD5	-0.0978687	0.558846	0.879872
IGHV4-28	-0.074436	0.343502	0.537858		ZNF384	-0.119535	0.231439	0.431554		SPIN2B	-0.0836666	0.331038	0.537345		FIGN	-0.13868	0.192385	0.364687		AC241377.1	-0.0978697	0.558842	0.879949
P2RY14	-0.0744951	0.343117	0.53751		XKR7	-0.119544	0.231401	0.431532		INTS3	-0.0837276	0.330684	0.536823		GLRX3	-0.138714	0.192276	0.364521		PIEZO2	-0.0978804	0.558799	0.879965
ADCK1	-0.0745084	0.343031	0.537426		LHFPL4	-0.11957	0.231299	0.431439		PTHLH	-0.0837345	0.330645	0.536811		YIPF3	-0.138786	0.192044	0.364206		UNC13B	-0.0979185	0.558645	0.879807
CTTNBP2	-0.0745151	0.342988	0.537409		LDHC	-0.119576	0.231279	0.43145		PUF60	-0.083762	0.330485	0.536605		GPC1	-0.138853	0.191827	0.363921		SFTPA1	-0.0979426	0.558548	0.879904
TRGV1	-0.0745359	0.342853	0.537248		ARV1	-0.119627	0.231076	0.431265		C15orf53	-0.0837893	0.330327	0.536401		ZDHHC23	-0.138877	0.191748	0.363812		KIF7	-0.0979846	0.558378	0.879721
NYX	-0.0745425	0.342809	0.537232		VPS18	-0.11965	0.230985	0.431145		TP73	-0.0837986	0.330273	0.536366		RFT1	-0.138884	0.191727	0.363814		MAPK11	-0.0980089	0.55828	0.879734
CLDN22	-0.0745892	0.342506	0.536858		FAM192A	-0.11976	0.230554	0.430534		SDR42E2	-0.083824	0.330126	0.53618		TMEM185A	-0.138889	0.19171	0.363864		PRKAR2B	-0.0980095	0.558278	0.879814
TAC4	-0.0746243	0.342278	0.536602		SGO1	-0.119809	0.230364	0.430325		TNFRSF4	-0.0838354	0.33006	0.536177		IGLV5-45	-0.138911	0.191638	0.363811		ABCC1	-0.0980208	0.558233	0.879826
ZNF549	-0.0746369	0.342197	0.536526		UPK3BL	-0.11982	0.230318	0.430288		EIF4EBP3	-0.0838486	0.329983	0.536211		SAMD13	-0.13896	0.191483	0.363558		IL27RA	-0.0980657	0.558051	0.879708
COL4A6	-0.0746659	0.342009	0.536282		FBLN5	-0.119914	0.229952	0.429653		AL023806.1	-0.0838536	0.329954	0.536216		CENPI	-0.139	0.191353	0.363395		WDR3	-0.0981078	0.557882	0.879524
STAC3	-0.0746711	0.341975	0.536279		NAP1L3	-0.119926	0.229904	0.429612		AL022578.1	-0.0839194	0.329574	0.535808		SMIM1	-0.139103	0.19102	0.363055		CDC25C	-0.0982039	0.557494	0.879248
CCDC175	-0.0747346	0.341564	0.53604		IFT140	-0.119979	0.229696	0.429319		MGAT1	-0.0839428	0.329439	0.535746		PRR16	-0.139157	0.190845	0.362764		PNKD	-0.0982337	0.557374	0.879142
CALML4	-0.0747785	0.341279	0.535645		GOLGA8T	-0.120039	0.229463	0.42898		SLC28A2	-0.0839516	0.329388	0.535716		RAB1B	-0.139173	0.190795	0.362752		FAM209B	-0.0982542	0.557291	0.879095
VASP	-0.0747805	0.341267	0.535675		TMEM249	-0.120079	0.229306	0.42888		MAMDC2	-0.0839924	0.329152	0.535438		C7orf50	-0.139211	0.190673	0.362602		USP17L4	-0.098281	0.557183	0.879008
SLC35F4	-0.0748156	0.341039	0.535471		SSC4D	-0.120216	0.228772	0.427978		ARNT2	-0.0839931	0.329148	0.535483		MKI67	-0.139301	0.190382	0.362133		DLST	-0.0983247	0.557007	0.878814
IARS	-0.0748554	0.340781	0.535218		INHBE	-0.120236	0.228695	0.427931		PHYKPL	-0.0840077	0.329063	0.535399		UPK1A	-0.139318	0.19033	0.362075		ZNFX1	-0.098357	0.556877	0.878693
NPIPA3	-0.0748601	0.340752	0.535222		LTBP3	-0.120255	0.228619	0.427836		CNN2	-0.0840132	0.329031	0.5354		SLC25A17	-0.139319	0.190326	0.362109		ZNF222	-0.0983691	0.556828	0.8787
MYO1B	-0.0748674	0.340704	0.535198		ANO6	-0.120267	0.228575	0.427803		GOLGA8Q	-0.084051	0.328813	0.535097		RNF43	-0.139384	0.190118	0.361796		OSGIN1	-0.0983917	0.556737	0.878639
UROC1	-0.074953	0.340151	0.534481		TLE6	-0.120301	0.22844	0.427647		MCMDC2	-0.0841187	0.328423	0.534619		CEMIP	-0.139386	0.190111	0.361824		PARP11	-0.0984232	0.55661	0.878523
SLC26A11	-0.0749778	0.339991	0.534331		CHIA	-0.120305	0.228423	0.427664		PREX1	-0.0841297	0.328359	0.534568		FAM47E	-0.139389	0.190099	0.361843		TBX21	-0.0984779	0.55639	0.878342
REM1	-0.0749875	0.339928	0.534283		ATOH7	-0.12031	0.228407	0.427682		NRM	-0.0841573	0.3282	0.534361		STUM	-0.139417	0.19001	0.361757		NECAB3	-0.0985043	0.556283	0.878258
RMDN3	-0.0750372	0.339607	0.534134		EFHC2	-0.120349	0.228253	0.427442		RP11-514P8.6	-0.0841829	0.328052	0.534173		ALS2CR12	-0.139436	0.18995	0.361727		TIMM23B	-0.0985462	0.556115	0.878243
LTBP4	-0.0750399	0.339589	0.534157		TMEM182	-0.120349	0.228252	0.427488		FAXDC2	-0.0842261	0.327803	0.533925		PRKX	-0.139438	0.189943	0.361754		ING4	-0.0985996	0.5559	0.878071
VSIG1	-0.0750558	0.339487	0.534046		LDAH	-0.120412	0.228008	0.427128		FGFRL1	-0.0842267	0.3278	0.533972		MARCH10	-0.139471	0.189837	0.361636		ZNF264	-0.0986819	0.555568	0.877799
DNM1	-0.075057	0.339479	0.534085		TXNL4A	-0.120443	0.227889	0.426953		CSF1R	-0.0842418	0.327713	0.533884		KIAA1257	-0.139496	0.189757	0.361608		DCAF1	-0.0987112	0.55545	0.877696
A2ML1	-0.0751333	0.338987	0.533412		EFL1	-0.120514	0.22761	0.426575		ADPRHL2	-0.0842582	0.327618	0.533886		TFR2	-0.13953	0.189649	0.361444		ZBTB2	-0.0987852	0.555152	0.877393
QRICH1	-0.0751389	0.338951	0.533405		CALB1	-0.120561	0.22743	0.426383		SERGEF	-0.0842674	0.327565	0.533853		ZG16B	-0.139557	0.189563	0.361322		HOXB2	-0.0988134	0.555039	0.877465
PPEF2	-0.0751703	0.338749	0.53324		SLC22A18	-0.120602	0.227268	0.426128		IRGC	-0.0842786	0.327501	0.533801		TRAM2	-0.139572	0.189514	0.36127		EXOSC3	-0.0988332	0.554959	0.877423
CORT	-0.0751712	0.338743	0.533281		ROPN1B	-0.120642	0.227115	0.425936		TNFSF18	-0.084282	0.327481	0.533821		NPTX2	-0.139573	0.189509	0.361303		TNFAIP1	-0.0988614	0.554846	0.877327
CILP	-0.0752183	0.338439	0.532905		TMEM200A	-0.120662	0.227038	0.42584		TRIM47	-0.0843737	0.326953	0.533066		OR2AE1	-0.139651	0.189261	0.36087		CYFIP2	-0.0988745	0.554793	0.877412
TMPRSS11E	-0.0752414	0.338291	0.532873		URB1	-0.12073	0.226774	0.425489		PHOSPHO2	-0.0843877	0.326873	0.532987		FAM200B	-0.139689	0.18914	0.360722		TSFM	-0.098935	0.55455	0.877446
ST5	-0.0752758	0.338069	0.532625		FAM86B2	-0.12075	0.226696	0.425393		FMNL1	-0.0844396	0.326574	0.532657		CTC-260F20.3	-0.13969	0.189135	0.360755		EXD3	-0.0989396	0.554531	0.877584
GRHL3	-0.0752805	0.338039	0.532628		NUP210L	-0.120808	0.226472	0.425021		TCTN1	-0.0844498	0.326515	0.532614		KIF4A	-0.139691	0.189133	0.360793		ZNF835	-0.0990405	0.554125	0.877277
LRRC25	-0.0752958	0.33794	0.532524		ZNF706	-0.120828	0.226392	0.424918		LANCL2	-0.0844538	0.326493	0.532629		CORO2A	-0.139717	0.189051	0.360678		ADGRG3	-0.0990642	0.55403	0.87721
TRMT10A	-0.0752987	0.337922	0.532545		PAQR6	-0.120831	0.226382	0.424947		HRASLS2	-0.0845333	0.326035	0.53204		NAA60	-0.139763	0.188903	0.360521		PCDHGA9	-0.0990743	0.55399	0.87723
CLCN6	-0.0753016	0.337903	0.532567		SGSH	-0.120869	0.226233	0.424813		CPLX3	-0.0845622	0.325869	0.531875		FAM19A2	-0.139806	0.188765	0.360339		EFCAB9	-0.0991294	0.553768	0.877047
PTH2R	-0.0753794	0.337403	0.531879		ZBTB7C	-0.120871	0.226228	0.4249		BHMG1	-0.0845789	0.325774	0.531823		DNAH8	-0.139932	0.188364	0.359782		RAB1B	-0.0991431	0.553713	0.877211
KSR1	-0.0753862	0.337359	0.531912		FAM169A	-0.120907	0.226088	0.424733		SPCS1	-0.0845849	0.325739	0.531819		AC009133.22	-0.140038	0.188026	0.359219		BEND7	-0.0991861	0.55354	0.877105
TRIM34	-0.0754617	0.336874	0.531299		SNAP29	-0.12093	0.226	0.424615		PCDHB16	-0.0845855	0.325736	0.531867		NUP43	-0.140052	0.18798	0.359173		C19orf47	-0.0992339	0.553348	0.877053
ETFBKMT	-0.0754701	0.33682	0.531265		IQSEC1	-0.120968	0.225852	0.424386		BAIAP3	-0.0846141	0.325572	0.531756		BCL7A	-0.140107	0.187805	0.358962		ADIRF	-0.0992696	0.553205	0.876993
TIMELESS	-0.0755558	0.33627	0.530649		MED18	-0.121001	0.225724	0.424193		RP11-20I23.1	-0.0846397	0.325425	0.531568		KLHL30	-0.140172	0.187599	0.358694		HIST1H3H	-0.0993109	0.553039	0.876814
EPHB6	-0.0755778	0.336129	0.530578		LZIC	-0.12109	0.225382	0.423695		PSEN2	-0.0846475	0.32538	0.531548		C5orf67	-0.140179	0.187576	0.35869		RBM14-RBM4	-0.0993141	0.553026	0.876878
NUDT9	-0.0755861	0.336076	0.530546		SERHL2	-0.1211	0.225343	0.42367		NOTUM	-0.0846519	0.325355	0.531611		STIM2	-0.140183	0.187564	0.358709		ZNF704	-0.0993253	0.552981	0.87689
PTPRF	-0.0756179	0.335872	0.530476		DHX37	-0.121109	0.225308	0.423749		OSTN	-0.084682	0.325182	0.531433		ZFP3	-0.14024	0.187382	0.358444		RPL37A	-0.0993385	0.552928	0.87689
ING2	-0.0756683	0.335549	0.530067		BAALC	-0.121141	0.225185	0.423564		EXD2	-0.0847206	0.324961	0.531125		AP000349.2	-0.140293	0.187215	0.358208		PHF24	-0.0993408	0.552919	0.876959
GDAP1L1	-0.0757082	0.335294	0.529714		ZNF785	-0.121153	0.225139	0.423526		GGN	-0.0847625	0.324721	0.530785		ZSWIM8	-0.140329	0.187101	0.35803		RAB3IL1	-0.0993544	0.552864	0.876957
IFT27	-0.0757355	0.335119	0.529489		PCGF2	-0.121166	0.225089	0.42348		RP11-474G23.1	-0.084776	0.324644	0.530711		ZDHHC1	-0.140348	0.18704	0.357956		C11orf45	-0.0993554	0.55286	0.877035
CCDC152	-0.0757567	0.334983	0.529325		NXF2B	-0.121184	0.22502	0.423398		ABI3	-0.0848246	0.324365	0.53036		PTPN21	-0.140374	0.186956	0.357918		AXDND1	-0.0993881	0.552729	0.87691
FZD1	-0.0757624	0.334947	0.529317		SAP30L	-0.121194	0.224981	0.423373		DENND6B	-0.0848948	0.323964	0.529913		ASB14	-0.140391	0.186905	0.357862		SLC4A8	-0.0994608	0.552437	0.876699
BSN	-0.075766	0.334924	0.529383		TIRAP	-0.121209	0.224922	0.42331		KLHL41	-0.0849021	0.323922	0.530002		SOBP	-0.140409	0.186845	0.357788		ZNF774	-0.0994941	0.552303	0.876655
MYL9	-0.0757723	0.334884	0.529369		MS4A6A	-0.121232	0.224833	0.423191		CARNS1	-0.0849026	0.323919	0.530049		CACHD1	-0.140418	0.186818	0.357779		PRSS2	-0.0995584	0.552045	0.876665
KDM3B	-0.0757727	0.334881	0.529415		PPM1G	-0.121291	0.224607	0.422861		FAM72A	-0.0849082	0.323887	0.530049		ARL2-SNX15	-0.14051	0.186527	0.357303		IGKV2D-29	-0.0996121	0.55183	0.876576
ARL9	-0.075786	0.334796	0.529332		EPB41L4A	-0.12132	0.224496	0.422701		LRRC39	-0.0849218	0.323809	0.529975		AKAP1	-0.140623	0.18617	0.356784		IGHV1-58	-0.0996346	0.551739	0.8766
CHRM3	-0.0758171	0.334597	0.529168		OR52W1	-0.121344	0.224402	0.422621		FAM186B	-0.0849322	0.32375	0.530034		AP1M2	-0.140647	0.186094	0.356763		SHH	-0.0996687	0.551602	0.876551
AC025335.1	-0.0758366	0.334472	0.529022		RNF224	-0.121418	0.224118	0.422181		ZNF334	-0.0849517	0.323638	0.529957		NDST1	-0.140655	0.186069	0.356755		IGKV2D-24	-0.0996755	0.551575	0.876676
RIMS3	-0.0758586	0.334332	0.528901		GPR89B	-0.121429	0.224076	0.422151		RPAP1	-0.0849705	0.32353	0.529885		DGUOK	-0.140673	0.186011	0.356687		IGHV3-11	-0.0996812	0.551552	0.876724
CASQ1	-0.0759098	0.334004	0.528535		MORN3	-0.121452	0.223987	0.42203		TPTE2	-0.0849866	0.323439	0.529839		TMCC3	-0.140691	0.185953	0.356657		TMEM64	-0.0996825	0.551547	0.876799
IGLV3-27	-0.0759142	0.333977	0.528541		CALHM1	-0.121463	0.223945	0.421999		ZNF354C	-0.0850057	0.323329	0.529713		GSTP1	-0.140729	0.185834	0.356471		FAM160A2	-0.0996872	0.551528	0.876854
MCOLN3	-0.0759206	0.333936	0.528526		RAB27B	-0.121465	0.223935	0.422029		STAT5A	-0.085027	0.323208	0.529618		SAYSD1	-0.140735	0.185814	0.356474		CWF19L1	-0.099697	0.551489	0.876875
CCDC150	-0.0759258	0.333902	0.528524		ZNF354C	-0.121495	0.223823	0.421913		ENPP7	-0.0850606	0.323016	0.529356		RBAK-RBAKDN	-0.140763	0.185728	0.35635		UNC13A	-0.0997178	0.551405	0.876911
KCNE5	-0.0759526	0.333731	0.528304		SCN2A	-0.121717	0.222971	0.420498		ABCC8	-0.0850916	0.322839	0.529224		B3GALT6	-0.140766	0.185718	0.356373		HBM	-0.0997312	0.551352	0.87691
CLEC18A	-0.0760235	0.333279	0.527689		CDK9	-0.121732	0.222912	0.420436		ESPN	-0.0851088	0.322741	0.529167		MPP3	-0.140808	0.185585	0.356158		AC092881.1	-0.0997394	0.551319	0.876942
ERV3-1	-0.0760256	0.333265	0.527718		NCOR2	-0.121791	0.222687	0.420058		PRR29	-0.0851348	0.322593	0.528977		GLCE	-0.140825	0.185531	0.356096		MYBL1	-0.09974	0.551316	0.877022
CTD-2583A14.10	-0.0760423	0.333159	0.5276		FOXD1	-0.121933	0.222143	0.419127		INO80C	-0.0851669	0.322409	0.528781		ECI2	-0.140846	0.185466	0.356053		TRIO	-0.09975	0.551276	0.877042
IRGC	-0.0760682	0.332994	0.52749		HAVCR1	-0.12196	0.222041	0.418983		ACE2	-0.0851801	0.322334	0.528762		EIF4B	-0.140858	0.185425	0.356058		MDGA1	-0.0998024	0.551066	0.876877
GAD1	-0.0760727	0.332965	0.527546		RFXAP	-0.121966	0.222016	0.418984		PCP4L1	-0.0851881	0.322288	0.52874		AUNIP	-0.140871	0.185387	0.356025		IGHV1-69	-0.0998335	0.550941	0.876847
MYF6	-0.0760961	0.332816	0.52736		SPDYC	-0.122007	0.221861	0.418787		ORMDL1	-0.0852221	0.322095	0.528475		TARBP1	-0.14089	0.185325	0.355989		FYN	-0.0999305	0.550553	0.87648
CD6	-0.0760991	0.332797	0.52738		SMOC1	-0.122024	0.221797	0.418715		NAB2	-0.0852224	0.322093	0.528524		DNAJC10	-0.140911	0.185261	0.355948		MYPOP	-0.0999438	0.550499	0.87648
HMGA1	-0.0761009	0.332786	0.527413		XK	-0.122128	0.2214	0.418155		BICD2	-0.0852484	0.321945	0.528334		COL1A2	-0.140977	0.185052	0.355589		CCDC15	-0.0999492	0.550478	0.87653
DAB2	-0.0761303	0.332598	0.527267		ABCG2	-0.122195	0.221144	0.417814		HCG27	-0.0852828	0.321749	0.528168		CNTROB	-0.140984	0.18503	0.355588		TESC	-0.0999495	0.550476	0.876612
ZC3HAV1L	-0.0761415	0.332527	0.527205		ADD3	-0.122197	0.221136	0.417847		ATP13A5	-0.0852899	0.321709	0.528154		TERT	-0.141021	0.184914	0.355406		BTN3A2	-0.0999614	0.550429	0.876621
SPRYD4	-0.0761554	0.332438	0.527114		ERMP1	-0.122242	0.220966	0.417573		YWHAB	-0.0853059	0.321618	0.52811		CTD-2583A14.9	-0.141038	0.184859	0.355341		TBC1D10A	-0.0999817	0.550347	0.876575
MDP1	-0.0761798	0.332283	0.526969		TBC1D16	-0.122272	0.22085	0.417497		CPLX4	-0.0853434	0.321404	0.527864		ARL3	-0.141041	0.184851	0.355367		NWD1	-0.0999897	0.550315	0.876608
ALPP	-0.0761926	0.332202	0.52689		WFDC3	-0.122313	0.220695	0.4173		TRIM21	-0.0853581	0.321321	0.527832		SCX	-0.141052	0.184814	0.355379		TMCC2	-0.100015	0.550214	0.876531
CNFN	-0.0761965	0.332177	0.526901		CD53	-0.122353	0.220543	0.417107		ATP6V1G2-DDX39B	-0.085397	0.321099	0.527625		SEC14L5	-0.141054	0.184809	0.35541		EFCAB13	-0.100101	0.549871	0.876153
CFAP53	-0.0762256	0.331992	0.526659		MELTF	-0.122371	0.220477	0.41703		NUDC	-0.0854003	0.321081	0.527647		DMTN	-0.141059	0.184794	0.355423		IPO4	-0.100109	0.549838	0.876186
PSMG1	-0.0762524	0.331821	0.526438		ADAM21	-0.122383	0.220431	0.416992		CLEC11A	-0.0854201	0.320968	0.527566		KBTBD4	-0.141066	0.184771	0.35542		EIF2D	-0.100136	0.54973	0.876181
SAMD12	-0.0762825	0.33163	0.526185		CRIP1	-0.122391	0.2204	0.416981		LRRC69	-0.0854248	0.320941	0.527627		NPL	-0.141101	0.184661	0.35525		TRMT61A	-0.100171	0.54959	0.876043
ZNF711	-0.0763012	0.331511	0.526046		SPRYD7	-0.122465	0.220117	0.41654		MUC16	-0.0854467	0.320816	0.527474		CR392000.1	-0.14111	0.184632	0.355235		FLRT1	-0.100246	0.549288	0.87573
C11orf84	-0.0763053	0.331485	0.526056		VASH2	-0.12248	0.220062	0.416482		CENPJ	-0.0854519	0.320787	0.527478		HMGN1	-0.141116	0.184614	0.355242		NUAK2	-0.100286	0.549129	0.875898
HIST2H3PS2	-0.076308	0.331468	0.526079		PLAC8L1	-0.122497	0.219995	0.416404		SSPN	-0.0854556	0.320766	0.527496		NLRP4	-0.141122	0.184595	0.355247		CDO1	-0.100312	0.549026	0.875903
GBP2	-0.0763402	0.331264	0.525805		TCF19	-0.12253	0.21987	0.416215		ZNF593	-0.0854626	0.320726	0.527483		KLRF1	-0.141194	0.184369	0.354853		B3GNT7	-0.100325	0.548971	0.875899
LGI3	-0.0763557	0.331165	0.525749		RFT1	-0.122548	0.219804	0.416138		PIGBOS1	-0.0854866	0.32059	0.527311		ICA1	-0.141204	0.184337	0.354873		ZC3H3	-0.100328	0.548962	0.87597
CTAGE9	-0.0763764	0.331033	0.525641		PPP1R3E	-0.122551	0.21979	0.416159		STK40	-0.0855218	0.32039	0.527087		IGLV10-54	-0.141239	0.184228	0.354747		SH3BP5	-0.100379	0.548757	0.875895
FKRP	-0.0764997	0.330251	0.5246		LCP1	-0.122561	0.219752	0.416135		SCN3B	-0.0855325	0.320329	0.52704		CHMP1A	-0.141263	0.184151	0.354681		RAPGEF1	-0.100432	0.548543	0.875808
AP3B2	-0.0764997	0.330251	0.52465		HLTF	-0.122639	0.219458	0.415672		ALDH1L1	-0.085554	0.320207	0.526891		C7orf55-LUC7L2	-0.141268	0.184138	0.354696		ARHGEF19	-0.100587	0.547926	0.875244
ZNF629	-0.0765174	0.330139	0.524573		NIM1K	-0.12268	0.219303	0.415474		GAS2L2	-0.0856131	0.319872	0.526496		RHBDL1	-0.141379	0.183789	0.354149		SHISA3	-0.100587	0.547922	0.875322
ARHGEF5	-0.0765394	0.33	0.524402		LTBP1	-0.122686	0.219279	0.415524		ZNF135	-0.0856442	0.319695	0.52631		SERPINH1	-0.141393	0.183745	0.354187		IGLV6-57	-0.100589	0.547917	0.875398
NXPH4	-0.0765433	0.329974	0.524412		ACOT11	-0.122693	0.219252	0.41552		KCNH1	-0.0856892	0.31944	0.525942		NOP2	-0.141409	0.183695	0.354131		CD7	-0.100595	0.547892	0.875443
SIGLEC14	-0.0766263	0.329449	0.523779		AKNA	-0.122754	0.219023	0.415181		ANKFY1	-0.0857991	0.318818	0.525179		FAM69B	-0.141416	0.183674	0.354131		H2BFM	-0.100604	0.547857	0.875472
IGF2BP2	-0.0766634	0.329214	0.523455		IGHV1-46	-0.122784	0.218911	0.415016		PCDHB11	-0.0858259	0.318666	0.525033		USHBP1	-0.141417	0.18367	0.354166		POMT2	-0.100654	0.547656	0.875404
TTC9B	-0.0766823	0.329094	0.523315		SMIM20	-0.122916	0.218412	0.414449		GLS2	-0.0858352	0.318613	0.524998		HOMER3	-0.141417	0.183669	0.354205		CEBPE	-0.100656	0.547648	0.875476
CFAP65	-0.0766857	0.329073	0.523331		NFIX	-0.122983	0.21816	0.414255		PDE1A	-0.085852	0.318518	0.524894		RHOXF1	-0.141418	0.183668	0.354244		CD101	-0.100682	0.547542	0.875814
TUBB	-0.0766895	0.329049	0.523344		GPBAR1	-0.123009	0.218059	0.414112		PNPLA7	-0.0859168	0.318151	0.524446		ST6GALNAC3	-0.141423	0.183651	0.354253		RCOR3	-0.100698	0.547482	0.875887
EMC10	-0.0768004	0.328348	0.522379		PXDNL	-0.12305	0.217904	0.413865		ARHGEF5	-0.0859232	0.318115	0.524491		RBFOX3	-0.141448	0.183575	0.354229		RNPS1	-0.10071	0.547434	0.875894
PDE1A	-0.0768073	0.328304	0.52241		GABRA6	-0.12308	0.217792	0.413747		FICD	-0.0860003	0.31768	0.523981		TMEM249	-0.141497	0.183419	0.353971		ADH6	-0.100785	0.547133	0.875583
LMO4	-0.0768147	0.328258	0.522386		AL023806.1	-0.123216	0.217279	0.41301		CDC16	-0.086024	0.317546	0.523865		PCDHB8	-0.141559	0.183227	0.353682		DHX8	-0.100803	0.54706	0.875804
PROSC	-0.0768249	0.328193	0.522334		ISCU	-0.123231	0.217224	0.412952		RNF181	-0.0860701	0.317286	0.523593		FAM212A	-0.14156	0.183222	0.353714		CHIA	-0.100849	0.546875	0.87593
BBS5	-0.0768586	0.32798	0.522095		MAN2B1	-0.12327	0.217079	0.412725		NWD1	-0.0860702	0.317285	0.523644		ACTL6A	-0.141562	0.183217	0.353745		TNFRSF12A	-0.100854	0.546855	0.875984
RP11-235E17.2	-0.0768627	0.327955	0.522104		TTLL7	-0.123308	0.216935	0.412544		PEX3	-0.086075	0.317258	0.523651		PEPD	-0.141563	0.183213	0.353778		ZNF600	-0.100858	0.546841	0.876045
RP5-862P8.2	-0.076872	0.327896	0.522061		CHPF	-0.123335	0.216834	0.412448		RBFA	-0.0860956	0.317142	0.523511		AATK-AS1	-0.141573	0.183182	0.353761		COA1	-0.100877	0.546766	0.876095
PSMD9	-0.0768775	0.327861	0.522056		HAS3	-0.123356	0.216754	0.412344		CSNK1D	-0.0861078	0.317073	0.52345		DROSHA	-0.141765	0.182583	0.352768		HS1BP3	-0.100916	0.546611	0.876016
ANKLE2	-0.0768959	0.327745	0.522022		CLP1	-0.123357	0.216749	0.412381		TRO	-0.08616	0.316778	0.523068		RAD51	-0.141798	0.182481	0.352654		ATP2C2	-0.100925	0.546574	0.876043
CCDC42	-0.0769357	0.327494	0.521773		TTC12	-0.123434	0.216461	0.412023		UBE3B	-0.0861703	0.316721	0.523025		TMC2	-0.14189	0.182193	0.352179		MALT1	-0.100927	0.546567	0.876115
SPIN2A	-0.0769478	0.327418	0.521701		PACRG	-0.123438	0.216447	0.412043		C1orf186	-0.0861942	0.316586	0.522855		TSPYL4	-0.141905	0.182148	0.352132		BRIP1	-0.101084	0.545937	0.875444
ATOX1	-0.0769627	0.327324	0.521601		AP1S1	-0.123445	0.216419	0.412037		EIF5A	-0.0862079	0.316508	0.522779		LEPROT	-0.141947	0.182018	0.351922		CPNE4	-0.101126	0.545771	0.875433
ERP27	-0.0770245	0.326934	0.521031		ADRA2A	-0.123446	0.216419	0.412084		CA2	-0.0862447	0.316301	0.522593		NUP37	-0.141956	0.18199	0.351951		C19orf43	-0.101172	0.545586	0.875305
ENPP3	-0.0770352	0.326867	0.520974		HMGN2	-0.123538	0.216073	0.411473		USP27X	-0.0862584	0.316224	0.522518		IFT140	-0.141956	0.181988	0.351987		CTB-50L17.10	-0.101236	0.545332	0.875322
GNPAT	-0.0770407	0.326832	0.520968		ZDHHC4	-0.123599	0.215845	0.411086		SCN1B	-0.0862666	0.316178	0.522493		CYB5R2	-0.14196	0.181977	0.352009		CNTLN	-0.101312	0.545026	0.875086
TNFRSF18	-0.0770545	0.326745	0.52093		BCL2L13	-0.123688	0.215511	0.410543		MGP	-0.0862764	0.316123	0.522455		LGR4	-0.142085	0.181586	0.351417		HAX1	-0.101358	0.544845	0.874879
TNFRSF10A	-0.0770739	0.326623	0.520836		TACR1	-0.123721	0.215386	0.410448		TSSK3	-0.0862978	0.316002	0.52236		DLC1	-0.142112	0.181503	0.351378		IMMP1L	-0.101366	0.544814	0.874915
OR1L8	-0.0770797	0.326587	0.520828		MDS2	-0.123754	0.215264	0.41031		BDKRB2	-0.0863148	0.315907	0.522306		RPH3AL	-0.142158	0.181361	0.351145		SCML4	-0.101381	0.544752	0.8749
IGHV5-51	-0.0771114	0.326387	0.52056		P2RY11	-0.123796	0.215106	0.410056		RAB39A	-0.086317	0.315894	0.522338		CARD14	-0.142325	0.180845	0.35035		RPEL1	-0.101384	0.54474	0.874965
NOTUM	-0.077157	0.3261	0.520153		AMER1	-0.123877	0.214804	0.409717		CCDC136	-0.0863173	0.315892	0.522386		NRG2	-0.142331	0.180823	0.350349		DDX4	-0.101499	0.544284	0.874488
BRD7	-0.0772199	0.325705	0.519672		OCM	-0.123905	0.214701	0.409662		ACAP3	-0.0863622	0.31564	0.522021		NXPE4	-0.142351	0.180762	0.350272		POM121L2	-0.101514	0.544222	0.874558
CPXM1	-0.0772584	0.325463	0.519436		C1orf145	-0.123983	0.214409	0.409198		FAM114A2	-0.0863838	0.315518	0.521872		PGBD2	-0.142398	0.180619	0.350035		B3GNT9	-0.101536	0.544136	0.874504
COL26A1	-0.0773098	0.32514	0.519021		ZNF497	-0.124008	0.214317	0.40907		DEAF1	-0.0863891	0.315489	0.521928		DCLRE1A	-0.142418	0.180557	0.350038		TMEM42	-0.101538	0.544129	0.874577
ANKRD20A2	-0.0773143	0.325112	0.519026		LIMA1	-0.12401	0.214311	0.409105		AIM2	-0.0864101	0.31537	0.521784		TUBA3D	-0.142431	0.180517	0.35		REEP6	-0.101551	0.544077	0.874579
CDC26	-0.0773456	0.324916	0.518863		VGF	-0.124046	0.214176	0.408895		PSMB3	-0.0864374	0.315217	0.521582		OARD1	-0.142437	0.180497	0.350044		TEX14	-0.101646	0.543695	0.874135
NSMCE4A	-0.0773688	0.32477	0.51868		CKMT2	-0.124048	0.214167	0.408926		PMEPA1	-0.0864637	0.315069	0.521442		C7orf26	-0.142501	0.1803	0.349744		EVL	-0.101647	0.543691	0.874213
SLC1A7	-0.0773871	0.324655	0.518597		WBSCR27	-0.12405	0.214159	0.408956		TAAR9	-0.0864666	0.315053	0.521467		FSCN2	-0.142519	0.180242	0.349755		FRMD4A	-0.101654	0.543666	0.874258
C2CD2	-0.0774241	0.324424	0.518276		IGBP1	-0.124079	0.214052	0.408799		HIGD1C	-0.0864858	0.314945	0.521341		F2	-0.142575	0.18007	0.349462		TLR9	-0.101711	0.543438	0.874146
ZNF384	-0.0774519	0.324249	0.518048		THAP6	-0.124088	0.214019	0.408783		ZNRD1	-0.0864876	0.314935	0.521376		PCOLCE2	-0.142584	0.180044	0.349452		MMP11	-0.101842	0.542917	0.873562
CFAP70	-0.0774899	0.324011	0.517767		B4GALNT1	-0.124096	0.213988	0.408772		PYGB	-0.086508	0.31482	0.521343		EPHA10	-0.142627	0.17991	0.349233		SEPP1	-0.10186	0.542845	0.873616
RARG	-0.0774985	0.323958	0.517732		PTGDR2	-0.124107	0.213947	0.408741		TMEM108	-0.0865282	0.314707	0.521259		FAM192A	-0.142631	0.179896	0.349248		CASKIN1	-0.101863	0.542832	0.87368
PDE3A	-0.0775238	0.323799	0.517529		CYP27B1	-0.124133	0.213852	0.408605		MBTPS1	-0.0866011	0.314298	0.520633		LIG1	-0.142648	0.179846	0.349191		SCNN1D	-0.101895	0.542703	0.873558
GRAPL	-0.0775372	0.323715	0.517544		ARHGAP11B	-0.124136	0.213842	0.408634		HLA-DRB5	-0.0866051	0.314276	0.520649		TARS2	-0.142655	0.179823	0.349187		MANF	-0.101921	0.542601	0.873479
ANKRD31	-0.0775409	0.323692	0.517557		IQCG	-0.124202	0.213593	0.4083		MCM3	-0.0866245	0.314167	0.520521		TBC1D16	-0.142784	0.179427	0.348664		PYROXD1	-0.101962	0.542438	0.873386
SCIN	-0.0775688	0.323517	0.517328		ARPP21	-0.124205	0.213583	0.408327		MXD4	-0.0866343	0.314112	0.520482		PTGDR2	-0.142793	0.179399	0.34869		TSC2	-0.102076	0.541984	0.873249
SDC1	-0.0775733	0.323489	0.517333		ZNF720	-0.124208	0.213571	0.408352		YPEL1	-0.0866773	0.313871	0.520187		TMEM98	-0.142809	0.179349	0.348635		ZCRB1	-0.102084	0.541954	0.873286
BHLHB9	-0.077575	0.323478	0.517366		CDK5RAP1	-0.124227	0.213502	0.408361		CYGB	-0.086681	0.31385	0.520204		SLC18A1	-0.142859	0.179195	0.348376		SLC40A1	-0.102117	0.541823	0.873245
CGGBP1	-0.0775791	0.323453	0.517374		CCDC125	-0.124236	0.213468	0.408344		PSMB1	-0.0866862	0.313821	0.520208		SLC25A38	-0.142896	0.179081	0.348196		USP28	-0.102171	0.541604	0.873147
FAM114A2	-0.0775964	0.323345	0.517302		PRCP	-0.124243	0.213441	0.408339		IGF2BP2	-0.0866946	0.313774	0.520182		TICRR	-0.142897	0.17908	0.348235		IGKV3-20	-0.102181	0.541567	0.873172
LAT	-0.0775986	0.323331	0.51738		CHTF8	-0.124272	0.213334	0.408182		FAM212A	-0.086697	0.313761	0.520212		NOP16	-0.142908	0.179045	0.348208		KIAA1217	-0.102182	0.541562	0.873248
TOLLIP	-0.077632	0.323122	0.517195		NAT8L	-0.124326	0.213134	0.407894		ITGB3	-0.0867173	0.313647	0.520127		CFTR	-0.142922	0.179001	0.348162		CCDC14	-0.102221	0.541406	0.873252
INTU	-0.0776984	0.322707	0.516631		ABCA2	-0.124328	0.213127	0.407927		FAM111A	-0.0867233	0.313613	0.520123		USP19	-0.142955	0.178902	0.348051		DAZAP1	-0.102267	0.541226	0.873047
ABCC3	-0.0777061	0.322659	0.516604		ZFP36L1	-0.124429	0.212752	0.407351		PNOC	-0.0867465	0.313483	0.519961		OGDHL	-0.142957	0.178894	0.348077		TTC23L	-0.102279	0.541176	0.873052
FAM170A	-0.0777164	0.322595	0.516551		RND2	-0.124475	0.212582	0.407167		PSMD2	-0.0868364	0.31298	0.519386		DHRS12	-0.142959	0.178889	0.348109		IL12A	-0.102305	0.541073	0.872971
DPP3	-0.0777167	0.322593	0.516597		ZNF311	-0.124511	0.212449	0.407053		SLC35F1	-0.0868815	0.312728	0.519123		SPATA32	-0.143062	0.178571	0.347694		KRT73	-0.102388	0.540743	0.872864
HOXB6	-0.0777268	0.32253	0.516547		APLF	-0.124515	0.212433	0.407068		CCNDBP1	-0.0868893	0.312684	0.519103		ZNF839	-0.143103	0.178446	0.347492		PROSER2	-0.102514	0.540242	0.872309
IL17RA	-0.0777383	0.322458	0.516481		PKD2L1	-0.124553	0.212295	0.406852		CISH	-0.0868976	0.312638	0.519078		ALDH1A3	-0.143119	0.178399	0.347522		LONP2	-0.102537	0.54015	0.872332
OR2L13	-0.0777796	0.3222	0.516119		EIF3F	-0.124577	0.212206	0.406727		RPP25	-0.0869503	0.312343	0.518745		RP11-514P8.6	-0.143125	0.178379	0.347524		NUP43	-0.102559	0.540065	0.872278
KLHL6	-0.0778043	0.322046	0.515972		ZNF594	-0.124618	0.212053	0.406529		ERICH5	-0.0869551	0.312317	0.518753		RASSF4	-0.143132	0.178358	0.347524		FAM219A	-0.10256	0.540058	0.872353
STAG3	-0.0778262	0.321909	0.515852		IL1RL1	-0.124633	0.211998	0.40647		CTXN1	-0.0869629	0.312273	0.518784		RIN1	-0.143139	0.178337	0.347525		C1QTNF3-AMACR	-0.102587	0.539954	0.87227
CGB7	-0.0778685	0.321645	0.515529		PHYHIP	-0.124639	0.211974	0.406519		IGKV2D-24	-0.0869719	0.312223	0.518804		BAK1	-0.143148	0.178308	0.34755		ERICH5	-0.102619	0.539825	0.872402
CCDC157	-0.0779515	0.321129	0.51495		CD151	-0.124683	0.211814	0.406259		ATG4A	-0.0869765	0.312197	0.518814		SSPO	-0.14316	0.178272	0.347561		PACS2	-0.102648	0.539709	0.87264
MDK	-0.0779522	0.321124	0.514993		GPR173	-0.124797	0.211393	0.40578		C17orf75	-0.0869843	0.312154	0.518846		GPT	-0.143176	0.178222	0.347546		RBM11	-0.10267	0.539625	0.87259
ADAMTSL3	-0.0779888	0.320897	0.514678		GRIN1	-0.124825	0.211289	0.405629		CCDC190	-0.0870103	0.312008	0.518709		KNDC1	-0.143178	0.178216	0.347575		PLD4	-0.1027	0.539503	0.872478
BBC3	-0.0780038	0.320803	0.514577		OBSL1	-0.12492	0.210939	0.40505		CBS	-0.0870133	0.311992	0.518733		PLBD1	-0.143209	0.178121	0.347431		PRSS37	-0.102702	0.539496	0.872551
DENND6B	-0.0780247	0.320673	0.514519		TMEM56-RWDD3	-0.124924	0.210923	0.405066		NEGR1	-0.0870166	0.311973	0.518754		BOC	-0.14322	0.178088	0.347408		ZNF3	-0.102706	0.539482	0.872614
DET1	-0.0780258	0.320666	0.514557		MFSD5	-0.124972	0.210748	0.404823		SETSIP	-0.087018	0.311965	0.518794		TAGLN	-0.143231	0.178053	0.34738		RGPD2	-0.102745	0.539327	0.872534
ARNT2	-0.0780282	0.320651	0.514584		CYP17A1	-0.124994	0.210666	0.404713		TAS2R5	-0.0870211	0.311948	0.518817		ADD2	-0.143237	0.178036	0.347387		PPP1R27	-0.102757	0.539277	0.872538
STAT6	-0.0780546	0.320487	0.514469		TREML4	-0.125027	0.210544	0.40462		EFNA5	-0.0870263	0.311919	0.51882		SMIM17	-0.143251	0.177992	0.347383		PBX1	-0.102767	0.539238	0.87256
VTN	-0.0780736	0.320369	0.51433		VEPH1	-0.125053	0.21045	0.404485		CD79A	-0.0870268	0.311916	0.518869		C17orf96	-0.143266	0.177946	0.347335		HNRNPH3	-0.1028	0.539109	0.872522
MEA1	-0.0780769	0.320348	0.514346		CYP7B1	-0.125143	0.210119	0.403991		ZKSCAN1	-0.0870366	0.311862	0.518829		XYLT2	-0.143275	0.177919	0.347323		NUDCD2	-0.10281	0.539068	0.872541
USP51	-0.0780941	0.320242	0.514225		HNRNPC	-0.125151	0.210089	0.40398		VPS26B	-0.0870384	0.311851	0.518864		MSL3	-0.143308	0.177818	0.347207		ZNF180	-0.102813	0.539057	0.872608
NOMO2	-0.0781271	0.320036	0.514045		HK1	-0.125166	0.210034	0.40392		HPSE2	-0.087074	0.311653	0.518639		TIRAP	-0.143357	0.177669	0.346957		IGLV1-50	-0.10282	0.539027	0.872644
ERCC6L	-0.0781304	0.320016	0.514062		CCDC17	-0.125188	0.209952	0.403858		DDTL	-0.0871016	0.311499	0.518487		HLA-DRB1	-0.143388	0.177575	0.346856		TP53I11	-0.102835	0.538969	0.872636
SUSD5	-0.0781321	0.320005	0.514095		SP140L	-0.125193	0.209935	0.40387		MRPS27	-0.0871086	0.31146	0.518526		DXO	-0.14341	0.177508	0.346807		RUNDC3B	-0.102866	0.538846	0.872524
ZNF619	-0.0781422	0.319942	0.514043		ZCWPW1	-0.125204	0.209894	0.40384		MYLK3	-0.0871204	0.311394	0.518469		PCYT1B	-0.143412	0.177501	0.346834		TRIM31	-0.102881	0.538787	0.872599
NSF	-0.078171	0.319764	0.513906		ZBTB12	-0.125218	0.209845	0.403792		ANGPT1	-0.0871211	0.31139	0.518566		CD200R1	-0.143468	0.17733	0.346582		SV2C	-0.102883	0.538779	0.87267
GCK	-0.0782071	0.319539	0.513645		SNAP25	-0.125277	0.209626	0.403465		RLBP1	-0.0871649	0.311146	0.518211		LCN12	-0.143544	0.177097	0.346249		SERPINE3	-0.102893	0.538737	0.872773
TEPP	-0.0782242	0.319433	0.513525		SPINK13	-0.125297	0.209555	0.403375		PHLDA3	-0.0871946	0.310981	0.518093		LCNL1	-0.143559	0.177052	0.346202		PTPN7	-0.10295	0.53851	0.872662
IKBKB	-0.0782353	0.319364	0.513463		TMED9	-0.125302	0.209537	0.403387		ZNF234	-0.0872025	0.310937	0.518071		PCDH12	-0.143695	0.176638	0.345474		TRPC5OS	-0.102962	0.538464	0.872757
APOL1	-0.0782469	0.319293	0.513398		FAM189A1	-0.125321	0.209466	0.403296		EGFL7	-0.0872097	0.310897	0.518109		XXbac-BPG32J3.19	-0.143715	0.176578	0.345398		SNPH	-0.102979	0.538397	0.872735
WRN	-0.0782527	0.319257	0.51339		ADORA2B	-0.12533	0.209433	0.40328		CYP1A1	-0.0872201	0.310839	0.518065		SLC47A1	-0.143754	0.176459	0.345246		BBC3	-0.103003	0.538301	0.872834
ST3GAL4	-0.0783385	0.318725	0.512833		DENR	-0.125331	0.209429	0.403319		TROAP	-0.0872294	0.310787	0.51803		PARD3	-0.143779	0.176384	0.34518		DOPEY2	-0.103011	0.538269	0.872868
TPST1	-0.0783444	0.318688	0.512825		IGLV5-45	-0.125422	0.209097	0.402867		CCDC87	-0.0872901	0.310449	0.517675		PI15	-0.143804	0.176307	0.345071		ZBTB45	-0.103012	0.538266	0.872949
NR5A2	-0.0783557	0.318618	0.512762		SAMD14	-0.125442	0.209022	0.402864		PROCR	-0.0873651	0.310032	0.517292		ING2	-0.143846	0.176179	0.344903		SMARCD2	-0.103041	0.538151	0.872934
PARVB	-0.07836	0.318592	0.512769		ANTXRL	-0.125463	0.208947	0.402765		ADAMTS12	-0.087421	0.309721	0.516982		COL19A1	-0.143871	0.176103	0.344835		KIAA1211	-0.103152	0.537712	0.872648
CCDC155	-0.0783711	0.318523	0.512708		UACA	-0.125486	0.20886	0.402739		KCTD15	-0.0874213	0.30972	0.517032		GSN	-0.1439	0.176016	0.344705		THUMPD1	-0.103184	0.537585	0.872614
ACE2	-0.0783749	0.318499	0.512719		HMGN5	-0.125579	0.208524	0.402184		GOLGA8B	-0.0874459	0.309583	0.516908		LARGE1	-0.143931	0.175922	0.344562		TOP2B	-0.10322	0.537441	0.872551
LRRC49	-0.0784687	0.317919	0.511934		XXbac-BPG246D15.9	-0.125587	0.208493	0.402171		ZNF391	-0.087594	0.308761	0.515848		FCRL5	-0.143946	0.175876	0.344512		RAB7B	-0.10325	0.537324	0.872532
SRSF9	-0.0784691	0.317916	0.512029		TRIP10	-0.125615	0.208391	0.402022		IGSF22	-0.0876008	0.308723	0.515837		GSK3A	-0.143949	0.175867	0.344576		ALDH1A3	-0.103282	0.537195	0.872494
KRTAP5-7	-0.0784818	0.317838	0.511953		IRS1	-0.125655	0.208244	0.401832		FAM71F2	-0.0876103	0.308671	0.515853		METTL25	-0.14395	0.175863	0.344608		ZNF396	-0.103293	0.537152	0.87251
ROMO1	-0.0785409	0.317472	0.511513		CHST8	-0.125691	0.208114	0.401628		SPRY2	-0.0876938	0.308208	0.515235		RPL34	-0.144009	0.175684	0.344299		PCDHB9	-0.103318	0.537053	0.872435
IGKV2D-24	-0.0786137	0.317022	0.511037		ING2	-0.125705	0.208061	0.401572		NBPF3	-0.0876991	0.308179	0.515238		TSPYL5	-0.144025	0.175637	0.344247		ZGLP1	-0.103331	0.537001	0.872435
ZNF621	-0.0786388	0.316867	0.510837		LGR6	-0.125724	0.207993	0.401488		MPHOSPH8	-0.0877118	0.308108	0.515173		CH507-9B2.5	-0.144128	0.175325	0.343841		VASH1	-0.103352	0.536919	0.872388
ZNF573	-0.078648	0.316811	0.510846		C12orf56	-0.125771	0.207822	0.401251		SH3TC2	-0.0877633	0.307823	0.514852		GDPD5	-0.144206	0.175089	0.3435		XXbac-BPG181M17.5	-0.103359	0.53689	0.872427
MGMT	-0.0786674	0.316691	0.510801		EIF2AK1	-0.125772	0.207818	0.401291		PRRX1	-0.0877709	0.307781	0.514834		TCTEX1D2	-0.14425	0.174954	0.343275		KCNH7	-0.103366	0.536865	0.872472
TSPAN31	-0.0786844	0.316586	0.510782		REM2	-0.125784	0.207774	0.401252		SNUPN	-0.0878111	0.307559	0.514566		MRPS9	-0.144258	0.174932	0.343271		TM4SF1	-0.103367	0.536858	0.872546
OSTN	-0.078687	0.31657	0.510805		NPB	-0.125804	0.207701	0.401158		CPOX	-0.0878284	0.307463	0.514458		FUT7	-0.144269	0.174899	0.343247		MXRA8	-0.103372	0.53684	0.872603
RAB7B	-0.0787378	0.316257	0.51035		INPP1	-0.125813	0.207668	0.401141		CTC-490E21.12	-0.0878599	0.307289	0.514374		IGFBP4	-0.144277	0.174874	0.34324		ING2	-0.103374	0.536834	0.872677
CTD-2568A17.1	-0.0787603	0.316118	0.510226		RSPO2	-0.125873	0.20745	0.400813		EIF3D	-0.0878712	0.307227	0.514322		VASH2	-0.144294	0.174823	0.343221		AHCYL1	-0.103386	0.536785	0.872855
XKR7	-0.0787952	0.315903	0.509928		SLC35A1	-0.12591	0.207317	0.400603		GMFG	-0.0879109	0.307007	0.514006		KCNMA1	-0.14434	0.174683	0.343027		TEX12	-0.10342	0.536651	0.872894
TBX1	-0.0787971	0.315891	0.509959		WDR88	-0.125925	0.207262	0.400544		RP11-977G19.10	-0.0879748	0.306654	0.513519		IL4R	-0.144374	0.174581	0.342868		GCC2	-0.103459	0.536494	0.872811
MYL12B	-0.0788296	0.315691	0.509735		TM4SF1	-0.125925	0.207262	0.40059		C1GALT1C1	-0.0879987	0.306522	0.513351		IGLV7-43	-0.144379	0.174566	0.342879		NEU3	-0.103547	0.536145	0.8725
OR2T5	-0.078847	0.315584	0.509612		FAM153A	-0.126003	0.206976	0.400131		NOP2	-0.0880018	0.306505	0.513374		ZNF454	-0.14443	0.174413	0.342619		LSP1	-0.103594	0.535959	0.87237
GBA	-0.07885	0.315565	0.509632		DKKL1	-0.126008	0.206958	0.400143		EPHA8	-0.0880135	0.306441	0.513318		CD207	-0.144443	0.174373	0.342581		WWC3	-0.10362	0.535858	0.87229
HLA-DRB1	-0.0788507	0.315561	0.509674		MS4A4E	-0.126107	0.206599	0.399682		RHOF	-0.0880226	0.306391	0.513286		RP11-123K3.4	-0.144463	0.174314	0.342546		NUP133	-0.103637	0.53579	0.872265
GRAMD2	-0.0788508	0.31556	0.509723		TRAK2	-0.126141	0.206475	0.399536		SUN1	-0.0880361	0.306316	0.513213		NRIP2	-0.144547	0.174061	0.34213		GATAD2A	-0.103638	0.535785	0.872343
PFKFB4	-0.0788521	0.315553	0.50976		CRAT	-0.126166	0.206386	0.39941		DHCR24	-0.0880614	0.306177	0.513031		MED18	-0.144556	0.174031	0.342113		FAM171A2	-0.103723	0.535449	0.872053
MRPL44	-0.0788616	0.315494	0.509715		PPP1R13L	-0.126183	0.206325	0.399338		PRPF8	-0.0881094	0.305912	0.512744		CAPS2	-0.144558	0.174025	0.342142		TRIQK	-0.103814	0.535092	0.8719
LYG2	-0.0788997	0.315259	0.509435		ATF7IP2	-0.126208	0.206233	0.399206		PPCDC	-0.0881342	0.305776	0.512618		EPS8	-0.144576	0.173973	0.34208		STPG2	-0.103823	0.535053	0.871923
PCDHB7	-0.0789014	0.315249	0.509469		RASA3	-0.126234	0.206138	0.39907		ARV1	-0.088156	0.305655	0.512469		AC104532.2	-0.1446	0.1739	0.341976		NYX	-0.1039	0.534751	0.871689
KRT222	-0.0789499	0.314951	0.509136		ICAM4	-0.12627	0.206007	0.39891		OR2T5	-0.0882186	0.305311	0.511943		ADAMTS2	-0.144605	0.173885	0.341987		F10	-0.103937	0.534604	0.871621
CHMP2A	-0.0789732	0.314808	0.508954		TRIM8	-0.126276	0.205986	0.398963		CTAGE8	-0.0882232	0.305285	0.511952		FDX2	-0.144612	0.173863	0.341984		SLC26A10	-0.103979	0.534439	0.87178
JDP2	-0.0789979	0.314656	0.508758		EPPK1	-0.126335	0.205775	0.398647		LRTM2	-0.0882478	0.30515	0.511776		NEURL1B	-0.144647	0.173757	0.341858		CAB39L	-0.104111	0.533916	0.871184
CAPZB	-0.0789982	0.314654	0.508805		CBX8	-0.126404	0.205523	0.398298		RP11-722G7.1	-0.0882489	0.305144	0.511818		KATNAL2	-0.144709	0.173572	0.341615		CTC-479C5.6	-0.104204	0.533548	0.871098
KIF5A	-0.0790218	0.314509	0.50862		KNDC1	-0.126456	0.205336	0.398029		CD164L2	-0.0882739	0.305006	0.511743		SNAP47	-0.144723	0.173531	0.341576		WWTR1	-0.104223	0.533473	0.871062
ERMN	-0.0790817	0.314141	0.508223		ZNF18	-0.126457	0.205333	0.39807		ABCC10	-0.0882771	0.304989	0.511765		SGK223	-0.14475	0.173448	0.341453		RAB40B	-0.104224	0.533472	0.871147
HEATR6	-0.0790968	0.314048	0.508123		C17orf67	-0.126473	0.205274	0.398049		CEMP1	-0.0883412	0.304636	0.511278		PRIMPOL	-0.144778	0.173365	0.34137		HCK	-0.104268	0.533298	0.870949
CRHBP	-0.0791054	0.313995	0.508087		ATP6V0B	-0.126476	0.205264	0.398077		CCDC39	-0.088346	0.30461	0.511286		MAP3K12	-0.144828	0.173214	0.341114		SCFD1	-0.104275	0.533268	0.87107
TXNRD2	-0.0791107	0.313963	0.508184		LARS	-0.126498	0.205186	0.398018		SLC5A11	-0.0883461	0.304609	0.511336		ARHGAP21	-0.144847	0.173159	0.341046		THEMIS2	-0.104286	0.533224	0.87117
FOXN4	-0.0791642	0.313635	0.507801		ZNF79	-0.126545	0.205014	0.397825		HOXB6	-0.088416	0.304226	0.510951		COA6	-0.14486	0.17312	0.34101		H2BFS	-0.104319	0.533096	0.871048
METTL21B	-0.0791719	0.313588	0.507824		FAM175A	-0.126589	0.204856	0.39775		RAB40A	-0.0884238	0.304183	0.510983		SQRDL	-0.144863	0.173111	0.341033		MFAP3L	-0.104322	0.533083	0.871112
SLC16A2	-0.0791755	0.313565	0.507888		BMPR1A	-0.126607	0.204792	0.397673		RP11-327P2.7	-0.0884552	0.30401	0.510744		SLC2A1	-0.144867	0.173099	0.341049		CYP2J2	-0.104365	0.532915	0.87101
NOSIP	-0.0792279	0.313244	0.507516		MGAT4B	-0.126607	0.204792	0.397719		QSOX2	-0.08848	0.303874	0.510568		HEBP2	-0.144868	0.173094	0.341081		DCST1	-0.104381	0.532852	0.870992
NOTCH3	-0.0792399	0.313171	0.507497		LY6G6D	-0.126674	0.204551	0.397391		ADCK5	-0.0885175	0.303669	0.510274		SOCS2	-0.144874	0.173076	0.341086		LETMD1	-0.104398	0.532785	0.870969
CHRNA7	-0.079273	0.312968	0.507267		FAM19A2	-0.126681	0.204526	0.39739		TMEM107	-0.0886779	0.30279	0.509004		FARS2	-0.144904	0.172987	0.34099		HMCES	-0.104415	0.532716	0.870943
UTP3	-0.0792815	0.312916	0.507233		GTF2H2C	-0.126682	0.204521	0.397473		HEATR6	-0.0886786	0.302786	0.509049		HEATR6	-0.144925	0.172926	0.34091		RING1	-0.104449	0.532584	0.870813
SLFN14	-0.0792854	0.312892	0.507244		SLC16A5	-0.126683	0.204519	0.397515		ANKHD1-EIF4EBP3	-0.0886926	0.302709	0.508972		KIF18B	-0.144925	0.172924	0.340948		TRIM58	-0.104558	0.532153	0.870452
ZNF182	-0.0792983	0.312813	0.507165		COPZ1	-0.126718	0.20439	0.397312		CERS4	-0.0887158	0.302582	0.50881		HPS6	-0.144934	0.172896	0.340934		SYP	-0.104583	0.532052	0.870459
COL8A1	-0.0793119	0.31273	0.507129		TRIM14	-0.126773	0.204193	0.397068		INPP5D	-0.0887715	0.302278	0.508401		TYMS	-0.144969	0.172792	0.340809		ETFBKMT	-0.104601	0.531984	0.870434
THAP10	-0.0793356	0.312585	0.506994		ZNF358	-0.126785	0.204152	0.397035		KIAA1958	-0.0888269	0.301975	0.508046		MTTP	-0.145003	0.17269	0.340689		SNCAIP	-0.104608	0.531954	0.870471
KISS1R	-0.079344	0.312534	0.50696		DLGAP5	-0.126851	0.203912	0.396709		GPR150	-0.0888351	0.30193	0.508023		HOXB4	-0.145006	0.17268	0.340711		SGCG	-0.104671	0.531707	0.870324
AURKC	-0.0793994	0.312195	0.50651		OR13C2	-0.126856	0.203895	0.396723		AL589743.1	-0.0888499	0.301849	0.507938		OR2A7	-0.145029	0.172614	0.34062		GSPT1	-0.104702	0.531583	0.870207
ZNF333	-0.0794249	0.312039	0.506306		ANKLE2	-0.126911	0.203698	0.396572		MYO7A	-0.0888557	0.301817	0.507936		SULT4A1	-0.145058	0.172527	0.34049		CCDC42	-0.104702	0.531583	0.870293
HRASLS	-0.0794753	0.311731	0.505955		PSMD13	-0.12692	0.203666	0.396557		LGI4	-0.0888786	0.301692	0.507829		SUOX	-0.145088	0.172437	0.340393		PDE6C	-0.104705	0.531572	0.870361
EVI5L	-0.0794867	0.311661	0.505892		SAMD13	-0.126934	0.203615	0.396504		SPAG4	-0.0889168	0.301484	0.507736		GNGT2	-0.145111	0.172368	0.340297		MESP2	-0.104754	0.531378	0.870387
CNIH3	-0.079526	0.311421	0.505601		LRRC63	-0.126934	0.203614	0.396547		POTEG	-0.0889842	0.301116	0.507272		ZRSR2	-0.145156	0.172234	0.340073		PHF12	-0.104812	0.531153	0.870105
RARRES2	-0.0795336	0.311375	0.505576		SLC35E2	-0.126944	0.20358	0.396529		C20orf173	-0.0889858	0.301107	0.507308		DUSP7	-0.145173	0.172182	0.340051		GLRX2	-0.104827	0.531092	0.870178
CCNDBP1	-0.0795377	0.31135	0.505585		ZNF404	-0.126973	0.203474	0.396369		CCDC27	-0.0889909	0.30108	0.507314		STPG3	-0.14521	0.172072	0.339915		DHRS9	-0.104849	0.531005	0.870207
GARS	-0.079572	0.311141	0.505394		BET1L	-0.12698	0.20345	0.396369		PPP1R9B	-0.0890369	0.300829	0.506994		GALNT14	-0.145238	0.171989	0.339792		ZNF157	-0.104883	0.53087	0.870244
EFHC1	-0.0795895	0.311034	0.505369		P2RY1	-0.126985	0.203431	0.396377		ERLIN2	-0.089066	0.30067	0.50683		TRAF3IP1	-0.145261	0.171919	0.339695		F8A3	-0.104907	0.530778	0.870179
TRIM61	-0.0796044	0.310943	0.505271		IGLV1-40	-0.127003	0.203367	0.396346		FCGRT	-0.0890867	0.300557	0.506691		F13A1	-0.145297	0.171813	0.339606		EVA1C	-0.104952	0.5306	0.87006
GTF2H5	-0.0796387	0.310734	0.505031		GEMIN6	-0.127013	0.20333	0.396321		SLC16A10	-0.089092	0.300528	0.506746		KLHL35	-0.145304	0.171792	0.339606		GPR156	-0.105039	0.530259	0.869673
IGKV3-15	-0.0796478	0.310679	0.50499		SPARCL1	-0.127023	0.203294	0.396298		RRP1B	-0.0891034	0.300466	0.506745		ATP6V0E1	-0.145314	0.171761	0.339626		LAMP5	-0.105041	0.530251	0.869746
PASK	-0.0796575	0.31062	0.504993		RILP	-0.127026	0.203283	0.396323		ZSCAN5B	-0.089124	0.300354	0.50671		ABCA10	-0.145316	0.171756	0.339656		MTIF2	-0.105054	0.530198	0.869746
MCM3	-0.0796924	0.310406	0.504696		TMEM145	-0.12708	0.203092	0.396044		KRT222	-0.0891337	0.300301	0.506672		ATF7IP2	-0.145332	0.171707	0.3396		ABL1	-0.105055	0.530193	0.869824
BCL2L10	-0.0796995	0.310364	0.504676		RP11-77K12.1	-0.127197	0.202673	0.39532		TOMM20L	-0.089137	0.300283	0.506694		TSSK4	-0.145352	0.171649	0.339607		BCAS1	-0.105136	0.529875	0.869387
C16orf52	-0.0797019	0.310349	0.504702		CTSK	-0.127295	0.202323	0.394822		SLC35E2	-0.0891601	0.300158	0.506585		SKIDA1	-0.145418	0.171453	0.339299		CCDC110	-0.105182	0.529695	0.869264
ZFP69	-0.0797121	0.310287	0.50465		PAX2	-0.1273	0.202304	0.394833		CR392000.1	-0.0891872	0.30001	0.506388		ATAD3C	-0.145466	0.171309	0.339097		TADA1	-0.105226	0.529521	0.869152
SETD6	-0.079758	0.310007	0.504245		ZBTB16	-0.127339	0.202166	0.394609		AC021106.1	-0.0891985	0.299949	0.506387		DACT1	-0.145503	0.171199	0.338919		C6orf48	-0.105258	0.529394	0.869201
TBL2	-0.0798367	0.309529	0.503665		OTOF	-0.127347	0.202136	0.394597		PLK1	-0.0892529	0.299653	0.50594		TMEM255A	-0.145529	0.171121	0.338804		FAM78A	-0.105268	0.529354	0.869308
SKOR1	-0.0798749	0.309296	0.503435		RPIA	-0.127472	0.201689	0.393864		SMPD2	-0.0892658	0.299583	0.505872		FAM149B1	-0.145539	0.171092	0.338787		CTC-487M23.8	-0.105318	0.52916	0.869162
MRPS27	-0.0798857	0.309231	0.503378		CELF6	-0.127503	0.201579	0.393696		PDZD11	-0.0892825	0.299492	0.505822		SGO1	-0.1456	0.170911	0.338551		DDX60L	-0.105336	0.529089	0.869132
CTAGE8	-0.0798924	0.30919	0.503361		OR51B4	-0.127504	0.201576	0.393737		ZNF549	-0.0892839	0.299484	0.505861		GPBAR1	-0.145606	0.170892	0.338553		MAFK	-0.105336	0.529088	0.869215
CDC42EP4	-0.079908	0.309096	0.503257		EPHA10	-0.127519	0.201523	0.39368		LPO	-0.089291	0.299446	0.505848		HIST3H2A	-0.145635	0.170807	0.338425		ABO	-0.105347	0.529044	0.86923
RP11-613M10.8	-0.0799281	0.308973	0.503156		NAPSA	-0.127526	0.201495	0.393765		NR5A2	-0.089313	0.299326	0.505749		ZNF85	-0.145734	0.170514	0.337885		CCT2	-0.105388	0.528885	0.869227
NADK	-0.0799687	0.308727	0.502854		PCYT1B	-0.127532	0.201475	0.393772		CENPBD1	-0.0893344	0.29921	0.505604		TRIM40	-0.145761	0.170431	0.337763		AGPAT2	-0.105397	0.52885	0.869255
DTX3	-0.0799924	0.308583	0.502669		PAQR8	-0.127626	0.20114	0.393257		MSL3	-0.0893727	0.299002	0.505304		ENKD1	-0.145794	0.170335	0.337652		DVL1	-0.105437	0.52869	0.869251
MANEAL	-0.0800232	0.308396	0.502414		RUFY4	-0.127638	0.201099	0.393222		TLCD1	-0.0893911	0.298902	0.505187		FAM20C	-0.145837	0.170209	0.337443		IFITM3	-0.105462	0.528592	0.869177
CACNA2D4	-0.0800413	0.308286	0.502334		SHANK3	-0.127641	0.201089	0.393249		MYOZ2	-0.0893958	0.298877	0.505195		TRIM73	-0.145851	0.170165	0.337436		OR2T5	-0.105463	0.528588	0.869256
CBR3	-0.0800826	0.308036	0.501976		CLIC3	-0.127696	0.200891	0.393049		ADCY3	-0.0894144	0.298776	0.505076		CACNA2D2	-0.145852	0.170163	0.337472		SLC22A18AS	-0.105492	0.528473	0.869241
LRP10	-0.0800902	0.30799	0.501951		HOXB3	-0.127754	0.200684	0.39269		SYP	-0.0894227	0.298731	0.505052		FAM134B	-0.145863	0.170131	0.33745		DEFB124	-0.105494	0.528466	0.869315
MKRN3	-0.0800962	0.307954	0.50194		ZSWIM7	-0.127821	0.200448	0.392413		AL135745.1	-0.0894478	0.298594	0.504873		CCDC65	-0.145866	0.170122	0.337473		HLA-DQA2	-0.10553	0.528327	0.869173
C1orf186	-0.080109	0.307876	0.501863		IFT22	-0.127879	0.200243	0.392104		RPL21	-0.0894594	0.298532	0.504818		VPS4A	-0.14587	0.170109	0.337487		GNB5	-0.105617	0.527984	0.868782
TESPA1	-0.0801237	0.307787	0.501817		GNG11	-0.12792	0.200096	0.391863		METTL7B	-0.0894727	0.29846	0.504748		MSANTD1	-0.145895	0.170036	0.337383		AIRE	-0.105631	0.527928	0.868775
CHD5	-0.0801728	0.30749	0.501382		IGKV2-40	-0.127925	0.200078	0.391873		EVA1A	-0.0894928	0.29835	0.504615		UBXN10	-0.145957	0.169854	0.337061		VWF	-0.105632	0.527926	0.868859
RP11-212D19.4	-0.080182	0.307434	0.50134		NPFF	-0.127927	0.200073	0.39191		ASNA1	-0.089505	0.298284	0.504606		IER3IP1	-0.145957	0.169853	0.337101		U2AF1L5	-0.105651	0.527849	0.86899
NETO1	-0.080191	0.307379	0.5013		IGSF11	-0.127927	0.20007	0.391951		POLG2	-0.0895437	0.298074	0.504457		LDHD	-0.146024	0.169656	0.33679		PINLYP	-0.105659	0.527819	0.869115
MMP25	-0.0802304	0.307141	0.500962		FOXM1	-0.127954	0.199974	0.391856		DCTPP1	-0.0895817	0.297869	0.504263		SYDE2	-0.146036	0.169618	0.336756		LCN12	-0.105712	0.527612	0.868946
FLG	-0.0802357	0.307109	0.500959		NAE1	-0.127976	0.199896	0.391749		LINC00675	-0.0895903	0.297822	0.504236		GALM	-0.146125	0.169356	0.336316		MAP2K3	-0.105726	0.527554	0.868937
PAK4	-0.0802436	0.307062	0.50093		EMX1	-0.127999	0.199816	0.391731		WDR93	-0.089606	0.297737	0.504144		DHRS7	-0.146238	0.169022	0.335733		FAM76B	-0.105759	0.527426	0.868813
TRIM67	-0.0802908	0.306776	0.500562		HOXC4	-0.128035	0.199688	0.391572		PLA2G4E	-0.0896797	0.297338	0.503623		LPO	-0.146275	0.168914	0.335599		APOD	-0.105801	0.527262	0.86863
PIM3	-0.0803564	0.30638	0.500114		SNUPN	-0.128095	0.199478	0.391299		TMSB4X	-0.0898411	0.296466	0.502557		SYTL4	-0.146285	0.168884	0.33558		LRRC69	-0.105906	0.526851	0.868211
UFC1	-0.0804144	0.30603	0.499641		TMEM121	-0.128123	0.199378	0.39115		ABCC3	-0.0898825	0.296243	0.502282		LILRB5	-0.146344	0.168713	0.335279		FAM192A	-0.105917	0.526806	0.868223
IGHA1	-0.0804164	0.306017	0.49967		MAGI3	-0.128126	0.199365	0.391171		TMEM151B	-0.0899135	0.296076	0.502204		SLC25A27	-0.146364	0.168652	0.335238		PSCA	-0.105939	0.526719	0.868253
ZNF205	-0.0804662	0.305717	0.499277		NACC2	-0.128136	0.199333	0.391155		DCPS	-0.0899196	0.296043	0.502199		NAGS	-0.146367	0.168642	0.33526		ILKAP	-0.105946	0.526691	0.868293
NPR2	-0.080486	0.305598	0.499181		TNFRSF1B	-0.12815	0.19928	0.391098		TTBK1	-0.0899472	0.295894	0.501998		TTC23	-0.146407	0.168527	0.335111		C14orf37	-0.10595	0.526676	0.868441
ARNTL	-0.0804878	0.305587	0.499213		PTPN20	-0.128186	0.199155	0.390945		YIPF1	-0.0899537	0.295859	0.50199		NOTUM	-0.146421	0.168484	0.335066		NPBWR2	-0.105956	0.526653	0.86849
TMEM31	-0.0805043	0.305487	0.499099		COL27A1	-0.128186	0.199153	0.390988		MAG	-0.0899609	0.29582	0.501976		DRC7	-0.146435	0.168442	0.335023		PSTPIP2	-0.105977	0.526569	0.868438
P4HA3	-0.0805502	0.305211	0.498845		ASB8	-0.128187	0.199151	0.39103		ZNF629	-0.0899871	0.295679	0.501942		CCDC96	-0.146466	0.168353	0.334886		LRRC49	-0.106042	0.526315	0.868192
PFDN4	-0.0805719	0.30508	0.498779		ACCS	-0.128193	0.199131	0.391036		PLAGL1	-0.0900952	0.295097	0.501417		LEFTY1	-0.146536	0.168148	0.334599		DAZL	-0.10609	0.526126	0.868139
C2orf74	-0.0806111	0.304844	0.498491		DCTPP1	-0.128232	0.198993	0.390812		RRAGA	-0.0900964	0.29509	0.501457		XK	-0.146576	0.168029	0.334482		ZBTB3	-0.106114	0.526034	0.868074
FBXO27	-0.0806553	0.304578	0.498155		RP11-229P13.27	-0.128232	0.198992	0.390857		PHYHD1	-0.0901008	0.295067	0.501468		TSSK3	-0.146673	0.167745	0.333997		TMEM78	-0.106144	0.525915	0.867964
GPR137	-0.0806607	0.304546	0.498151		TIMM8A	-0.128249	0.198931	0.390783		CD180	-0.0901058	0.29504	0.501474		NPAS1	-0.146713	0.167627	0.333882		ZFPL1	-0.106265	0.52544	0.867439
SRA1	-0.0806921	0.304357	0.497891		TBC1D3B	-0.128259	0.198897	0.390808		ZNF763	-0.0901406	0.294853	0.50131		KSR1	-0.146752	0.167513	0.333776		TMSB15B	-0.106332	0.525178	0.86718
AVPR2	-0.0807149	0.30422	0.497716		RP11-195F19.5	-0.128295	0.198769	0.390604		LMO2	-0.0901784	0.294649	0.501016		TEX261	-0.146759	0.167493	0.333818		SEMA3A	-0.106341	0.525142	0.867208
ZNF546	-0.0807793	0.303833	0.497181		PRKAR2B	-0.128364	0.198526	0.390219		MINK1	-0.0901877	0.294599	0.501034		MAVS	-0.146816	0.167327	0.333607		HIPK4	-0.10636	0.525069	0.867172
BRSK1	-0.0807991	0.303714	0.497084		CHST13	-0.128386	0.19845	0.390116		SNX7	-0.0902426	0.294304	0.500634		AL023875.1	-0.146871	0.167167	0.333368		NT5DC4	-0.106377	0.525002	0.867148
PCDHB16	-0.0808221	0.303576	0.496957		TJP2	-0.128398	0.198406	0.390121		MOCS1	-0.090301	0.293991	0.500204		GUCY1A3	-0.146874	0.167156	0.333386		TEKT1	-0.106399	0.524916	0.867093
POTEG	-0.0808662	0.303311	0.496671		PLIN5	-0.128401	0.198396	0.390147		MOB3B	-0.0903178	0.293901	0.500154		RAB6B	-0.146911	0.16705	0.333214		CDK2AP1	-0.106489	0.524565	0.866599
C2orf91	-0.0808703	0.303286	0.496679		PRKACA	-0.128402	0.198392	0.390186		XK	-0.0903656	0.293644	0.499768		PALMD	-0.146936	0.166975	0.333105		FKBP9	-0.106517	0.524452	0.8665
IGHG1	-0.0808977	0.303122	0.49646		SMIM14	-0.128403	0.198389	0.390227		NUBP1	-0.0903937	0.293493	0.499615		C1orf145	-0.146937	0.166974	0.333143		RTBDN	-0.106521	0.524436	0.866647
RNF175	-0.080984	0.302605	0.495809		WDR4	-0.128406	0.198379	0.390254		BIRC7	-0.0904244	0.293329	0.499385		CP	-0.14708	0.166555	0.332508		SYCP2	-0.106541	0.524358	0.866777
EEFSEC	-0.0809868	0.302588	0.49583		FAM9C	-0.128413	0.198355	0.390252		TEKT3	-0.0904536	0.293172	0.499273		WNT11	-0.147093	0.166518	0.332515		NPB	-0.106601	0.524126	0.866566
S100A1	-0.0810244	0.302363	0.49556		SNCG	-0.128415	0.198347	0.390284		GRID2IP	-0.0904575	0.293151	0.499289		CD180	-0.147093	0.166518	0.332554		NUTM2D	-0.106665	0.523874	0.86641
GPR62	-0.0810514	0.302202	0.495344		MFAP3L	-0.128465	0.198171	0.390076		H6PD	-0.090486	0.292999	0.499183		ACVR2B	-0.147146	0.166362	0.332283		TLE2	-0.106667	0.523867	0.866483
HSDL2	-0.0811196	0.301794	0.49492		ACTR5	-0.128484	0.198105	0.389992		TBX1	-0.0905453	0.292681	0.49895		MCM7	-0.147164	0.166311	0.332221		PPP2R3B	-0.106696	0.523752	0.86638
MRPL54	-0.0811513	0.301604	0.494707		NDST1	-0.128507	0.198021	0.389874		ZNF12	-0.0905467	0.292674	0.498989		IGHV1-69-2	-0.14717	0.166294	0.332227		C19orf35	-0.106737	0.523593	0.86629
FPGT	-0.0811543	0.301586	0.494776		CNOT1	-0.128536	0.197921	0.389724		PITRM1	-0.0905527	0.292641	0.498985		POFUT1	-0.147185	0.166249	0.332177		C14orf80	-0.106759	0.523506	0.866319
CATSPERD	-0.0812001	0.301312	0.494375		GPR62	-0.128549	0.197876	0.389682		CD34	-0.0905743	0.292526	0.498839		GLTSCR1	-0.147186	0.166247	0.332213		GNPAT	-0.106802	0.52334	0.866391
MOCS3	-0.0812006	0.30131	0.49442		OXCT2	-0.128566	0.197814	0.389606		RARG	-0.0906228	0.292267	0.4985		ARHGEF37	-0.147194	0.166223	0.332246		LRRC14	-0.106809	0.523311	0.866429
IGHV3-15	-0.0812049	0.301284	0.494426		PRSS36	-0.128569	0.197805	0.389634		SEPP1	-0.0906309	0.292223	0.498477		HBE1	-0.147195	0.166221	0.332281		COL26A1	-0.106821	0.523266	0.866528
EXOSC2	-0.0812094	0.301257	0.494432		SDS	-0.128625	0.197608	0.389431		CYP2D6	-0.0906311	0.292222	0.498527		HBQ1	-0.14722	0.166149	0.332177		CLEC3B	-0.106821	0.523265	0.866614
FAM117A	-0.0812738	0.300872	0.493947		CD200R1L	-0.128626	0.197605	0.389472		RASGRP4	-0.0906446	0.29215	0.498454		PDK4	-0.147244	0.166077	0.332114		FADS6	-0.106872	0.523064	0.866367
REM2	-0.081288	0.300788	0.493857		TMPRSS11D	-0.128627	0.197601	0.38951		SNRPD2	-0.0906542	0.292099	0.498419		SLC9A3	-0.147262	0.166025	0.33205		CARD10	-0.10688	0.523032	0.866401
TMEM2	-0.0813169	0.300616	0.493673		GRAMD3	-0.128629	0.197594	0.389541		CPT1C	-0.0907263	0.291713	0.497915		MYOZ3	-0.147266	0.166015	0.332069		DYRK1B	-0.106913	0.522905	0.866277
ZNF274	-0.0813867	0.300199	0.493184		GANC	-0.128639	0.197558	0.389657		ITGA5	-0.0907268	0.291711	0.497962		XG	-0.14732	0.165857	0.331795		UMAD1	-0.106922	0.522868	0.866303
FOXA3	-0.0813975	0.300135	0.493127		TRIP13	-0.128728	0.197244	0.389131		FAM46A	-0.0907381	0.291651	0.497911		SLC11A1	-0.147349	0.165775	0.33171		ARPC2	-0.106949	0.522764	0.866303
FCGRT	-0.0814116	0.300051	0.493038		HIST4H4	-0.128733	0.197228	0.389146		RMDN2	-0.0907446	0.291616	0.497902		TMEM240	-0.147377	0.165691	0.331623		DDX19A	-0.106971	0.522677	0.866334
PEX11A	-0.0814385	0.299891	0.492874		PKD1L3	-0.128765	0.197117	0.388972		HSDL2	-0.0907489	0.291593	0.497915		TECPR2	-0.147385	0.16567	0.33162		NUDT1	-0.106985	0.522621	0.866327
ZAP70	-0.0814681	0.299714	0.492632		ALS2CR12	-0.128771	0.197095	0.388976		SLC16A3	-0.0907619	0.291523	0.497848		RGS6	-0.147426	0.16555	0.331421		EXOC3L1	-0.107005	0.522542	0.866283
KCNV2	-0.0814713	0.299696	0.492699		EBF4	-0.128783	0.197054	0.388942		PRSS2	-0.0907642	0.291511	0.497878		NUDT13	-0.14747	0.165422	0.331244		UBE2F-SCLY	-0.107069	0.522294	0.865959
WWTR1	-0.0815339	0.299323	0.492233		CD200R1	-0.12879	0.197028	0.388937		GRIK5	-0.0907851	0.291399	0.497739		TCAF1	-0.147478	0.165399	0.331238		IGLON5	-0.10707	0.522291	0.866041
NDST1	-0.0815667	0.299128	0.491961		OXT	-0.128834	0.196874	0.388771		PARM1	-0.0907997	0.291321	0.497656		ACLY	-0.147509	0.165309	0.331137		KAT6B	-0.107132	0.522047	0.865895
SCUBE1	-0.0815681	0.29912	0.491997		DNAH10OS	-0.128907	0.196617	0.388309		PCDHB12	-0.0908051	0.291293	0.49771		AXDND1	-0.147613	0.165008	0.330615		CDAN1	-0.107197	0.521795	0.865651
ACP6	-0.0815768	0.299068	0.49196		LRRC75A	-0.128929	0.196542	0.388254		FAM227B	-0.0908316	0.291151	0.49752		SDPR	-0.147613	0.165007	0.330652		FRMPD1	-0.107237	0.521636	0.865474
COPG1	-0.0815906	0.298986	0.491875		ZNF839	-0.128951	0.196463	0.388144		SLC24A3	-0.0908393	0.29111	0.497501		ECM1	-0.147683	0.164806	0.330329		MPPED2	-0.107319	0.521319	0.865121
HIPK2	-0.0816041	0.298906	0.491791		PNPLA4	-0.12898	0.196362	0.387992		RASGEF1A	-0.0908504	0.291051	0.497503		MYO6	-0.147684	0.164802	0.330362		BRAF	-0.107356	0.521175	0.865142
XK	-0.0816055	0.298897	0.491826		FURIN	-0.129073	0.196037	0.387395		UQCRQ	-0.090853	0.291037	0.497531		MAPK13	-0.147776	0.164536	0.32987		PCBP2	-0.107356	0.521172	0.865224
SYP	-0.0816068	0.29889	0.491863		MRS2	-0.129084	0.195998	0.387364		GRAPL	-0.0908681	0.290956	0.497495		NINL	-0.147797	0.164476	0.329789		BLCAP	-0.107432	0.520877	0.864994
HOXC4	-0.0816321	0.298739	0.491713		RPS27	-0.129177	0.195674	0.386769		LY6G5C	-0.0909152	0.290705	0.497117		RP11-20I23.1	-0.14785	0.164323	0.329602		TYMP	-0.107521	0.520529	0.864763
PLA2G1B	-0.0816408	0.298688	0.491726		TIE1	-0.129185	0.195648	0.386765		KCTD17	-0.0909202	0.290679	0.497123		PGAM5	-0.14797	0.163977	0.329068		ZNF749	-0.107547	0.520429	0.864771
SFMBT2	-0.0816556	0.2986	0.49163		SLC12A8	-0.129192	0.195621	0.386757		PDE2A	-0.0909326	0.290613	0.497061		ADGRB1	-0.148025	0.163819	0.328789		KIR2DL1	-0.107556	0.520393	0.864798
LTA	-0.0816619	0.298563	0.491618		ZNF664	-0.129201	0.195592	0.386747		BUB1B-PAK6	-0.0909615	0.290459	0.49685		SNAP29	-0.148112	0.163568	0.328406		AC084219.2	-0.107556	0.520392	0.864883
ETAA1	-0.0816772	0.298472	0.491517		KANK3	-0.12922	0.195525	0.386752		GFAP	-0.0910097	0.290202	0.496616		FAM69A	-0.148134	0.163506	0.32832		TAF8	-0.107597	0.520234	0.864881
XYLB	-0.0816817	0.298445	0.491521		TCEAL9	-0.129226	0.195504	0.386757		RPS20	-0.0910696	0.289884	0.496173		ASS1	-0.148136	0.163499	0.328347		GEMIN7	-0.107627	0.520115	0.864857
ZNF391	-0.0816884	0.298405	0.491504		ZNF80	-0.129297	0.195255	0.386495		TGFBRAP1	-0.0910779	0.28984	0.496149		STK38	-0.148228	0.163236	0.327937		MS4A3	-0.107664	0.51997	0.864702
ATG4A	-0.0817502	0.298039	0.491145		LKAAEAR1	-0.129313	0.195201	0.386434		PRRT3	-0.0910968	0.289739	0.496028		LRRC36	-0.148245	0.163185	0.327875		CCDC151	-0.10768	0.519909	0.864688
CEPT1	-0.0817595	0.297984	0.491152		AFMID	-0.129367	0.195012	0.386153		PXDN	-0.0912051	0.289164	0.495197		TRAPPC3L	-0.148283	0.163077	0.327738		RIOK3	-0.107683	0.519898	0.864756
MEIS2	-0.0818178	0.297638	0.490632		SLC43A1	-0.129369	0.195006	0.386188		FGFR1	-0.0912376	0.288991	0.495004		KRTAP5-8	-0.148287	0.163066	0.327755		ZSCAN18	-0.107699	0.519835	0.864824
SMPDL3A	-0.0818569	0.297407	0.490299		RD3	-0.129377	0.194978	0.386177		EID2	-0.0912662	0.28884	0.494795		MCEE	-0.148315	0.162984	0.327631		DNTT	-0.107723	0.519742	0.864757
REEP5	-0.0818831	0.297251	0.490092		C7orf26	-0.129403	0.194886	0.386089		LILRA1	-0.0913093	0.288611	0.494505		FAM26E	-0.148335	0.162928	0.327558		ZNF133	-0.107739	0.51968	0.864741
RNF25	-0.0818915	0.297201	0.490058		BPHL	-0.129451	0.19472	0.385851		PHACTR3	-0.0913221	0.288543	0.494543		LDLRAD2	-0.148364	0.162844	0.327428		THSD1	-0.107754	0.519619	0.864727
PIK3R4	-0.0819047	0.297123	0.490027		EEFSEC	-0.129471	0.19465	0.385759		LILRB2	-0.091323	0.288538	0.494585		P2RX5	-0.148438	0.162632	0.327081		NLGN3	-0.107773	0.519547	0.864694
B3GNT7	-0.0819174	0.297048	0.489952		RP11-724O16.1	-0.129605	0.194184	0.385019		POC1A	-0.0913311	0.288495	0.494563		ADAP1	-0.148442	0.162622	0.3271		S1PR5	-0.107777	0.519533	0.864843
GRM3	-0.0819351	0.296944	0.489877		TRAV41	-0.129636	0.194076	0.384852		RPLP0	-0.0914574	0.287826	0.493621		IGKV1-6	-0.148494	0.162474	0.326843		HIST1H1T	-0.107782	0.519511	0.864894
NQO1	-0.0819578	0.296809	0.489704		TCTEX1D2	-0.129681	0.193921	0.384684		E2F1	-0.0914583	0.287821	0.493664		AC109486.1	-0.148494	0.162473	0.326881		MEAF6	-0.10786	0.519208	0.864737
KCTD14	-0.0819698	0.296739	0.489636		PTH2R	-0.12969	0.193891	0.38467		DHRS2	-0.0914757	0.287729	0.493557		MYL2	-0.148523	0.162389	0.326751		C1QTNF6	-0.10789	0.519091	0.864717
CORO2B	-0.0819865	0.296639	0.48957		KNG1	-0.129717	0.193796	0.384527		TRIM9	-0.0915	0.287601	0.493387		KIAA0101	-0.148529	0.162373	0.326759		SCAP	-0.107937	0.518906	0.864843
KDM8	-0.0819996	0.296562	0.489491		CLEC2D	-0.12972	0.193788	0.384557		ASRGL1	-0.0915457	0.287359	0.493126		RBM6	-0.148599	0.162174	0.326437		FBXW2	-0.108035	0.518527	0.864733
ASAP3	-0.0820002	0.296558	0.489534		RNF144A	-0.129741	0.193713	0.3845		GDPD1	-0.0916109	0.287014	0.492739		CCDC39	-0.148605	0.162157	0.326442		NDUFA7	-0.108118	0.518202	0.86428
FSD2	-0.0820106	0.296497	0.489482		TSEN15	-0.129826	0.193419	0.384008		GUCA1B	-0.0917069	0.286508	0.492124		OMA1	-0.14864	0.162055	0.326316		WBSCR27	-0.108131	0.518153	0.864371
GCDH	-0.0820187	0.296449	0.489452		CTD-2583A14.9	-0.129841	0.193366	0.38395		CDH20	-0.0917304	0.286384	0.491962		MADD	-0.148682	0.161935	0.326115		AC003006.7	-0.108131	0.51815	0.864454
SLC6A13	-0.0820231	0.296423	0.489457		SLC26A1	-0.129877	0.193244	0.383754		SULT1A2	-0.0917499	0.286281	0.491938		ANP32A	-0.148709	0.161858	0.326		TSPYL2	-0.108156	0.518056	0.864384
ITGB3	-0.0821142	0.295885	0.488716		TOM1L1	-0.129897	0.193175	0.383663		PSAT1	-0.0918012	0.28601	0.491524		LRRIQ3	-0.14873	0.161797	0.325957		TGFB2	-0.108165	0.51802	0.864411
LCP2	-0.0821742	0.295531	0.488228		NUDT7	-0.129956	0.192971	0.383488		GNAT2	-0.0918469	0.28577	0.491162		CFAP73	-0.148793	0.161618	0.325753		RHO	-0.108166	0.518015	0.864489
STAB2	-0.0821891	0.295444	0.488132		LRRC66	-0.129961	0.192953	0.383497		CTNNA3	-0.0918606	0.285697	0.491088		DGKD	-0.14881	0.16157	0.325736		SPATA9	-0.108168	0.518009	0.864566
PRX	-0.0822072	0.295337	0.488004		DNM2	-0.130007	0.192795	0.383229		OGDHL	-0.0918618	0.285691	0.491129		TIMM9	-0.148858	0.161434	0.325542		ITSN2	-0.108236	0.517742	0.864295
PROS1	-0.0822091	0.295326	0.488083		UPK3B	-0.130051	0.192642	0.382971		DIS3L	-0.091866	0.285669	0.491141		IFITM1	-0.148864	0.161416	0.325546		TNFRSF10B	-0.108264	0.517636	0.864379
KIF7	-0.0822106	0.295317	0.488117		PYHIN1	-0.130056	0.192625	0.382983		ATP6V1G3	-0.091915	0.285411	0.4908		APMAP	-0.148911	0.161282	0.325393		RP11-717K11.2	-0.108288	0.517539	0.864305
POLR3E	-0.0822498	0.295086	0.487832		ESPNL	-0.130087	0.192516	0.382859		EFHB	-0.0919303	0.28533	0.490712		C5AR2	-0.14897	0.161116	0.325099		RGPD4	-0.108311	0.517452	0.864509
ZNF510	-0.0822557	0.295051	0.487824		TRIM13	-0.130106	0.192453	0.38278		NNAT	-0.0919582	0.285184	0.490562		NCSTN	-0.148981	0.161085	0.325074		RIN1	-0.108313	0.517444	0.864582
SEPP1	-0.0823272	0.29463	0.487274		PAPSS1	-0.130115	0.192421	0.382763		ABCB9	-0.0919774	0.285082	0.490439		HPF1	-0.149014	0.160991	0.324926		KCNV2	-0.108315	0.517436	0.864657
CERCAM	-0.0823336	0.294593	0.487261		C5orf56	-0.130134	0.192355	0.382676		AVPR1B	-0.0919774	0.285082	0.49049		LTBP4	-0.149023	0.160966	0.324954		MIDN	-0.10836	0.517259	0.864448
ADCK2	-0.0823554	0.294464	0.487243		MAG	-0.130138	0.192343	0.3827		CTTNBP2	-0.0919999	0.284964	0.490389		XXbac-BPG32J3.20	-0.149038	0.160922	0.324904		RAPGEF2	-0.108372	0.517214	0.864546
MMP17	-0.0823895	0.294264	0.487057		RP11-234B24.6	-0.13014	0.192335	0.382774		MCFD2	-0.0920164	0.284877	0.49029		IQCE	-0.149046	0.1609	0.3249		HIST1H2BN	-0.10843	0.51699	0.864347
OIT3	-0.0824563	0.293871	0.486504		WDR3	-0.130142	0.192328	0.382807		LRRC49	-0.0921233	0.284316	0.489782		AK1	-0.149047	0.160896	0.324932		NPTX2	-0.108466	0.51685	0.864287
IGLV3-9	-0.0824591	0.293854	0.486526		BRCA1	-0.130188	0.192168	0.382581		RAB11FIP3	-0.0921552	0.284149	0.489544		DNAAF5	-0.149162	0.160569	0.324312		ZNF14	-0.108499	0.51672	0.864332
MARCH1	-0.0824739	0.293768	0.486479		TMEM179B	-0.130204	0.192114	0.382518		CLCN2	-0.0921598	0.284124	0.489553		DCTD	-0.14924	0.160348	0.323904		RP11-577H5.5	-0.108525	0.516618	0.864336
TRIB2	-0.0824817	0.293721	0.486451		IQCK	-0.130306	0.191764	0.381913		C19orf67	-0.0921667	0.284088	0.489542		VRK1	-0.149249	0.160323	0.323892		BBOF1	-0.108526	0.516617	0.864422
FRMD4A	-0.0825558	0.293287	0.485926		DACT1	-0.130309	0.191755	0.381941		NECAB3	-0.092204	0.283892	0.489256		AQP10	-0.149292	0.1602	0.323684		ZNF574	-0.10855	0.516523	0.864352
ACSM5	-0.0826813	0.292551	0.485046		STK40	-0.130346	0.191627	0.381779		RRBP1	-0.0922059	0.283882	0.489289		SNRPF	-0.149331	0.16009	0.323501		PARD6A	-0.108643	0.516163	0.863923
PTPRH	-0.0827383	0.292217	0.484736		ZNF85	-0.130386	0.191487	0.381545		MMP25	-0.0922162	0.283828	0.489298		SMARCD1	-0.149337	0.160074	0.323549		PRKCE	-0.108645	0.516153	0.863994
ANGEL1	-0.0827387	0.292215	0.48478		AGTRAP	-0.130388	0.19148	0.381578		NPY1R	-0.0922593	0.283602	0.48901		H2AFB3	-0.149402	0.15989	0.323254		EFNA2	-0.108652	0.516124	0.86412
RMND5B	-0.0827429	0.29219	0.484788		C19orf73	-0.130407	0.191417	0.381497		KRT86	-0.0922601	0.283598	0.489054		TCEB3	-0.14942	0.159839	0.323231		TMEM63C	-0.108694	0.515963	0.863939
LILRB4	-0.0827924	0.291901	0.484357		IMPG1	-0.13045	0.191268	0.381246		FAM189A1	-0.0923356	0.283203	0.488423		PPARD	-0.149464	0.159715	0.32302		ZNF587B	-0.108718	0.51587	0.864045
NAT10	-0.082807	0.291815	0.484312		ACOXL	-0.130474	0.191187	0.381178		OR2A1	-0.0923659	0.283044	0.4882		KCND3	-0.149495	0.159629	0.322884		C2orf91	-0.108868	0.515285	0.863676
SEC22A	-0.0828367	0.291642	0.484121		NAGS	-0.130495	0.191113	0.381076		PLEKHA4	-0.0924023	0.282854	0.487974		PTK7	-0.149551	0.159469	0.32264		SDF2L1	-0.108885	0.515221	0.863743
PAQR5	-0.0828449	0.291594	0.48409		CAP1	-0.13056	0.190891	0.38077		CA14	-0.0924088	0.28282	0.487966		JSRP1	-0.14961	0.159302	0.322382		CASC3	-0.108887	0.515213	0.863817
CELA2A	-0.082868	0.291459	0.483914		TYMS	-0.130592	0.190782	0.380598		FAM53B	-0.0924095	0.282816	0.48801		ZNF696	-0.149671	0.159132	0.322154		RCN3	-0.108953	0.514956	0.863737
RP11-637O19.3	-0.0828759	0.291413	0.483886		TBRG4	-0.13061	0.190719	0.380518		TGFBR3L	-0.0924466	0.282622	0.487726		BLOC1S5-TXNDC5	-0.149683	0.159097	0.322163		NCR1	-0.108973	0.514879	0.863694
NIM1K	-0.0829311	0.29109	0.483496		PRAP1	-0.130665	0.19053	0.380234		SPDYC	-0.0924604	0.28255	0.487652		DOLK	-0.149739	0.158939	0.321922		PRELID1	-0.10898	0.514852	0.863737
ITGB7	-0.0829659	0.290887	0.483207		TPX2	-0.130671	0.190511	0.380242		IL12B	-0.0924706	0.282497	0.487611		ROR2	-0.149813	0.158731	0.321579		PGLS	-0.108987	0.514825	0.86378
ADGRB2	-0.0830604	0.290336	0.482485		COL9A3	-0.130702	0.190407	0.380079		IL1RL1	-0.0924819	0.282438	0.48756		DUPD1	-0.149844	0.158644	0.321442		PAWR	-0.109003	0.514764	0.863939
LSM2	-0.0831338	0.289908	0.48192		NLRP4	-0.130717	0.190354	0.38002		SLC39A4	-0.0925221	0.282227	0.48735		RNASEH2B	-0.149925	0.158416	0.321057		IGKV3-11	-0.109023	0.514686	0.864159
CYB561A3	-0.0831429	0.289855	0.48188		STAP1	-0.130724	0.190328	0.380014		CCNG2	-0.09256	0.282029	0.48711		CDC42BPB	-0.149945	0.15836	0.320985		GAL3ST4	-0.109038	0.514629	0.864326
TRHR	-0.0831725	0.289683	0.481739		LIMS2	-0.130738	0.190281	0.379966		SLC12A1	-0.0925668	0.281994	0.487099		ZNF30	-0.149995	0.158219	0.320738		FZD1	-0.109039	0.514625	0.864407
CRTC1	-0.0831967	0.289542	0.481698		ATP2A3	-0.130797	0.190082	0.37966		CLCA2	-0.0925775	0.281938	0.487054		AKAP6	-0.150009	0.15818	0.320698		MED15	-0.10911	0.514349	0.864206
LMO7DN	-0.0832669	0.289135	0.481165		RSRP1	-0.130814	0.190021	0.379584		NDUFA4L2	-0.0926201	0.281716	0.486771		FOXN4	-0.150025	0.158135	0.320646		FXYD4	-0.109137	0.514244	0.864206
LIX1	-0.0833166	0.288846	0.480877		C11orf45	-0.130848	0.189906	0.37949		TAPBP	-0.0926357	0.281635	0.486681		CDT1	-0.150151	0.157782	0.319969		CEP152	-0.10918	0.514077	0.864013
CIITA	-0.0833887	0.288427	0.480228		USP35	-0.130862	0.189859	0.379443		ACCS	-0.0926364	0.281631	0.486726		NSFL1C	-0.15017	0.157729	0.319902		B4GALT2	-0.109189	0.514041	0.86404
SLC25A29	-0.0833985	0.28837	0.480182		MARCH10	-0.130929	0.18963	0.379076		STK38	-0.0926371	0.281627	0.48677		TCN1	-0.150175	0.157716	0.319914		ZNF594	-0.109328	0.513504	0.863488
SF3B5	-0.0834495	0.288075	0.479786		MMP1	-0.130955	0.18954	0.378943		MKX	-0.0926573	0.281522	0.486639		CPLX2	-0.150214	0.157608	0.319773		CA5B	-0.109361	0.513377	0.863361
ICA1L	-0.0834653	0.287983	0.47973		CFAP161	-0.130957	0.189536	0.37898		NFATC2IP	-0.0926677	0.281467	0.486646		SPTBN2	-0.150252	0.1575	0.319632		ZFP91	-0.109371	0.513336	0.863381
OR56B1	-0.0834655	0.287982	0.479776		TTC32	-0.130995	0.189404	0.378855		NT5C3B	-0.0926926	0.281338	0.486524		DRC3	-0.150253	0.157498	0.319706		KCNG1	-0.109379	0.513307	0.863507
LYNX1	-0.083517	0.287683	0.479328		PYROXD2	-0.13101	0.189352	0.378887		PVRIG	-0.0926956	0.281322	0.486547		PSORS1C2	-0.150285	0.157407	0.319601		CNOT2	-0.109391	0.513258	0.863512
ANGPT4	-0.0835457	0.287517	0.479099		APOC4	-0.131014	0.189341	0.378956		FLOT2	-0.0927337	0.281124	0.486306		ABHD12B	-0.150459	0.156923	0.318813		RAB34	-0.109403	0.513212	0.863522
SLC25A37	-0.0835548	0.287465	0.47906		PDXP	-0.131052	0.18921	0.378741		PTGIR	-0.0927392	0.281095	0.486357		PMF1	-0.150465	0.156905	0.318816		ITM2C	-0.109447	0.513043	0.863414
ZNF532	-0.0835572	0.287451	0.479085		SLC30A4	-0.13117	0.18881	0.377985		TSPAN12	-0.0927508	0.281034	0.486355		TRIM14	-0.150466	0.156902	0.318849		SMIM10	-0.109451	0.513026	0.863472
CBR4	-0.0835742	0.287352	0.478968		XG	-0.13121	0.188673	0.377803		SIGLEC1	-0.0927994	0.280781	0.486171		GLYATL2	-0.150512	0.156776	0.31867		UBE2Q2L	-0.109486	0.51289	0.863331
DYX1C1	-0.0835823	0.287305	0.478987		LRRC1	-0.131218	0.188646	0.377841		ZC3H18	-0.0928676	0.280426	0.485607		APOO	-0.150514	0.156768	0.318732		FLNC	-0.109573	0.512554	0.86303
PEAR1	-0.0836058	0.28717	0.478857		LASP1	-0.131262	0.188498	0.377634		LINC00176	-0.0928765	0.28038	0.485628		SS18L1	-0.150557	0.156649	0.31853		ANXA8L1	-0.109639	0.5123	0.862952
SERF1A	-0.0836472	0.28693	0.478602		ALG10B	-0.131264	0.188488	0.377661		RSPH4A	-0.0928877	0.280322	0.485578		GUCY2D	-0.150577	0.156593	0.318455		RPL35	-0.109642	0.512288	0.863021
HIST1H3F	-0.0836561	0.286878	0.478661		MTA2	-0.131272	0.188463	0.377655		GON4L	-0.0928898	0.280311	0.48561		PINLYP	-0.150608	0.156507	0.31832		ENPP1	-0.109786	0.511729	0.86278
POR	-0.0836757	0.286765	0.47852		OXER1	-0.131278	0.188443	0.377662		IFT122	-0.0929435	0.280032	0.485228		WDR19	-0.15069	0.15628	0.317975		MON1B	-0.109798	0.511683	0.86279
TVP23A	-0.0837299	0.286452	0.478142		IQCA1	-0.131288	0.188408	0.377637		ARHGEF18	-0.0930729	0.27936	0.484418		ESPNL	-0.150693	0.156271	0.317995		DNAI1	-0.109824	0.511583	0.862798
ZNF821	-0.0837389	0.2864	0.478103		TBC1D8	-0.131297	0.188377	0.37762		B4GALNT1	-0.0930822	0.279312	0.484437		PML	-0.150701	0.156247	0.317986		SLC25A34	-0.109875	0.511387	0.862555
TMEM63C	-0.0837798	0.286164	0.477758		FAM47E	-0.131358	0.18817	0.37725		ARHGAP1	-0.0931097	0.279169	0.484291		LRP6	-0.150716	0.156206	0.317941		PPARG	-0.109922	0.511203	0.862421
ZXDA	-0.0838203	0.28593	0.477415		YIPF7	-0.131404	0.188013	0.377028		IFITM10	-0.0931109	0.279163	0.484331		FAM153B	-0.150728	0.156173	0.317914		PLIN5	-0.109928	0.511181	0.862471
C12orf45	-0.0838224	0.285918	0.477491		TMEM266	-0.131469	0.187795	0.376637		RGS17	-0.0931895	0.278755	0.483877		DPPA4	-0.150757	0.156093	0.317907		ELP2	-0.109958	0.511066	0.862541
TP53I3	-0.0838516	0.28575	0.477355		PIK3IP1	-0.131506	0.187669	0.376429		RAMP1	-0.0931954	0.278725	0.483874		TMEM107	-0.150774	0.156046	0.317889		MICALL1	-0.110006	0.510878	0.862311
SOX4	-0.0839465	0.285203	0.476585		GSTP1	-0.131508	0.187661	0.376458		SLC25A37	-0.0932103	0.278647	0.483791		FTL	-0.150906	0.155679	0.317298		FOXD4L1	-0.110009	0.510868	0.862383
CHCHD1	-0.0839504	0.285181	0.476596		ACSL5	-0.131535	0.18757	0.376322		RPS26	-0.093221	0.278592	0.483797		SYNGAP1	-0.150923	0.155632	0.31728		IGHV2-70D	-0.110042	0.510741	0.862608
KNG1	-0.0839669	0.285085	0.476485		BTLA	-0.131547	0.187531	0.37629		CLEC1A	-0.0932862	0.278255	0.483312		DMC1	-0.150929	0.155615	0.317284		AHI1	-0.110088	0.510563	0.862747
TNFAIP8L3	-0.0839708	0.285063	0.476496		RP13-582O9.6	-0.131547	0.18753	0.376333		ST6GAL2	-0.0933004	0.278181	0.483235		TRIM32	-0.150959	0.155532	0.317154		OR1J2	-0.1101	0.510516	0.862756
ZNF20	-0.0839709	0.285062	0.476543		LDLRAD2	-0.131583	0.187409	0.376181		TRBV29-1	-0.093315	0.278105	0.483154		BCL2L14	-0.150977	0.155483	0.317094		CRIM1	-0.110144	0.510347	0.862647
ZADH2	-0.0839938	0.284931	0.476371		H2AFB3	-0.13165	0.187183	0.375863		CBWD7	-0.0934303	0.27751	0.48222		FOXE3	-0.150982	0.155468	0.317103		C7orf72	-0.110153	0.510311	0.862762
TRABD2A	-0.0840071	0.284854	0.476338		FN1	-0.131676	0.187094	0.375731		GCK	-0.0934442	0.277438	0.482146		UBE2C	-0.151004	0.155408	0.317019		RAD9B	-0.1102	0.51013	0.86272
POGK	-0.0840347	0.284695	0.476169		FAM111A	-0.13172	0.186947	0.375571		HTATIP2	-0.0934788	0.277259	0.481886		CHAD	-0.151017	0.155373	0.317026		PLLP	-0.110263	0.509884	0.862393
HPN	-0.0841156	0.28423	0.47544		NLRP11	-0.131759	0.186813	0.375349		IL4I1	-0.0934914	0.277194	0.481823		SNX22	-0.151053	0.155273	0.3169		TRPA1	-0.110289	0.509787	0.862316
KATNAL2	-0.0841896	0.283805	0.474872		KMO	-0.131809	0.186646	0.375104		IFI6	-0.0935011	0.277144	0.481787		FGFR2	-0.151105	0.155128	0.316642		CSRP2	-0.110395	0.509375	0.861882
HDDC2	-0.0842202	0.28363	0.474627		AIFM2	-0.131812	0.186634	0.375125		CRTC1	-0.093522	0.277036	0.48165		TSPAN10	-0.151118	0.155093	0.31661		KCNK10	-0.110415	0.509301	0.862022
IMMP1L	-0.0842367	0.283535	0.474708		SAMD4A	-0.131845	0.186523	0.374994		OR2AE1	-0.0935235	0.277028	0.481738		RUNDC3A	-0.151119	0.15509	0.316643		CNRIP1	-0.110418	0.509288	0.862176
LHB	-0.0842981	0.283183	0.474262		WASF3	-0.131871	0.186437	0.374866		LEAP2	-0.093529	0.277	0.481739		ZNF763	-0.151127	0.155068	0.316637		PACSIN3	-0.110502	0.508964	0.861981
PLA2G4E	-0.0843075	0.283129	0.47422		MAGEA8	-0.131891	0.186369	0.374775		ZNF182	-0.0936703	0.276272	0.480776		DEFA4	-0.151127	0.155067	0.316674		SIRT2	-0.110507	0.508943	0.862032
LRWD1	-0.084313	0.283098	0.474264		HEATR5B	-0.131904	0.186326	0.374734		MAVS	-0.0936783	0.276231	0.480754		SSC4D	-0.15115	0.155005	0.316586		CNTNAP3	-0.110519	0.508897	0.862044
PTGIR	-0.0843354	0.282969	0.474097		AL590235.1	-0.131938	0.186211	0.374639		RAMP3	-0.09368	0.276222	0.480789		DAZAP1	-0.151239	0.154759	0.316201		EPHA4	-0.110583	0.508651	0.86189
GRK5	-0.084357	0.282845	0.473985		DDX17	-0.132026	0.185915	0.374134		TBX2	-0.0936808	0.276218	0.480833		DENND2A	-0.151242	0.154752	0.316225		LONRF3	-0.110585	0.508643	0.861966
FGFRL1	-0.08436	0.282828	0.474004		MAPK13	-0.132062	0.185793	0.373981		ZFYVE27	-0.0936994	0.276122	0.480767		CARD9	-0.151264	0.154689	0.316136		HAUS3	-0.110663	0.508342	0.861543
CATIP	-0.0843731	0.282753	0.473926		VPS26B	-0.132112	0.185625	0.373823		HLA-DMA	-0.093705	0.276093	0.480768		LZIC	-0.151306	0.154575	0.316058		ROPN1L	-0.110667	0.508327	0.861606
DCST2	-0.0844715	0.28219	0.47327		DNAJC1	-0.132122	0.185593	0.373805		TOM1L1	-0.0937179	0.276026	0.480753		C17orf80	-0.151338	0.154486	0.315956		CPA4	-0.110674	0.5083	0.861649
ZBTB39	-0.0844962	0.282049	0.473129		FOXK1	-0.132132	0.185557	0.373823		ZNF77	-0.0937983	0.275613	0.480134		SNCG	-0.151338	0.154485	0.315992		ZNF354C	-0.110677	0.508287	0.861715
TMBIM1	-0.0845002	0.282026	0.473139		CDKL4	-0.132163	0.185455	0.373664		CCDC170	-0.0939063	0.275058	0.479318		PLTP	-0.151352	0.154448	0.315955		COPG1	-0.110736	0.50806	0.861595
ADGRF3	-0.0845253	0.281883	0.472994		CNTROB	-0.132224	0.18525	0.37334		CLK3	-0.0939249	0.274963	0.479253		GRK6	-0.151401	0.154312	0.315716		MED10	-0.11074	0.508044	0.861656
SULT1A1	-0.0845832	0.281552	0.472631		LIPH	-0.132235	0.185214	0.373313		RSPO2	-0.0939491	0.274838	0.479137		GPR62	-0.151419	0.154262	0.315693		HIST1H2AK	-0.110752	0.507999	0.861756
UBQLNL	-0.0846353	0.281255	0.472323		PCCB	-0.132249	0.185167	0.373309		FSTL3	-0.0939495	0.274837	0.479184		ELANE	-0.151479	0.154098	0.315433		POU3F2	-0.110767	0.507941	0.861835
IGKV1-6	-0.0846469	0.281189	0.47226		VCL	-0.132267	0.185104	0.373229		SLA	-0.0939608	0.274778	0.479133		NTRK1	-0.151518	0.153991	0.315333		GNG3	-0.110771	0.507926	0.861897
ZFP92	-0.0846518	0.281161	0.472261		ACTL7B	-0.132311	0.184957	0.372978		OR6J1	-0.0940467	0.274338	0.478567		ZNF738	-0.151548	0.153907	0.315198		LY6G6F	-0.110795	0.507834	0.861917
GRB14	-0.0846584	0.281123	0.472246		HIBCH	-0.132363	0.184785	0.372767		TACO1	-0.0940664	0.274237	0.478491		C8orf44-SGK3	-0.151591	0.153789	0.314997		NPIPA5	-0.110836	0.507676	0.862003
TINAGL1	-0.0846584	0.281123	0.472293		GPT2	-0.13238	0.184729	0.372698		NBPF12	-0.0940724	0.274206	0.478489		TLDC1	-0.151628	0.153688	0.314868		VPS18	-0.11084	0.507661	0.862066
CDH20	-0.084684	0.280977	0.472144		CDK11A	-0.13238	0.184728	0.372743		ADCK1	-0.0941187	0.273969	0.478125		CTDP1	-0.151658	0.153605	0.314736		CRISPLD1	-0.110931	0.507309	0.861999
BBS4	-0.0846846	0.280973	0.472186		IGF1	-0.132382	0.184721	0.372773		EIF3I	-0.0941386	0.273867	0.478048		FRMD4A	-0.151659	0.153603	0.314772		VHL	-0.110993	0.507073	0.861774
SPATA6L	-0.0846878	0.280955	0.472204		SPACA4	-0.132404	0.184646	0.372713		CIB3	-0.0941542	0.273787	0.47801		TMEM178A	-0.151722	0.15343	0.314533		KCNIP2	-0.11105	0.506852	0.861486
OR2W3	-0.0846979	0.280898	0.472154		SLC25A10	-0.132434	0.184545	0.372646		FCGR2B	-0.0941642	0.273736	0.477971		MON1A	-0.151823	0.153152	0.314275		IGHV4-39	-0.111053	0.506839	0.861553
ZNF696	-0.0847111	0.280823	0.472076		MID1	-0.132443	0.184517	0.372634		C8orf33	-0.0941741	0.273686	0.477933		MGAT2	-0.151834	0.153122	0.314253		ZNF784	-0.11106	0.506811	0.861683
RNASEH2B	-0.0847286	0.280723	0.472053		GLRA1	-0.132549	0.184162	0.372053		BLOC1S3	-0.0941744	0.273684	0.47798		EPB41L2	-0.151863	0.153045	0.314133		NRIP1	-0.111159	0.50643	0.861477
EIF2AK4	-0.0847406	0.280654	0.471985		KLF14	-0.132718	0.183598	0.371051		DMRTC1	-0.0942009	0.273548	0.477794		CD1D	-0.152006	0.152652	0.313442		LILRB5	-0.111162	0.506421	0.86155
ZNF416	-0.0847436	0.280638	0.472005		CACNG6	-0.132731	0.183555	0.371054		SLC22A7	-0.0942497	0.273299	0.477459		PPP4C	-0.152058	0.152512	0.313272		TMA7	-0.111258	0.506051	0.861364
AC234582.1	-0.0847562	0.280566	0.471932		AP1M2	-0.132759	0.183462	0.370912		BOLA2	-0.0942913	0.273086	0.477289		GNAT2	-0.152073	0.152471	0.313265		HEPACAM2	-0.111339	0.505741	0.860925
IL12RB1	-0.0847766	0.28045	0.471784		RAMP3	-0.132784	0.183379	0.370833		SPATA33	-0.094356	0.272756	0.477064		PTRF	-0.152153	0.152252	0.312932		CERS1	-0.111349	0.505699	0.860942
RPAP1	-0.0848137	0.280238	0.471476		RNF167	-0.132785	0.183375	0.37087		TNNC2	-0.0943991	0.272536	0.476729		CPNE6	-0.152285	0.151892	0.312308		BOC	-0.1114	0.505506	0.860789
SLC16A12	-0.0848376	0.280102	0.471344		CARD8	-0.132806	0.183305	0.370819		BORCS8-MEF2B	-0.0944165	0.272447	0.476674		KCTD1	-0.152337	0.151751	0.312134		BBX	-0.111461	0.50527	0.860653
PGRMC1	-0.0849561	0.279429	0.470449		KIAA0101	-0.132862	0.183117	0.370485		VWF	-0.0944384	0.272335	0.476529		GAP43	-0.152343	0.151736	0.312142		NUBP1	-0.111466	0.505251	0.86071
DAGLB	-0.0849569	0.279424	0.47049		TEX40	-0.132865	0.183109	0.370513		PABPC4	-0.094448	0.272287	0.476494		SPC24	-0.152365	0.151674	0.312132		CD82	-0.111467	0.505247	0.860792
OVGP1	-0.0850829	0.278709	0.469619		TARS2	-0.132902	0.182987	0.370358		DNAI2	-0.0944699	0.272175	0.476349		ADAT2	-0.152408	0.151557	0.311929		TMIGD2	-0.111491	0.505157	0.860726
MYLK4	-0.0850839	0.278703	0.469658		ZNF234	-0.132912	0.182952	0.370333		USP51	-0.0944725	0.272161	0.476376		KLRG2	-0.152435	0.151484	0.311817		CSGALNACT1	-0.111537	0.504978	0.860687
RGL4	-0.0850991	0.278617	0.46956		CDH20	-0.132962	0.182787	0.370044		ANO8	-0.0945183	0.271928	0.476068		SLC4A11	-0.152447	0.151451	0.311789		ADAM9	-0.111659	0.50451	0.860067
TLE2	-0.0851021	0.2786	0.469579		MAGEE2	-0.13297	0.18276	0.370034		TGM1	-0.0945393	0.271821	0.475931		COA3	-0.152461	0.151414	0.311791		TRMT12	-0.111685	0.50441	0.860073
HBE1	-0.0851197	0.2785	0.469459		CNRIP1	-0.132983	0.182718	0.369995		A1CF	-0.0945972	0.271526	0.475516		COL16A1	-0.152475	0.151375	0.311788		SLX1A	-0.111734	0.504222	0.860107
TBX19	-0.0851566	0.278291	0.469154		NXPE2	-0.132995	0.182678	0.369959		GPR15	-0.0946117	0.271452	0.475437		UNC119B	-0.152482	0.151358	0.311791		BRCC3	-0.111763	0.504111	0.860094
MARK3	-0.0851873	0.278118	0.469005		PROKR1	-0.133023	0.182583	0.369902		LCMT1	-0.094622	0.2714	0.475395		KCNK9	-0.152504	0.151298	0.311707		NF1	-0.111767	0.504094	0.860154
FAM21A	-0.085217	0.277949	0.468816		SYNGR1	-0.133068	0.182436	0.369649		IGLV1-36	-0.0946753	0.271129	0.475071		LIPH	-0.152521	0.151251	0.311647		EXTL1	-0.111799	0.503971	0.860033
RP11-195F19.29	-0.085251	0.277757	0.468587		TARBP1	-0.133098	0.182337	0.369583		MCOLN3	-0.0946865	0.271072	0.475021		KCNK7	-0.152551	0.151169	0.311596		CALY	-0.111805	0.503949	0.860084
C10orf67	-0.0852524	0.277749	0.468622		RPL32	-0.13311	0.182296	0.369591		POP5	-0.0947108	0.270948	0.474905		GOLGA7	-0.152558	0.151151	0.311598		NOS1AP	-0.111819	0.503894	0.860256
CES3	-0.0853441	0.27723	0.467937		BPNT1	-0.133162	0.182123	0.369421		HMGA1	-0.0947269	0.270867	0.474863		CDKN2A	-0.152596	0.151048	0.311462		COL1A2	-0.11182	0.503892	0.860342
APOA1	-0.0853445	0.277228	0.467981		EBPL	-0.133173	0.182085	0.369391		THSD7A	-0.0947344	0.270828	0.474846		TNK2	-0.152648	0.150906	0.311209		MLLT1	-0.111825	0.503874	0.860399
PODXL	-0.0853757	0.277052	0.467731		TMOD2	-0.133174	0.182085	0.369434		L3HYPDH	-0.094747	0.270764	0.474784		ARHGAP19	-0.152655	0.150888	0.31121		MYZAP	-0.111861	0.503735	0.860339
RP11-745O10.4	-0.085389	0.276977	0.467652		EPN1	-0.133181	0.18206	0.369429		CDC26	-0.0947495	0.270752	0.474812		GLS2	-0.152662	0.150869	0.31121		FSD1	-0.111882	0.503654	0.86029
SNRPD2	-0.0854116	0.276849	0.467532		ATN1	-0.133182	0.182058	0.369471		FAM124B	-0.0948073	0.270459	0.474549		SIL1	-0.152713	0.150732	0.310966		RAMP3	-0.111893	0.503612	0.860307
SLC5A1	-0.0854344	0.27672	0.46741		CLK3	-0.133207	0.181974	0.369345		ZNF579	-0.0948228	0.27038	0.474512		TCF7L1	-0.15272	0.150713	0.310964		C18orf8	-0.111916	0.503523	0.860332
HSPB2	-0.0854452	0.27666	0.467355		CD1D	-0.133226	0.181912	0.369264		SCYL3	-0.0948439	0.270273	0.474374		GABARAP	-0.152749	0.150634	0.31084		MRPS24	-0.11194	0.503431	0.860263
TRAPPC2	-0.0854715	0.276511	0.467152		AXDND1	-0.133233	0.181889	0.369263		CST3	-0.0948742	0.270119	0.474154		AMDHD2	-0.15275	0.150632	0.310876		TMEM139	-0.112031	0.503081	0.859932
LGI4	-0.0855164	0.276258	0.466772		MAPKAPK5	-0.133277	0.181742	0.369055		ZNF362	-0.0949426	0.269772	0.473596		ACOT4	-0.152938	0.150123	0.310018		F2RL3	-0.11204	0.503048	0.859964
THSD7A	-0.0855648	0.275985	0.466406		GNGT2	-0.133374	0.181423	0.368633		UMODL1	-0.094959	0.269689	0.4735		SLC22A18	-0.152962	0.150058	0.309923		TIMELESS	-0.112041	0.503044	0.860046
FAM159A	-0.0855745	0.275931	0.46641		NHLRC3	-0.133378	0.18141	0.368653		MUSTN1	-0.0950385	0.269286	0.473043		MZB1	-0.15297	0.150037	0.309919		ANO2	-0.112045	0.503027	0.860107
MCFD2	-0.0856332	0.2756	0.465946		ADCY6	-0.133408	0.181309	0.368492		HSPE1-MOB4	-0.0950394	0.269282	0.473086		HOXC4	-0.152993	0.149974	0.309866		ZNF628	-0.112105	0.502798	0.859803
TP53TG3D	-0.0856497	0.275507	0.465884		H2BFS	-0.133437	0.181213	0.368387		CAMK2A	-0.0950432	0.269262	0.473152		GRID2IP	-0.153024	0.149891	0.309771		MSL1	-0.11211	0.502779	0.85986
TIGD2	-0.085666	0.275416	0.465777		CPNE6	-0.133461	0.181135	0.368275		ITGAD	-0.0950698	0.269128	0.473016		FGF13	-0.153045	0.149835	0.309695		ZNF41	-0.112138	0.50267	0.859762
PIEZO1	-0.0857765	0.274795	0.464869		HIKESHI	-0.1335	0.181007	0.36806		COX7B	-0.0950702	0.269126	0.473063		GPR89B	-0.153048	0.149826	0.309714		CACNA1A	-0.11214	0.502664	0.859841
SNCAIP	-0.0857825	0.274761	0.464859		KLC2	-0.133525	0.180925	0.367983		OR52I1	-0.0950714	0.26912	0.473102		FBL	-0.153098	0.149693	0.309515		SLC9A2	-0.112143	0.502652	0.859909
PPM1F	-0.085793	0.274702	0.46495		TESC	-0.133537	0.180884	0.367945		RHOBTB1	-0.095076	0.269097	0.473112		TMIGD2	-0.153106	0.149672	0.309511		HIST3H3	-0.112163	0.502574	0.859864
SOGA3	-0.085883	0.274197	0.464427		GRK1	-0.133547	0.18085	0.367921		NUP210L	-0.0950811	0.269071	0.473117		SLC44A5	-0.153187	0.149453	0.309137		WNT6	-0.112207	0.502405	0.86002
SYT17	-0.0858881	0.274168	0.464473		AHCYL2	-0.133571	0.180773	0.367809		ARSI	-0.0951083	0.268933	0.472925		DNAI2	-0.153189	0.149448	0.309163		WHAMM	-0.112231	0.502314	0.86013
ING4	-0.0859311	0.273928	0.46416		LARP1	-0.13359	0.180711	0.367774		U2AF1L5	-0.0951537	0.268704	0.472622		SLC35G1	-0.153255	0.149269	0.30887		XPOT	-0.112253	0.502229	0.860074
CERS4	-0.0859477	0.273834	0.46405		CALML6	-0.133599	0.180679	0.367755		MBLAC1	-0.0952286	0.268325	0.472056		NR0B2	-0.153348	0.14902	0.308432		IL26	-0.112335	0.501918	0.859808
DDIT4	-0.085949	0.273827	0.464085		HSD17B8	-0.133632	0.180571	0.367578		NEDD8	-0.0952324	0.268306	0.472073		FASN	-0.153407	0.148861	0.308219		CHSY1	-0.11235	0.50186	0.859887
SERPINH1	-0.0859567	0.273784	0.46406		TRAF3IP1	-0.13364	0.180545	0.367571		LILRB1	-0.0952452	0.268242	0.47206		CYB5RL	-0.153438	0.14878	0.30809		RABL6	-0.112363	0.50181	0.859979
CNTNAP1	-0.0859916	0.273588	0.463775		PAGE5	-0.13365	0.180513	0.367597		BRD7	-0.09528	0.268066	0.471851		IGKV5-2	-0.153438	0.148778	0.308124		B4GALNT3	-0.112373	0.50177	0.859999
RBM14-RBM4	-0.0860905	0.273035	0.46298		FNDC11	-0.13366	0.180481	0.367576		VTCN1	-0.0953144	0.267893	0.471596		CD53	-0.153474	0.148682	0.307965		PRKAB2	-0.112449	0.501478	0.859855
STIM2	-0.0861757	0.272559	0.462267		RLN3	-0.133727	0.18026	0.367262		TCEB3	-0.0953299	0.267814	0.471508		IGLL1	-0.15352	0.148558	0.307823		RPS9	-0.112457	0.501448	0.859981
TEKT3	-0.0862105	0.272364	0.461984		ZBTB39	-0.13373	0.180248	0.367283		MS4A6A	-0.0953744	0.26759	0.471214		AQP3	-0.153564	0.148442	0.307698		GJD3	-0.112498	0.501292	0.859892
AC109829.1	-0.0862109	0.272363	0.462029		SLC47A1	-0.133764	0.180137	0.367101		PTCD2	-0.0953902	0.26751	0.471173		KCNT1	-0.153653	0.148203	0.307279		ADGRB1	-0.112512	0.501239	0.85989
GOLGA8A	-0.0862354	0.272226	0.461844		SFXN5	-0.133833	0.179912	0.366779		C22orf15	-0.0953986	0.267468	0.471199		EIF3F	-0.153687	0.148112	0.307169		WASF3	-0.112559	0.501057	0.859845
ISLR2	-0.0862358	0.272223	0.461887		MANEAL	-0.13385	0.179855	0.366753		ARHGEF6	-0.0954036	0.267443	0.471255		MAFK	-0.153712	0.148046	0.307108		NAP1L3	-0.112582	0.500971	0.859786
RAI2	-0.0862446	0.272174	0.461851		SIDT2	-0.133854	0.179842	0.366772		PRSS33	-0.0954082	0.26742	0.471315		DNAJC30	-0.153727	0.148007	0.307065		MPG	-0.112588	0.500949	0.859838
RASGEF1A	-0.0862704	0.27203	0.461654		TCAF1	-0.133922	0.17962	0.366363		CLEC18C	-0.0954149	0.267386	0.471355		FAM221A	-0.153795	0.147824	0.306762		LGALS3BP	-0.112598	0.500909	0.859859
ZNF362	-0.0862722	0.27202	0.461684		MT-ATP8	-0.133929	0.179597	0.366362		GFOD2	-0.0954517	0.267201	0.471129		NPB	-0.153913	0.14751	0.306302		CTB-133G6.1	-0.112604	0.500886	0.859908
CPT1C	-0.0862879	0.271933	0.461584		RAB3C	-0.133958	0.179502	0.366258		JSRP1	-0.0954532	0.267193	0.471166		CLEC11A	-0.153918	0.147497	0.306315		NUDT12	-0.112726	0.500419	0.859552
RINL	-0.0863152	0.27178	0.461372		FAM47E-STBD1	-0.133966	0.179475	0.366248		ATP6AP1L	-0.0954553	0.267182	0.471197		COX15	-0.154016	0.147237	0.305851		GCOM1	-0.112785	0.500196	0.859257
PCDHGA3	-0.0863248	0.271727	0.461328		B4GALT7	-0.133975	0.179447	0.366236		MYRIP	-0.0955238	0.266838	0.47069		NACC2	-0.154024	0.147216	0.305846		TCEAL3	-0.112804	0.50012	0.859306
RASA4B	-0.0863277	0.271711	0.461348		ZNF429	-0.133976	0.179442	0.366271		BAG6	-0.0955254	0.26683	0.470726		DLGAP3	-0.154027	0.147208	0.305867		FAM89B	-0.112842	0.499974	0.859233
NTN5	-0.0863369	0.271659	0.461308		TMSB15B	-0.134035	0.179249	0.365968		UBXN8	-0.0955619	0.266646	0.470502		DPCD	-0.154042	0.147166	0.305819		DRC3	-0.112855	0.499925	0.859238
ZBTB37	-0.0863798	0.271421	0.460997		PET100	-0.13415	0.178873	0.365379		IRF7	-0.0955657	0.266627	0.470568		TET1	-0.154117	0.146969	0.305448		SAYSD1	-0.112855	0.499925	0.859327
GADL1	-0.0863814	0.271411	0.461029		DNAI2	-0.134173	0.178797	0.365271		TIFAB	-0.0955707	0.266602	0.470574		SIGLEC5	-0.154121	0.146958	0.305464		TMEM133	-0.11288	0.499829	0.859341
LGALS4	-0.0863981	0.271319	0.460919		RRM2	-0.134173	0.178797	0.365315		CHTF8	-0.0955785	0.266563	0.470556		ZNF641	-0.154225	0.146681	0.304925		AP1S3	-0.11291	0.499714	0.859233
RHEBL1	-0.086422	0.271186	0.46074		TMEM98	-0.134184	0.17876	0.365284		UROC1	-0.0955846	0.266532	0.470552		KCTD7	-0.154256	0.146599	0.304794		OBSL1	-0.112915	0.499696	0.85929
UACA	-0.0864261	0.271163	0.460796		ZER1	-0.134368	0.178159	0.364282		TPT1	-0.0956989	0.265958	0.469688		CLEC18A	-0.154272	0.146558	0.304747		HCN2	-0.112933	0.499628	0.859262
OR6J1	-0.0864536	0.27101	0.460583		ADAMTSL5	-0.134393	0.178078	0.36416		GOLGA1	-0.0957132	0.265886	0.469662		PACSIN1	-0.154309	0.14646	0.304619		CALD1	-0.112944	0.499584	0.859366
METTL4	-0.0864895	0.27081	0.460338		IFT80	-0.134406	0.178038	0.364124		NETO1	-0.095723	0.265837	0.469625		RNF144A	-0.154309	0.14646	0.304656		ZNF812P	-0.11298	0.49945	0.859225
KPTN	-0.0865162	0.270662	0.460228		ADAP1	-0.134417	0.178	0.36409		IL18	-0.0957352	0.265776	0.469617		ZNF740	-0.15431	0.146455	0.304686		SLC44A2	-0.113003	0.499359	0.859246
SLC37A1	-0.0865302	0.270584	0.46019		DNAH10	-0.134425	0.177974	0.364082		PDGFC	-0.0958592	0.265154	0.468668		PHF13	-0.154356	0.146334	0.304471		SEP15	-0.113018	0.499304	0.859241
RP11-20I23.3	-0.0865405	0.270526	0.460139		PRR35	-0.134465	0.177846	0.363956		ZFP69	-0.0958705	0.265098	0.468619		MAP2K1	-0.154444	0.146102	0.304027		ACO2	-0.113069	0.49911	0.859085
ZNF560	-0.0865947	0.270225	0.459816		GOLGA6L7P	-0.134498	0.177737	0.363867		GLMP	-0.0959302	0.264799	0.468141		BEND2	-0.154574	0.145758	0.303349		MAST3	-0.113082	0.499061	0.85909
CCNG2	-0.0866232	0.270067	0.459642		MYO1F	-0.134519	0.177669	0.363773		STARD5	-0.09595	0.2647	0.468015		SNTA1	-0.15462	0.145637	0.303174		TMEM219	-0.113207	0.498581	0.858354
DKC1	-0.0866311	0.270023	0.459614		NUDT6	-0.134525	0.177649	0.363777		LBH	-0.0959516	0.264692	0.468051		LDAH	-0.154667	0.145513	0.302954		TRIP12	-0.113224	0.498517	0.858333
RDH11	-0.0866627	0.269848	0.45941		BTN2A1	-0.134538	0.177606	0.363733		AL021546.6	-0.0959687	0.264607	0.468		ATG4A	-0.154671	0.145503	0.302971		B4GALT3	-0.113229	0.498497	0.858387
IFT122	-0.0867444	0.269395	0.45878		POU4F1	-0.13456	0.177536	0.36368		DLGAP3	-0.0959885	0.264508	0.467875		ARPC5	-0.154675	0.145493	0.302989		OR51I2	-0.113243	0.498443	0.858383
WARS	-0.0867719	0.269243	0.458568		HAPLN3	-0.134579	0.177473	0.363642		TMEM45A	-0.0960518	0.264191	0.467365		BOLA1	-0.154719	0.145375	0.302781		VWA9	-0.113273	0.498329	0.858276
NECAB3	-0.0867801	0.269197	0.458538		LMNB2	-0.13458	0.177472	0.363685		TRIB2	-0.0960589	0.264156	0.467352		WDR53	-0.154753	0.145287	0.302749		DDIT4	-0.113275	0.498321	0.858442
ZSCAN25	-0.0867869	0.26916	0.458522		RP11-475E11.9	-0.134586	0.17745	0.36373		CDK11B	-0.0961039	0.263931	0.467104		GDF7	-0.154841	0.145054	0.30234		TBC1D3H	-0.113275	0.498321	0.858531
OR2AE1	-0.0868312	0.268914	0.45815		SLC47A2	-0.134601	0.177403	0.363678		DFFA	-0.0961182	0.263859	0.467077		EIF3C	-0.15488	0.144953	0.302207		ECHDC3	-0.113288	0.498272	0.858626
SRXN1	-0.0868803	0.268643	0.457782		RP11-903H12.5	-0.134603	0.177396	0.363708		NDN	-0.0961209	0.263846	0.467104		CSF1R	-0.154913	0.144866	0.302063		KIAA1109	-0.113293	0.498253	0.858681
GTF3A	-0.0869057	0.268502	0.457636		SMIM5	-0.134633	0.177298	0.363598		RP11-903H12.5	-0.0962031	0.263436	0.466477		ZNF594	-0.154918	0.144853	0.302074		GGT5	-0.113339	0.498076	0.858645
TACC3	-0.0869072	0.268494	0.45767		CNTD2	-0.134674	0.177164	0.363368		CLIC1	-0.0962855	0.263025	0.46595		VASH1	-0.15493	0.144822	0.302047		ELANE	-0.113356	0.498012	0.858712
XAF1	-0.0869158	0.268446	0.457635		CD300C	-0.134742	0.176946	0.363012		C11orf1	-0.0963032	0.262937	0.465943		ZFP92	-0.154965	0.144729	0.30189		FAM9C	-0.11341	0.497806	0.858448
TBC1D3F	-0.0869197	0.268425	0.457646		SYN3	-0.134755	0.176901	0.362964		FBXL16	-0.0963121	0.262893	0.465915		LCP2	-0.154985	0.144677	0.30182		SH2D1B	-0.113414	0.497792	0.858513
ACSL5	-0.0869276	0.268381	0.457666		PI15	-0.134777	0.176832	0.362867		KIAA1217	-0.0963368	0.26277	0.465746		KCNG2	-0.15501	0.144612	0.301722		SHISA8	-0.113441	0.497689	0.858425
TBC1D9B	-0.0869599	0.268203	0.457456		PLA2G12A	-0.134788	0.176796	0.362839		EEFSEC	-0.0963645	0.262632	0.465552		CRAT	-0.155022	0.14458	0.301694		POLH	-0.113485	0.497521	0.858313
TRMT10B	-0.0869651	0.268174	0.457454		TSNAX	-0.134819	0.176696	0.362723		CFI	-0.0964133	0.262389	0.465271		LDHAL6A	-0.155024	0.144576	0.301723		PTCRA	-0.113503	0.497452	0.858284
TGM1	-0.086971	0.268142	0.457446		SLC25A27	-0.134834	0.176647	0.362667		ERCC6L	-0.0964428	0.262243	0.465061		MYH15	-0.155052	0.144502	0.301684		SKI	-0.113521	0.497382	0.858251
SLC41A3	-0.0870312	0.267809	0.457019		IL4R	-0.134872	0.176525	0.362461		SMPDL3A	-0.0964495	0.262209	0.465052		PRRT2	-0.15506	0.144479	0.301674		CBX8	-0.113626	0.496983	0.85801
ZNF628	-0.0870488	0.267712	0.456901		PRMT6	-0.13489	0.176466	0.362431		PCDHGA3	-0.0964994	0.261961	0.464811		MAD2L1	-0.155135	0.144284	0.301381		SENP3-EIF4A1	-0.113632	0.496962	0.858063
SEP15	-0.087054	0.267683	0.456899		COA6	-0.134892	0.176458	0.362503		GAGE10	-0.0965074	0.261922	0.46479		PPIL2	-0.155144	0.144261	0.30137		JMJD7-PLA2G4B	-0.113693	0.496728	0.858108
GLS2	-0.0870855	0.267509	0.456743		IGFALS	-0.134943	0.176293	0.3623		MS4A2	-0.0965551	0.261685	0.464669		RP11-475E11.9	-0.155156	0.14423	0.301343		PPWD1	-0.113794	0.496343	0.857711
H6PD	-0.0872903	0.266382	0.4551		OR2A7	-0.134947	0.176282	0.362321		SARS	-0.0965699	0.261611	0.464588		TTC7B	-0.155179	0.144168	0.301252		ATMIN	-0.113796	0.496336	0.857788
UBQLN4	-0.0872967	0.266346	0.455086		PHC2	-0.134972	0.176201	0.362201		ACIN1	-0.0965732	0.261595	0.464609		METTL4	-0.155248	0.143989	0.300954		HRH4	-0.113807	0.496293	0.857804
COL4A3	-0.087353	0.266037	0.454699		CTDSPL	-0.134981	0.17617	0.362228		EVC	-0.0965997	0.261463	0.464525		NT5DC4	-0.155254	0.143972	0.300956		SCARA5	-0.11383	0.496206	0.857742
UBR4	-0.0873757	0.265912	0.454673		PTPN21	-0.134994	0.176128	0.362186		APOC1	-0.0966199	0.261363	0.464396		FHDC1	-0.155317	0.143809	0.300692		ARMCX2	-0.113836	0.496184	0.857793
MEIS1	-0.0874398	0.26556	0.454306		SWT1	-0.135006	0.17609	0.362198		XXbac-B562F10.12	-0.0966282	0.261322	0.464472		GRIK4	-0.155335	0.14376	0.300627		SDPR	-0.113869	0.496057	0.857754
DHRS2	-0.0874467	0.265522	0.454288		CARMIL3	-0.135009	0.17608	0.362221		RGS14	-0.096629	0.261318	0.464515		AMIGO1	-0.155396	0.143603	0.300374		PDLIM7	-0.113899	0.495943	0.857645
RP3-403A15.5	-0.0875259	0.265088	0.453639		ERCC3	-0.135021	0.176042	0.362189		PEX11A	-0.0966339	0.261294	0.464522		PPARGC1B	-0.155396	0.143601	0.300408		CASP9	-0.113917	0.495873	0.857704
ZNF28	-0.0875288	0.265073	0.453659		NSFL1C	-0.135029	0.176017	0.362182		ITGB4	-0.0966729	0.261101	0.464378		AIRE	-0.155403	0.143583	0.300409		RAB14	-0.113929	0.495829	0.857717
ZNF641	-0.0875447	0.264985	0.453603		TPST1	-0.135044	0.175966	0.362123		SPEN	-0.0966902	0.261015	0.464275		PLAC8L1	-0.155403	0.143582	0.300445		TGFBRAP1	-0.113961	0.495708	0.857598
KIAA1217	-0.0875586	0.264909	0.45352		IGFBP6	-0.135094	0.175806	0.361928		PARD3B	-0.0967116	0.260909	0.464137		CTSK	-0.155417	0.143548	0.300411		NAT6	-0.114007	0.49553	0.857559
POFUT1	-0.0875661	0.264868	0.453496		PCDHB14	-0.1351	0.175787	0.361933		SFXN2	-0.0967581	0.260678	0.463877		ABO	-0.155417	0.143547	0.300448		GABARAP	-0.114037	0.495417	0.857542
PCED1B	-0.0875756	0.264816	0.453454		PTK2	-0.135119	0.175724	0.36185		CHGB	-0.096785	0.260545	0.463689		RP11-724O16.1	-0.155462	0.14343	0.300278		SPACA4	-0.114037	0.495416	0.85763
CLECL1	-0.0876474	0.264423	0.453015		RABEPK	-0.13525	0.175302	0.361114		LONRF2	-0.0968254	0.260345	0.463433		AMOTL1	-0.155495	0.143344	0.300136		WHSC1	-0.114081	0.49525	0.857612
NAPB	-0.0876492	0.264413	0.453045		SARDH	-0.135309	0.175114	0.360863		RGPD2	-0.0968641	0.260154	0.463142		TBC1D8	-0.155501	0.143327	0.300176		TRIP6	-0.114124	0.495087	0.857508
ADGRF2	-0.0876606	0.264351	0.452985		TREM2	-0.135455	0.174642	0.360159		RFX8	-0.0968653	0.260148	0.463182		SEPT9	-0.155529	0.143254	0.3001		PHF11	-0.114137	0.495038	0.857604
SULT1A2	-0.0876613	0.264347	0.453025		KRT81	-0.135467	0.174607	0.36013		C2orf88	-0.0968684	0.260133	0.463204		PNMA3	-0.155534	0.143242	0.300113		SMIM22	-0.114183	0.494861	0.857566
ADCY4	-0.0876878	0.264202	0.452918		FUT2	-0.13547	0.174596	0.360153		TMEM198	-0.0968727	0.260112	0.463216		KDM4E	-0.155582	0.143116	0.299886		MPND	-0.114196	0.494813	0.857663
MYOZ1	-0.0877017	0.264126	0.452881		MTSS1	-0.135543	0.174362	0.359761		FAM205A	-0.0968781	0.260085	0.463218		PAQR8	-0.155609	0.143048	0.29982		IGLV1-47	-0.1142	0.494797	0.857724
ARHGAP1	-0.087771	0.263747	0.452279		TERT	-0.13565	0.174018	0.359229		ARHGAP8	-0.0969066	0.259944	0.463067		VGF	-0.155643	0.142959	0.299671		RBP2	-0.114253	0.494595	0.857464
CCDC134	-0.0878018	0.263579	0.452037		C5orf45	-0.135718	0.173802	0.358917		DEFB124	-0.0969158	0.259898	0.463036		MELTF	-0.155662	0.142908	0.299602		LYG2	-0.114257	0.494579	0.857525
PTGS1	-0.0878106	0.263531	0.452001		FBP1	-0.135725	0.173778	0.358913		KRT8	-0.0969722	0.25962	0.462639		RNF167	-0.155721	0.142755	0.29932		KPNA1	-0.114265	0.494549	0.857564
TLE1	-0.0878273	0.26344	0.451892		DPF3	-0.13575	0.173697	0.358926		CTD-2410N18.5	-0.0969777	0.259593	0.46264		SNUPN	-0.155723	0.142751	0.299349		A4GALT	-0.114273	0.49452	0.857602
GDPD1	-0.0878391	0.263375	0.451921		SCP2	-0.13578	0.173601	0.358772		ZNF573	-0.0969973	0.259496	0.462518		TK1	-0.155784	0.142592	0.299205		DNAJC30	-0.114273	0.494518	0.85769
RRBP1	-0.087879	0.263158	0.451595		TCL1A	-0.135802	0.173532	0.358764		SMIM10L1	-0.097026	0.259355	0.462366		PAQR7	-0.15595	0.142161	0.298414		CFAP69	-0.114288	0.494464	0.857686
TMEM246	-0.087918	0.262945	0.45137		NUDT11	-0.135825	0.173458	0.358654		FCN3	-0.0970383	0.259294	0.462357		TMOD2	-0.155989	0.14206	0.29824		MRM1	-0.114288	0.494461	0.85777
AARS	-0.0879195	0.262937	0.451403		TTYH2	-0.135841	0.173408	0.358595		TMEM143	-0.097069	0.259142	0.462186		TTYH2	-0.156022	0.141975	0.2981		TP53RK	-0.114308	0.494386	0.857729
CD5L	-0.0879439	0.262804	0.451222		TUBB1	-0.135906	0.173199	0.358297		LY86	-0.0970705	0.259135	0.462223		C1orf127	-0.156066	0.141861	0.297935		LDOC1	-0.114352	0.49422	0.857532
RLN3	-0.0879546	0.262746	0.451169		DNAAF5	-0.135925	0.173139	0.358263		TOE1	-0.0971143	0.258919	0.461987		SIRT3	-0.156071	0.141848	0.297945		MTERF1	-0.114384	0.494098	0.85741
PPIAL4C	-0.087961	0.262711	0.451156		FAM177B	-0.135953	0.173049	0.358212		OIT3	-0.0971478	0.258754	0.461792		FPGS	-0.156106	0.141759	0.297797		GSG2	-0.114395	0.494055	0.857515
TUB	-0.0880137	0.262424	0.450756		AGBL5	-0.135999	0.172902	0.357996		VSX1	-0.0972548	0.258228	0.461051		B3GNT8	-0.156141	0.141668	0.297643		C2CD5	-0.114409	0.494002	0.857513
SLC35F1	-0.088059	0.262178	0.45052		ZNF880	-0.136044	0.172759	0.357746		IGKV1-6	-0.0972738	0.258134	0.460934		CCNF	-0.156152	0.14164	0.297622		SPTB	-0.114414	0.493983	0.85757
LANCL1	-0.088116	0.261867	0.450127		SMIM11A	-0.136073	0.172668	0.357602		PLP1	-0.0973281	0.257867	0.460606		ZNF354C	-0.156183	0.14156	0.297568		KIR3DX1	-0.11443	0.493924	0.857648
CCDC122	-0.0881439	0.261716	0.450007		MID1IP1	-0.136092	0.172605	0.357561		SCGB1C1	-0.097361	0.257705	0.460417		SP140L	-0.156192	0.141537	0.297557		FOXE3	-0.114513	0.493607	0.857546
SPDYC	-0.0881442	0.261714	0.450051		CRISPLD1	-0.136094	0.1726	0.357595		MAGED1	-0.0973679	0.257671	0.460406		ADPRM	-0.156337	0.141161	0.29688		AKAP9	-0.114545	0.493485	0.857425
JUP	-0.0881511	0.261677	0.450033		MRPS2	-0.136208	0.172236	0.356929		TRIM58	-0.0973901	0.257563	0.460311		TMED9	-0.156361	0.1411	0.296789		CKMT2	-0.114568	0.493398	0.857363
MAP7D1	-0.088167	0.26159	0.449978		LRRC36	-0.136244	0.172123	0.356786		ST3GAL6	-0.0974119	0.257456	0.460169		PRCP	-0.15645	0.140872	0.296384		HINFP	-0.114612	0.493232	0.857164
CEMP1	-0.0881757	0.261543	0.44999		COL6A3	-0.136262	0.172065	0.35671		OR2A7	-0.0974434	0.257301	0.460041		C6orf229	-0.156499	0.140745	0.296154		FGF20	-0.114613	0.493228	0.857248
OMP	-0.0882034	0.261393	0.449825		APBB1	-0.13635	0.171787	0.356223		C2orf66	-0.0974659	0.25719	0.459943		FRAT1	-0.156531	0.140663	0.296057		IL17RC	-0.114618	0.493209	0.857305
GJA4	-0.0882081	0.261367	0.449828		TBCEL	-0.136377	0.171701	0.356133		FAM109A	-0.0974758	0.257142	0.459906		CORO7	-0.156624	0.140424	0.295704		TMIGD3	-0.11466	0.493049	0.857296
JRK	-0.0883001	0.260868	0.449062		DAPK2	-0.136424	0.171553	0.35587		CALN1	-0.097476	0.257141	0.459954		AHCYL2	-0.15665	0.140358	0.295641		CYSRT1	-0.114676	0.492988	0.85737
CGNL1	-0.0883775	0.260449	0.448574		C5orf67	-0.136475	0.171389	0.35562		PPP1R14A	-0.0975634	0.256713	0.459387		RP11-302B13.5	-0.156657	0.140341	0.295644		SORBS2	-0.114724	0.492806	0.857324
CCDC163	-0.0884014	0.260319	0.448444		TANC1	-0.136499	0.171315	0.355511		RGPD1	-0.0975692	0.256685	0.459386		ITM2B	-0.15668	0.140282	0.295594		C1QB	-0.114744	0.49273	0.857372
CHTF8	-0.0884032	0.26031	0.448474		TAGLN	-0.136499	0.171314	0.355553		RUNDC3A	-0.0975708	0.256676	0.459421		TPH1	-0.156688	0.140261	0.295587		MAU2	-0.114763	0.492657	0.857426
AKAP12	-0.0884274	0.260179	0.448295		UVSSA	-0.136516	0.17126	0.355531		BNIPL	-0.0975946	0.25656	0.459262		NUDT12	-0.156704	0.14022	0.295537		PISD	-0.114815	0.492463	0.857177
SLC26A5	-0.0884606	0.259999	0.448079		RMND1	-0.136526	0.171228	0.355509		SELE	-0.0975965	0.25655	0.459294		ST14	-0.156766	0.140062	0.295393		IGHV4-34	-0.114832	0.492395	0.85715
RP11-20I23.1	-0.088478	0.259905	0.447963		TESK2	-0.136551	0.171148	0.355476		TRIAP1	-0.0976226	0.256423	0.459115		MTSS1	-0.156818	0.139929	0.295187		MRPL57	-0.11484	0.492368	0.857283
HMOX1	-0.088538	0.259581	0.44759		SMIM17	-0.136697	0.170688	0.354699		RAB32	-0.0976386	0.256345	0.459025		THOC7	-0.156825	0.139909	0.295184		FAM106A	-0.114858	0.4923	0.857253
LONRF2	-0.0885446	0.259545	0.447575		CALHM3	-0.13674	0.170551	0.354504		KCNK17	-0.0976952	0.256067	0.458578		CTB-54O9.9	-0.15689	0.139745	0.294912		RPL36A	-0.114888	0.492185	0.857234
HOXA4	-0.0885754	0.259379	0.447428		DNAJC10	-0.136763	0.170478	0.354396		TSPAN9	-0.0977281	0.255907	0.45839		IKZF3	-0.156923	0.139661	0.294885		TRAF1	-0.114913	0.492091	0.857341
WDR54	-0.0886714	0.25886	0.44672		FH	-0.136783	0.170416	0.354356		FCRL2	-0.0977629	0.255737	0.458185		HNRNPA1L2	-0.156966	0.139549	0.294687		TPRA1	-0.114928	0.492031	0.857417
AAMDC	-0.0887017	0.258697	0.446485		UBE2QL1	-0.136856	0.170187	0.353968		SYT17	-0.0977706	0.255699	0.458166		ZNF668	-0.157096	0.139217	0.294024		TMSB10	-0.114964	0.491895	0.85736
MRPL36	-0.088754	0.258416	0.446139		RTKN	-0.136863	0.170165	0.354011		VWCE	-0.097824	0.255438	0.457799		DPP4	-0.157123	0.139149	0.293916		MRPL34	-0.115083	0.491446	0.857028
CDKN1C	-0.0887731	0.258313	0.446007		TCTE3	-0.136931	0.169949	0.353739		HEMGN	-0.0978249	0.255434	0.45784		BORCS6	-0.157145	0.139092	0.293834		NR2E3	-0.115128	0.491273	0.856818
HTR1F	-0.0887818	0.258266	0.445973		ZFP92	-0.13698	0.169796	0.353466		FANCA	-0.0978832	0.25515	0.45738		LARP1	-0.157169	0.139032	0.293745		C1orf204	-0.11525	0.490812	0.856555
RXRA	-0.0888115	0.258106	0.44579		MYL12A	-0.136994	0.169752	0.353419		VEGFC	-0.0978869	0.255131	0.457397		POLR2H	-0.157173	0.139023	0.293763		DISP3	-0.115285	0.490678	0.856411
SEPT4	-0.0888417	0.257943	0.445556		MAD2L1	-0.137029	0.169641	0.353322		NUDT9	-0.0979002	0.255066	0.45733		WDSUB1	-0.157237	0.138858	0.293489		FAM127B	-0.115305	0.490605	0.856373
ZNF382	-0.0888832	0.25772	0.445217		TRIM73	-0.137033	0.169629	0.353341		C5orf67	-0.0979285	0.254929	0.457231		PTPN20	-0.157251	0.138824	0.293455		ARL5C	-0.115349	0.490439	0.856264
POLH	-0.0888852	0.25771	0.445245		CBWD7	-0.137075	0.169496	0.353152		TBKBP1	-0.0979309	0.254917	0.457259		SHISA9	-0.157323	0.13864	0.29314		CEND1	-0.115356	0.490409	0.856303
RNF224	-0.0889216	0.257514	0.445092		KIAA0040	-0.137086	0.169463	0.353173		HOXA7	-0.0979649	0.254751	0.457012		ITGB1BP1	-0.157371	0.13852	0.292961		FUT7	-0.115387	0.490295	0.856194
RLBP1	-0.0889405	0.257413	0.44501		FTL	-0.137154	0.169248	0.352814		RNF224	-0.0980406	0.254382	0.456499		IL5RA	-0.157422	0.13839	0.292761		CADM3	-0.115398	0.490251	0.856207
CLEC18B	-0.088942	0.257404	0.445042		CASP9	-0.137162	0.169225	0.352809		SRRM5	-0.0980506	0.254334	0.456461		AC092835.2	-0.157448	0.138324	0.292659		CCDC74B	-0.115419	0.490173	0.856162
FAM209B	-0.0889514	0.257354	0.445001		KMT2B	-0.137191	0.169134	0.352709		FURIN	-0.0980985	0.2541	0.456141		KCNC3	-0.157457	0.138299	0.292719		TPBGL	-0.115437	0.490106	0.856134
DUX4	-0.0889626	0.257294	0.444944		ZC2HC1B	-0.137198	0.16911	0.352704		PARP6	-0.0981101	0.254044	0.45609		DCTN3	-0.157519	0.138144	0.292428		SELP	-0.115451	0.490051	0.85613
GPR15	-0.0889722	0.257242	0.444948		CDC14B	-0.137253	0.168937	0.352387		FOXD4L4	-0.0981684	0.25376	0.455778		FAM160A2	-0.157524	0.138131	0.292474		ZNF512B	-0.115472	0.489973	0.856083
PTPRN	-0.0890236	0.256966	0.44461		PTPN23	-0.137258	0.168923	0.352401		GLP1R	-0.0981751	0.253728	0.455769		NBPF3	-0.157527	0.138124	0.292498		CBX1	-0.115527	0.489764	0.855989
SLC45A2	-0.0890447	0.256853	0.444461		KREMEN2	-0.137299	0.168795	0.352222		PPP1R18	-0.0981807	0.253701	0.45577		PSMD3	-0.157544	0.13808	0.292479		QARS	-0.115541	0.489711	0.855986
CDK5RAP2	-0.0890461	0.256845	0.444494		SERPINH1	-0.137308	0.168768	0.352211		MLKL	-0.0981911	0.253651	0.455729		NDUFS3	-0.157547	0.138072	0.2925		CTHRC1	-0.115542	0.489707	0.85607
LTBR	-0.0890556	0.256794	0.444452		KATNAL2	-0.137321	0.168725	0.352211		HIST1H3F	-0.0982185	0.253517	0.455588		RBM45	-0.157577	0.137997	0.292416		SFXN3	-0.115562	0.489633	0.856121
ALOX12B	-0.089057	0.256787	0.444486		SDCBP2	-0.137324	0.168716	0.352237		FNDC10	-0.0982407	0.253409	0.455493		TCTN1	-0.157579	0.137992	0.292444		AFMID	-0.115564	0.489625	0.856198
SLC39A4	-0.0890608	0.256767	0.444497		GAS8	-0.137324	0.168716	0.352281		ANGEL1	-0.0982557	0.253337	0.455412		KLF3	-0.157634	0.137852	0.29222		COL4A6	-0.115596	0.489503	0.856075
NQO2	-0.0891659	0.256203	0.443661		UPK3A	-0.137463	0.168281	0.351549		EXOC3	-0.0982702	0.253266	0.455335		GTF2H3	-0.157713	0.137651	0.291833		WDR1	-0.115611	0.489445	0.856154
STK38	-0.0891807	0.256125	0.443571		UBTD1	-0.137476	0.16824	0.351554		HRCT1	-0.0983117	0.253065	0.455022		ZGLP1	-0.157724	0.137626	0.291816		TMEM57	-0.115664	0.489245	0.855894
SIPA1L1	-0.0891854	0.256099	0.443573		DUPD1	-0.137493	0.168186	0.351485		NMUR1	-0.0983272	0.25299	0.454986		KIFC1	-0.157792	0.137453	0.2916		MGAT3	-0.11569	0.489146	0.855903
HPSE2	-0.0892056	0.255991	0.443479		CR392000.1	-0.137505	0.168149	0.351451		PAICS	-0.0983759	0.252754	0.45461		HIST1H3G	-0.157826	0.137367	0.291453		RP3-468K18.7	-0.115693	0.489136	0.855974
CHAD	-0.0892516	0.255745	0.443237		PKN3	-0.137574	0.167935	0.351092		PLA2G4A	-0.098386	0.252705	0.454572		MEX3B	-0.157838	0.137336	0.291463		TWF1	-0.11572	0.489034	0.855886
PTX4	-0.0892923	0.255528	0.442954		ABHD12B	-0.137608	0.16783	0.350961		ANKRD54	-0.0983958	0.252657	0.454536		SCNM1	-0.157916	0.137141	0.291161		IGHV3-23	-0.115758	0.488889	0.855814
PLEKHA7	-0.0892974	0.2555	0.442953		DPH1	-0.137679	0.167606	0.350581		RAI2	-0.0984034	0.252621	0.454519		PPBP	-0.157954	0.137044	0.291067		TBC1D3F	-0.115771	0.48884	0.855909
ABCF3	-0.0893301	0.255326	0.442697		C1orf112	-0.137792	0.167256	0.350071		MRPL54	-0.098434	0.252472	0.454401		ADO	-0.15796	0.137029	0.291073		FDFT1	-0.115776	0.488821	0.855966
CAMK2G	-0.0893472	0.255234	0.442631		SULT4A1	-0.137838	0.167112	0.349857		EPAS1	-0.0984344	0.25247	0.454446		EARS2	-0.157992	0.136949	0.290941		BGLAP	-0.115791	0.488765	0.855959
COL13A1	-0.0893569	0.255183	0.442587		TSPAN31	-0.137904	0.166908	0.349608		CHAC1	-0.0984489	0.2524	0.45437		PLPP7	-0.158009	0.136905	0.290921		TSTD2	-0.115835	0.488599	0.85585
VWF	-0.0894655	0.254603	0.441767		GIPC3	-0.137904	0.166906	0.349647		TRIM14	-0.0984994	0.252156	0.454078		TCTE3	-0.158016	0.136889	0.290923		DBNDD1	-0.115854	0.488527	0.855813
TNS1	-0.0894721	0.254568	0.441752		HES7	-0.137906	0.1669	0.349679		AC006449.2	-0.0986014	0.251662	0.453485		GNG10	-0.158063	0.136771	0.290748		LRFN4	-0.115933	0.488227	0.855379
PRODH	-0.089523	0.254296	0.441328		CARD9	-0.137926	0.166838	0.349593		C14orf169	-0.0986201	0.251572	0.45347		RPL5	-0.158091	0.136699	0.290632		ITGA2	-0.115951	0.48816	0.855352
LIPE	-0.0895685	0.254054	0.441046		FAM110C	-0.137955	0.16675	0.349497		CYB561A3	-0.0986604	0.251377	0.453268		C1QBP	-0.158128	0.136606	0.29051		OCM	-0.115953	0.488155	0.855433
CHD8	-0.0895997	0.253888	0.44085		CITED4	-0.137973	0.166693	0.349421		RP11-343C2.7	-0.0987319	0.251032	0.452744		DIS3L	-0.158207	0.136408	0.290126		SRC	-0.116004	0.487962	0.855186
FAM198A	-0.0896073	0.253848	0.440826		PTGR1	-0.137977	0.16668	0.34944		MRPL9	-0.0988081	0.250665	0.452328		FBLN5	-0.158273	0.136242	0.289921		UBFD1	-0.116012	0.487932	0.855224
TMPPE	-0.0896293	0.253731	0.44067		SPINT2	-0.137995	0.166626	0.34937		NEDD8-MDP1	-0.0988401	0.250511	0.452099		RP11-561B11.2	-0.158288	0.136204	0.289878		EP400	-0.116035	0.487843	0.855159
E2F1	-0.0896299	0.253727	0.44071		ICAM5	-0.13805	0.166454	0.349054		PLD2	-0.0988437	0.250493	0.452116		LST1	-0.158362	0.136019	0.289596		LDLRAP1	-0.116039	0.487828	0.855314
NFKB2	-0.0896409	0.253669	0.440655		GOLGA6L10	-0.138059	0.166427	0.349041		TIGD2	-0.0988623	0.250404	0.452004		JUP	-0.158378	0.13598	0.289549		IGLV4-69	-0.116179	0.487301	0.854932
GMFG	-0.0896521	0.25361	0.440597		HRASLS	-0.138081	0.166356	0.349026		JAM2	-0.0989298	0.250079	0.451614		WDR61	-0.15839	0.13595	0.289524		PDDC1	-0.116203	0.48721	0.854863
LYPD2	-0.0896632	0.25355	0.440541		IGLV9-49	-0.138195	0.166004	0.348464		PGC	-0.0989307	0.250075	0.451656		WDR1	-0.158441	0.135821	0.289285		SFTPD	-0.116222	0.487137	0.854917
TBX2	-0.0897	0.253355	0.440248		RPS3A	-0.1382	0.165991	0.34848		NMRK1	-0.0990209	0.249641	0.450971		RP4-576H24.4	-0.158463	0.135768	0.289209		YBX3	-0.116305	0.486825	0.85455
TERF2IP	-0.0897122	0.25329	0.440227		ADGRL1	-0.138292	0.165705	0.348012		CH507-152C13.3	-0.0990974	0.249273	0.450455		NXPE1	-0.158468	0.135755	0.289219		YTHDF1	-0.116317	0.486779	0.854741
CARD10	-0.0897163	0.253268	0.440235		C9orf172	-0.138295	0.165695	0.348034		AZU1	-0.0991091	0.249217	0.450402		RTFDC1	-0.158553	0.135543	0.288842		CNN1	-0.116339	0.486698	0.85478
DCAF4L1	-0.0897272	0.25321	0.440181		DOPEY1	-0.138318	0.165623	0.347929		PRDM14	-0.0991246	0.249143	0.450366		RNASE3	-0.158554	0.135539	0.288871		MEF2C	-0.11635	0.486655	0.854795
IGHD	-0.089743	0.253126	0.440127		MCCC1	-0.138335	0.165573	0.347868		C10orf128	-0.0991561	0.248992	0.450142		FCER1A	-0.158571	0.135497	0.288818		PPIH	-0.11637	0.486578	0.854841
C19orf45	-0.0897636	0.253017	0.439984		ACP2	-0.138338	0.165562	0.347889		LRFN3	-0.0992014	0.248775	0.449799		RP11-426L16.10	-0.158591	0.135448	0.288788		FAM53A	-0.116375	0.486562	0.854903
GSTA4	-0.0897773	0.252945	0.439904		GPR174	-0.138362	0.16549	0.347824		BTN3A3	-0.0992045	0.24876	0.449821		GSTM2	-0.15864	0.135326	0.288566		PAM16	-0.116379	0.486545	0.854965
MGLL	-0.0897893	0.252881	0.439839		TBC1D8B	-0.138444	0.165235	0.347421		RPS8	-0.0992164	0.248703	0.449767		ZNF284	-0.158642	0.135321	0.288591		TBCC	-0.116399	0.486472	0.855018
TEKT1	-0.0898098	0.252772	0.439742		AGAP3	-0.13845	0.165217	0.347427		SRXN1	-0.0992238	0.248667	0.449801		VCL	-0.158731	0.135098	0.288301		FITM1	-0.116499	0.486093	0.854715
CRYZL1	-0.0898483	0.252568	0.439479		ELF3	-0.138454	0.165204	0.347445		SHE	-0.0992525	0.24853	0.44965		P2RX7	-0.15877	0.135002	0.288135		HRCT1	-0.116512	0.486044	0.854719
MAP3K3	-0.0898529	0.252544	0.439483		AKAP3	-0.138463	0.165176	0.347518		AC009950.1	-0.0992581	0.248503	0.449651		RP13-210D15.4	-0.158831	0.13485	0.287884		CXorf58	-0.116592	0.485743	0.854553
SPTB	-0.0898651	0.252479	0.439463		SYNPO2	-0.138506	0.165045	0.347287		SOCS7	-0.0992837	0.24838	0.449527		ACOT7	-0.15894	0.134579	0.28738		CTD-2369P2.10	-0.116595	0.48573	0.854621
BIRC7	-0.0898949	0.252321	0.439326		BIRC5	-0.138513	0.165024	0.347287		SFTPB	-0.0992875	0.248362	0.449544		YBX2	-0.158944	0.134568	0.287392		PDCD1	-0.116597	0.485726	0.854704
LHFPL4	-0.0899464	0.252048	0.43899		ANKRD46	-0.138514	0.16502	0.347322		SNED1	-0.0993081	0.248264	0.449414		GANC	-0.158979	0.134482	0.287246		RHOBTB1	-0.116628	0.485608	0.854587
HRNR	-0.0899965	0.251783	0.438759		TSPAN10	-0.138617	0.164702	0.346829		TAP2	-0.0993152	0.24823	0.449402		CTDSP2	-0.158998	0.134434	0.287181		SLC25A41	-0.116672	0.485442	0.854387
DNAI2	-0.090001	0.251759	0.438763		CD68	-0.138629	0.164667	0.3468		OR2W3	-0.0993639	0.247996	0.449078		MCOLN1	-0.159025	0.134367	0.287074		TCEAL4	-0.11669	0.485372	0.854354
NBPF3	-0.0900062	0.251732	0.438762		MTRNR2L8	-0.13868	0.164509	0.3466		ZNF333	-0.0993665	0.247984	0.449105		LIMA1	-0.159033	0.134348	0.28707		LENG9	-0.116722	0.485252	0.854506
IGHV6-1	-0.0900441	0.251531	0.438597		APMAP	-0.138701	0.164446	0.34651		HARS2	-0.0993883	0.24788	0.448965		TECTA	-0.159089	0.134208	0.28681		RP11-613M10.9	-0.116759	0.485115	0.854537
LDOC1	-0.0900713	0.251388	0.438439		SPEN	-0.138706	0.16443	0.346521		CTAGE4	-0.0994052	0.247799	0.448868		TRIM46	-0.159092	0.134201	0.286831		CLN8	-0.116818	0.484893	0.854418
DCXR	-0.0900867	0.251306	0.438343		KLHL30	-0.138706	0.164429	0.346564		TMEM130	-0.0994382	0.247641	0.44868		ASPM	-0.159141	0.134081	0.286685		TTC33	-0.116896	0.4846	0.854084
LRRC69	-0.0900956	0.251259	0.438354		SAXO2	-0.138707	0.164427	0.346603		FBLL1	-0.0994665	0.247506	0.448534		PF4V1	-0.159201	0.133931	0.286476		HES7	-0.116933	0.484459	0.854017
FAM228A	-0.0901067	0.251201	0.438298		TMEM178B	-0.138718	0.164393	0.346576		CLN5	-0.0994718	0.24748	0.448536		ERCC2	-0.159208	0.133914	0.286476		DRAP1	-0.116966	0.484335	0.85389
TLN1	-0.0901124	0.25117	0.438291		RRAGB	-0.138731	0.164354	0.346537		GPM6B	-0.0995054	0.24732	0.448344		CLEC4F	-0.159223	0.133876	0.286433		TMEM121	-0.116988	0.484251	0.853833
RAMP3	-0.0901319	0.251068	0.43825		SSBP3	-0.138738	0.164331	0.346576		C4orf17	-0.0995222	0.24724	0.448297		DPEP3	-0.159226	0.133868	0.286453		GPR108	-0.117	0.484208	0.853848
LNP1	-0.0901353	0.251049	0.438264		SCAF1	-0.138755	0.164278	0.346509		RNF175	-0.0995512	0.247102	0.448095		TMEM63C	-0.159318	0.133643	0.286045		SPATC1L	-0.117016	0.484146	0.854012
NMRK1	-0.0901382	0.251034	0.438284		KLHDC10	-0.138792	0.164165	0.346359		COL9A3	-0.0995599	0.24706	0.448166		ZNF782	-0.159335	0.1336	0.285989		RAB11FIP2	-0.117054	0.484005	0.853944
ATPAF2	-0.090149	0.250977	0.438231		FAM134B	-0.138833	0.16404	0.346183		NAA40	-0.0995609	0.247055	0.448207		SPCS1	-0.159353	0.133555	0.285931		ORC1	-0.117072	0.483938	0.853917
LARGE1	-0.0901533	0.250954	0.438237		NOTUM	-0.138837	0.164029	0.346204		FAM3B	-0.0995924	0.246905	0.448033		ZER1	-0.159361	0.133537	0.285928		AC003002.6	-0.117073	0.483933	0.854
RP11-864I4.1	-0.0901762	0.250833	0.438118		P2RX7	-0.138863	0.163947	0.346076		RP11-475E11.9	-0.099662	0.246573	0.447578		TMSB15B	-0.159371	0.133511	0.285911		AMY2B	-0.117187	0.483504	0.853515
ADGRL1	-0.0901815	0.250806	0.438208		ARMC5	-0.138863	0.163947	0.346119		IL4	-0.0996649	0.24656	0.447602		GFI1B	-0.159409	0.133417	0.285745		TBC1D8	-0.11719	0.483493	0.853587
AL589743.1	-0.0901961	0.250729	0.43812		UBIAD1	-0.138863	0.163947	0.346163		DYX1C1	-0.0996889	0.246445	0.447444		DENR	-0.159454	0.133307	0.285546		SEMA3B	-0.117196	0.483471	0.85364
METTL22	-0.0902218	0.250593	0.437976		GTSF1L	-0.138891	0.16386	0.346025		HCLS1	-0.0997034	0.246376	0.447367		ZNF182	-0.159462	0.133287	0.285542		MAP3K13	-0.117249	0.483272	0.85347
EPHA8	-0.0902397	0.250499	0.437857		IGLJ1	-0.138919	0.163775	0.345889		RHOXF1	-0.0997114	0.246338	0.447347		MYT1	-0.159475	0.133254	0.285507		NUFIP2	-0.11725	0.483266	0.85355
LIMD1	-0.0902604	0.25039	0.437713		ACAD10	-0.138959	0.163654	0.345809		KISS1R	-0.0997145	0.246323	0.447369		TXNL4A	-0.159609	0.132924	0.284911		DNTTIP1	-0.117307	0.483053	0.853356
HLA-DQA2	-0.0902632	0.250375	0.437733		CCNF	-0.139015	0.163481	0.345533		MRPS23	-0.0997172	0.24631	0.447395		CA13	-0.159657	0.132806	0.284733		LIPH	-0.117341	0.482924	0.853402
NECAP2	-0.0903183	0.250085	0.437364		ENOX2	-0.139046	0.163387	0.345377		APOL1	-0.0997309	0.246245	0.447326		PPP1R3E	-0.159714	0.132666	0.284506		PTCD1	-0.117342	0.482923	0.853491
RIC8B	-0.0903445	0.249947	0.437262		SPTBN5	-0.13913	0.163129	0.344965		GRHL3	-0.0997446	0.24618	0.447256		PCDHB14	-0.159758	0.132559	0.284313		RP11-196G11.1	-0.117409	0.482671	0.853319
MTMR14	-0.0903498	0.249919	0.437259		RHOG	-0.13917	0.163009	0.34493		PGBD1	-0.0998052	0.245892	0.446929		MRPL54	-0.159799	0.132457	0.284131		ARHGAP25	-0.117418	0.482636	0.853347
ST6GAL2	-0.0903623	0.249853	0.43719		HIST1H2BH	-0.139189	0.162951	0.344853		CACNA2D4	-0.0998761	0.245555	0.446414		PRX	-0.159804	0.132446	0.284144		CLDND2	-0.117423	0.482619	0.8535
PEX7	-0.0904106	0.249599	0.436791		IGLV7-43	-0.139201	0.162914	0.344863		RNF214	-0.0998781	0.245545	0.446446		BTLA	-0.15982	0.132407	0.284097		EYA2	-0.117499	0.482331	0.853537
CITED4	-0.0904202	0.249549	0.43675		FHDC1	-0.139236	0.162808	0.344725		GAPT	-0.0998798	0.245537	0.44648		METAP1D	-0.159829	0.132384	0.284085		MYL9	-0.117504	0.482315	0.8536
LST1	-0.0904242	0.249528	0.436759		FAM217B	-0.139238	0.1628	0.344754		ARHGDIG	-0.0999532	0.245189	0.446043		TMPRSS13	-0.159848	0.132336	0.284056		SLC25A44	-0.117508	0.482298	0.853662
SHISA4	-0.0905304	0.24897	0.436105		ACTG1	-0.139259	0.162738	0.344753		TRAPPC2	-0.099954	0.245185	0.446133		CHL1	-0.159857	0.132314	0.284045		KRTAP5-1	-0.117533	0.482205	0.853679
KDM2A	-0.0905367	0.248936	0.436093		ATP6V1F	-0.139279	0.162676	0.344666		FCAMR	-0.0999801	0.245061	0.445957		SMIM20	-0.1599	0.13221	0.283858		PEAR1	-0.117584	0.482015	0.853433
FOXD4L6	-0.0905697	0.248763	0.435836		GRK6	-0.139291	0.162639	0.344632		GDAP1L1	-0.099993	0.245	0.445895		DNASE2	-0.159976	0.132025	0.28357		ANKRD18A	-0.1176	0.481952	0.853414
MSANTD3	-0.0905797	0.248711	0.43579		CLEC11A	-0.139295	0.162627	0.344651		BAHD1	-0.100004	0.244946	0.445847		TMLHE	-0.159977	0.132021	0.283598		AHSP	-0.117603	0.481943	0.853488
PNISR	-0.0906022	0.248593	0.435629		ARHGDIA	-0.139322	0.162546	0.344524		AQP10	-0.100006	0.244937	0.445878		ABCG2	-0.159996	0.131974	0.283572		PXDNL	-0.117664	0.481713	0.853173
C17orf49	-0.0906158	0.248521	0.435596		TUSC1	-0.139332	0.162514	0.344499		S100Z	-0.100014	0.244902	0.445864		KRTAP5-2	-0.160007	0.131947	0.283552		ZFR2	-0.117665	0.481708	0.853255
LDB3	-0.0906351	0.24842	0.435466		ALDH18A1	-0.139354	0.162446	0.344444		SETMAR	-0.100073	0.24462	0.445497		RANBP6	-0.160008	0.131945	0.283583		CHRNG	-0.117668	0.481698	0.85333
NAB2	-0.0906908	0.248128	0.435045		BOLA1	-0.139357	0.162438	0.344471		FIZ1	-0.100099	0.244498	0.445373		MIPEP	-0.160012	0.131935	0.283599		RPL3	-0.117697	0.481588	0.853407
RSPO4	-0.0907289	0.247929	0.43488		KISS1R	-0.139435	0.162202	0.344014		CATIP	-0.100136	0.244322	0.445151		FUZ	-0.160047	0.131851	0.283454		SCT	-0.117699	0.481582	0.853489
GOLGA8R	-0.0907345	0.2479	0.434875		TRAFD1	-0.13944	0.162187	0.344027		OMA1	-0.100137	0.244317	0.44519		MSH4	-0.160144	0.131612	0.283088		LOXL4	-0.117722	0.481497	0.85343
RHOXF1	-0.0907347	0.247899	0.434919		CDC42BPB	-0.139472	0.162089	0.343864		FCRL4	-0.100165	0.244183	0.444995		NAE1	-0.160186	0.13151	0.282905		CCR6	-0.117735	0.481446	0.85343
GPR61	-0.0908064	0.247524	0.434445		PCP4L1	-0.139555	0.161838	0.343374		SESN1	-0.100186	0.244088	0.444919		C8orf58	-0.160207	0.131458	0.282831		ATP5I	-0.117794	0.481225	0.853495
TBKBP1	-0.090827	0.247416	0.434302		HJURP	-0.139569	0.161794	0.343324		ADGRB1	-0.100214	0.243952	0.44472		ZNF585B	-0.160269	0.131307	0.282542		RP11-542C16.2	-0.117819	0.481132	0.853421
OR2A7	-0.0908595	0.247246	0.43405		CD180	-0.139603	0.16169	0.343149		HLA-DQA2	-0.100218	0.243936	0.444741		EEFSEC	-0.160297	0.131239	0.282432		TTC23	-0.117927	0.480726	0.852885
ZNF835	-0.0909399	0.246826	0.433543		FAIM2	-0.139607	0.161678	0.343167		SELL	-0.100223	0.243912	0.444746		ZNF25	-0.160305	0.131219	0.282427		ECHDC2	-0.117949	0.480643	0.852921
RP5-874C20.8	-0.091005	0.246487	0.43313		SH3TC1	-0.139644	0.161568	0.343109		TBC1D9B	-0.100245	0.243807	0.444653		MORN1	-0.16032	0.131184	0.282387		LRRC63	-0.118007	0.480427	0.852628
RAB6C	-0.0910353	0.246329	0.432945		CD63	-0.139655	0.161534	0.343126		FXYD1	-0.100289	0.243598	0.44437		SCCPDH	-0.160338	0.13114	0.282402		DCUN1D5	-0.118008	0.480422	0.852711
DRAP1	-0.0910558	0.246222	0.432849		C3orf49	-0.139664	0.161505	0.343107		ZNF253	-0.100366	0.243234	0.443901		EPHX1	-0.160383	0.13103	0.28224		OGFOD3	-0.118048	0.480274	0.852631
SOBP	-0.091078	0.246107	0.432692		DUSP7	-0.139682	0.16145	0.343035		ASB12	-0.100425	0.242957	0.443542		ST6GAL2	-0.160428	0.130921	0.282077		GNAL	-0.11808	0.480156	0.852603
PABPC4	-0.0911149	0.245914	0.432492		MBD6	-0.139695	0.161411	0.342997		TMEM246	-0.100445	0.242861	0.443416		FREM1	-0.160442	0.130886	0.28204		TMEM132A	-0.118118	0.480013	0.852625
ZSCAN32	-0.0911323	0.245824	0.432379		DNMT3A	-0.139712	0.161359	0.34293		NPR2	-0.100453	0.242825	0.443398		PNLDC1	-0.160448	0.130873	0.282048		RBPMS2	-0.118153	0.479879	0.852752
RP11-229P13.27	-0.091168	0.245638	0.432236		SCUBE1	-0.139718	0.161342	0.342937		RPGRIP1L	-0.100489	0.242653	0.443133		TPPP3	-0.160457	0.130851	0.282037		C17orf53	-0.118156	0.479868	0.852824
TRIM8	-0.0911859	0.245545	0.432163		TMEM204	-0.139743	0.161266	0.342819		TINAGL1	-0.100515	0.242532	0.442962		ARMC3	-0.160524	0.130687	0.281758		DHRS4L2	-0.118167	0.47983	0.852847
SPINT2	-0.0912273	0.24533	0.431876		KIF15	-0.139746	0.161256	0.342843		EGF	-0.100564	0.242302	0.442639		FAM96B	-0.160741	0.13016	0.280804		USP9Y	-0.118198	0.479714	0.852825
TRIM58	-0.0912327	0.245302	0.431873		GOLGA7	-0.139754	0.161233	0.342838		HEBP2	-0.100573	0.242258	0.442607		KIF21B	-0.160831	0.129943	0.280409		TEKT3	-0.118237	0.479565	0.852835
RGPD2	-0.0913846	0.244514	0.430669		FTSJ3	-0.139783	0.161146	0.342696		ATF4	-0.100645	0.241921	0.442284		SLC45A3	-0.160835	0.129934	0.280426		ZNF699	-0.118259	0.479486	0.852785
DQX1	-0.0913891	0.24449	0.430719		ANKRD65	-0.139824	0.161021	0.342519		GBP2	-0.100647	0.241911	0.442314		HELZ2	-0.160916	0.129737	0.280148		SLC51A	-0.118291	0.479364	0.85266
TRIM21	-0.0913914	0.244478	0.430744		CMC1	-0.139825	0.161018	0.342557		STRC	-0.1007	0.241661	0.441955		AVPR1A	-0.160961	0.12963	0.279952		RBMS2	-0.118326	0.479232	0.852792
ANKRD24	-0.0914075	0.244395	0.430642		OPN3	-0.139833	0.160994	0.342549		CFAP46	-0.100788	0.24125	0.44135		DEFA6	-0.161014	0.129501	0.279711		THAP4	-0.118471	0.47869	0.852285
PDZK1IP1	-0.0914495	0.244177	0.430396		TCP11	-0.139856	0.160923	0.342487		ZNF771	-0.100824	0.24108	0.441136		CLEC1B	-0.161022	0.129483	0.279707		C9orf72	-0.118497	0.478595	0.852208
TMEM201	-0.0914809	0.244014	0.430155		FCRL5	-0.139858	0.160918	0.34252		ZSCAN12	-0.100824	0.241078	0.441181		DNAJC28	-0.161033	0.129455	0.279684		RPAP1	-0.118558	0.478367	0.851986
C1orf226	-0.0914864	0.243986	0.430151		TAF4	-0.13989	0.160821	0.3424		DVL2	-0.100833	0.241036	0.441154		C6orf25	-0.16106	0.129391	0.279581		CA12	-0.118567	0.478331	0.852104
CEBPG	-0.0915916	0.243442	0.42942		LY96	-0.139934	0.160689	0.342163		PPIP5K1	-0.100929	0.240588	0.440529		SCN2A	-0.161071	0.129364	0.279596		SCN5A	-0.118574	0.478306	0.852151
RGMB	-0.091612	0.243336	0.42928		FAM168A	-0.139949	0.160645	0.342114		OGFOD3	-0.100973	0.240383	0.44025		MFSD2B	-0.161089	0.129319	0.279536		APBA1	-0.118586	0.478262	0.852164
VAMP2	-0.0917627	0.242559	0.428182		ARL2-SNX15	-0.139996	0.160503	0.341856		DDIT4	-0.101008	0.240216	0.439993		CPO	-0.161092	0.129314	0.279562		CMTM7	-0.118595	0.478227	0.852195
LRRC8D	-0.0918065	0.242333	0.427966		CIB2	-0.139997	0.160499	0.341892		TLE6	-0.101041	0.240064	0.439813		MDC1	-0.161134	0.129213	0.27938		ANKRD33B	-0.118601	0.478207	0.85225
PCP4L1	-0.091807	0.24233	0.428007		RNASEH2B	-0.140006	0.160471	0.341875		SERF1A	-0.101052	0.240011	0.439763		SPATA25	-0.161153	0.129167	0.279318		SLC27A5	-0.11861	0.478171	0.852278
UBE3B	-0.0918205	0.242261	0.427976		MGST2	-0.140012	0.160454	0.341884		TSEN2	-0.101122	0.239683	0.439308		SNF8	-0.161167	0.129132	0.279278		TRNAU1AP	-0.118616	0.478151	0.852425
ZSWIM7	-0.0918363	0.24218	0.427923		AL109927.1	-0.140054	0.160326	0.341654		ELOVL7	-0.101157	0.239523	0.439113		ZNF235	-0.161184	0.129091	0.279224		IGHV3-13	-0.118655	0.478004	0.852346
TARBP2	-0.0918435	0.242143	0.427903		TNFSF13	-0.140152	0.160032	0.341073		BEX2	-0.101165	0.239486	0.439142		CKMT2	-0.16119	0.129078	0.279234		RAD54L2	-0.118753	0.477639	0.852154
HVCN1	-0.0918682	0.242015	0.427769		HMGN1	-0.140169	0.15998	0.341093		SLC25A11	-0.101172	0.239451	0.439126		HCRT	-0.161248	0.128939	0.279005		WDR62	-0.118757	0.477624	0.852219
ST3GAL1	-0.0918929	0.241888	0.427636		TEX261	-0.140171	0.159973	0.341123		CARD10	-0.101203	0.239305	0.438907		KRTDAP	-0.161264	0.1289	0.278993		SLFN11	-0.118777	0.477547	0.852175
MDH1B	-0.0919175	0.241762	0.427504		P3H3	-0.140181	0.159945	0.341106		TRDV1	-0.101208	0.239285	0.43892		ZFP69	-0.161348	0.128698	0.278703		NDUFA10	-0.118844	0.477297	0.852004
P3H4	-0.0919809	0.241436	0.427064		WASH1	-0.140181	0.159944	0.341149		BEX4	-0.101214	0.239255	0.438913		PEAR1	-0.161533	0.128255	0.277852		TBKBP1	-0.118858	0.477246	0.852004
NEXN	-0.0919905	0.241386	0.427023		APOBEC3F	-0.140223	0.159817	0.340965		DUSP26	-0.101215	0.239253	0.438957		TTC12	-0.161562	0.128185	0.277737		CPT2	-0.118886	0.477139	0.851906
MBLAC2	-0.0920012	0.241332	0.426971		NR3C2	-0.140357	0.159417	0.340418		TESK1	-0.101272	0.238986	0.438517		ACKR3	-0.161575	0.128154	0.277743		SPATA21	-0.118932	0.47697	0.851879
CLEC1B	-0.0920063	0.241306	0.426971		LYNX1	-0.14041	0.159256	0.340207		APOC4-APOC2	-0.101306	0.238827	0.438322		POPDC2	-0.161583	0.128134	0.277771		TMEM45A	-0.118956	0.476878	0.851808
CDK4	-0.0920755	0.24095	0.426479		PRKX	-0.140452	0.159129	0.340023		CAPNS1	-0.101364	0.238555	0.438065		KCNE2	-0.161603	0.128087	0.277706		GOLM1	-0.118996	0.47673	0.851725
MAML3	-0.0920943	0.240854	0.426399		MSANTD1	-0.140457	0.159114	0.340034		RBM14-RBM4	-0.101368	0.238538	0.438082		RAB5C	-0.161604	0.128084	0.277736		LSG1	-0.11905	0.476531	0.851554
ZNF512	-0.0921782	0.240424	0.425774		FBL	-0.140528	0.158902	0.339713		TMEM72	-0.101371	0.238522	0.438102		NCF2	-0.161607	0.128077	0.277758		ZNF286A	-0.11911	0.476304	0.851517
MON1A	-0.0922094	0.240264	0.425628		UPK1A	-0.140669	0.158482	0.339209		HOXB7	-0.101375	0.238507	0.438122		PKM	-0.161651	0.127971	0.277601		EPHB6	-0.119147	0.476166	0.851453
METRN	-0.0922607	0.240001	0.425299		SPTBN2	-0.140672	0.158473	0.339277		LAMC2	-0.101408	0.238351	0.437885		TMPRSS4	-0.161664	0.127941	0.277571		CERS6	-0.119212	0.475927	0.851393
RGPD1	-0.0922626	0.239992	0.425328		NEIL3	-0.140716	0.158341	0.339083		PRKAR2B	-0.101423	0.238282	0.437903		DPF3	-0.161732	0.127779	0.277329		ERCC2	-0.119224	0.475879	0.8514
IGLC2	-0.0922698	0.239954	0.425307		SEC11C	-0.140752	0.158232	0.338892		ABT1	-0.101426	0.238268	0.437927		KLF14	-0.161732	0.127778	0.277364		ANGPT4	-0.119283	0.47566	0.8511
CTC-490E21.12	-0.0923109	0.239744	0.42498		GP5	-0.140794	0.158108	0.338715		FUT7	-0.101431	0.238245	0.437981		IL18R1	-0.161736	0.127768	0.277377		BPIFC	-0.119285	0.475653	0.851179
RP11-903H12.5	-0.0923227	0.239684	0.424918		SEPT9	-0.140798	0.158096	0.338733		UQCRH	-0.101483	0.238003	0.437635		LRRN2	-0.161766	0.127697	0.277296		DNAJB13	-0.119328	0.475492	0.851075
MIEN1	-0.0923282	0.239656	0.424914		C11orf53	-0.140849	0.157943	0.338449		RRP7A	-0.101552	0.237682	0.437141		TRGV1	-0.161766	0.127697	0.277332		SCUBE1	-0.119349	0.475414	0.851028
BLOC1S3	-0.0923304	0.239644	0.42494		PCSK6	-0.140875	0.157865	0.338325		CHST7	-0.101577	0.237564	0.437022		DUSP22	-0.161772	0.127682	0.277336		TBL2	-0.119352	0.475403	0.851101
B3GALT1	-0.0923537	0.239525	0.42482		PTRF	-0.140876	0.157864	0.338367		PRR36	-0.101594	0.237487	0.436977		TTC38	-0.161871	0.127447	0.276971		MTMR3	-0.119376	0.475315	0.851035
OSBPL6	-0.0923989	0.239295	0.424547		MPP3	-0.140924	0.15772	0.338233		CGB7	-0.101628	0.23733	0.436735		OBSCN	-0.161893	0.127394	0.276892		ALG10B	-0.119394	0.475246	0.851095
AHCY	-0.0924592	0.238987	0.424136		GALNT11	-0.140938	0.157677	0.338187		TRGV1	-0.101637	0.23729	0.43671		ADAM21	-0.161939	0.127285	0.276836		POGK	-0.119461	0.474999	0.850745
FCRL4	-0.0924769	0.238897	0.424068		GRM4	-0.140958	0.157619	0.338104		RPL35A	-0.101637	0.237285	0.436751		WNK3	-0.161949	0.127262	0.276823		RP5-874C20.8	-0.119462	0.474993	0.850826
RAB11FIP3	-0.092479	0.238886	0.424094		TTC23	-0.141005	0.157479	0.337849		CUBN	-0.101666	0.237154	0.436557		M1AP	-0.161986	0.127172	0.276736		RPL10	-0.119532	0.474732	0.85045
FAM19A3	-0.092541	0.23857	0.423624		S100A13	-0.141126	0.15712	0.337297		KIF3C	-0.101691	0.237035	0.436436		PHC1	-0.162055	0.127009	0.276455		MECP2	-0.119669	0.474223	0.849723
CNKSR3	-0.0925433	0.238558	0.423648		VAT1	-0.141135	0.157091	0.337279		SLC1A7	-0.101696	0.237014	0.436446		HIBADH	-0.162077	0.126956	0.276375		CECR5	-0.119694	0.47413	0.849647
C19orf84	-0.0925474	0.238537	0.423657		RNASE1	-0.141161	0.157015	0.337158		GAK	-0.101702	0.236985	0.43644		ZMAT1	-0.162087	0.126934	0.276363		IPO8	-0.119714	0.474057	0.849608
ZNF514	-0.0925732	0.238406	0.42356		HINT1	-0.141229	0.156813	0.336812		C1orf162	-0.101704	0.236975	0.43647		PUF60	-0.162102	0.126898	0.276322		TMEM240	-0.119781	0.473806	0.849435
GDF9	-0.0925799	0.238372	0.423545		SPDL1	-0.141261	0.156718	0.336652		PEX5	-0.101706	0.236969	0.436508		AC010412.1	-0.162147	0.126789	0.276121		IGKV1-17	-0.119791	0.473768	0.849458
INO80E	-0.0925904	0.238318	0.423495		PPIA	-0.141265	0.156705	0.336668		GNAZ	-0.101718	0.236913	0.43655		AC022405.1	-0.162147	0.126789	0.276158		TOMM7	-0.11984	0.473585	0.849223
PDE4DIP	-0.0926802	0.237861	0.422773		POLE3	-0.141274	0.15668	0.336702		TSHR	-0.101738	0.236817	0.43652		S100A5	-0.162152	0.126779	0.276173		SMCR8	-0.119872	0.47347	0.849108
MFGE8	-0.0927566	0.237473	0.422219		KRTAP5-2	-0.141293	0.156624	0.336624		ZNF322	-0.101774	0.236655	0.436317		POP7	-0.162158	0.126765	0.276178		TAF6	-0.119888	0.473408	0.849088
HSD17B2	-0.0928055	0.237224	0.421823		ADM2	-0.141297	0.156611	0.33664		AC092835.2	-0.101781	0.236622	0.436306		TCEA2	-0.162174	0.126726	0.27613		DDX17	-0.119954	0.473165	0.848929
TBC1D28	-0.09284	0.23705	0.421648		ZNF354A	-0.141308	0.15658	0.336617		SLFN14	-0.101832	0.236386	0.435967		SYNGR2	-0.162215	0.12663	0.275956		IGHV3-15	-0.120019	0.472924	0.848679
WDR93	-0.0929114	0.236688	0.421139		YPEL1	-0.141317	0.156553	0.336648		SPTB	-0.101852	0.236294	0.435895		TCF19	-0.162227	0.1266	0.275928		WRN	-0.120063	0.472759	0.848568
SLA	-0.0929184	0.236652	0.421167		SETD7	-0.141335	0.156498	0.336572		YOD1	-0.101884	0.236144	0.435714		TRAFD1	-0.162236	0.126579	0.275918		RRP7A	-0.120073	0.472721	0.848591
UQCRH	-0.0929978	0.23625	0.420542		VSTM4	-0.141376	0.156378	0.336357		TUSC1	-0.101891	0.236113	0.435706		ITPR3	-0.162333	0.126349	0.27549		IGHV6-1	-0.120079	0.472701	0.848648
VSX1	-0.0929995	0.236241	0.420617		KIFC1	-0.141385	0.156352	0.336389		CCDC122	-0.101894	0.236099	0.435729		TCEA3	-0.162389	0.126217	0.275238		TMEM183A	-0.120079	0.472699	0.848737
EVA1A	-0.0930921	0.235773	0.420009		ATP6V1G1	-0.141423	0.156238	0.336188		CTC1	-0.101932	0.235922	0.435549		PDE7B	-0.162401	0.126188	0.275247		MEIS2	-0.120081	0.47269	0.848904
APPL2	-0.0931093	0.235686	0.419944		SLC2A8	-0.141451	0.156156	0.336055		ZNF727	-0.101939	0.235887	0.435533		SFSWAP	-0.162414	0.126159	0.275255		MOSPD2	-0.120101	0.472616	0.848864
ANKFY1	-0.0931174	0.235645	0.419916		LTK	-0.141482	0.156065	0.335946		STIM2	-0.10194	0.235885	0.435576		POU3F3	-0.162452	0.126069	0.275131		RRAS	-0.120162	0.472392	0.848553
SLC2A10	-0.0931334	0.235564	0.419817		HOXB4	-0.141531	0.155919	0.335676		P2RY14	-0.101959	0.235797	0.435463		ECE2	-0.162456	0.12606	0.275148		NINJ2	-0.1202	0.472251	0.848392
RYR2	-0.0931414	0.235524	0.419836		C3orf67	-0.141539	0.155897	0.335672		KIAA0907	-0.101966	0.235763	0.435498		C19orf73	-0.16247	0.126025	0.27511		YWHAB	-0.120235	0.472121	0.848342
RAC2	-0.0931447	0.235507	0.419852		IGKV1-6	-0.141607	0.155694	0.335453		RP11-872D17.8	-0.10199	0.235655	0.435346		AP1S2	-0.162474	0.126015	0.275123		AVPR1B	-0.120245	0.472084	0.848368
LTBP1	-0.093152	0.23547	0.419876		FDX2	-0.141621	0.155653	0.335453		TMED9	-0.101992	0.235647	0.43538		SUMF1	-0.162493	0.125971	0.275099		CTU1	-0.120285	0.471934	0.848375
ZBTB42	-0.0932306	0.235074	0.419214		OGDHL	-0.141626	0.15564	0.335511		CTDSPL	-0.102058	0.23534	0.43491		SLC7A8	-0.162505	0.125944	0.275076		UPK3A	-0.120326	0.471781	0.848376
COL11A2	-0.0932511	0.23497	0.419075		HOMER3	-0.141628	0.155632	0.335537		GPS2	-0.102059	0.235334	0.434948		SCO2	-0.162517	0.125914	0.275047		PLEKHG2	-0.120328	0.471773	0.848454
CTB-60B18.10	-0.0932699	0.234876	0.418996		FGD1	-0.141646	0.15558	0.335513		GUCY1A3	-0.102145	0.234941	0.434367		SSTR3	-0.162544	0.12585	0.274981		HOXA3	-0.12035	0.471694	0.848403
MTSS1	-0.0932772	0.234839	0.418975		MAP3K14	-0.141671	0.155508	0.335445		RECK	-0.102161	0.234865	0.434275		TRIM22	-0.162575	0.125777	0.274857		ALS2CR11	-0.120439	0.471362	0.848175
ABI3	-0.0932922	0.234763	0.418886		SIGLEC5	-0.141677	0.155489	0.335448		SVOPL	-0.102166	0.23484	0.434278		STX16-NPEPL1	-0.162577	0.125772	0.274882		RNF182	-0.120459	0.471289	0.848135
ZNF496	-0.0933783	0.23433	0.418292		C4orf33	-0.141714	0.15538	0.3353		CRTC2	-0.102173	0.23481	0.434319		LRRC43	-0.162607	0.125701	0.2748		HOXB6	-0.120495	0.471155	0.847987
UBQLN2	-0.093392	0.234261	0.41826		HLA-DRB1	-0.141752	0.155267	0.335144		KCNIP2	-0.102174	0.234808	0.434362		MFSD6L	-0.162645	0.125614	0.274645		AC234582.1	-0.120501	0.471133	0.84804
PRMT7	-0.0934228	0.234106	0.418028		CACHD1	-0.141761	0.155242	0.335134		CRMP1	-0.102181	0.234772	0.434393		APOL4	-0.162673	0.125547	0.274572		ASS1	-0.120503	0.471126	0.84812
KEL	-0.0934746	0.233846	0.417699		SPINK7	-0.141789	0.155159	0.335042		ATP8B2	-0.102201	0.234681	0.434322		ACYP2	-0.162698	0.125488	0.27448		ITPRIP	-0.120505	0.471119	0.848198
PCDHB12	-0.0934815	0.233811	0.417682		IGHV1OR15-1	-0.141804	0.155116	0.335036		HIST4H4	-0.102278	0.234326	0.43386		EDC3	-0.16274	0.125389	0.274335		TCAF1	-0.120542	0.470981	0.848135
GALM	-0.0934838	0.233799	0.417706		RP11-294C11.4	-0.141804	0.155116	0.334993		DEF8	-0.102279	0.234323	0.433902		LTB4R	-0.162747	0.125372	0.274335		YY2	-0.120563	0.470903	0.848179
TCTE1	-0.0935269	0.233583	0.417409		PRRT2	-0.141841	0.155007	0.334844		NBPF1	-0.102282	0.234308	0.433924		KLHDC10	-0.162767	0.125324	0.274266		PCDH1	-0.120624	0.470677	0.847864
BATF	-0.0935779	0.233327	0.417087		PPARGC1B	-0.141845	0.154993	0.334858		CDC42EP4	-0.10229	0.234271	0.433903		CCDC89	-0.162817	0.125207	0.274081		IGKV3D-11	-0.120629	0.470658	0.847923
ADPRHL2	-0.0937004	0.232713	0.416349		CFTR	-0.14187	0.154922	0.334748		SYCE2	-0.102303	0.23421	0.433839		SLC22A7	-0.162821	0.125199	0.274101		HOXA9	-0.120637	0.47063	0.847964
DUSP7	-0.0937423	0.232503	0.416063		DPPA4	-0.141872	0.154915	0.334776		ZSCAN1	-0.102316	0.234152	0.43378		SLC33A1	-0.162887	0.125044	0.273834		HCRT	-0.120637	0.470629	0.848055
LBH	-0.0937434	0.232497	0.416098		MAGEH1	-0.141892	0.154856	0.334692		LANCL1	-0.102337	0.234054	0.433792		ITIH1	-0.162935	0.124931	0.273659		ADGRB2	-0.120639	0.470621	0.848131
KLHL41	-0.0937968	0.23223	0.415665		PAPSS2	-0.142046	0.154405	0.333937		NPPA	-0.102346	0.234015	0.433769		USP44	-0.162944	0.124909	0.273647		KLHL2	-0.120688	0.470441	0.847993
HAL	-0.0938751	0.231839	0.4151		PCDHB8	-0.14205	0.154393	0.333954		HLA-DMB	-0.102399	0.233771	0.433414		ERG	-0.162959	0.124875	0.273607		MCM5	-0.120689	0.470436	0.848076
OR2A1	-0.0938875	0.231777	0.415033		GLRX	-0.142121	0.154185	0.333547		ZNF514	-0.102409	0.233724	0.433374		NUTM2B	-0.162997	0.124784	0.273481		FAM90A1	-0.120717	0.470334	0.847983
NOXRED1	-0.0938957	0.231736	0.415094		OBFC1	-0.142143	0.154121	0.333451		EDN1	-0.102435	0.233606	0.433253		P3H3	-0.163004	0.124769	0.27352		F2RL1	-0.12073	0.470284	0.848079
PIGBOS1	-0.0939367	0.231531	0.414773		RPS27L	-0.142235	0.153852	0.332958		APEX2	-0.102526	0.233188	0.43272		SHROOM4	-0.163015	0.124744	0.273537		ZHX1	-0.120753	0.470199	0.84811
TREM2	-0.093946	0.231485	0.414735		RIMS3	-0.14229	0.153691	0.332653		LRP10	-0.10256	0.233033	0.432482		DOK2	-0.163051	0.124658	0.273385		OAZ1	-0.120764	0.470159	0.848129
WDR78	-0.09395	0.231465	0.414744		FOXE3	-0.142349	0.153517	0.332363		CCDC155	-0.102578	0.23295	0.432375		OR3A2	-0.163056	0.124647	0.273399		NAPA	-0.120778	0.470106	0.848127
MTIF3	-0.0939527	0.231452	0.414765		FOXD4L6	-0.142374	0.153444	0.332334		ZNF784	-0.102579	0.232947	0.432418		PACS2	-0.163063	0.124631	0.273398		RAP1GAP	-0.120815	0.469969	0.848157
CEP295NL	-0.093985	0.231291	0.414521		IGFBP4	-0.142389	0.153401	0.332284		GNRH2	-0.102601	0.232846	0.432279		MED25	-0.163104	0.124534	0.27326		ZNF385A	-0.120825	0.469932	0.848183
CCDC86	-0.0940437	0.230998	0.414087		LARGE1	-0.142504	0.153067	0.331693		RAB3C	-0.102612	0.232794	0.43228		MYO15A	-0.16326	0.124169	0.272602		DYRK4	-0.12091	0.469618	0.847986
NSUN6	-0.0940673	0.23088	0.41392		ENKD1	-0.14252	0.15302	0.331634		NECAP2	-0.102641	0.23266	0.432128		PFN4	-0.163359	0.123938	0.272131		APOA1	-0.120992	0.469315	0.84753
RBM26	-0.0940843	0.230796	0.413814		STYXL1	-0.142539	0.152963	0.33164		PGRMC1	-0.102642	0.232658	0.432172		VSIG10L	-0.163387	0.123873	0.272024		ADAM33	-0.121026	0.46919	0.847674
PPM1H	-0.0940944	0.230746	0.413768		FCMR	-0.142544	0.152948	0.331652		MFSD7	-0.102666	0.232547	0.432063		METTL21B	-0.16339	0.123865	0.272043		NIPAL1	-0.121043	0.469126	0.847744
CD47	-0.094097	0.230733	0.41379		FANCE	-0.142574	0.152863	0.331511		WDR54	-0.102716	0.232321	0.43174		DEFA3	-0.163429	0.123776	0.271884		AVPR2	-0.121044	0.469121	0.847827
NT5C3B	-0.0941031	0.230702	0.41378		IRF5	-0.142661	0.15261	0.331091		NHLRC1	-0.10276	0.232116	0.431504		VSTM4	-0.16347	0.123679	0.271707		LZTS3	-0.121147	0.46874	0.84751
PARM1	-0.0941172	0.230632	0.413699		HSPB11	-0.142674	0.15257	0.331049		GSTM2	-0.102774	0.232052	0.431434		AC004754.3	-0.163477	0.123663	0.271707		PES1	-0.121207	0.46852	0.847297
SV2A	-0.0941268	0.230584	0.413702		ROR2	-0.142734	0.152398	0.330761		MUC20	-0.102781	0.232022	0.431427		SEZ6L	-0.163489	0.123635	0.271681		RP11-195F19.5	-0.12123	0.468433	0.847325
EMD	-0.0941416	0.230511	0.413615		FAM118B	-0.142785	0.152249	0.330611		AC234582.1	-0.102815	0.231869	0.43119		SRSF9	-0.163491	0.123631	0.27171		KY	-0.121237	0.468409	0.847373
CITED1	-0.0941444	0.230497	0.413635		TMEM17	-0.142792	0.15223	0.330613		PLA2G15	-0.102869	0.23162	0.430872		MT-ATP8	-0.163528	0.123545	0.271593		ZNF213	-0.121344	0.468012	0.847395
PWP2	-0.0941615	0.230412	0.413617		C14orf37	-0.1428	0.152206	0.330605		GOLM1	-0.102904	0.231463	0.430677		EEF1B2	-0.163541	0.123514	0.271561		SORCS2	-0.121402	0.467798	0.847286
NPHP1	-0.0941801	0.230319	0.413496		C17orf96	-0.142815	0.152162	0.330553		ARMS2	-0.102904	0.23146	0.430719		PIGV	-0.163545	0.123504	0.271575		NTNG2	-0.121477	0.467521	0.847062
RSPH9	-0.0942703	0.229871	0.413095		DMTN	-0.142854	0.15205	0.330352		DPH5	-0.102926	0.231362	0.430586		LRP5	-0.163563	0.123463	0.271521		SOX30	-0.121544	0.467273	0.846799
METTL7B	-0.0942755	0.229845	0.413093		OMG	-0.14287	0.152002	0.330336		AL023875.1	-0.102942	0.231288	0.430497		C5orf56	-0.163587	0.123408	0.271435		TBCD	-0.121549	0.467256	0.846861
RRP7A	-0.0943038	0.229705	0.412975		LILRB5	-0.142876	0.151985	0.330384		CLCN7	-0.102953	0.231239	0.430454		L3HYPDH	-0.163631	0.123306	0.271318		PPP1R36	-0.12156	0.467214	0.847062
TIGD3	-0.0943674	0.229389	0.412677		SLC48A1	-0.142877	0.151982	0.330422		ATG10	-0.102991	0.231064	0.430274		TREM2	-0.163705	0.123133	0.271046		DNAJC5	-0.12158	0.467143	0.847026
USP17L4	-0.0943783	0.229335	0.412624		OR2C1	-0.142915	0.151872	0.330226		MVB12B	-0.103006	0.230997	0.430197		CHTF8	-0.163728	0.123081	0.271003		CA9	-0.121629	0.466961	0.846974
RDH13	-0.0943883	0.229286	0.412625		MYO6	-0.142948	0.151776	0.330104		RPS23	-0.103038	0.230849	0.430066		THAP6	-0.163777	0.122966	0.270822		FAM228A	-0.121679	0.466776	0.84701
HPS3	-0.0943922	0.229267	0.412635		VASH1	-0.142956	0.151753	0.330098		SLC43A1	-0.103044	0.230821	0.430063		TF	-0.163804	0.122904	0.270759		WBP1	-0.12169	0.466737	0.847031
ARHGAP19-SLIT1	-0.0943953	0.229251	0.412652		RFPL1	-0.142966	0.151726	0.330082		RP11-637O19.3	-0.103047	0.23081	0.430139		C4orf33	-0.163834	0.122834	0.270675		TMEM249	-0.121702	0.466693	0.847044
TMEM217	-0.0944043	0.229207	0.412617		SNX32	-0.142984	0.151672	0.330008		TK2	-0.103055	0.230774	0.43012		TPSB2	-0.163851	0.122795	0.270625		CCDC173	-0.121705	0.46668	0.847114
CYP4F12	-0.0944392	0.229034	0.412485		FARSA	-0.142992	0.15165	0.330003		DLEU7	-0.10306	0.230752	0.430176		COL26A1	-0.16387	0.122751	0.270565		NRN1	-0.121726	0.466605	0.847256
STX1B	-0.0944846	0.228809	0.412215		TAS2R50	-0.143034	0.15153	0.329784		LEF1	-0.103067	0.23072	0.430165		IGLV1-50	-0.163923	0.122629	0.270332		MAPRE3	-0.121732	0.466582	0.847307
GUCY1A3	-0.0944893	0.228786	0.412217		BTN3A1	-0.143117	0.15129	0.329479		TIRAP	-0.103081	0.230656	0.430093		ADORA2B	-0.163929	0.122615	0.270338		ABCG4	-0.121805	0.466311	0.847188
INHBC	-0.0944894	0.228785	0.412261		RBFOX3	-0.143119	0.151283	0.329507		PRMT2	-0.103098	0.23058	0.43		PIGF	-0.163937	0.122596	0.270331		RFX5	-0.121808	0.4663	0.84726
ACADL	-0.0945153	0.228657	0.412121		TOMM40L	-0.143147	0.151201	0.329459		NTSR1	-0.103123	0.230466	0.429884		ENOX2	-0.163947	0.122573	0.270317		TMEM41B	-0.121874	0.466058	0.847285
TAB1	-0.0945164	0.228652	0.412155		USP6	-0.143175	0.151122	0.32933		VTN	-0.103146	0.230359	0.429734		C17orf67	-0.163952	0.122561	0.270325		OR1J4	-0.121899	0.465967	0.847305
SFRP2	-0.0945244	0.228612	0.412129		VRK1	-0.143298	0.150767	0.328644		TP53I3	-0.103147	0.230354	0.429772		DHCR24	-0.163958	0.122547	0.270367		CTSF	-0.121914	0.465909	0.847293
ALG9	-0.09453	0.228584	0.412124		AIFM3	-0.143352	0.150612	0.328348		NEURL1B	-0.103175	0.230228	0.429587		ABCC3	-0.164102	0.122214	0.269741		FAM134C	-0.121924	0.465871	0.847318
BTAF1	-0.0945781	0.228347	0.41183		IQCE	-0.143373	0.15055	0.3283		IGKV1D-8	-0.103191	0.230154	0.429497		TMA16	-0.164117	0.12218	0.269703		TMEM79	-0.12197	0.465705	0.847387
MT-ND3	-0.0946493	0.227995	0.41133		D2HGDH	-0.143389	0.150505	0.328245		IGKV1OR2-108	-0.103193	0.230147	0.429531		CLNS1A	-0.164156	0.12209	0.269538		KBTBD6	-0.121989	0.465633	0.84735
PRRC2C	-0.0946745	0.227871	0.41115		CAT	-0.143442	0.150352	0.327997		PRMT7	-0.103207	0.230082	0.429507		NKX6-2	-0.164174	0.122048	0.269482		C19orf45	-0.121989	0.465632	0.847442
RAB39A	-0.0947022	0.227734	0.410948		LINC01125	-0.143474	0.150259	0.327881		APOE	-0.10322	0.230025	0.429498		KCNH8	-0.16419	0.122011	0.269437		GNA14	-0.122042	0.465437	0.847272
TMEM17	-0.0947943	0.22728	0.410442		TMEM116	-0.143492	0.150209	0.327815		PRDM7	-0.103224	0.230004	0.429506		TRAP1	-0.164196	0.121999	0.269445		SMTNL1	-0.122077	0.465309	0.847133
NXPE3	-0.0948203	0.227152	0.410346		PCNT	-0.143583	0.149948	0.32759		MARCH1	-0.103225	0.23	0.429548		C22orf15	-0.164218	0.121947	0.269368		MIA2	-0.122096	0.465239	0.847099
TRNAU1AP	-0.0948362	0.227074	0.410294		MSN	-0.143599	0.149903	0.327535		HESX1	-0.103238	0.22994	0.429485		PPP5D1	-0.164291	0.12178	0.26907		C2orf88	-0.122107	0.465199	0.847119
TNFRSF8	-0.09484	0.227055	0.410305		CAMTA2	-0.143606	0.149883	0.327535		PTK2	-0.103249	0.229893	0.429493		PVRIG	-0.164347	0.121649	0.268817		ZSCAN22	-0.122191	0.464889	0.84674
P2RX5	-0.0948605	0.226954	0.410257		DGKD	-0.143622	0.149835	0.327517		COL24A1	-0.103278	0.229762	0.429297		LFNG	-0.164431	0.121457	0.268499		IGLV3-1	-0.122209	0.464824	0.846808
PDGFRA	-0.0948619	0.226947	0.410289		GIMAP1	-0.143631	0.14981	0.327504		ADGRE1	-0.103349	0.229439	0.428936		C1orf105	-0.16446	0.121391	0.268389		NATD1	-0.122215	0.464801	0.846859
FAM189A1	-0.0948628	0.226943	0.410326		FAM212A	-0.143661	0.149725	0.327363		KIF7	-0.103364	0.229371	0.428856		GRIP1	-0.164478	0.121349	0.268333		MRRF	-0.122245	0.464692	0.846753
MSL3	-0.0948855	0.226831	0.410214		STAG3	-0.143664	0.149715	0.327383		IGHV6-1	-0.103388	0.229262	0.42875		TOM1L2	-0.164549	0.121187	0.268046		FBL	-0.12233	0.464377	0.846459
MPP1	-0.0948947	0.226786	0.410221		SF3B2	-0.14369	0.14964	0.327307		HOXA2	-0.103409	0.229168	0.428623		ALDH3B1	-0.164552	0.12118	0.268066		OCEL1	-0.122344	0.464328	0.846557
PLSCR2	-0.094901	0.226755	0.41021		PLEKHA4	-0.143692	0.149635	0.327338		OR52N2	-0.103419	0.229121	0.428584		PPM1E	-0.164663	0.120925	0.267573		ATN1	-0.122346	0.464317	0.84663
TRMT11	-0.0949648	0.226442	0.409733		EDRF1	-0.143695	0.149627	0.327364		PCYT1B	-0.103435	0.229048	0.428495		ARHGAP11B	-0.164663	0.120925	0.267609		PRKCD	-0.122374	0.464215	0.846537
CD1A	-0.0949664	0.226434	0.409763		GLIPR1	-0.143742	0.149493	0.327159		SLA2	-0.103485	0.228825	0.428223		CEP97	-0.164672	0.120904	0.267599		PLXNA3	-0.122377	0.464207	0.846615
KRTAP5-10	-0.0950071	0.226234	0.409491		MAP2K1	-0.143761	0.149437	0.32708		UBE2F-SCLY	-0.103498	0.228763	0.428204		TCP11	-0.164685	0.120876	0.267571		TRAV30	-0.122477	0.463839	0.846131
C8orf33	-0.0950382	0.226081	0.409259		ACYP2	-0.143769	0.149414	0.327072		ZNF749	-0.103506	0.22873	0.42819		RNF208	-0.164755	0.120714	0.267356		SNRPA	-0.122489	0.463795	0.846143
CHMP6	-0.0950491	0.226028	0.409207		PSORS1C2	-0.143789	0.149357	0.326989		GDF7	-0.103523	0.228652	0.42814		PPP2R5D	-0.164788	0.12064	0.267264		ADGRF4	-0.122566	0.463509	0.845901
DGAT1	-0.0951415	0.225575	0.408566		HPGDS	-0.143802	0.14932	0.326953		SLC29A2	-0.103548	0.228539	0.428025		CRHBP	-0.164926	0.120324	0.26667		RIC1	-0.12257	0.463496	0.845971
FAM149A	-0.0952068	0.225255	0.40821		DAD1	-0.143855	0.149169	0.326793		IGLC2	-0.103603	0.228288	0.427604		GIPC3	-0.164939	0.120294	0.266641		WIPI2	-0.12269	0.463054	0.845444
ACOT2	-0.0952153	0.225213	0.408223		RIN1	-0.143882	0.149093	0.326714		ZDHHC19	-0.103656	0.228053	0.427212		ISCA2	-0.165003	0.120148	0.266353		IGHM	-0.122775	0.462744	0.845157
KCNIP2	-0.0952256	0.225163	0.408311		XYLT1	-0.143896	0.149051	0.326665		RPL35	-0.103704	0.227836	0.427047		GRIFIN	-0.165015	0.120122	0.266329		DIRC2	-0.122783	0.462712	0.845192
TMEM128	-0.0952521	0.225033	0.408255		SERPINE3	-0.143967	0.148849	0.326309		GSTM4	-0.103727	0.227729	0.426895		KLHDC4	-0.165034	0.120079	0.266271		ASCL2	-0.122828	0.462547	0.844984
ADGRB1	-0.0952691	0.22495	0.408283		ASS1	-0.143972	0.148835	0.326322		ALK	-0.103753	0.227612	0.426725		SETD7	-0.165039	0.120068	0.266282		RP11-474G23.1	-0.122845	0.462486	0.844966
RASGRP3	-0.095291	0.224843	0.408223		DNAJC15	-0.144001	0.148751	0.326224		GGA1	-0.103758	0.227591	0.426733		CYB561	-0.165059	0.120021	0.266248		ELFN2	-0.12287	0.462394	0.84489
ERICH5	-0.0952998	0.2248	0.40819		FPGS	-0.144013	0.148717	0.326193		SERF1B	-0.10377	0.227538	0.426682		ACAD10	-0.165071	0.119994	0.266224		ZNF225	-0.122879	0.46236	0.844923
ZXDC	-0.0953112	0.224744	0.408133		FAM110B	-0.144016	0.14871	0.326221		PHGDH	-0.103792	0.227439	0.426544		MYRF	-0.165094	0.119943	0.266147		ALG2	-0.122921	0.462206	0.844827
PLEKHA4	-0.0953114	0.224744	0.408176		IFI6	-0.144016	0.148709	0.326261		HSPB2	-0.103797	0.227413	0.426593		TIMP3	-0.165141	0.119836	0.265946		SEC16A	-0.122961	0.462061	0.844841
C20orf196	-0.0953165	0.224718	0.408176		PLBD1	-0.144026	0.148681	0.326243		SIGLEC14	-0.103813	0.227344	0.426511		PRR25	-0.165147	0.119823	0.265951		LIPI	-0.122972	0.46202	0.844859
RP11-474G23.1	-0.0954104	0.22426	0.407611		JUP	-0.14405	0.148614	0.32614		RP5-874C20.8	-0.103918	0.226871	0.425914		TYROBP	-0.165149	0.119817	0.265975		ZBTB4	-0.123006	0.461894	0.844723
TMEM143	-0.0955003	0.223822	0.406904		PALMD	-0.144188	0.14822	0.325403		PRSS1	-0.103922	0.226852	0.425926		ZNF720	-0.165152	0.119809	0.265992		XRCC2	-0.123053	0.461722	0.844968
EXPH5	-0.0955039	0.223804	0.406961		CTAGE15	-0.144259	0.14802	0.325137		IGHV1OR15-1	-0.103924	0.226846	0.425963		TMEM179B	-0.165181	0.119744	0.265918		SEMA4F	-0.123085	0.461604	0.844845
QDPR	-0.0955236	0.223708	0.406832		WRAP73	-0.14433	0.147816	0.324818		RP11-294C11.4	-0.103924	0.226846	0.426011		TIGIT	-0.165276	0.11953	0.26555		DYNLT1	-0.123102	0.461542	0.844825
RRP36	-0.0955412	0.223623	0.406721		LTBP4	-0.144344	0.147776	0.324774		OR13J1	-0.103934	0.226797	0.426016		AC005779.2	-0.165303	0.119467	0.265447		CDC16	-0.123143	0.46139	0.844921
RUNX3	-0.0955585	0.223538	0.406701		SSPO	-0.144345	0.147775	0.324816		DPP3	-0.103935	0.226796	0.426063		USP35	-0.16531	0.119451	0.265447		PTCH1	-0.123172	0.461284	0.84482
POLG2	-0.0955871	0.223399	0.406627		PROM2	-0.144409	0.147592	0.324456		MAP2K7	-0.103935	0.226796	0.42611		BRCA1	-0.165317	0.119436	0.265449		SPIN3	-0.123204	0.461167	0.844886
RITA1	-0.0955904	0.223383	0.406642		AC243756.1	-0.144419	0.147563	0.324436		AKAP2	-0.104011	0.226452	0.425561		KIF15	-0.165345	0.119371	0.265376		STXBP1	-0.123275	0.460909	0.844599
HIST1H2BH	-0.0956282	0.223199	0.406353		ADD2	-0.144442	0.147501	0.324341		FAM180B	-0.10402	0.226414	0.425537		ZBTB17	-0.165413	0.119218	0.265177		DMGDH	-0.123276	0.460905	0.844686
ATP6V1G2-DDX39B	-0.0956569	0.22306	0.406142		UXS1	-0.144477	0.1474	0.324248		C1orf226	-0.10404	0.226323	0.425415		CXCL13	-0.165423	0.119196	0.265165		ZZEF1	-0.123289	0.460858	0.844974
ZNF234	-0.0956722	0.222985	0.406052		ZNF445	-0.144526	0.147262	0.324031		PPEF2	-0.104051	0.226272	0.425417		TAL1	-0.16544	0.119156	0.265112		NDRG2	-0.123312	0.460773	0.844912
NBPF1	-0.095677	0.222962	0.406054		CARF	-0.144539	0.147224	0.323991		ARHGEF33	-0.104067	0.226202	0.425333		WDR88	-0.165577	0.118848	0.264533		FAM189A1	-0.12336	0.460596	0.844868
CTD-3105H18.18	-0.0957199	0.222754	0.405809		AMOTL1	-0.144543	0.147214	0.324013		CHST4	-0.10409	0.226097	0.425184		ADAP2	-0.165614	0.118765	0.264418		TTC7A	-0.123377	0.460533	0.844846
POMZP3	-0.0957404	0.222654	0.405672		BBS10	-0.144559	0.147167	0.323951		TSNAX	-0.104094	0.22608	0.425248		PPIAL4G	-0.165669	0.118639	0.264174		TRIM21	-0.123417	0.460389	0.844862
CHST8	-0.0957531	0.222593	0.405605		CYP4F22	-0.14458	0.147108	0.323865		ALDH1A3	-0.104096	0.226073	0.425283		UXS1	-0.165751	0.118456	0.263872		ZSCAN29	-0.123446	0.460281	0.844759
PRKAR2B	-0.0957548	0.222584	0.405634		KLC4	-0.144607	0.147031	0.323739		BSN	-0.104105	0.226031	0.4253		TAF4	-0.165797	0.11835	0.263744		TEP1	-0.123499	0.460089	0.844593
AMN	-0.0957747	0.222488	0.405547		CBSL	-0.144608	0.14703	0.323778		GJB5	-0.104119	0.225967	0.425228		SYT17	-0.165799	0.118346	0.26377		XIRP1	-0.123545	0.45992	0.844471
CTD-3148I10.9	-0.095822	0.222258	0.405218		CHAD	-0.144632	0.146963	0.323717		IL2RG	-0.104131	0.225915	0.425227		ITM2A	-0.16582	0.118299	0.263736		RPL21	-0.123556	0.459881	0.844585
ATP6V0E2	-0.0958668	0.222041	0.404911		MAST1	-0.144654	0.146898	0.323618		YKT6	-0.104145	0.225854	0.425209		SAXO2	-0.165829	0.118279	0.263763		DIS3L2	-0.123561	0.459862	0.844645
C4orf36	-0.0958703	0.222024	0.404926		ICA1	-0.144699	0.146772	0.323384		CD5L	-0.104161	0.225779	0.425165		RAB11FIP5	-0.165842	0.11825	0.263734		CGN	-0.123561	0.45986	0.844735
SPX	-0.0959093	0.221835	0.40467		SSBP1	-0.144701	0.146767	0.323415		STRADB	-0.104183	0.225682	0.425079		METTL5	-0.165874	0.118178	0.263716		BCAT1	-0.123645	0.459553	0.844265
CCDC3	-0.09591	0.221832	0.404708		IL7	-0.144727	0.146694	0.323297		ABHD16A	-0.104191	0.225646	0.425059		BTN3A1	-0.165878	0.11817	0.263733		GPAT2	-0.123659	0.459501	0.844262
KCNJ10	-0.0959353	0.221709	0.404529		ALDH1B1	-0.14478	0.146544	0.323095		CCDC28B	-0.104197	0.225619	0.425056		PROC	-0.165895	0.118131	0.263717		NOX1	-0.123678	0.459431	0.844321
EPN3	-0.0959647	0.221568	0.40436		GLTSCR1	-0.144802	0.146481	0.323		CHST8	-0.104202	0.225596	0.425063		RPL15	-0.165924	0.118065	0.263641		CALM3	-0.123772	0.459087	0.843877
RBAK-RBAKDN	-0.0960071	0.221362	0.404074		IGHG1	-0.144812	0.146453	0.323023		C1QTNF7	-0.104214	0.225541	0.425007		RGS18	-0.165996	0.117903	0.263314		DRD4	-0.123795	0.459004	0.843817
GMIP	-0.0960397	0.221205	0.403964		C17orf49	-0.144875	0.146278	0.322681		HDDC2	-0.104266	0.22531	0.424813		LGR6	-0.166007	0.11788	0.263299		PSMD10	-0.123808	0.458956	0.843823
ENHO	-0.0960838	0.220992	0.403665		C8G	-0.144875	0.146277	0.322721		SKP2	-0.104323	0.225055	0.424429		RAB40B	-0.166013	0.117866	0.263303		ERVV-1	-0.123881	0.458692	0.843431
RHOBTB1	-0.0961108	0.220862	0.403471		ANGPT4	-0.144967	0.146019	0.322366		CFAP61	-0.104336	0.224999	0.424371		PROM2	-0.166013	0.117866	0.263338		STEAP2	-0.123902	0.458612	0.843377
TDRD15	-0.0961248	0.220794	0.403392		SIRT3	-0.144982	0.145976	0.322315		MRPL24	-0.104354	0.224915	0.424261		PPP1R26	-0.166037	0.117812	0.263289		NPHS1	-0.123959	0.458406	0.843281
DUSP19	-0.0962025	0.220419	0.402885		A1CF	-0.145016	0.145881	0.322148		COL4A4	-0.104371	0.224842	0.42422		CXorf38	-0.166223	0.117395	0.26257		HGD	-0.12396	0.458401	0.843364
ANXA8	-0.0963548	0.219686	0.401767		AK1	-0.145046	0.145796	0.322046		TMEM184B	-0.104385	0.22478	0.424151		OMG	-0.166235	0.117369	0.262617		IGLV1-44	-0.123989	0.458294	0.843354
TOM1L1	-0.0963951	0.219492	0.401457		PARD3	-0.145048	0.14579	0.322075		LRP3	-0.104421	0.224617	0.423989		FBXW8	-0.166252	0.117331	0.262568		PEBP1	-0.124065	0.458017	0.843126
RPLP0	-0.0964315	0.219318	0.401271		MZB1	-0.145063	0.145748	0.322026		ASPDH	-0.104478	0.224364	0.423657		SFTPB	-0.166254	0.117326	0.262592		GPATCH8	-0.124067	0.458012	0.84321
ADGRE1	-0.0965443	0.218776	0.400546		VPS39	-0.145104	0.145633	0.321858		RP13-512J5.1	-0.104525	0.224152	0.423353		CNKSR1	-0.166273	0.117284	0.262534		TNNC1	-0.124112	0.457846	0.843092
PLCXD2	-0.0965471	0.218763	0.400565		BLOC1S4	-0.145177	0.145429	0.321621		MGAT2	-0.104551	0.22404	0.423237		NUDT11	-0.166281	0.117266	0.262528		HOXA10	-0.124186	0.457577	0.842878
ZNF784	-0.0965865	0.218574	0.400353		IMMP2L	-0.145234	0.14527	0.321355		CASP8	-0.104555	0.224022	0.423252		GOLGA6L9	-0.166349	0.117113	0.262257		DIO2	-0.124191	0.457557	0.842935
SIRT5	-0.0966057	0.218482	0.400273		SDF2L1	-0.145239	0.145255	0.32141		OR51B4	-0.104607	0.223787	0.42305		SMIM10	-0.166435	0.116922	0.261971		PRKD3	-0.124213	0.457478	0.843071
FAM166B	-0.0966155	0.218435	0.400231		DIDO1	-0.14527	0.145168	0.321259		C2orf74	-0.104648	0.223606	0.422852		FAM160A1	-0.166444	0.1169	0.261994		ZBTB37	-0.124252	0.457334	0.843463
CFTR	-0.0967137	0.217965	0.399414		IGFBP2	-0.145284	0.145128	0.321214		SETD6	-0.104656	0.223569	0.42283		CADM3	-0.166526	0.116719	0.261657		AC004158.1	-0.124306	0.45714	0.843386
CCDC63	-0.0967755	0.21767	0.398961		C3orf62	-0.145288	0.145117	0.321233		GMIP	-0.104667	0.223521	0.422835		ASAH2B	-0.166541	0.116686	0.261619		CYBB	-0.12431	0.457123	0.843449
NUBP1	-0.0967873	0.217613	0.398902		CEBPE	-0.145303	0.145074	0.321181		LRIT2	-0.104683	0.22345	0.42275		MOV10	-0.166644	0.116456	0.261138		KCNH8	-0.124338	0.457021	0.843355
RPL35A	-0.0968262	0.217428	0.39865		KCNK9	-0.145428	0.144727	0.320669		PIGP	-0.10475	0.223151	0.422281		ACYP1	-0.16666	0.11642	0.261093		TGFBR3L	-0.124426	0.456701	0.84314
ACOXL	-0.0968297	0.217411	0.398663		CERK	-0.145453	0.144655	0.320553		IGLL5	-0.104756	0.223126	0.422331		C1orf53	-0.166663	0.116414	0.261116		CIDEC	-0.124437	0.456662	0.843162
PFDN6	-0.0968451	0.217338	0.398573		HIST1H3G	-0.145464	0.144626	0.320531		PSMB9	-0.104759	0.223111	0.42235		HDHD2	-0.16668	0.116376	0.261066		ZNF285	-0.124463	0.456566	0.843079
RALGPS1	-0.0968455	0.217336	0.398614		CCDC189	-0.145501	0.144522	0.320428		SEPT5	-0.104776	0.223036	0.422256		OXER1	-0.166683	0.116369	0.261085		UACA	-0.124465	0.45656	0.843162
PHYKPL	-0.0968798	0.217172	0.398402		L3MBTL3	-0.145579	0.144305	0.320035		ARSG	-0.104787	0.222989	0.422216		VPS39	-0.166696	0.116341	0.261058		GNAS	-0.124479	0.456506	0.843156
TGFBRAP1	-0.0969084	0.217036	0.39824		LOXL1	-0.145606	0.144231	0.319912		NDST1	-0.104796	0.22295	0.422191		AIFM3	-0.166698	0.116336	0.261081		OPTC	-0.124528	0.456327	0.84292
TGFBR3L	-0.096914	0.217009	0.398235		COL1A2	-0.145634	0.144153	0.319824		LCN12	-0.104805	0.222909	0.42216		EHD3	-0.16674	0.116243	0.260909		PCGF3	-0.124536	0.456299	0.842963
ADCY7	-0.0969352	0.216908	0.398182		SKIDA1	-0.145658	0.144086	0.319763		RTTN	-0.104806	0.222902	0.422243		NTNG1	-0.166757	0.116206	0.26086		EIF3D	-0.124572	0.45617	0.842911
HEPH	-0.096938	0.216895	0.398202		DNAH7	-0.145668	0.144058	0.319786		KANK1	-0.104815	0.222865	0.42227		TMEM17	-0.166886	0.11592	0.26029		SURF1	-0.124578	0.456148	0.842966
ZDHHC16	-0.0969751	0.216718	0.39801		PRH1	-0.14567	0.144053	0.319817		ZNF667	-0.104819	0.222847	0.422284		TBC1D28	-0.166934	0.115812	0.260083		SV2A	-0.124617	0.456005	0.842983
ATG10	-0.0969755	0.216716	0.39805		BDH2	-0.145698	0.143973	0.319726		NCAPD2	-0.10482	0.222843	0.422325		STXBP6	-0.166954	0.115768	0.260019		SNX25	-0.124641	0.455919	0.8432
PMEPA1	-0.0969907	0.216644	0.397961		ETFBKMT	-0.145698	0.143973	0.319768		SLC6A20	-0.104871	0.222615	0.422039		FRG2C	-0.167017	0.115629	0.259848		GPSM3	-0.124656	0.455862	0.843189
HOXB3	-0.0970229	0.216491	0.397724		SP140	-0.145728	0.143891	0.319628		SBK1	-0.104892	0.222525	0.421915		LONP2	-0.167027	0.115606	0.259832		SLC9C2	-0.124713	0.455654	0.842992
NAA40	-0.0970391	0.216414	0.397627		RNF125	-0.145809	0.143665	0.319297		DFNB59	-0.104932	0.222343	0.421619		YIPF7	-0.167032	0.115596	0.259844		ZMYM3	-0.124717	0.455639	0.843059
FSHR	-0.0970407	0.216406	0.397657		TCF7L1	-0.145811	0.143659	0.319328		ZNF418	-0.104935	0.222332	0.421647		ELF3	-0.167049	0.115558	0.259793		LTB4R2	-0.124756	0.455497	0.842985
TIMM8A	-0.0970442	0.216389	0.397671		VASP	-0.145872	0.143489	0.318994		IDH2	-0.104965	0.222198	0.421538		ABRACL	-0.167075	0.115502	0.259702		AP1M2	-0.124816	0.455278	0.842957
PRSS2	-0.0970473	0.216375	0.397687		HSDL2	-0.145875	0.143482	0.319019		CREG1	-0.104981	0.222129	0.421454		PAPSS2	-0.167083	0.115483	0.259695		PDE3A	-0.124834	0.455216	0.842935
CCDC189	-0.0971239	0.216011	0.397106		BAG1	-0.145892	0.143436	0.31896		REEP5	-0.104995	0.222064	0.42138		ZNF662	-0.167093	0.115462	0.259683		PRKAA1	-0.124835	0.45521	0.843018
NKTR	-0.0971274	0.215994	0.397164		PCMTD2	-0.145911	0.143381	0.318882		POLR2J2	-0.105075	0.221714	0.420908		ATPAF1	-0.167112	0.115419	0.259728		WDR27	-0.124859	0.455122	0.84295
PAN2	-0.0971579	0.215849	0.396986		ACOT4	-0.145915	0.14337	0.3189		BIVM	-0.105091	0.221639	0.420815		RP11-571M6.15	-0.167146	0.115345	0.259632		ILVBL	-0.124889	0.455014	0.842845
EPS8L1	-0.0971888	0.215702	0.39676		ZNF239	-0.145916	0.143369	0.318939		SERP2	-0.105137	0.221439	0.420532		CACNB2	-0.167188	0.115251	0.259491		CPA3	-0.12499	0.454646	0.842445
MRPS23	-0.0971991	0.215653	0.396758		ABCC3	-0.145931	0.143327	0.318933		CASP9	-0.10515	0.221381	0.420469		SERPINE2	-0.167248	0.11512	0.259267		DGCR14	-0.125131	0.454135	0.841876
UBE2O	-0.097347	0.214952	0.3956		AVPR1A	-0.145964	0.143236	0.318815		SLC16A12	-0.105196	0.221178	0.420372		PROKR1	-0.167253	0.115108	0.259275		EPB41L2	-0.125173	0.453983	0.841687
CCNJL	-0.0973704	0.214842	0.395484		GABARAP	-0.145975	0.143204	0.318787		HOXB3	-0.105202	0.221149	0.420366		POLR3K	-0.167358	0.114877	0.258824		MCOLN2	-0.125251	0.453699	0.841821
B3GNT9	-0.0973923	0.214738	0.395381		MYH15	-0.146014	0.143096	0.318633		METRN	-0.105204	0.221141	0.420399		GAREM2	-0.167363	0.114865	0.258834		LY6G6D	-0.12528	0.453591	0.841716
SORBS3	-0.0974239	0.214589	0.395194		P2RX5	-0.146041	0.143023	0.318556		TCTEX1D2	-0.10522	0.22107	0.42036		GLRX5	-0.167372	0.114845	0.258824		IGLV5-52	-0.125303	0.45351	0.841848
KLF7	-0.0974316	0.214552	0.395172		LRP10	-0.146052	0.142992	0.31853		GUCY1B3	-0.105228	0.221036	0.420393		AP3D1	-0.167474	0.114622	0.258427		KIAA1211L	-0.125318	0.453455	0.841934
IGHV1OR15-1	-0.0974579	0.214428	0.395075		RLN1	-0.14607	0.142942	0.318546		ISCA2	-0.105239	0.220985	0.420344		ECSIT	-0.167603	0.114339	0.257965		OLFML2A	-0.12532	0.453446	0.842012
RP11-294C11.4	-0.0974579	0.214428	0.395031		DLEU1	-0.146107	0.142839	0.318445		FAM19A3	-0.105282	0.220797	0.420034		IGHV6-1	-0.167681	0.114168	0.257649		GAS2L1	-0.125325	0.45343	0.842077
SCAMP4	-0.0974625	0.214406	0.395078		SLC18A1	-0.146151	0.142719	0.318263		LIPH	-0.105373	0.220397	0.419418		HKR1	-0.16769	0.114148	0.257639		CHMP4C	-0.125338	0.45338	0.842173
BLOC1S1	-0.0976876	0.213344	0.393603		GCNT2	-0.146169	0.142669	0.318238		MDK	-0.10538	0.220364	0.419403		SP1	-0.167749	0.114019	0.257382		TMEM132B	-0.125378	0.453235	0.842092
NPHP3-ACAD11	-0.097695	0.21331	0.393583		PARN	-0.14622	0.142528	0.318009		RARRES3	-0.105391	0.220316	0.419359		DDX17	-0.167772	0.11397	0.257306		SOX18	-0.125399	0.453162	0.842051
LILRB1	-0.0977665	0.212973	0.393181		TPM1	-0.146224	0.142517	0.318028		LYPD2	-0.105414	0.220214	0.419215		RAB9B	-0.167836	0.11383	0.25706		CD40	-0.125417	0.453094	0.84202
C19orf57	-0.0977734	0.212941	0.393209		SLC39A2	-0.146236	0.142483	0.317995		PRKCD	-0.10544	0.220103	0.419099		FBLN1	-0.167902	0.113686	0.256805		AXIN2	-0.125441	0.453007	0.841952
CFI	-0.097879	0.212445	0.392512		RHOD	-0.146263	0.14241	0.317917		FAM131A	-0.105443	0.220088	0.41912		TNFSF18	-0.16799	0.113493	0.256439		CHGA	-0.125474	0.452886	0.841822
ICAM2	-0.0978884	0.2124	0.392474		SPATA25	-0.146269	0.142392	0.317919		GRAMD2	-0.10549	0.219882	0.418871		ANKMY2	-0.168023	0.113421	0.256346		ALKBH2	-0.125477	0.452876	0.841897
RP11-432B6.3	-0.0978915	0.212386	0.392535		CCDC89	-0.14627	0.14239	0.317959		CRHR2	-0.105501	0.219835	0.418831		C3orf62	-0.168065	0.113331	0.256177		NAB2	-0.125541	0.452643	0.841748
ATP5C1	-0.0979014	0.212339	0.392492		RHBDL1	-0.146291	0.142333	0.317916		CAPRIN2	-0.105504	0.219821	0.4189		CCDC134	-0.168069	0.113322	0.256192		IL11RA	-0.125545	0.452631	0.84182
HR	-0.0979167	0.212268	0.392404		ITGB1BP1	-0.146295	0.14232	0.317931		INTU	-0.10551	0.219796	0.4189		OR13C2	-0.16812	0.11321	0.255974		ZDHHC5	-0.125561	0.452574	0.841903
HOXA7	-0.097935	0.212182	0.39242		SPIN2B	-0.146298	0.142311	0.317954		L3MBTL4	-0.105515	0.219771	0.418901		ISL2	-0.168121	0.113209	0.256007		C11orf42	-0.125574	0.452523	0.841904
FAM26E	-0.097953	0.212098	0.392396		OR52D1	-0.146348	0.142175	0.317691		METTL5	-0.105526	0.219725	0.418861		TRIM6	-0.168149	0.113147	0.255902		CCT8	-0.125614	0.452381	0.841828
ZAR1	-0.0979595	0.212067	0.392383		ERCC2	-0.146379	0.142089	0.317542		CLP1	-0.10561	0.219354	0.418299		XYLT1	-0.16815	0.113145	0.255933		DOLK	-0.125654	0.452235	0.841652
C12orf57	-0.0979624	0.212053	0.392402		PML	-0.146391	0.142057	0.317513		MAP6D1	-0.105611	0.219349	0.418338		ROBO3	-0.168202	0.113032	0.255712		MTRNR2L12	-0.125679	0.452145	0.841673
TGFB3	-0.0979965	0.211893	0.392193		GAL3ST2	-0.146407	0.142012	0.3175		ITGB8	-0.105613	0.219342	0.418372		ZNF239	-0.168203	0.113031	0.255744		IGKV3-15	-0.125723	0.451983	0.841466
ANAPC16	-0.0980176	0.211795	0.392054		NELFA	-0.146462	0.141861	0.317247		FUCA1	-0.105627	0.219279	0.4183		RP11-216L13.16	-0.168214	0.113006	0.255723		IGFALS	-0.125737	0.451935	0.841566
MOB3B	-0.0980682	0.211558	0.391703		SCX	-0.146565	0.141578	0.3167		PEX1	-0.105656	0.219152	0.418202		TMEM40	-0.168289	0.112843	0.255424		PUS10	-0.125789	0.451746	0.841308
POP7	-0.0980712	0.211544	0.391721		ACOT7	-0.146587	0.141518	0.316609		C9orf84	-0.105658	0.219145	0.418237		IPO4	-0.168358	0.112693	0.255189		HEMK1	-0.125815	0.451649	0.841317
SKP2	-0.0981335	0.211252	0.391357		BOLA3	-0.146601	0.141478	0.316561		COL4A3	-0.105668	0.2191	0.4182		CBFA2T2	-0.168376	0.112654	0.255135		PXDC1	-0.125822	0.451626	0.841369
MANSC1	-0.0981889	0.210993	0.391052		SLC13A4	-0.146692	0.141228	0.316174		ZNF256	-0.105763	0.218683	0.417548		DND1	-0.168406	0.112588	0.255021		IKBKE	-0.125875	0.451433	0.841293
TNFAIP1	-0.0981953	0.210964	0.391084		IL9R	-0.146713	0.141173	0.316092		NOC4L	-0.105773	0.218642	0.417518		SSH3	-0.168414	0.112573	0.255021		ZNF461	-0.125908	0.451314	0.841166
MYL12A	-0.0982318	0.210793	0.390812		MYO15A	-0.14672	0.141153	0.31609		IMMP2L	-0.105837	0.218361	0.417173		TRAPPC12	-0.168442	0.11251	0.25495		APOBEC2	-0.125941	0.451195	0.841134
C17orf67	-0.0982591	0.210666	0.39062		KIF4A	-0.146727	0.141133	0.316089		PPM1H	-0.105854	0.218287	0.417127		STX16	-0.168501	0.112384	0.254733		SEC61A1	-0.125945	0.451179	0.841199
USP11	-0.0982891	0.210526	0.390447		FAM96B	-0.146856	0.140781	0.315514		TSPAN4	-0.105866	0.218234	0.417075		TSPO2	-0.168516	0.112351	0.254693		ZNF366	-0.125964	0.45111	0.841164
RAMP1	-0.0983014	0.210468	0.390385		CYP8B1	-0.146873	0.140733	0.31545		PYROXD2	-0.105878	0.21818	0.417021		FAM159A	-0.168524	0.112334	0.25469		FAM65C	-0.125991	0.451013	0.841077
MAB21L3	-0.0983201	0.210381	0.390311		TMPRSS13	-0.146875	0.140729	0.315483		PLCB4	-0.105898	0.218095	0.416953		ASAH2	-0.168543	0.112294	0.254633		ZC3H11B	-0.126184	0.450316	0.840346
ZNF354C	-0.0983219	0.210373	0.390339		NCKIPSD	-0.146894	0.140676	0.315491		DCXR	-0.105914	0.218022	0.416959		EIF2AK1	-0.168549	0.112279	0.254635		FAM50A	-0.126233	0.450138	0.840204
PXMP2	-0.0983328	0.210322	0.390332		PHKA1	-0.146895	0.140673	0.315528		FOXN4	-0.10594	0.217909	0.416935		SPTBN5	-0.168562	0.112252	0.254608		CTD-2135J3.4	-0.126272	0.449996	0.840223
SLC27A4	-0.0983574	0.210208	0.390207		TAS2R5	-0.146979	0.140444	0.315184		BRD9	-0.105968	0.217787	0.41675		ZNF518A	-0.168565	0.112245	0.254626		ZCCHC8	-0.12634	0.44975	0.839953
SPAG6	-0.0983622	0.210185	0.390209		ARL11	-0.147016	0.140345	0.315005		NOSIP	-0.106016	0.217576	0.416443		MIOX	-0.168634	0.112097	0.25436		EPX	-0.12637	0.449643	0.840037
SOX6	-0.0983649	0.210173	0.39023		NPAS1	-0.147016	0.140342	0.315043		RBM45	-0.106092	0.217249	0.415864		SLC16A5	-0.168641	0.112081	0.254361		ELAVL3	-0.126386	0.449583	0.84002
CLLU1	-0.0983833	0.210087	0.390114		ST6GALNAC3	-0.147075	0.140182	0.31481		MARVELD1	-0.106157	0.216961	0.415554		ALDH3A1	-0.168672	0.112014	0.254242		MTR	-0.126463	0.449303	0.840066
UBE2G2	-0.0983974	0.210021	0.390036		BEND2	-0.147103	0.140105	0.314724		ELAC1	-0.106234	0.216628	0.414964		HHIPL1	-0.168732	0.111884	0.254017		LZTS2	-0.126467	0.449289	0.840134
IGLV1-36	-0.0984325	0.209858	0.38982		WDR86	-0.147138	0.140011	0.314555		XIRP2	-0.106262	0.216505	0.414776		C8orf82	-0.168772	0.111799	0.25386		GPANK1	-0.126477	0.449254	0.840163
F11	-0.0985068	0.209512	0.38944		UQCRQ	-0.147207	0.139824	0.314219		IRF6	-0.106274	0.216454	0.414726		APOL2	-0.168891	0.111542	0.253415		USP49	-0.126482	0.449237	0.840227
RECQL5	-0.0985077	0.209508	0.389476		GDF11	-0.147213	0.139808	0.314226		LYNX1	-0.106298	0.21635	0.414623		TES	-0.168904	0.111514	0.253385		IL9R	-0.126586	0.448862	0.839619
ACY3	-0.0985085	0.209504	0.389513		GPR180	-0.147239	0.139736	0.314106		ZAR1	-0.106306	0.216317	0.414655		NNAT	-0.168926	0.111466	0.253312		NTN4	-0.126596	0.448825	0.839646
S100A5	-0.0985118	0.209489	0.389528		SLA2	-0.147271	0.139648	0.313953		HMOX1	-0.106334	0.216194	0.414563		ASB6	-0.16895	0.111417	0.253268		ANKRD53	-0.126755	0.448251	0.839424
DEFB124	-0.0985392	0.209362	0.389335		VPS72	-0.147286	0.139608	0.313904		RP11-613M10.9	-0.106379	0.216	0.414288		ASCL2	-0.168981	0.111349	0.253149		PATZ1	-0.126773	0.448187	0.839494
ITGAD	-0.0985483	0.209319	0.3893		IGHV1-69-2	-0.147295	0.139583	0.313892		ALOX12	-0.106384	0.215978	0.414294		SLC39A2	-0.168999	0.11131	0.253096		NSMCE4A	-0.126839	0.447946	0.839518
HGH1	-0.0986036	0.209063	0.38891		DLC1	-0.147334	0.139479	0.313699		CNKSR1	-0.106399	0.21591	0.414212		ENKUR	-0.169153	0.11098	0.252415		LKAAEAR1	-0.126849	0.447911	0.839548
ASRGL1	-0.0986091	0.209037	0.388906		HEPACAM2	-0.147407	0.139281	0.313381		AL109927.1	-0.106407	0.215878	0.414245		PLCXD1	-0.169154	0.110978	0.252444		CHRM5	-0.126887	0.447772	0.839383
AGPAT1	-0.09865	0.208847	0.388597		HLA-G	-0.14744	0.139191	0.313265		PLSCR2	-0.106455	0.21567	0.413894		TIMM8A	-0.16916	0.110966	0.252486		ZNF433	-0.126899	0.447731	0.839496
L3HYPDH	-0.0987151	0.208546	0.388123		TPT1	-0.147489	0.139058	0.313136		VPS25	-0.106482	0.215552	0.413716		RBP2	-0.16916	0.110965	0.252519		TLN1	-0.126931	0.447614	0.839372
PTPN20	-0.0987523	0.208373	0.38802		TBKBP1	-0.147581	0.138808	0.312615		EPX	-0.106526	0.21536	0.413395		AC109829.1	-0.169165	0.110955	0.252531		PTPRS	-0.12694	0.447582	0.839406
SEPT5	-0.0988164	0.208077	0.387598		JSRP1	-0.147593	0.138776	0.312585		KIAA1614	-0.106566	0.215186	0.41311		ACADM	-0.169172	0.11094	0.252532		IGLV5-45	-0.126974	0.447459	0.839272
MMP28	-0.0988165	0.208076	0.387642		KCNC3	-0.147622	0.138697	0.312451		MYL12A	-0.10657	0.21517	0.413126		IQCG	-0.169176	0.11093	0.252544		PRR5-ARHGAP8	-0.127008	0.447339	0.83914
LRIT3	-0.0988557	0.207895	0.387434		SSH3	-0.147633	0.138667	0.312509		PRR25	-0.106572	0.21516	0.413156		IRAK4	-0.169205	0.110869	0.252474		OSMR	-0.127015	0.447311	0.839183
ITIH1	-0.098872	0.20782	0.387382		KCNH8	-0.14766	0.138595	0.312391		PPP1R32	-0.106572	0.21516	0.413203		MAGEE2	-0.169216	0.110845	0.252454		OR56B1	-0.127018	0.447302	0.839261
CD300C	-0.098873	0.207815	0.387416		AC129492.1	-0.147698	0.138492	0.3122		RABEPK	-0.106622	0.214945	0.412837		ZNF616	-0.169249	0.110774	0.252328		PRPH	-0.127042	0.447213	0.83919
GOT2	-0.0988946	0.207715	0.387448		CDH24	-0.147727	0.138414	0.312111		POU2F2	-0.106625	0.214931	0.412858		MAOB	-0.169274	0.110722	0.252244		SDAD1	-0.127059	0.447155	0.839176
NSMCE1	-0.0989348	0.20753	0.387146		MIPEP	-0.14773	0.138406	0.312135		PDGFRA	-0.106649	0.214827	0.412755		PKD2	-0.169291	0.110685	0.252227		LIPE	-0.12709	0.447043	0.839251
TSTA3	-0.0989808	0.207317	0.386837		SLC25A15	-0.147769	0.138301	0.311983		ARHGAP29	-0.106652	0.214816	0.412781		PPP1R14C	-0.169298	0.110669	0.252227		C1QA	-0.127116	0.446949	0.83936
TNNI3K	-0.0990103	0.207182	0.386627		GPR160	-0.147771	0.138296	0.312014		CEP295	-0.106684	0.214677	0.41261		SLC37A1	-0.16932	0.110623	0.252156		TRMT11	-0.127171	0.44675	0.839082
AVPR1B	-0.0991498	0.206539	0.385602		SYDE2	-0.147777	0.138278	0.312015		RAB34	-0.106705	0.214584	0.41248		DLEU1	-0.169328	0.110606	0.252153		NUP205	-0.127178	0.446726	0.839131
ARMC12	-0.0991601	0.206492	0.385556		C1orf106	-0.147798	0.138222	0.311931		C8orf59	-0.106707	0.214578	0.412517		CD160	-0.169363	0.110531	0.252086		PIK3C2A	-0.127251	0.446461	0.838919
NWD1	-0.0991609	0.206488	0.385593		ALDH3A1	-0.147844	0.138099	0.311697		AKAP7	-0.106712	0.214556	0.412521		NPIPB7	-0.169417	0.110415	0.251925		PPM1G	-0.127265	0.446412	0.839017
LCMT2	-0.0991799	0.206401	0.385517		FUZ	-0.147844	0.138097	0.311734		DUSP28	-0.106739	0.214441	0.412492		EMX1	-0.169428	0.110392	0.251906		TRPV4	-0.127339	0.446146	0.838994
POLE4	-0.0992102	0.206261	0.385387		FADS2	-0.147903	0.13794	0.311466		IGFL4	-0.106741	0.214431	0.41252		KDM4D	-0.169448	0.11035	0.251847		WDR5	-0.127435	0.445799	0.838628
ZNF771	-0.0992777	0.205951	0.384894		BCL2L14	-0.14791	0.137919	0.311461		HES5	-0.106778	0.214273	0.412407		OGG1	-0.169548	0.110137	0.251463		AQP10	-0.127461	0.445705	0.838546
GPM6B	-0.0992783	0.205949	0.384933		TESK1	-0.14794	0.13784	0.311408		TTLL3	-0.106786	0.214236	0.412386		KANK4	-0.169554	0.110125	0.251471		ZNF121	-0.127501	0.445561	0.83837
HCLS1	-0.0992835	0.205925	0.384932		BOC	-0.147967	0.137767	0.311286		ZNF316	-0.10684	0.214004	0.412034		GBA	-0.169573	0.110083	0.25141		DGAT1	-0.127585	0.44526	0.838185
CNPY4	-0.0993039	0.205831	0.384801		LY6G6E	-0.148057	0.137524	0.310907		ASB9	-0.106841	0.214001	0.412076		CCNO	-0.169604	0.110017	0.251328		GLI4	-0.127599	0.445211	0.838187
FUT7	-0.0993069	0.205817	0.384818		PLTP	-0.14806	0.137518	0.310936		AKNA	-0.106858	0.213927	0.411982		MSANTD4	-0.16962	0.109984	0.251289		ATP6V1B1	-0.127651	0.445021	0.837924
CD276	-0.0993175	0.205768	0.38477		POPDC2	-0.14807	0.13749	0.310917		SGPP2	-0.106869	0.213877	0.411934		RSAD2	-0.16964	0.109941	0.251225		NCF1	-0.127666	0.444969	0.838017
CNN2	-0.0993942	0.205417	0.384286		SLFN11	-0.148108	0.137389	0.310814		EFHD2	-0.106909	0.213706	0.411795		SH3D21	-0.169771	0.109663	0.250658		TPD52	-0.127679	0.44492	0.83802
NEGR1	-0.0994724	0.205059	0.383789		KLHL35	-0.14811	0.137383	0.310843		TAF11	-0.106915	0.213679	0.411791		SMIM5	-0.16978	0.109643	0.250648		ADAM15	-0.127685	0.444902	0.838081
FDXR	-0.0994826	0.205012	0.383789		RP11-571M6.15	-0.148332	0.136787	0.309706		ACSL5	-0.107009	0.213277	0.411113		LRP10	-0.169801	0.1096	0.250582		RASGRP1	-0.127687	0.444893	0.83816
TSPAN9	-0.0994862	0.204996	0.383845		DACH1	-0.148347	0.136746	0.309657		DUX4	-0.107009	0.213274	0.411155		AC109829.2	-0.169805	0.10959	0.250596		KLHL31	-0.127694	0.444867	0.838207
FLOT2	-0.099489	0.204983	0.383865		NCK2	-0.148366	0.136697	0.309588		HPS4	-0.10701	0.213269	0.411193		CPLX1	-0.169843	0.109511	0.250448		KLRC3	-0.1277	0.444847	0.838264
TRPM5	-0.0995081	0.204895	0.383788		RPL41	-0.148438	0.136505	0.309195		PRR5	-0.107053	0.213088	0.41094		HK1	-0.169882	0.109426	0.25029		ACSS3	-0.127732	0.44473	0.83814
NPR3	-0.0995371	0.204763	0.383626		SCAMP5	-0.148463	0.136437	0.309083		UBQLN2	-0.107057	0.213068	0.410949		CAV2	-0.169903	0.109382	0.250258		PRELID2	-0.127759	0.444634	0.838149
APEX2	-0.0995561	0.204676	0.383507		HKR1	-0.148519	0.136289	0.308833		SHMT1	-0.1071	0.212885	0.410739		ZNF266	-0.169918	0.109352	0.250223		GOLGA6C	-0.127793	0.444513	0.838208
SMCO4	-0.0995616	0.204651	0.383503		GIMAP2	-0.148539	0.136234	0.308749		USP17L2	-0.107117	0.212813	0.410695		SOAT2	-0.169975	0.109231	0.249982		GUCY1B3	-0.127811	0.444449	0.838181
SCN1B	-0.0995955	0.204496	0.383387		F13A1	-0.148543	0.136223	0.308767		GPALPP1	-0.107118	0.212806	0.410731		MED9	-0.169975	0.109231	0.250016		HOXA6	-0.12788	0.444198	0.837995
ARL10	-0.0995959	0.204494	0.383427		TBC1D29	-0.148555	0.136193	0.308741		AL365201.1	-0.107122	0.21279	0.410748		CDCA8	-0.169979	0.109223	0.250032		NFATC2IP	-0.127904	0.444114	0.838028
SLC35A4	-0.0996372	0.204306	0.383116		BAK1	-0.148564	0.136168	0.308727		IKZF2	-0.107153	0.212658	0.41054		C14orf79	-0.169999	0.109179	0.250001		FAM198A	-0.128048	0.443598	0.837817
SGPP2	-0.0997352	0.203859	0.382538		PASK	-0.148598	0.136076	0.308561		RBM42	-0.107166	0.212599	0.410571		SCML4	-0.170018	0.109139	0.249943		SYPL2	-0.128072	0.443511	0.837844
C17orf99	-0.0997802	0.203654	0.382197		PPIL2	-0.148652	0.135933	0.30832		TCTN3	-0.107172	0.212573	0.410568		SUFU	-0.170027	0.109119	0.249933		ADH1B	-0.128096	0.443424	0.837775
FANCE	-0.0999155	0.203038	0.381171		FAHD1	-0.148678	0.135864	0.308207		RP11-77K12.7	-0.10719	0.212496	0.410467		CCDC122	-0.170032	0.10911	0.249946		PWWP2B	-0.128099	0.443413	0.83785
PDLIM2	-0.0999365	0.202942	0.381078		MYL2	-0.148732	0.13572	0.307922		PCSK4	-0.107242	0.212276	0.410138		FKBP3	-0.170077	0.109014	0.249831		SLC41A2	-0.128143	0.443255	0.837839
TTC14	-0.0999421	0.202917	0.381074		RBAK-RBAKDN	-0.148748	0.135678	0.307912		LAT	-0.107274	0.212139	0.409921		PTGFRN	-0.170093	0.10898	0.249788		MEGF11	-0.128149	0.443235	0.837896
ANKRD53	-0.0999847	0.202724	0.380797		ATIC	-0.148753	0.135664	0.307921		UBQLN4	-0.107274	0.212138	0.409966		TUBB4A	-0.170111	0.108943	0.249736		HNRNPDL	-0.128225	0.442962	0.837667
NUDT5	-0.0999886	0.202706	0.380807		IGHV6-1	-0.148761	0.135644	0.307919		AQP3	-0.107293	0.212055	0.409854		KCNK17	-0.170112	0.10894	0.249765		RDH16	-0.128233	0.442932	0.837706
COA3	-0.0999905	0.202697	0.380834		ZNF559	-0.148831	0.135457	0.307536		POU5F1	-0.107297	0.212037	0.409867		HAUS1	-0.170167	0.108825	0.249638		RHOQ	-0.128294	0.442714	0.837485
TUBB1	-0.100054	0.202408	0.380377		IL26	-0.148853	0.1354	0.307449		SPIN2A	-0.107324	0.211925	0.409699		ABHD14A-ACY1	-0.17024	0.10867	0.249387		SLC5A6	-0.128313	0.442644	0.837448
PROCA1	-0.10008	0.202293	0.380204		TRIM32	-0.148857	0.135388	0.307463		C11orf84	-0.107336	0.211874	0.409648		ALS2CR11	-0.170267	0.108613	0.249292		CHCHD1	-0.128335	0.442568	0.8374
ACCS	-0.10009	0.202247	0.380204		ENG	-0.14892	0.135221	0.307252		LAIR1	-0.107355	0.21179	0.409582		FOXD2	-0.170291	0.108564	0.249247		TEX35	-0.128351	0.44251	0.837483
SDR16C5	-0.100111	0.202149	0.380105		GLIPR1L1	-0.148939	0.135171	0.307182		ZNF18	-0.107365	0.211749	0.409549		CKAP4	-0.170351	0.108438	0.249026		NSF	-0.128361	0.442474	0.83751
NKAIN1	-0.100253	0.201509	0.379031		SOBP	-0.148946	0.135153	0.307182		CCDC63	-0.107374	0.211708	0.409517		SLC35A1	-0.170351	0.108437	0.249058		CPLX3	-0.128364	0.442462	0.837582
PLPPR3	-0.100283	0.201374	0.378864		DPEP3	-0.148963	0.135108	0.307164		HOXA6	-0.107382	0.211673	0.409499		FLT3	-0.170369	0.108399	0.249007		ZNF497	-0.128404	0.442318	0.837501
TTC22	-0.100317	0.201221	0.378618		CLEC17A	-0.148968	0.135095	0.307178		MTX3	-0.107409	0.21156	0.409328		PLEKHN1	-0.170381	0.108373	0.248982		TOPBP1	-0.128407	0.442308	0.837579
IFIT5	-0.100333	0.201149	0.378526		WDR1	-0.14903	0.134929	0.306842		FBXO40	-0.107417	0.211525	0.409308		MAPT	-0.170401	0.108331	0.248954		CACNA1F	-0.128408	0.442307	0.837671
H2AFZ	-0.100336	0.201133	0.378539		WNT11	-0.14906	0.134851	0.306706		ATPAF1	-0.107446	0.211402	0.409118		ACD	-0.170423	0.108286	0.248954		CH507-9B2.4	-0.128445	0.442173	0.837515
FAM205A	-0.100363	0.201011	0.378396		HELZ2	-0.149071	0.134821	0.306682		KCNJ5	-0.107473	0.211286	0.408989		SLA2	-0.170493	0.108139	0.248685		PRKD1	-0.12846	0.442118	0.837506
PTPN18	-0.100384	0.200917	0.378261		WDSUB1	-0.149147	0.13462	0.306265		WDR13	-0.107475	0.211276	0.409017		CDCA5	-0.170614	0.107884	0.248202		PMP22	-0.128466	0.442098	0.837563
PATL2	-0.100534	0.200243	0.377163		HIST3H2A	-0.149169	0.134561	0.306257		SLC45A1	-0.107483	0.211244	0.409003		ENPP6	-0.170625	0.107862	0.248186		GDF5	-0.128478	0.442054	0.837576
TMEM204	-0.10055	0.200169	0.377153		SEMA6A	-0.149203	0.134473	0.306141		ADAM28	-0.107488	0.21122	0.409004		AC004076.9	-0.170634	0.107843	0.248177		PLEKHH1	-0.128479	0.442049	0.837662
C5orf45	-0.100558	0.200131	0.377125		CLDN7	-0.149215	0.134441	0.306152		HK3	-0.107517	0.211098	0.408816		SYNPO2L	-0.170637	0.107837	0.248197		KCTD2	-0.12853	0.441868	0.837415
IFI27	-0.100564	0.200106	0.377121		TNFRSF25	-0.149233	0.134393	0.306086		KLHL14	-0.107534	0.211027	0.408725		DCST2	-0.170697	0.107711	0.247977		PDIA6	-0.128616	0.441561	0.837313
BTNL2	-0.100568	0.20009	0.377134		HEBP2	-0.149238	0.134381	0.306099		ZNF550	-0.107567	0.210886	0.408595		KNG1	-0.170777	0.107544	0.247729		NDUFB4	-0.128679	0.441333	0.837648
MFAP3L	-0.10063	0.199811	0.376736		SDPR	-0.149253	0.134341	0.306051		GCSAML	-0.107567	0.210883	0.408638		MTHFR	-0.170803	0.10749	0.24764		SCG5	-0.128842	0.440751	0.83683
NDUFAF2	-0.100642	0.199756	0.376674		ST14	-0.149299	0.134218	0.305856		MCOLN1	-0.107628	0.210626	0.408283		BNIPL	-0.170888	0.107311	0.247297		CIPC	-0.129017	0.440124	0.836504
IL22RA2	-0.100642	0.199754	0.376714		TMEM104	-0.149313	0.134182	0.305816		SEPW1	-0.107643	0.210562	0.408208		FAHD1	-0.170967	0.107147	0.247021		SLC25A13	-0.129023	0.440105	0.836564
SMIM22	-0.100674	0.199614	0.376536		NUTM2A	-0.149387	0.133987	0.305498		TMEM14A	-0.107704	0.210302	0.407799		LYPD6B	-0.170982	0.107115	0.246982		CCDC92	-0.129065	0.439952	0.836465
IFI6	-0.100705	0.199474	0.376315		ZNF740	-0.149445	0.133836	0.305236		C10orf82	-0.107706	0.210293	0.407829		PIGM	-0.171022	0.107032	0.246859		BLOC1S2	-0.129075	0.439918	0.836496
ADPRM	-0.100753	0.19926	0.37604		CCDC28B	-0.149505	0.133675	0.304954		C4A	-0.107708	0.210283	0.407857		TOP1MT	-0.171041	0.106994	0.246806		SSRP1	-0.129088	0.439872	0.836601
AQP10	-0.100764	0.199211	0.376075		LYRM4	-0.149509	0.133665	0.304974		FAM168A	-0.107732	0.21018	0.407753		MRPL36	-0.171049	0.106976	0.246799		MYOZ1	-0.129123	0.439746	0.836457
ATP5A1	-0.100801	0.199041	0.375798		CARM1	-0.149519	0.133641	0.30496		HR	-0.107733	0.210175	0.407792		ACTN4	-0.171083	0.106906	0.246672		KIAA0355	-0.129147	0.439662	0.836393
TST	-0.100816	0.198977	0.375719		OAZ3	-0.149605	0.133414	0.304485		SNAP47	-0.107795	0.209912	0.407424		TRIM16	-0.17111	0.10685	0.246577		PIANP	-0.129213	0.439427	0.83633
FSCN2	-0.10082	0.198958	0.375726		FAT2	-0.149621	0.133372	0.30443		DUSP19	-0.107835	0.209743	0.407192		TMEM182	-0.171117	0.106834	0.246574		ZNF621	-0.129214	0.439422	0.836418
SESN1	-0.10085	0.198824	0.375515		MSANTD4	-0.149661	0.133268	0.304319		SDK2	-0.107837	0.209733	0.407219		MAPK8IP3	-0.171152	0.106762	0.246442		FAM69B	-0.129278	0.439193	0.836559
PCDH12	-0.100859	0.198783	0.375481		NNAT	-0.149666	0.133254	0.30433		NTNG2	-0.107839	0.209728	0.407257		F10	-0.171164	0.106737	0.24642		AIF1L	-0.12928	0.439186	0.836641
LRRC3C	-0.100884	0.198672	0.375401		TMEM9	-0.149703	0.133157	0.304148		SERPINE3	-0.107843	0.20971	0.40727		GOLGA8T	-0.17117	0.106724	0.246423		ANP32D	-0.129295	0.439134	0.836637
SLC6A20	-0.100885	0.198665	0.37543		RP11-20I23.3	-0.149707	0.133147	0.304167		F8	-0.107848	0.209687	0.407273		CEP104	-0.171198	0.106667	0.246361		TJP3	-0.129314	0.439066	0.836605
TBX10	-0.100889	0.19865	0.375445		C1orf127	-0.14971	0.133139	0.304191		RBM6	-0.107857	0.20965	0.40725		CABP5	-0.171243	0.106573	0.246178		CARMIL3	-0.129417	0.438698	0.836289
PAPPA2	-0.100891	0.19864	0.375468		C1orf56	-0.149741	0.133058	0.304049		ZNF263	-0.107913	0.20941	0.406879		RPGRIP1	-0.171254	0.10655	0.246159		INHBC	-0.129427	0.438661	0.836315
RP11-309L24.4	-0.100906	0.198573	0.375384		NFYC	-0.149764	0.132998	0.303953		GABARAPL2	-0.107919	0.209384	0.406924		SLC43A1	-0.171315	0.106424	0.24597		GOT1	-0.129451	0.438576	0.836248
DGUOK	-0.100916	0.198529	0.375387		GSN	-0.149813	0.13287	0.303744		NDRG3	-0.107926	0.209357	0.40692		RTN4RL1	-0.171345	0.106362	0.245863		TKFC	-0.129469	0.438512	0.83632
KLF11	-0.100928	0.198473	0.375325		MTTP	-0.149833	0.132816	0.303706		MET	-0.107993	0.209071	0.406506		RHBDF2	-0.171348	0.106356	0.245882		GMCL1	-0.129471	0.438506	0.836404
EFHD2	-0.10099	0.198198	0.374848		GUCY1A3	-0.149855	0.132758	0.303658		GPR75-ASB3	-0.107998	0.209053	0.406519		SPARC	-0.171367	0.106316	0.245825		XPNPEP2	-0.129486	0.438451	0.836395
U2AF1L5	-0.101038	0.197984	0.374571		TRIM45	-0.149859	0.132748	0.303677		KCP	-0.108064	0.208772	0.406069		FAM168A	-0.171374	0.106302	0.245826		TOX	-0.129509	0.438369	0.836336
MICB	-0.101041	0.197971	0.374589		ZSCAN20	-0.14988	0.132694	0.303637		PPM1F	-0.108139	0.208455	0.405594		FAM170A	-0.171416	0.106214	0.245691		MT-ND2	-0.129602	0.438038	0.835896
VPS26B	-0.101078	0.197804	0.374316		ELK1	-0.149966	0.132469	0.303205		RP11-574F21.3	-0.10814	0.208451	0.405634		NFE2	-0.171418	0.106211	0.245718		PRR35	-0.129619	0.437976	0.835874
KLHL14	-0.101086	0.197769	0.374292		CCER2	-0.149978	0.132437	0.303174		ASPRV1	-0.1082	0.208196	0.405281		LRRC66	-0.171515	0.106009	0.245321		SLC8A2	-0.129635	0.437918	0.836246
HTATIP2	-0.101104	0.197688	0.374181		MTX2	-0.150021	0.132326	0.303003		ST6GALNAC6	-0.108233	0.208056	0.405104		AFMID	-0.171539	0.10596	0.24524		ANKFY1	-0.129687	0.437733	0.836085
MPV17	-0.101165	0.197417	0.373754		DMRTC1B	-0.150032	0.132297	0.302979		BTN3A1	-0.108244	0.208011	0.405065		MYL9	-0.171622	0.105789	0.244913		FAM217A	-0.129737	0.437557	0.835941
SLC26A8	-0.101205	0.19724	0.373462		CHMP1A	-0.150036	0.132287	0.302998		HSFX2	-0.108255	0.207961	0.40511		PCCB	-0.171634	0.105764	0.244889		PAX2	-0.129756	0.437487	0.836001
RARRES3	-0.101272	0.19694	0.373022		IGHG3	-0.150047	0.132257	0.30297		SLC22A17	-0.108271	0.207895	0.405076		CENPK	-0.171653	0.105724	0.244866		C12orf54	-0.129782	0.437397	0.835925
AFAP1L2	-0.101304	0.196799	0.372839		FAM218A	-0.150052	0.132243	0.302981		PSMB4	-0.108278	0.207865	0.405066		LRRN1	-0.171656	0.105719	0.244888		LRIT3	-0.129838	0.437197	0.835736
ALOX12	-0.101313	0.19676	0.372809		CCDC153	-0.150059	0.132225	0.303024		ZKSCAN3	-0.108307	0.207742	0.404921		URB1	-0.171737	0.105551	0.244601		CHST6	-0.129858	0.437127	0.835795
QRICH2	-0.101359	0.196554	0.372547		CASP4	-0.150096	0.132129	0.302887		NME2	-0.108315	0.20771	0.404906		DUS3L	-0.171747	0.10553	0.244587		CERS4	-0.129868	0.437091	0.835823
IK	-0.101399	0.196379	0.372386		LEFTY1	-0.150161	0.131961	0.302627		DMKN	-0.108364	0.207504	0.404551		RAMP2	-0.171775	0.105472	0.244488		ITLN1	-0.129873	0.437071	0.835882
S100A13	-0.101468	0.19607	0.371884		ZFP69	-0.150185	0.131898	0.302525		ZDHHC15	-0.108364	0.207503	0.404597		GALNT11	-0.171797	0.105427	0.244487		SESN1	-0.129925	0.436887	0.835818
MPHOSPH8	-0.101534	0.19578	0.371462		AQP3	-0.150205	0.131845	0.302445		PDPR	-0.108379	0.207438	0.404518		PDPR	-0.171846	0.105328	0.244324		GTF2H4	-0.12998	0.436692	0.835736
GYPC	-0.10154	0.195753	0.371454		LRP6	-0.150241	0.131752	0.302273		NMNAT3	-0.108389	0.207399	0.404491		RFPL1	-0.171848	0.105324	0.244349		KCNRG	-0.129987	0.436667	0.835784
GMPPB	-0.101576	0.195593	0.371277		CLIC1	-0.150246	0.131738	0.302284		ARHGAP30	-0.108395	0.207372	0.404486		CCDC180	-0.171867	0.105284	0.244292		TRPM6	-0.13016	0.436051	0.835281
ACKR2	-0.101655	0.195245	0.3707		THEM5	-0.150315	0.131559	0.301998		OSBPL6	-0.108423	0.207252	0.404347		PPP1R13L	-0.171873	0.105272	0.244298		SAMD1	-0.130245	0.435749	0.835283
FKBP10	-0.10172	0.194957	0.370196		RAB4A	-0.150379	0.131394	0.301704		SFRP2	-0.108426	0.207242	0.404374		MAGI3	-0.1719	0.105217	0.244238		MEIG1	-0.130302	0.435545	0.835279
NDUFB4	-0.101772	0.194726	0.369843		STPG3	-0.150387	0.131372	0.301696		ZC3HAV1L	-0.108494	0.206955	0.403957		RAB4A	-0.171929	0.105156	0.244132		SLC36A3	-0.130324	0.435467	0.835225
SSMEM1	-0.101824	0.194501	0.369457		SEMA6C	-0.15042	0.131288	0.301627		MEAF6	-0.108505	0.206908	0.403914		DCHS1	-0.17195	0.105113	0.244134		F12	-0.13033	0.435448	0.835383
DSG2	-0.101842	0.194421	0.369433		PGAM2	-0.150475	0.131146	0.301342		EDA2R	-0.108529	0.20681	0.403769		IL26	-0.171967	0.105078	0.244087		CTSA	-0.130333	0.435437	0.835457
UQCRFS1	-0.101923	0.194063	0.36888		CNKSR1	-0.150486	0.131116	0.301316		PAK4	-0.10855	0.206718	0.403685		SCAMP5	-0.171973	0.105066	0.244092		RHBDD2	-0.130367	0.435313	0.835318
MYO10	-0.101942	0.193979	0.368763		KLF3	-0.150489	0.131108	0.301339		ZNF512	-0.108581	0.206591	0.403484		TPTE2	-0.172039	0.104931	0.243881		PHYKPL	-0.130371	0.435299	0.835387
KCNG1	-0.101983	0.193798	0.368546		TRIM40	-0.150508	0.13106	0.301312		NPHP1	-0.108584	0.206575	0.403501		SRSF8	-0.172086	0.104834	0.24369		C6orf222	-0.130385	0.43525	0.835389
CTAGE4	-0.102012	0.193673	0.368351		CTSD	-0.150514	0.131044	0.301318		PSMD9	-0.108588	0.206558	0.403515		CES4A	-0.17214	0.104725	0.243504		DHX57	-0.130395	0.435215	0.835419
AC021106.1	-0.102047	0.193519	0.368142		TLR7	-0.150599	0.130825	0.300938		TMEM145	-0.108602	0.2065	0.40345		GMPR	-0.17217	0.104663	0.243431		RPS21	-0.130406	0.435176	0.835441
NIPSNAP1	-0.10205	0.193505	0.368157		ZNF662	-0.150671	0.130637	0.300589		KLHL6	-0.108634	0.206367	0.403237		FGF2	-0.172171	0.104661	0.24346		MRPL44	-0.130409	0.435165	0.835517
U2AF1L4	-0.102051	0.193503	0.368196		TIMM8B	-0.150725	0.130499	0.300355		PKLR	-0.108665	0.206235	0.403169		ZNF880	-0.172185	0.104632	0.243426		ZNF23	-0.130417	0.435137	0.83556
OGFOD3	-0.102073	0.193407	0.368055		SRRM5	-0.150761	0.130406	0.300267		CLEC1B	-0.108684	0.206156	0.403064		SUCNR1	-0.172245	0.10451	0.243176		TBC1D3E	-0.130478	0.434921	0.835338
DNM2	-0.102098	0.193297	0.36793		USP19	-0.150772	0.130378	0.300244		HPS3	-0.108684	0.206155	0.40311		ADGRL1	-0.17231	0.104377	0.24297		MED4	-0.130527	0.434749	0.835105
SHMT1	-0.102112	0.193235	0.367897		DPP4	-0.150791	0.130328	0.300172		ADCY1	-0.108692	0.206121	0.403185		FAM118B	-0.17246	0.104069	0.242423		TMX2-CTNND1	-0.130529	0.43474	0.835186
CNNM3	-0.102125	0.193176	0.367828		FMC1	-0.150877	0.130107	0.299788		IRF9	-0.108694	0.206114	0.403219		ESAM	-0.172494	0.104001	0.242366		TOM1L1	-0.130553	0.434655	0.835118
AL021546.6	-0.102129	0.19316	0.367839		TCEA3	-0.150885	0.130085	0.299777		MDH1B	-0.108727	0.205977	0.402999		PNMAL2	-0.17256	0.103867	0.242122		HAUS4	-0.130616	0.434429	0.834976
TNNT3	-0.102131	0.193152	0.367865		PF4V1	-0.150888	0.130078	0.299805		MARCH9	-0.108799	0.205676	0.402552		RPL9	-0.172567	0.103852	0.242122		MRLN	-0.130634	0.434368	0.835051
MGAT5	-0.102134	0.193136	0.367878		ITGA9	-0.150898	0.130052	0.299785		CYB5R3	-0.108811	0.205623	0.402543		F8A1	-0.172591	0.103803	0.242109		HOXA5	-0.130665	0.434258	0.835035
CPNE5	-0.102161	0.193018	0.367781		AIRE	-0.151015	0.129752	0.299262		PAFAH2	-0.10883	0.205546	0.402487		RAB31	-0.172621	0.103743	0.242005		BORCS8-MEF2B	-0.130678	0.434212	0.835043
IQCC	-0.102169	0.192984	0.367758		SOCS7	-0.151022	0.129733	0.299258		ACSBG2	-0.108834	0.205526	0.402496		CAPN14	-0.172642	0.103701	0.24194		EBLN2	-0.130707	0.43411	0.83504
IGLV1-50	-0.102208	0.192813	0.367517		ABO	-0.151022	0.129733	0.2993		ZNF662	-0.108943	0.20507	0.401889		CMAS	-0.17265	0.103683	0.241933		ASL	-0.130745	0.433975	0.834878
STAT5A	-0.102248	0.192639	0.36727		ADAL	-0.151045	0.129675	0.299251		ZNF628	-0.109012	0.204781	0.40156		KIFC3	-0.172727	0.103528	0.241639		NCBP2L	-0.13078	0.433851	0.835027
TSPAN17	-0.102282	0.192489	0.367068		NOD1	-0.151046	0.129673	0.299286		PARP12	-0.109078	0.204505	0.401162		CRB3	-0.172879	0.103219	0.240985		KLK3	-0.130782	0.433843	0.835108
NUDCD3	-0.102282	0.192488	0.367107		FSD2	-0.151133	0.129449	0.298813		ZNF205	-0.109099	0.204417	0.401036		S100A13	-0.172902	0.103172	0.24091		ROM1	-0.130792	0.433805	0.835133
BOK	-0.102323	0.192308	0.366807		KIF18B	-0.151166	0.129365	0.298659		MDN1	-0.109117	0.204346	0.400991		HEATR5B	-0.172912	0.103153	0.240899		LHFPL4	-0.130842	0.433631	0.834895
CDHR4	-0.102327	0.192291	0.366816		GOLGA8H	-0.151181	0.129325	0.29865		CDKN1C	-0.109117	0.204343	0.401034		GPHA2	-0.172917	0.103143	0.24091		ADAMDEC1	-0.130859	0.433569	0.834873
EARS2	-0.102345	0.192216	0.366716		ZGLP1	-0.151204	0.129266	0.298597		IGSF11	-0.109129	0.204294	0.400984		MREG	-0.172922	0.103133	0.24092		IL3RA	-0.130905	0.433406	0.834656
LINC00675	-0.102367	0.192116	0.366569		RP11-561B11.2	-0.151209	0.129253	0.29861		B3GNT9	-0.109153	0.204193	0.400833		CFAP57	-0.172958	0.10306	0.240851		WFDC12	-0.130926	0.43333	0.834801
SEMA4A	-0.102406	0.191948	0.36629		TTC9	-0.15122	0.129226	0.298589		ATG9A	-0.10919	0.20404	0.400676		HIBCH	-0.17297	0.103035	0.240826		RHBDF2	-0.130941	0.433279	0.834799
TGM4	-0.102429	0.191847	0.366139		NT5DC4	-0.151235	0.129187	0.298541		FAM187B	-0.109195	0.204019	0.400683		CMTM5	-0.172981	0.103013	0.240844		AL589743.1	-0.13098	0.433142	0.834632
PSMB9	-0.102434	0.191826	0.36614		TRDV2	-0.151281	0.12907	0.298394		FFAR1	-0.109219	0.203917	0.400578		ASNA1	-0.172989	0.102996	0.240838		ERG	-0.130988	0.43311	0.834766
ARR3	-0.102441	0.191796	0.366125		RPS29	-0.151359	0.128871	0.298142		DDC	-0.109226	0.203888	0.400568		TRIM61	-0.173002	0.102972	0.240815		NCS1	-0.131015	0.433016	0.834682
RASA3	-0.102441	0.191794	0.366164		RSAD2	-0.151375	0.128829	0.298087		SPINT2	-0.109237	0.203842	0.400524		U2AF1L4	-0.173027	0.10292	0.240761		CNTF	-0.131017	0.433009	0.834764
PLD2	-0.102515	0.191471	0.365631		GCSAML	-0.151476	0.12857	0.297653		SLC36A2	-0.109249	0.203795	0.40048		KLRG1	-0.173031	0.102912	0.240778		EHD2	-0.131036	0.432942	0.83483
CBX6	-0.102529	0.191412	0.36556		SCO2	-0.151499	0.128512	0.297602		RAB5C	-0.109319	0.203501	0.399949		PRKACA	-0.173036	0.102901	0.240786		WDR45B	-0.131053	0.432881	0.83481
HGFAC	-0.10253	0.191408	0.365597		ZNF33B	-0.151506	0.128493	0.297601		RSPO4	-0.109324	0.203483	0.40001		TSFM	-0.173058	0.102857	0.240751		CH17-270A2.2	-0.131065	0.43284	0.834829
PSAT1	-0.10256	0.191277	0.365388		SUN1	-0.151535	0.128421	0.297476		FSCN3	-0.109348	0.203383	0.399859		PFKFB2	-0.173058	0.102857	0.240785		HOXA7	-0.13111	0.432681	0.834715
SAYSD1	-0.102595	0.191125	0.365225		ADAP2	-0.151579	0.128309	0.297257		PLCXD2	-0.109366	0.203308	0.399855		BRD7	-0.173139	0.102694	0.240505		ZNF385D	-0.13116	0.432502	0.834467
SCRT1	-0.102599	0.191109	0.365277		TIFAB	-0.151597	0.128263	0.297193		PRODH	-0.109409	0.203128	0.399596		ZNF664	-0.173143	0.102686	0.24052		TONSL	-0.131171	0.432465	0.834494
JAM3	-0.102622	0.191007	0.365124		SNRPF	-0.151616	0.128213	0.297118		EMC10	-0.109424	0.203067	0.399523		KIAA0556	-0.173161	0.102651	0.240472		C1orf127	-0.13121	0.432325	0.834417
LRRC75B	-0.102657	0.190853	0.364873		PSMA7	-0.151624	0.128192	0.297112		CCL23	-0.109456	0.202935	0.399406		FBXL16	-0.173235	0.102501	0.240155		SLC2A5	-0.131218	0.432299	0.834465
ZNF320	-0.102674	0.190779	0.364774		ZCCHC18	-0.151662	0.128097	0.296974		TIMM8A	-0.109472	0.202868	0.399369		MRS2	-0.173272	0.102426	0.240046		NODAL	-0.131252	0.432179	0.834331
TTC12	-0.102703	0.190654	0.364577		FAM53A	-0.151691	0.128023	0.296886		ZNF441	-0.109487	0.202802	0.399288		SLC10A4	-0.173307	0.102357	0.239918		MKL1	-0.131256	0.432163	0.834397
IGKV6D-21	-0.102722	0.190571	0.364459		PGBD4	-0.151713	0.127968	0.296842		LRCOL1	-0.109576	0.202434	0.398705		TMEM69	-0.173311	0.102347	0.23993		SDC1	-0.13128	0.43208	0.834334
MDN1	-0.102794	0.19026	0.36399		FABP3	-0.151827	0.127678	0.296292		KCNH7	-0.10958	0.202416	0.398717		ARL6IP5	-0.173314	0.102342	0.239952		CCAR2	-0.131314	0.431958	0.834389
TPP2	-0.102833	0.19009	0.363791		ASAH2	-0.151887	0.127525	0.296063		B3GALT1	-0.109595	0.202357	0.398647		GPRC5C	-0.173348	0.102274	0.239826		UPF3A	-0.131349	0.431834	0.834247
PVRIG	-0.102845	0.190038	0.363734		FAM69B	-0.151897	0.127501	0.296048		BBC3	-0.109615	0.202272	0.398528		PDGFRB	-0.173357	0.102256	0.239853		DACT3	-0.131374	0.431744	0.834172
RPRML	-0.102864	0.189958	0.363623		LY6G5C	-0.151901	0.127489	0.296061		NDUFC2	-0.109622	0.202245	0.398522		LACTB2	-0.173394	0.10218	0.239708		C17orf47	-0.131393	0.431679	0.834239
GJB5	-0.102955	0.189565	0.362914		MRPS9	-0.15191	0.127466	0.296051		C5orf45	-0.109633	0.202199	0.398479		FAM110B	-0.1734	0.102169	0.239716		PCDHGA12	-0.131404	0.431639	0.83426
SCN2A	-0.102962	0.189532	0.362892		PHC1	-0.151917	0.12745	0.296054		SEPT6	-0.109656	0.202102	0.398336		H2AFB2	-0.17344	0.102088	0.23956		LRRC73	-0.131409	0.431623	0.834326
RAB34	-0.102966	0.189514	0.3629		BCL7A	-0.151935	0.127402	0.295985		ALOX12B	-0.109709	0.201883	0.398046		TTC9	-0.17362	0.101728	0.238783		TPRG1L	-0.131458	0.431448	0.834183
ENDOD1	-0.102989	0.189417	0.362755		EGF	-0.151996	0.12725	0.295714		PPIC	-0.109714	0.201864	0.398055		BCL2L13	-0.173709	0.10155	0.2385		FPGS	-0.131488	0.431344	0.83408
PEX26	-0.103003	0.189354	0.362677		CATSPER3	-0.151998	0.127244	0.295742		SMARCAL1	-0.109719	0.201844	0.39811		PBX1	-0.173777	0.101415	0.238217		NDUFA11	-0.13155	0.431126	0.833852
SDK1	-0.103016	0.1893	0.362657		HACD4	-0.15205	0.127111	0.295475		RP11-934B9.3	-0.109719	0.201843	0.398157		RP11-77K12.7	-0.173808	0.101353	0.238206		MAGOHB	-0.131556	0.431103	0.833905
CNGB3	-0.103025	0.18926	0.362623		KRTCAP3	-0.152098	0.12699	0.295359		TRPM5	-0.109761	0.201671	0.397911		NOTCH1	-0.173816	0.101336	0.238234		BEST3	-0.13163	0.430842	0.833498
PRR36	-0.103111	0.188889	0.362162		MEIS1	-0.152122	0.12693	0.29526		AC002398.9	-0.109767	0.201644	0.397906		RHOD	-0.173829	0.10131	0.23824		BCL11A	-0.131669	0.430704	0.833426
RPS14	-0.103132	0.188799	0.362032		ZNF235	-0.152148	0.126865	0.295234		TSEN15	-0.109799	0.201513	0.39779		NUTF2	-0.173876	0.101217	0.238055		BEND6	-0.131753	0.430406	0.833142
LURAP1	-0.10324	0.188336	0.361354		CDCA7L	-0.152196	0.126743	0.295075		HMGA2	-0.109804	0.20149	0.397791		HMOX2	-0.173898	0.101172	0.237985		TTBK2	-0.131767	0.430357	0.833242
CST6	-0.103243	0.188319	0.361364		IL18R1	-0.152207	0.126715	0.295093		ENDOV	-0.109806	0.201484	0.397827		D2HGDH	-0.173947	0.101075	0.237791		ARPC3	-0.131845	0.430082	0.833098
BEND2	-0.103261	0.188244	0.36126		MAGI2	-0.152221	0.12668	0.295053		SYN3	-0.109868	0.201226	0.397413		GPR160	-0.173965	0.101038	0.237737		KCNG2	-0.131885	0.429942	0.833218
GLP1R	-0.103284	0.188143	0.361109		NDRG3	-0.152259	0.126584	0.294869		LST1	-0.109872	0.201212	0.397431		SGCA	-0.173968	0.101033	0.237759		MPL	-0.131917	0.429828	0.833094
MROH8	-0.103299	0.188082	0.361033		DOLPP1	-0.15234	0.126381	0.294438		AC009060.2	-0.109876	0.201193	0.397443		SPRYD4	-0.173977	0.101014	0.237782		C8orf33	-0.131934	0.429769	0.833076
XXbac-B562F10.12	-0.103335	0.187926	0.360943		CCDC134	-0.15241	0.126204	0.29411		ARHGDIA	-0.109879	0.201184	0.397472		MARC2	-0.173979	0.101011	0.237809		HPCA	-0.132008	0.429508	0.832961
RPS20	-0.103339	0.187907	0.360949		EDEM3	-0.152515	0.125941	0.293619		CD22	-0.109901	0.201091	0.39743		HMGCL	-0.173999	0.100972	0.237751		RASEF	-0.132011	0.429496	0.833035
FAM217B	-0.103432	0.187508	0.360308		TRIM3	-0.152516	0.125939	0.293656		MARS	-0.109912	0.201044	0.39748		RRP1	-0.174009	0.100952	0.237737		STK38L	-0.132033	0.429419	0.832984
IL34	-0.10349	0.187261	0.36		MRPL35	-0.152598	0.125731	0.293255		HS3ST5	-0.109916	0.201029	0.397497		EFL1	-0.174066	0.100838	0.237502		AC007040.11	-0.132062	0.429317	0.832883
ALAD	-0.103547	0.187016	0.359697		FOXP4	-0.152601	0.125725	0.293282		REEP2	-0.109968	0.200814	0.397166		NSMF	-0.174071	0.100829	0.237549		RUBCN	-0.132068	0.429295	0.832939
ZNF114	-0.103559	0.186967	0.359727		PDPR	-0.152621	0.125674	0.293203		C19orf47	-0.109999	0.200686	0.397055		IL17RD	-0.174102	0.100767	0.237436		TEX261	-0.132085	0.429234	0.832917
F13A1	-0.103559	0.186963	0.359762		NMNAT1	-0.152793	0.125244	0.292407		C16orf45	-0.11	0.200685	0.397102		GOLGA3	-0.174165	0.100641	0.237206		COQ10A	-0.132088	0.429226	0.833
SCN5A	-0.103572	0.18691	0.359743		KCTD14	-0.152829	0.125153	0.292358		NUDCD3	-0.110032	0.200552	0.396981		FSD1	-0.174193	0.100586	0.237111		NACA2	-0.132103	0.429171	0.83299
PANX2	-0.103579	0.18688	0.359728		CALD1	-0.152864	0.125066	0.292237		STK31	-0.110053	0.200466	0.396858		RP11-382A20.3	-0.174195	0.100582	0.237136		EMC6	-0.132147	0.429018	0.832889
GGA1	-0.103595	0.186811	0.359635		IL2RG	-0.152872	0.125046	0.292275		RD3	-0.110114	0.200216	0.396457		NFRKB	-0.174248	0.100476	0.236987		POMC	-0.132148	0.429014	0.832978
RNASEH2A	-0.103658	0.186541	0.359284		CASP5	-0.152925	0.124913	0.292045		COL9A1	-0.110158	0.200035	0.396241		N6AMT1	-0.17425	0.100473	0.237012		PRR7	-0.132173	0.428925	0.832903
GOLGA1	-0.103672	0.186484	0.359215		SGCA	-0.152996	0.124736	0.291673		AANAT	-0.110171	0.19998	0.39618		GOLGA8H	-0.174262	0.10045	0.236993		SEL1L	-0.132303	0.428466	0.832208
H2AFB2	-0.103725	0.186255	0.358858		CD207	-0.153002	0.12472	0.291678		CLTB	-0.110236	0.199711	0.395742		TOLLIP	-0.174292	0.10039	0.236885		CDR2L	-0.13231	0.428445	0.832264
SFMBT1	-0.103746	0.186168	0.358773		CES4A	-0.153006	0.12471	0.291695		GOT2	-0.110258	0.199622	0.395614		CLEC18B	-0.174343	0.100289	0.236713		PPP1R3C	-0.132311	0.428439	0.83235
VKORC1	-0.10375	0.186148	0.358819		ATAD3C	-0.153063	0.12457	0.291491		EGLN2	-0.110273	0.199561	0.395587		DDX4	-0.174356	0.100263	0.236687		KDM4B	-0.132329	0.428375	0.832421
ZNF559	-0.103751	0.186143	0.358852		GALNT14	-0.153169	0.124306	0.290914		CPNE1	-0.11028	0.199533	0.395579		WNT1	-0.174361	0.100252	0.236694		ZNF266	-0.13234	0.428336	0.832444
ALDH1L1	-0.103776	0.18604	0.358735		TCTN1	-0.153182	0.124274	0.29088		EFCAB6	-0.1103	0.199449	0.395507		SH3BP1	-0.174366	0.100243	0.236706		COPRS	-0.132356	0.428282	0.83263
MGAT2	-0.10385	0.185725	0.358337		RP13-210D15.4	-0.15324	0.124128	0.290621		PTTG1IP	-0.110345	0.199264	0.39533		MAGEH1	-0.174378	0.10022	0.236687		MXI1	-0.132376	0.428211	0.832689
RCE1	-0.103866	0.185656	0.358286		LMO4	-0.153244	0.124119	0.290642		GTF3A	-0.110391	0.199078	0.395054		CD1A	-0.17438	0.100215	0.236707		HIST3H2A	-0.132387	0.428173	0.832713
TMEM147	-0.103895	0.18553	0.358128		XXbac-BPG32J3.19	-0.153245	0.124118	0.290679		LPAR2	-0.110413	0.198987	0.394922		TMPRSS11D	-0.174503	0.0999715	0.236301		KIAA0319L	-0.132436	0.428001	0.832475
C17orf62	-0.103951	0.185295	0.357883		MEI1	-0.153285	0.124016	0.290523		TBX10	-0.110419	0.198964	0.394923		MAJIN	-0.174546	0.099887	0.236135		SLC30A10	-0.132439	0.427989	0.832551
TANGO2	-0.103971	0.185208	0.357756		TRAPPC3L	-0.153323	0.123923	0.290346		NECAB2	-0.110423	0.198946	0.394935		SOCS7	-0.174551	0.0998774	0.236146		TMEM8B	-0.132443	0.427974	0.832618
EPHX2	-0.103987	0.185142	0.357671		KCND3	-0.153324	0.123922	0.290384		RDH13	-0.110425	0.198941	0.394971		PIGK	-0.174576	0.0998276	0.23613		C19orf33	-0.132457	0.427927	0.832626
EIF3D	-0.10404	0.184915	0.357273		RAB39A	-0.153338	0.123885	0.290339		GSK3A	-0.110453	0.198824	0.394835		MARVELD3	-0.174587	0.0998074	0.236116		C20orf96	-0.132457	0.427926	0.832721
GOLGA6B	-0.104077	0.184757	0.357134		KCNMA1	-0.153384	0.123772	0.290157		PROCA1	-0.110522	0.198541	0.394414		OAZ3	-0.174685	0.0996133	0.23569		NDUFS8	-0.132484	0.427832	0.832636
EFHB	-0.104107	0.18463	0.356932		BATF2	-0.153385	0.12377	0.290193		SPAG6	-0.110528	0.198517	0.394413		APOM	-0.174701	0.0995825	0.235651		CTD-2583A14.10	-0.132543	0.427622	0.832325
GAS2L2	-0.104123	0.184562	0.356882		TMEM240	-0.153388	0.123761	0.290214		TRIM64B	-0.110535	0.19849	0.394407		FUT2	-0.174741	0.0995035	0.235498		AS3MT	-0.132552	0.427591	0.832362
MFSD4A	-0.104147	0.184463	0.356733		CDT1	-0.153396	0.123741	0.290207		KIAA0141	-0.11056	0.198389	0.394254		TACR1	-0.174743	0.099499	0.235521		ANKRD22	-0.132607	0.4274	0.832186
C19orf67	-0.104167	0.184377	0.356693		ZNF320	-0.153408	0.123711	0.290178		SOCS5	-0.110664	0.197963	0.39355		PRSS27	-0.17475	0.0994862	0.235524		TRDV1	-0.132623	0.427343	0.832174
ZNF551	-0.10417	0.184363	0.356706		AC008522.1	-0.153426	0.123668	0.290119		SAMD12	-0.110674	0.197922	0.393514		EPB41L1	-0.174754	0.0994779	0.235538		NOP16	-0.132686	0.427122	0.832134
PREX1	-0.104174	0.184349	0.356721		MRPL36	-0.153482	0.123529	0.289833		SFMBT1	-0.110753	0.197601	0.392972		PPCDC	-0.174775	0.0994359	0.235506		SLC4A9	-0.132693	0.427095	0.83218
FGF2	-0.104211	0.184189	0.356579		NPTX2	-0.153496	0.123495	0.289795		ARL10	-0.110818	0.197337	0.39254		ADSL	-0.174788	0.0994118	0.235483		CXorf36	-0.132739	0.426936	0.832065
PPP1R14A	-0.104219	0.184158	0.356601		ZNF696	-0.153503	0.123476	0.289832		ALDOB	-0.110851	0.197199	0.392454		SRRT	-0.174938	0.0991171	0.234852		ZNF853	-0.132741	0.426927	0.832145
NCAPD3	-0.104223	0.184141	0.356609		TPD52	-0.153514	0.12345	0.289811		NABP2	-0.110868	0.197132	0.392368		NTN5	-0.174954	0.0990856	0.234844		AL358852.1	-0.132821	0.426647	0.831697
CD74	-0.10425	0.184026	0.35643		LIPE	-0.153537	0.123392	0.289716		SFTPD	-0.110923	0.196908	0.391969		H2BFM	-0.174992	0.0990104	0.234733		KATNAL2	-0.132831	0.426611	0.831726
CFAP61	-0.104264	0.183966	0.356397		TUBG1	-0.153551	0.123358	0.289677		GOLGA8R	-0.110982	0.196669	0.391541		LYNX1	-0.175072	0.0988544	0.234397		CDK10	-0.132839	0.426584	0.83177
PPIAL4E	-0.104264	0.183965	0.356436		DBN1	-0.153557	0.123342	0.289682		EXOSC4	-0.110996	0.196612	0.391522		IFI6	-0.175106	0.0987875	0.234272		ETAA1	-0.132878	0.426447	0.831895
MXD4	-0.104272	0.183933	0.356416		C5orf63	-0.153562	0.123331	0.289697		CARD9	-0.111071	0.19631	0.391061		CYP17A1	-0.175165	0.0986725	0.234066		FAM65A	-0.132886	0.426419	0.83194
SNRNP35	-0.104328	0.183695	0.35608		RRP1	-0.153609	0.123215	0.289507		HAPLN2	-0.111091	0.196228	0.390992		FAM175A	-0.175219	0.0985669	0.233883		OR52N1	-0.132899	0.426371	0.831943
FXYD4	-0.104342	0.183638	0.356011		PSMF1	-0.15365	0.123114	0.289434		THEM4	-0.111169	0.195912	0.390551		MAGED1	-0.175259	0.0984875	0.233761		IFT88	-0.132946	0.426209	0.831724
ZNF345	-0.104356	0.183578	0.355978		NAA60	-0.153693	0.123009	0.289226		PRKAB2	-0.111212	0.195735	0.390292		C17orf49	-0.175312	0.0983845	0.233584		SEPSECS	-0.132968	0.426128	0.831665
CRABP2	-0.104361	0.183555	0.356017		PEAR1	-0.153729	0.12292	0.289059		NT5M	-0.111246	0.195597	0.390111		TMCC2	-0.175355	0.0983004	0.233451		PNLDC1	-0.132979	0.42609	0.831689
BTN2A2	-0.104381	0.183473	0.355942		CD6	-0.153776	0.122802	0.288865		FKRP	-0.111257	0.195557	0.390124		NUCB2	-0.175412	0.0981908	0.233291		URAD	-0.132995	0.426035	0.83168
PANK1	-0.104417	0.18332	0.355728		NEDD4	-0.153794	0.122759	0.288885		MARC2	-0.111284	0.195445	0.389996		SSC5D	-0.175445	0.0981263	0.233171		TMEM200A	-0.13313	0.425562	0.83105
PLEKHB1	-0.10443	0.183266	0.355664		TBCA	-0.153881	0.122544	0.288502		INSM2	-0.111286	0.195436	0.390024		EVI5L	-0.175476	0.0980665	0.233063		LAMC2	-0.133178	0.425393	0.830819
AL023875.1	-0.104451	0.183178	0.355536		TOM1L2	-0.153911	0.122472	0.288374		KCTD14	-0.111346	0.195194	0.389682		APOL1	-0.175538	0.0979445	0.232906		TMEM179B	-0.133192	0.425342	0.830916
MFSD2B	-0.104452	0.183173	0.355567		COL26A1	-0.153915	0.122461	0.28839		ZXDC	-0.111382	0.195049	0.389487		PDIA4	-0.175585	0.0978531	0.232723		HLA-DOA	-0.133214	0.425268	0.830868
CNDP1	-0.104469	0.183102	0.355472		SEC14L5	-0.153956	0.122359	0.288232		LMOD1	-0.111403	0.194964	0.389457		SNX7	-0.175612	0.0978013	0.232666		BFAR	-0.133217	0.425255	0.830942
GUCY1B3	-0.104502	0.182962	0.355282		POLR3G	-0.15405	0.122129	0.287731		SCRT1	-0.111431	0.194854	0.389285		UPK3BL	-0.175697	0.0976373	0.232309		ALDH3A2	-0.13323	0.42521	0.830951
HCG27	-0.104663	0.182284	0.354173		TMIGD2	-0.15409	0.122031	0.287541		MUC13	-0.111461	0.19473	0.389085		MCCC1	-0.175702	0.0976274	0.232353		CCDC187	-0.133255	0.425124	0.830881
LY6G6E	-0.104664	0.182279	0.354205		GSTM2	-0.154142	0.121904	0.287283		PECR	-0.111486	0.19463	0.388978		TNFRSF25	-0.175813	0.0974126	0.231908		DIP2A	-0.133259	0.425108	0.830947
MMP14	-0.104741	0.181959	0.35375		MED25	-0.154173	0.121829	0.287187		ADGRF2	-0.111519	0.194498	0.388761		SMAD3	-0.175822	0.0973955	0.231901		FBXO6	-0.133266	0.425085	0.831099
NTSR1	-0.104744	0.181943	0.35376		STX16	-0.154187	0.121793	0.287144		GAS2	-0.111609	0.194135	0.388224		TMEM191B	-0.175847	0.0973468	0.231818		PLD6	-0.133281	0.425032	0.831192
DCTN3	-0.104752	0.181913	0.353743		AC010412.1	-0.154214	0.121729	0.287032		ARL9	-0.111629	0.194055	0.388157		NHLRC3	-0.175929	0.0971872	0.231571		LRRC45	-0.133291	0.424997	0.831221
GAPT	-0.10477	0.181836	0.353676		AC022405.1	-0.154214	0.121729	0.287073		TRPC5OS	-0.111657	0.193945	0.388077		CYP2J2	-0.175932	0.0971818	0.231592		TTI1	-0.133339	0.424828	0.830988
PROM2	-0.10477	0.181834	0.353757		FOXN4	-0.154238	0.121668	0.287011		SOX6	-0.111701	0.193766	0.387907		HEPH	-0.175995	0.0970605	0.231402		FKBP15	-0.133341	0.424822	0.831075
AC006449.2	-0.104773	0.181821	0.353772		CYP3A4	-0.154243	0.121657	0.287028		TRHR	-0.111809	0.193333	0.38732		HOXA10	-0.176063	0.0969294	0.231256		MUSTN1	-0.133364	0.424742	0.831018
HRASLS5	-0.104778	0.181801	0.353775		MAP3K12	-0.154278	0.121571	0.286865		MICALL1	-0.111843	0.193195	0.387092		TRAPPC6B	-0.176087	0.0968832	0.23118		PCK2	-0.13337	0.42472	0.831072
TTC30A	-0.104789	0.181754	0.353724		CPA3	-0.15429	0.121542	0.286836		CTD-2006C1.13	-0.111878	0.193057	0.386862		FAM217B	-0.176099	0.0968606	0.231159		ABHD15	-0.133378	0.424692	0.831214
TMEM151A	-0.10486	0.181457	0.353271		AKAP6	-0.154296	0.121526	0.286841		ISLR2	-0.111879	0.193054	0.386902		ZCCHC18	-0.176137	0.0967877	0.231018		MATN2	-0.133382	0.424677	0.831282
UROS	-0.104874	0.181399	0.3532		MYOZ3	-0.154317	0.121476	0.286804		RP3-382I10.7	-0.112076	0.192264	0.385459		IFI27	-0.176138	0.096784	0.231043		MYH3	-0.133398	0.424623	0.831373
ZNF485	-0.104889	0.181337	0.35312		MRPL54	-0.154346	0.121405	0.286718		TNIP1	-0.11208	0.192248	0.385474		CC2D2B	-0.176141	0.0967797	0.231066		PDE2A	-0.133411	0.424576	0.831379
SLC52A2	-0.104957	0.181053	0.352652		EHD3	-0.15442	0.121223	0.286411		SEMA6C	-0.112164	0.191913	0.384896		ABCB8	-0.176324	0.0964275	0.230291		ATP1A4	-0.133413	0.42457	0.831466
ROGDI	-0.104992	0.180908	0.352493		RNF207	-0.154477	0.121086	0.286211		APOD	-0.11218	0.191849	0.384859		CTU2	-0.176412	0.0962595	0.229923		UROD	-0.133418	0.424551	0.831527
HSPB6	-0.105022	0.180782	0.35233		SH3TC2	-0.1545	0.121028	0.286236		PTPN18	-0.112201	0.191766	0.38474		CTAGE8	-0.176425	0.0962336	0.229928		NT5M	-0.133439	0.42448	0.831486
SMG5	-0.105047	0.180678	0.352253		AC104532.2	-0.154529	0.120959	0.286114		ITGA2B	-0.112256	0.191545	0.384391		VIT	-0.17645	0.0961864	0.229848		C19orf53	-0.133462	0.424397	0.83152
FGB	-0.105048	0.180672	0.352281		PALM	-0.15456	0.120884	0.2861		HS3ST1	-0.112275	0.19147	0.384286		SPINK13	-0.1765	0.0960897	0.22965		PANX2	-0.133464	0.424391	0.831607
ZFP82	-0.105096	0.18047	0.351972		SRSF8	-0.154599	0.120788	0.285912		IRF1	-0.112358	0.19114	0.383857		SLC36A1	-0.176564	0.0959667	0.229456		CCDC120	-0.133523	0.424182	0.831396
AP1B1	-0.105105	0.180435	0.351945		KSR1	-0.15462	0.120737	0.285833		SLC35G5	-0.112373	0.191082	0.383786		POP1	-0.17657	0.0959567	0.229465		LCN10	-0.133543	0.424113	0.831457
ARFRP1	-0.105123	0.180358	0.351835		OR13C5	-0.15463	0.120713	0.285859		LGR5	-0.112401	0.19097	0.383654		LGALS9C	-0.17658	0.0959372	0.229484		CNTNAP3B	-0.133636	0.423789	0.831411
KIT	-0.105132	0.18032	0.351803		B3GNTL1	-0.154659	0.120644	0.285735		RPS3A	-0.112424	0.190879	0.383518		THSD7A	-0.176645	0.0958125	0.229252		CNTNAP2	-0.133718	0.4235	0.831239
HMGB1	-0.105137	0.180303	0.351811		FAM26E	-0.154681	0.12059	0.285649		DCHS2	-0.112436	0.190832	0.383516		LGALS12	-0.176714	0.0956802	0.228969		IGHV1-46	-0.133719	0.423497	0.831331
DCLRE1C	-0.105188	0.180088	0.351474		LFNG	-0.154687	0.120575	0.285655		INPP5B	-0.112441	0.19081	0.383519		CASP9	-0.176746	0.0956209	0.22886		ZNF383	-0.133725	0.423476	0.831388
MFAP4	-0.105198	0.180045	0.351473		AATK-AS1	-0.154696	0.120553	0.285644		ATP2A1	-0.112474	0.19068	0.383305		RMND5B	-0.176802	0.0955135	0.228636		NXF2B	-0.133769	0.423323	0.831285
CMYA5	-0.105209	0.18	0.35151		CPO	-0.154709	0.120521	0.285607		FGF2	-0.112503	0.190565	0.383119		ANXA9	-0.176858	0.0954059	0.228444		FOXO4	-0.133885	0.422918	0.830785
CCDC28B	-0.105244	0.179857	0.351272		IRAK4	-0.154718	0.120499	0.285597		TRMT10A	-0.11252	0.190498	0.383031		HERC6	-0.176865	0.095394	0.228449		CCDC106	-0.133988	0.422557	0.830175
ZBTB46	-0.105288	0.179671	0.351033		DMC1	-0.154728	0.120474	0.285578		ZNF320	-0.112592	0.190211	0.382641		TBC1D10B	-0.176894	0.0953392	0.228351		AL513523.2	-0.134058	0.422312	0.829988
DMTN	-0.105297	0.179637	0.351007		KRT5	-0.154742	0.12044	0.28562		WBP2NL	-0.112604	0.190166	0.382642		VSIG1	-0.176993	0.0951508	0.227965		ANKHD1	-0.134069	0.422274	0.830013
ZNF772	-0.105297	0.179634	0.351043		RNF44	-0.154755	0.12041	0.28559		SERPINH1	-0.11261	0.190142	0.38264		ZBTB12	-0.177024	0.0950918	0.227857		POLR1D	-0.134099	0.422171	0.829909
SMARCD1	-0.105341	0.179454	0.350732		BCDIN3D	-0.154759	0.120401	0.285609		PC	-0.112667	0.189915	0.382323		TMEM63B	-0.177056	0.0950296	0.227774		KIAA0196	-0.134114	0.422118	0.829903
TMEM86B	-0.105385	0.179269	0.350413		SLC29A3	-0.154808	0.12028	0.285405		TRGV4	-0.112722	0.1897	0.381936		IGKV3D-15	-0.177069	0.0950063	0.227751		AARS2	-0.13413	0.422063	0.829893
NUDT11	-0.105437	0.179055	0.350036		NFE2	-0.154827	0.120236	0.285422		AC009133.22	-0.112739	0.189631	0.381937		CATSPERB	-0.177069	0.0950054	0.227782		MUS81	-0.13416	0.421957	0.829784
DRC1	-0.105504	0.178777	0.349739		RPS12	-0.154858	0.12016	0.285283		FBXO27	-0.112761	0.189546	0.381859		POC5	-0.177105	0.0949381	0.227654		FCRL5	-0.134165	0.421938	0.829844
ZNF773	-0.105508	0.178761	0.349791		GYS1	-0.154885	0.120093	0.285166		ESAM	-0.112783	0.189458	0.381727		CBX7	-0.177108	0.0949325	0.227673		CTAG1B	-0.134229	0.421716	0.829605
CARNS1	-0.105546	0.178603	0.349523		DENND2A	-0.154902	0.120052	0.285109		SEC22A	-0.112849	0.189197	0.381248		POLI	-0.177123	0.0949041	0.227638		DHX35	-0.134246	0.421656	0.829585
PDE2A	-0.105551	0.17858	0.34952		TRIM46	-0.154906	0.120044	0.285131		PKD1L3	-0.112879	0.189079	0.381103		IRS1	-0.177136	0.0948782	0.227609		HSPA12B	-0.134273	0.421562	0.829599
HOXA6	-0.105568	0.178512	0.349469		TEX35	-0.15495	0.119938	0.285		GAS2L1	-0.112883	0.189061	0.381113		ABCD1	-0.177167	0.0948197	0.227567		HBG2	-0.134292	0.421497	0.829568
PPIH	-0.105643	0.1782	0.348982		ZNF580	-0.154987	0.119847	0.284826		FAM231B	-0.112887	0.189048	0.381134		C16orf89	-0.17717	0.0948143	0.22762		SLC35D3	-0.134305	0.42145	0.829674
CTDSPL	-0.105688	0.178015	0.348786		NOS2	-0.155037	0.119726	0.284621		TTC14	-0.112937	0.18885	0.380827		GATM	-0.177209	0.09474	0.227541		MKX	-0.134325	0.421381	0.829637
KIAA1614	-0.105696	0.177981	0.34876		GNRHR	-0.155102	0.119569	0.28441		DET1	-0.112955	0.188778	0.380728		AP5Z1	-0.17724	0.0946823	0.227435		TMPRSS11E	-0.134372	0.421218	0.829414
CTD-2006C1.13	-0.105741	0.177798	0.348442		POLI	-0.155183	0.119374	0.283987		TUBB1	-0.11297	0.188721	0.380661		LDB1	-0.177243	0.0946767	0.227455		NDUFV2	-0.134449	0.42095	0.828984
PPIA	-0.105758	0.177728	0.348346		PDK4	-0.155219	0.119288	0.283823		KLHL26	-0.112973	0.188709	0.380683		LRRC69	-0.177266	0.0946335	0.22745		SMC6	-0.134456	0.420923	0.82903
MAPKAPK3	-0.105762	0.177711	0.348354		FXYD4	-0.155223	0.119278	0.283841		TNFSF11	-0.113187	0.187867	0.379168		EDA	-0.17727	0.0946248	0.227462		GPR83	-0.134492	0.420797	0.828979
CELSR3	-0.105792	0.177587	0.348276		UBE2C	-0.155251	0.11921	0.283759		GATS	-0.113226	0.187713	0.37895		TAF12	-0.17739	0.094398	0.227016		SELE	-0.134507	0.420747	0.829078
SNX15	-0.105811	0.177507	0.34816		GAGE10	-0.155368	0.118929	0.283173		CPXM2	-0.113274	0.187525	0.378709		PCSK4	-0.177427	0.0943286	0.226948		KRTAP5-9	-0.134538	0.420639	0.828964
RP11-722G7.1	-0.105828	0.177437	0.348065		SH3D21	-0.155389	0.118879	0.283175		FLG	-0.113301	0.187421	0.378591		EPGN	-0.177457	0.0942718	0.226877		UAP1L1	-0.134607	0.420397	0.828979
FAM109A	-0.105869	0.177271	0.34782		SLC10A4	-0.155407	0.118835	0.283111		NOD2	-0.113301	0.187421	0.378637		ABCD4	-0.177524	0.0941463	0.226608		ZSCAN26	-0.134619	0.420356	0.828997
TUBG2	-0.105907	0.177114	0.347596		DHRS11	-0.155482	0.118655	0.282886		PFKFB1	-0.113334	0.187289	0.37851		CBY3	-0.177558	0.0940819	0.226585		PCDHB12	-0.134633	0.420306	0.828997
CYB5RL	-0.105921	0.177056	0.347523		DOK2	-0.155518	0.118567	0.282759		ANKRD53	-0.113358	0.187198	0.378371		ZNF320	-0.177593	0.0940166	0.226493		XXbac-BPG32J3.20	-0.134673	0.420167	0.828822
ZSCAN1	-0.105973	0.176841	0.347141		RBP2	-0.155521	0.118561	0.282785		ARIH2OS	-0.113366	0.187165	0.378351		NPNT	-0.177607	0.0939903	0.226463		CD151	-0.134776	0.419811	0.828811
TCEB3	-0.106063	0.176473	0.346542		TRAPPC2	-0.155531	0.118538	0.28281		TACC2	-0.113388	0.187078	0.378268		WDR5B	-0.177615	0.0939741	0.226457		ZNF608	-0.134783	0.419785	0.828859
NFATC2IP	-0.106132	0.176191	0.346194		NOL4L	-0.155597	0.11838	0.282516		PRDX6	-0.113401	0.187027	0.378212		TMEM14A	-0.177618	0.0939691	0.226478		MCM2	-0.134783	0.419785	0.828958
HS3ST5	-0.106167	0.176046	0.34595		ZNF408	-0.155602	0.118368	0.282527		MAFF	-0.113549	0.186449	0.377179		SEPHS2	-0.177651	0.0939074	0.226362		DDC	-0.134852	0.419546	0.828684
SCGB1C1	-0.106169	0.17604	0.345979		CENPK	-0.155617	0.118332	0.282523		TARBP1	-0.113569	0.186372	0.37707		FOXO4	-0.177677	0.0938577	0.226275		SHC3	-0.13491	0.419342	0.828379
MGST3	-0.106223	0.175818	0.345584		RPS20	-0.155651	0.11825	0.28245		ILF3	-0.11357	0.186365	0.377103		LMAN2	-0.17771	0.0937951	0.226157		THNSL2	-0.134948	0.419209	0.828215
FAM221B	-0.106309	0.175468	0.345059		MBLAC2	-0.155653	0.118246	0.28248		ZFP82	-0.113579	0.186332	0.377127		RPL41	-0.177715	0.0937872	0.226171		KYAT1	-0.134957	0.41918	0.828256
RIMBP3	-0.10634	0.175339	0.344848		RNF141	-0.155678	0.118185	0.282416		KHDC1	-0.113639	0.1861	0.376796		ANO6	-0.177779	0.0936666	0.225979		LRRC75B	-0.134988	0.41907	0.828237
PHPT1	-0.106354	0.17528	0.344773		TMEM63C	-0.155718	0.11809	0.28223		TSPAN17	-0.113672	0.18597	0.37658		SLC35B4	-0.177798	0.0936308	0.225925		NAPSA	-0.134998	0.419035	0.828268
SIRT3	-0.106387	0.175146	0.34455		FUT7	-0.155833	0.117815	0.281694		DHRS12	-0.113688	0.185908	0.376545		TRPV2	-0.177801	0.0936259	0.225946		FADS3	-0.135	0.419031	0.828358
TSPOAP1	-0.106408	0.175062	0.344425		PRR16	-0.155855	0.117763	0.281612		ANKRD31	-0.113688	0.185907	0.37659		GJD3	-0.177846	0.0935416	0.225776		CHIT1	-0.135	0.419029	0.828453
ZNF763	-0.10641	0.175054	0.344451		RGS3	-0.155868	0.117732	0.281576		CYP3A43	-0.113692	0.185893	0.376606		TMEM246	-0.177854	0.0935261	0.225771		TMBIM1	-0.135002	0.419024	0.828541
VEGFC	-0.106412	0.175044	0.344471		PAX5	-0.155881	0.117701	0.281584		APOC4	-0.113712	0.185815	0.376542		STK33	-0.177953	0.0933396	0.225453		PLEKHA7	-0.135064	0.418806	0.828605
SLC39A1	-0.106415	0.175035	0.344536		MON1A	-0.155916	0.117616	0.281464		SIGLEC8	-0.113718	0.185792	0.37654		MINK1	-0.177955	0.0933373	0.22548		DCAF4L1	-0.135318	0.417925	0.827455
ISG20	-0.106442	0.174925	0.344401		PKD2	-0.155951	0.117535	0.28139		MORN4	-0.113733	0.185732	0.376465		CTD-2135J3.4	-0.177957	0.0933334	0.225503		CTGF	-0.135389	0.417679	0.827265
SECISBP2	-0.106444	0.174914	0.344421		C17orf89	-0.155977	0.117471	0.281319		NFIB	-0.113776	0.185564	0.376216		DAPK2	-0.17796	0.0933279	0.225523		EID1	-0.135417	0.417581	0.827171
ORAOV1	-0.10647	0.17481	0.344257		LGALS9C	-0.155982	0.11746	0.281334		DRG1	-0.113796	0.185485	0.376103		TANC1	-0.178037	0.0931832	0.225272		GTPBP2	-0.135464	0.417417	0.826945
SORL1	-0.106471	0.174807	0.344291		L3MBTL2	-0.155982	0.117459	0.281372		BTN2A2	-0.113803	0.18546	0.376144		IFT80	-0.178078	0.0931069	0.22512		FAM182B	-0.135537	0.417164	0.826739
LOXL3	-0.106516	0.174623	0.34397		GPHA2	-0.156008	0.117399	0.281308		IL23A	-0.113815	0.185412	0.376138		MAN2B1	-0.178092	0.0930804	0.225089		FREM3	-0.135575	0.417034	0.82658
AMIGO1	-0.106528	0.174571	0.343909		CTDP1	-0.156026	0.117356	0.281286		TMEM169	-0.113848	0.185286	0.375976		CMPK2	-0.178138	0.0929954	0.224916		DSCAML1	-0.135588	0.416989	0.826689
UQCRB	-0.106533	0.174554	0.343916		SLC9A3	-0.156037	0.11733	0.281266		LETMD1	-0.113909	0.185046	0.375627		LASP1	-0.178146	0.0929791	0.22491		CTDSPL	-0.135591	0.416976	0.826861
FAM124B	-0.106566	0.174419	0.343691		GRIK4	-0.156178	0.116993	0.280581		FSCN2	-0.113943	0.184916	0.375408		TRIM35	-0.178163	0.0929476	0.224867		KDM5A	-0.13563	0.416842	0.826794
ZSCAN12	-0.106585	0.174341	0.34362		PLIN3	-0.156188	0.116971	0.280568		USP17L4	-0.114013	0.184643	0.374901		C4A	-0.178238	0.0928089	0.224695		CHST14	-0.135633	0.416833	0.826974
NHP2	-0.106641	0.174114	0.343212		NRG2	-0.156251	0.116821	0.280288		CDK5R1	-0.114054	0.184486	0.374627		ERAS	-0.178238	0.0928084	0.224727		PTPMT1	-0.1357	0.4166	0.82671
PTHLH	-0.106664	0.174021	0.343151		RUNDC3A	-0.156277	0.116759	0.280181		LRRC8E	-0.114074	0.184409	0.374564		TMEM158	-0.178248	0.0927893	0.224746		TBC1D3C	-0.135713	0.416556	0.826721
SPATC1	-0.10668	0.173954	0.343102		H2AFB2	-0.156426	0.116407	0.279457		HSF2BP	-0.114076	0.184402	0.374594		PHYHD1	-0.178251	0.0927834	0.224765		DBP	-0.135743	0.41645	0.82661
PHLDA3	-0.106798	0.173477	0.342241		CDC16	-0.15645	0.11635	0.279403		DGCR6	-0.114115	0.18425	0.374424		FLNB	-0.178294	0.0927039	0.224605		SNX21	-0.135753	0.416414	0.826639
L3MBTL4	-0.106808	0.173438	0.342205		PYGO2	-0.156452	0.116346	0.279433		VPREB3	-0.114126	0.184206	0.37438		FXYD7	-0.178318	0.0926598	0.224531		SYTL4	-0.135782	0.416315	0.82664
PRKAB2	-0.10688	0.173146	0.341753		TMEM158	-0.156469	0.116305	0.279374		NRP1	-0.114138	0.184161	0.37438		GRK4	-0.178411	0.0924863	0.224209		GMPR	-0.135789	0.416291	0.826692
YARS	-0.106904	0.173048	0.3416		SYTL4	-0.156485	0.116268	0.279327		ICAM2	-0.114188	0.183965	0.374029		HIST2H3PS2	-0.178444	0.0924258	0.224128		OR52W1	-0.135797	0.416262	0.826732
C10orf82	-0.106952	0.172856	0.34126		MYT1	-0.156531	0.116158	0.279184		LTBR	-0.11419	0.183959	0.374063		SGSM2	-0.178452	0.0924104	0.224124		RAB5B	-0.135848	0.416088	0.826685
CLEC4M	-0.106966	0.172796	0.341183		HBQ1	-0.156543	0.116131	0.27916		SMCO4	-0.114193	0.183946	0.374082		TENM4	-0.178483	0.092354	0.22402		PRTN3	-0.135931	0.4158	0.82641
AGTRAP	-0.106975	0.17276	0.341152		PGBD3	-0.156611	0.11597	0.278853		BBS4	-0.114205	0.183901	0.374082		RNF125	-0.178505	0.0923124	0.223951		CTD-2287O16.3	-0.135961	0.415696	0.826303
TSNAXIP1	-0.106986	0.172718	0.341111		LILRB4	-0.15662	0.115949	0.278844		ACY3	-0.114232	0.183798	0.373964		FCRL3	-0.178576	0.0921807	0.22373		SLC35B4	-0.135984	0.415616	0.826243
CNR2	-0.106991	0.172697	0.34115		WNT3	-0.156655	0.115867	0.278808		KDM8	-0.114275	0.183632	0.373763		PRDX6	-0.178631	0.0920798	0.223518		CD5	-0.135989	0.415599	0.826309
SNX30	-0.107	0.172662	0.341121		BTN2A2	-0.156696	0.115769	0.278612		SCIN	-0.114292	0.183566	0.373675		TRIM45	-0.178816	0.0917373	0.222817		FST	-0.136022	0.415483	0.826176
C1orf56	-0.107009	0.172624	0.341087		POP1	-0.156706	0.115745	0.278637		LY6K	-0.114322	0.183449	0.37362		CD99L2	-0.178841	0.0916913	0.222738		WDFY4	-0.136031	0.415454	0.826219
PRKCD	-0.107047	0.172471	0.340826		YBX2	-0.156714	0.115727	0.278634		SDHAF4	-0.114413	0.183099	0.373139		HSDL2	-0.178986	0.0914242	0.222155		ENTPD8	-0.136039	0.415424	0.826357
CYP8B1	-0.107075	0.172356	0.340639		IRF2	-0.156725	0.115701	0.27861		RIMS3	-0.114431	0.183029	0.373042		MANEAL	-0.178996	0.0914057	0.222142		PCED1B	-0.136067	0.415327	0.826462
RP11-697E2.12	-0.107143	0.172082	0.34022		MTHFR	-0.15673	0.11569	0.278626		KCNMA1	-0.11446	0.182918	0.372861		MBD6	-0.178999	0.0914001	0.222161		C4BPB	-0.136072	0.415313	0.826533
LRIT2	-0.107205	0.171835	0.339812		TRGV1	-0.156738	0.11567	0.278619		PRDX4	-0.114481	0.182835	0.372738		TSPAN31	-0.179015	0.0913701	0.222154		MT-CO3	-0.136083	0.415272	0.826551
PDPR	-0.10721	0.171814	0.339811		NPIPB7	-0.156775	0.115585	0.278534		CA4	-0.114542	0.182604	0.372403		KLK14	-0.179063	0.0912824	0.221973		RHPN2	-0.136105	0.415197	0.8266
SSC5D	-0.107272	0.171566	0.339443		TICRR	-0.156785	0.115559	0.278513		CLEC4G	-0.114557	0.182544	0.372329		ENTPD1	-0.179092	0.0912292	0.221876		CD248	-0.13613	0.415111	0.826628
ELP5	-0.107286	0.17151	0.339373		CMPK2	-0.156819	0.115482	0.278488		CAV2	-0.114614	0.182324	0.371971		MRPL1	-0.179104	0.0912062	0.221853		SLC22A5	-0.136144	0.415061	0.826628
ZNF135	-0.107317	0.171384	0.339245		RDH12	-0.156821	0.115475	0.278513		C1orf228	-0.114614	0.182324	0.372016		CNNM3	-0.179113	0.0911909	0.221848		ARHGAP30	-0.136179	0.414941	0.826686
GAS2L1	-0.107353	0.17124	0.338999		CEND1	-0.156869	0.115362	0.278444		YBEY	-0.114623	0.18229	0.371994		CBX6	-0.179133	0.0911528	0.221788		NAT8L	-0.13626	0.414661	0.826327
ENPP7	-0.107372	0.171164	0.33889		PDIA4	-0.156877	0.115344	0.278439		AEN	-0.114636	0.182239	0.37198		CIB2	-0.179179	0.0910699	0.221652		MRPL41	-0.136272	0.41462	0.826345
APOD	-0.107381	0.171128	0.3389		DECR1	-0.156925	0.115231	0.278247		FCRL1	-0.114688	0.182043	0.371671		FBXO24	-0.179234	0.0909677	0.221468		ZBTB43	-0.136279	0.414595	0.826395
CDIPT	-0.1074	0.171051	0.338787		VPS4A	-0.156929	0.115222	0.278268		CLLU1OS	-0.114745	0.181824	0.371363		C6orf136	-0.179321	0.0908091	0.221114		KLHL30	-0.13631	0.414489	0.826384
LEAP2	-0.107457	0.170824	0.338419		AC009133.22	-0.156941	0.115193	0.278238		RPRML	-0.114818	0.181543	0.371018		MXRA8	-0.179336	0.0907807	0.221078		KDM5D	-0.136325	0.414436	0.826376
APOL4	-0.107521	0.170568	0.338032		MS4A1	-0.156942	0.115192	0.278276		DCAF11	-0.114822	0.181529	0.371034		UGT2B15	-0.179395	0.090674	0.220883		KPNA5	-0.136353	0.414339	0.826282
GAS2	-0.107521	0.170567	0.338071		LURAP1L	-0.156987	0.115086	0.27806		REEP6	-0.114824	0.181521	0.371064		HEPACAM2	-0.1794	0.0906644	0.220892		IL12RB1	-0.136458	0.413975	0.825756
NPY1R	-0.107537	0.170501	0.337981		UBALD1	-0.156989	0.115081	0.278088		LTBP1	-0.114847	0.181433	0.37093		DNTTIP1	-0.17955	0.0903911	0.220258		RAB38	-0.136496	0.413847	0.8256
CCND1	-0.107539	0.170495	0.338009		B3GALT6	-0.15699	0.115079	0.278125		MEIS1	-0.114895	0.181248	0.370644		CASP5	-0.179586	0.090324	0.220257		PDZK1IP1	-0.1365	0.413831	0.825667
PTCD1	-0.107581	0.170326	0.337715		MTHFD1	-0.156994	0.11507	0.278143		SLC52A2	-0.114902	0.181223	0.370638		HAAO	-0.179587	0.0903237	0.220289		DNAH10	-0.136541	0.41369	0.825485
RP11-613M10.9	-0.107592	0.170281	0.337667		TMPRSS4	-0.15703	0.114986	0.278021		IL22RA2	-0.114979	0.180926	0.370213		PLA2G12A	-0.179646	0.0902159	0.220091		OR2L13	-0.136612	0.413444	0.825294
PPP1R3D	-0.107608	0.170219	0.337624		COL16A1	-0.157053	0.114931	0.277929		CARD11	-0.114998	0.180853	0.370109		MS4A3	-0.179732	0.0900582	0.219738		CHPT1	-0.136629	0.413385	0.825274
GPC2	-0.107663	0.169998	0.337349		NUDT5	-0.157109	0.1148	0.277693		NOP9	-0.115026	0.180747	0.369985		AKT2	-0.179755	0.0900171	0.21967		DCLRE1C	-0.136646	0.413329	0.825263
CIZ1	-0.107674	0.169957	0.337347		LRP5	-0.157155	0.114694	0.277518		TM4SF19-TCTEX1D2	-0.115037	0.180704	0.369942		TRIB3	-0.179814	0.0899095	0.21944		TRAF4	-0.136666	0.413258	0.82522
ARHGDIA	-0.107678	0.169941	0.337356		GOLGA3	-0.157182	0.11463	0.277404		METTL4	-0.115111	0.180422	0.369411		MTRNR2L8	-0.179878	0.0897939	0.21919		LPCAT3	-0.136702	0.413133	0.825071
FDX2	-0.107887	0.169107	0.335942		AMIGO1	-0.157194	0.114603	0.277378		SNX19	-0.115123	0.180379	0.369369		MPL	-0.179899	0.0897563	0.219131		SAA2	-0.136712	0.413099	0.825103
BCKDK	-0.107995	0.168677	0.335208		CATSPERB	-0.157257	0.114455	0.277142		BIN2	-0.115138	0.180319	0.369291		AGK	-0.179917	0.0897222	0.219112		C4orf48	-0.136726	0.413052	0.825407
CBS	-0.108039	0.168503	0.334983		PDGFRB	-0.157277	0.114407	0.277068		URGCP-MRPS24	-0.115146	0.180291	0.369279		ZNF711	-0.179948	0.0896672	0.219043		HSPA4	-0.136738	0.41301	0.825422
C17orf89	-0.108144	0.168087	0.334358		IL17RD	-0.157382	0.114164	0.276599		OR52N4	-0.115156	0.180251	0.369242		ANXA2R	-0.17997	0.0896263	0.219007		RAD51L3-RFFL	-0.136798	0.412805	0.825311
GUCD1	-0.108155	0.168045	0.334353		KLRG2	-0.157392	0.114139	0.27658		NMRAL1	-0.115166	0.180213	0.36921		CAP1	-0.179979	0.0896103	0.219		PCNX2	-0.136801	0.412794	0.825389
TNFRSF4	-0.108215	0.167807	0.334		TRAP1	-0.157426	0.114061	0.276431		CCDC152	-0.115177	0.180173	0.369174		TMEM139	-0.180006	0.089562	0.218915		FOXC1	-0.136809	0.412764	0.825429
RNF44	-0.108236	0.167727	0.333921		NPIPA3	-0.157445	0.114016	0.276362		TMEM185A	-0.115181	0.180155	0.369184		BMP8A	-0.180087	0.0894154	0.218653		TPT1	-0.136861	0.412588	0.825275
SPINK13	-0.108249	0.167672	0.333853		SBNO2	-0.157451	0.114003	0.276372		LILRB3	-0.115197	0.180096	0.369107		TPT1	-0.180135	0.0893283	0.218472		TRIM68	-0.136861	0.412587	0.825373
TRPC5OS	-0.108257	0.16764	0.333829		RGS18	-0.157521	0.113841	0.27614		CYP11A1	-0.115338	0.17956	0.368328		MLLT6	-0.180165	0.0892749	0.218374		COL4A3	-0.136909	0.412419	0.825237
CCHCR1	-0.108283	0.167538	0.333666		IKZF1	-0.157525	0.11383	0.276153		FEM1A	-0.11538	0.179401	0.368048		BDH2	-0.180184	0.0892402	0.218321		FHOD3	-0.13691	0.412417	0.825333
PARD3	-0.108298	0.167478	0.333587		YIPF3	-0.157534	0.11381	0.276145		EPCAM	-0.115422	0.179242	0.367812		MAGEA8	-0.180204	0.0892041	0.218265		CTD-2278I10.6	-0.136934	0.412335	0.825467
MYRF	-0.108372	0.167189	0.333091		EHHADH	-0.157587	0.113687	0.275889		ZNF212	-0.115422	0.179239	0.367853		ENSA	-0.180205	0.0892029	0.218295		ZC3H11A	-0.136954	0.412264	0.825426
POLA2	-0.108423	0.166988	0.33277		UNC119B	-0.157624	0.113601	0.275719		ARMC12	-0.115434	0.179196	0.367855		MUTYH	-0.18022	0.0891758	0.218261		UBXN10	-0.136975	0.412193	0.825483
TPGS2	-0.108424	0.166983	0.332801		RHBDF2	-0.15764	0.113563	0.275709		POLE4	-0.115463	0.179084	0.367671		HARS	-0.180228	0.0891613	0.218257		ABR	-0.136996	0.412121	0.825439
HAO1	-0.108442	0.166911	0.332697		ZBTB14	-0.15767	0.113495	0.275664		BLVRB	-0.115483	0.17901	0.367565		SLC35F3	-0.180363	0.0889166	0.217819		NBPF6	-0.137002	0.4121	0.825497
PRR29	-0.108471	0.166798	0.332553		F10	-0.157697	0.113432	0.275714		ATP5C1	-0.115486	0.178997	0.367629		ZNF177	-0.180378	0.088891	0.217789		TMPRSS4	-0.13701	0.412074	0.825544
SDK2	-0.108475	0.166782	0.332559		FAM160A1	-0.157727	0.113362	0.275664		NUDT5	-0.115555	0.178736	0.367138		BSPRY	-0.180512	0.0886488	0.217292		SRMS	-0.13702	0.41204	0.825575
FAM231B	-0.108543	0.166517	0.332232		ANGEL1	-0.157774	0.113253	0.275481		TBC1D29	-0.115619	0.178495	0.366734		TMEM116	-0.180563	0.0885578	0.217133		GABRR2	-0.137028	0.412011	0.825617
BTN3A3	-0.108543	0.166514	0.332265		AC021106.1	-0.157811	0.113168	0.275314		FANCD2	-0.115699	0.178192	0.366201		XXbac-BPG32J3.22	-0.180569	0.0885477	0.21714		CTNNBIP1	-0.137051	0.411933	0.82556
CA4	-0.108557	0.166461	0.33224		HARS	-0.157818	0.113151	0.275314		MYADML2	-0.115734	0.178062	0.366027		CALCB	-0.180585	0.0885189	0.217134		TBL3	-0.137063	0.41189	0.825575
FAM3B	-0.10856	0.16645	0.332258		NCAPD3	-0.157825	0.113135	0.275315		PROSC	-0.115749	0.178004	0.365952		LPAR4	-0.180614	0.0884662	0.217069		CALML4	-0.137093	0.411786	0.825565
C10orf99	-0.108569	0.166415	0.332308		DAGLB	-0.157825	0.113135	0.275354		HAMP	-0.115852	0.177614	0.365333		ITGAL	-0.180615	0.0884637	0.217095		ADPRM	-0.137111	0.411724	0.825541
RP11-475E11.9	-0.108576	0.166387	0.332292		C14orf79	-0.157826	0.113132	0.275389		HOXA3	-0.115872	0.177539	0.365269		PAK4	-0.180713	0.0882893	0.216796		IGKV2D-40	-0.137149	0.411593	0.825378
PWWP2B	-0.108681	0.165973	0.331666		HAAO	-0.157914	0.112929	0.275016		MPST	-0.11589	0.177473	0.365178		KIF5A	-0.180756	0.0882125	0.216704		SMPD4	-0.137228	0.411323	0.825238
KIF5C	-0.108695	0.16592	0.331641		HRH4	-0.157974	0.112791	0.274761		AP3B2	-0.115973	0.177159	0.364578		AP1S1	-0.180785	0.088161	0.216609		CADM4	-0.137249	0.41125	0.825191
SMO	-0.108702	0.165891	0.331622		ZNF711	-0.157994	0.112746	0.274731		ITIH3	-0.115996	0.177072	0.36449		IGKV3-15	-0.180792	0.0881471	0.216607		LPL	-0.137252	0.41124	0.825271
CPLX4	-0.108706	0.165876	0.331631		CALCB	-0.158029	0.112664	0.274612		GNG3	-0.116	0.17706	0.364509		ENG	-0.180797	0.0881389	0.216619		ASB6	-0.137296	0.411088	0.825065
CLCN2	-0.10871	0.165862	0.331644		SGK223	-0.158141	0.112406	0.274063		RMND5B	-0.116032	0.176938	0.364304		TSNAX	-0.18087	0.0880083	0.216394		DACH1	-0.137311	0.411037	0.825064
EXO5	-0.108724	0.165807	0.331613		MRC2	-0.158145	0.112398	0.274086		AC109829.1	-0.116054	0.176855	0.364179		ZNF48	-0.180874	0.0880017	0.21641		IGHV3-74	-0.137326	0.410984	0.825057
ZSCAN5A	-0.108744	0.165728	0.331495		FRG2C	-0.158145	0.112397	0.274122		RIC3	-0.116061	0.17683	0.364171		TNP2	-0.180911	0.0879345	0.216309		ZNF692	-0.137326	0.410984	0.825156
C19orf73	-0.108814	0.165454	0.331067		MYCT1	-0.158193	0.112286	0.273893		PDE5A	-0.116069	0.176799	0.364152		GBP6	-0.180973	0.087825	0.216136		NAT10	-0.137349	0.410907	0.825101
KLHL26	-0.108821	0.165425	0.331049		IGLV1-50	-0.158237	0.112187	0.273771		NRBP2	-0.116143	0.176524	0.363677		NUTM2A	-0.181056	0.0876764	0.215835		CXorf38	-0.137373	0.410824	0.825036
RPL21	-0.108832	0.165384	0.331007		KCNK7	-0.158254	0.112147	0.273714		ITIH6	-0.116149	0.176501	0.36372		CEP290	-0.181093	0.0876101	0.215768		CCNJL	-0.137387	0.410774	0.825035
SSSCA1	-0.108839	0.165356	0.330992		RANBP6	-0.158283	0.112081	0.273594		ACAD11	-0.116151	0.176493	0.363748		CTSG	-0.1811	0.087598	0.21577		STK11	-0.137418	0.41067	0.825026
MICALL1	-0.108899	0.165123	0.330645		CFAP73	-0.158283	0.11208	0.273632		CKM	-0.116159	0.176463	0.363732		TACO1	-0.181143	0.0875222	0.215616		BORCS6	-0.137462	0.410516	0.825018
MID2	-0.10892	0.16504	0.330519		FAM86C1	-0.158304	0.112033	0.273597		NLRP11	-0.116211	0.176267	0.363374		CYP3A4	-0.181173	0.0874682	0.215547		ABLIM3	-0.137477	0.410466	0.825118
ARL11	-0.108942	0.164955	0.330388		CFAP57	-0.158306	0.112029	0.273627		SLC27A2	-0.116232	0.17619	0.363305		CCDC69	-0.181237	0.0873554	0.215333		GUCA1A	-0.137535	0.410267	0.824817
HOXB4	-0.108991	0.164761	0.33012		MYO1A	-0.158327	0.11198	0.273548		DBF4B	-0.116318	0.175867	0.362731		ADAMDEC1	-0.181289	0.0872618	0.215134		SRA1	-0.137601	0.41004	0.824762
OTOR	-0.109002	0.164721	0.330079		COL9A1	-0.158352	0.111923	0.273489		RHBDD2	-0.11644	0.17541	0.362013		CTSD	-0.181326	0.0871972	0.215007		FIS1	-0.137615	0.409992	0.824765
NT5M	-0.109006	0.164704	0.330087		ADAMTS16	-0.158371	0.111879	0.273424		LSM14B	-0.116444	0.175396	0.36203		ESD	-0.181345	0.0871632	0.214955		SPATA13	-0.137647	0.40988	0.82474
AC009133.22	-0.10903	0.164608	0.329934		SLC25A38	-0.158428	0.111748	0.273183		ZNF559	-0.116451	0.17537	0.36202		MPO	-0.181365	0.087128	0.214932		TBX2	-0.137653	0.409861	0.824803
PPT1	-0.10907	0.164456	0.329709		SIX5	-0.158523	0.111531	0.272733		F13A1	-0.116483	0.175251	0.361819		EDA2R	-0.18137	0.0871188	0.214941		RP11-467J12.4	-0.137706	0.40968	0.824538
NDUFC2	-0.109079	0.164421	0.329677		LTB4R	-0.158587	0.111384	0.272496		SLC25A41	-0.116484	0.175247	0.361857		C2orf82	-0.181393	0.0870782	0.214905		ZNF711	-0.137777	0.409435	0.824246
TBL1X	-0.10909	0.164376	0.329628		LBHD1	-0.158653	0.111234	0.272169		SLC22A18	-0.116511	0.175146	0.361738		IGHV2-70D	-0.181476	0.0869322	0.214641		BTLA	-0.137783	0.409416	0.824307
ZGRF1	-0.109101	0.164333	0.32962		CTDSP2	-0.158659	0.11122	0.272216		WFDC3	-0.11657	0.174926	0.361373		PRDM7	-0.181507	0.0868762	0.214535		BPTF	-0.137923	0.408933	0.823435
PROK1	-0.109104	0.164321	0.329636		TRIM35	-0.158672	0.11119	0.272181		ZNF20	-0.116592	0.174845	0.361252		P2RY12	-0.181562	0.0867794	0.214392		VWA7	-0.137936	0.408889	0.823447
ADAMTS13	-0.109139	0.164185	0.329405		ZRSR2	-0.158681	0.111168	0.272209		TCHP	-0.116593	0.174842	0.36129		SMYD2	-0.181573	0.0867601	0.214376		NTN5	-0.137936	0.408888	0.823545
CAPG	-0.109201	0.163946	0.328965		CLEC4F	-0.158729	0.11106	0.272025		SIPA1	-0.116628	0.17471	0.361064		CCR10	-0.181608	0.0866986	0.214256		THRB	-0.13798	0.408741	0.823348
LIPH	-0.109257	0.163727	0.328685		MAJIN	-0.158736	0.111043	0.272024		SLC16A14	-0.11668	0.174516	0.360753		APBB3	-0.181662	0.0866023	0.21405		GRPEL1	-0.138059	0.408467	0.823197
ELP6	-0.109258	0.163723	0.328717		MTA1	-0.158743	0.111029	0.272028		IGHV3-43	-0.116732	0.174323	0.360444		DGKA	-0.181665	0.0865984	0.214072		HDAC5	-0.138063	0.408454	0.82327
FBLL1	-0.109328	0.163454	0.328216		ARMC3	-0.158774	0.110958	0.271934		LILRB5	-0.116757	0.174229	0.360339		SCN11A	-0.181684	0.0865635	0.214018		MS4A2	-0.138072	0.408425	0.823313
VPS33B	-0.109353	0.163356	0.328098		SCIMP	-0.158809	0.110878	0.271779		SSSCA1	-0.116809	0.174039	0.36008		RTKN	-0.18175	0.0864477	0.213764		ERICH6	-0.13808	0.408396	0.823354
CYGB	-0.109391	0.163207	0.327998		HDC	-0.158876	0.110725	0.271525		AGAP3	-0.116858	0.173857	0.359794		LRRC24	-0.181777	0.0864005	0.213679		CFD	-0.138101	0.408324	0.82331
RP11-321N4.5	-0.109399	0.163178	0.327981		GYPC	-0.158876	0.110725	0.271564		POLA2	-0.116871	0.173808	0.359738		GABARAPL2	-0.181819	0.0863259	0.213526		AC013461.1	-0.138104	0.408315	0.823493
STAT2	-0.109416	0.16311	0.327924		TSPYL4	-0.158909	0.110651	0.271463		ATP1A4	-0.116872	0.173803	0.359772		COX7C	-0.181828	0.0863102	0.213551		PTPRN2	-0.13815	0.408156	0.823473
SLC12A8	-0.109445	0.163	0.327742		SLC33A1	-0.158916	0.110634	0.271463		GYPC	-0.116975	0.173424	0.359211		THEM5	-0.181853	0.0862661	0.213506		CTSZ	-0.138197	0.407997	0.823352
KCNK7	-0.109445	0.163	0.327781		FAM213A	-0.158944	0.110572	0.27135		GATA1	-0.116981	0.173399	0.359205		PROM1	-0.181858	0.0862574	0.213516		MADCAM1	-0.13822	0.407915	0.823288
SLC45A1	-0.109457	0.162952	0.327765		GYS2	-0.158957	0.11054	0.271353		ASAP2	-0.117001	0.173326	0.359099		SUV39H2	-0.181876	0.0862272	0.213473		SRP14	-0.138277	0.40772	0.823095
PLOD1	-0.109459	0.162945	0.327791		FILIP1	-0.158989	0.110468	0.271335		NQO1	-0.117008	0.173298	0.359087		INTS10	-0.181934	0.0861236	0.213249		KANSL3	-0.138337	0.407514	0.82288
ARSI	-0.109546	0.162609	0.327354		ADGRB1	-0.159019	0.1104	0.27121		SYNDIG1L	-0.117012	0.173283	0.359101		LILRB4	-0.181988	0.086029	0.213046		UBE3B	-0.138345	0.407488	0.822927
TTC8	-0.109551	0.162589	0.327353		VAMP8	-0.15902	0.110399	0.271247		RPL8	-0.117035	0.173199	0.359016		C5orf63	-0.181994	0.0860189	0.213053		RNPC3	-0.138426	0.407211	0.822668
DNAJC9	-0.109564	0.16254	0.327294		FAM166B	-0.159031	0.110373	0.271225		ATG4B	-0.117052	0.173135	0.358973		LYRM9	-0.182099	0.0858356	0.212695		HAUS5	-0.138464	0.407083	0.822611
TMEM185A	-0.109572	0.162511	0.327314		NR0B2	-0.159115	0.110184	0.27084		C3orf49	-0.117082	0.173027	0.358839		PRH1	-0.182123	0.0857929	0.21262		LBHD1	-0.138568	0.406725	0.822189
TNNC2	-0.10963	0.162287	0.326982		LMO2	-0.159115	0.110182	0.270875		NOS3	-0.117085	0.173014	0.358856		FAT2	-0.182234	0.0855994	0.212268		IST1	-0.138621	0.406544	0.822124
TSPAN4	-0.109649	0.162213	0.326913		BCKDHB	-0.159117	0.110178	0.270906		ZSWIM7	-0.117098	0.172968	0.358805		ITM2C	-0.182326	0.0854389	0.211997		TMTC2	-0.138636	0.406494	0.822222
CDH23	-0.109676	0.162107	0.326739		C11orf71	-0.159132	0.110144	0.270862		RASGRF1	-0.117103	0.17295	0.358814		GOLGA8K	-0.182376	0.0853514	0.211812		FNBP4	-0.138637	0.406489	0.822314
NOXO1	-0.109702	0.162009	0.326582		ARF3	-0.159193	0.110007	0.270645		SPARCL1	-0.117109	0.172926	0.358809		CCDC42	-0.182412	0.0852889	0.21172		RP11-903H12.5	-0.138675	0.40636	0.822153
LSM14B	-0.109752	0.161816	0.326273		IL5RA	-0.159217	0.109953	0.270593		NKAIN1	-0.117156	0.172751	0.358536		HRASLS5	-0.182415	0.0852826	0.211736		GALT	-0.138678	0.40635	0.822232
CFAP46	-0.109758	0.161792	0.326263		SLC45A1	-0.159231	0.10992	0.270593		ACADL	-0.117224	0.172501	0.358061		TMEM222	-0.182441	0.0852385	0.211658		UNC5CL	-0.138682	0.406337	0.822307
NECAB2	-0.109761	0.161781	0.326281		AQP10	-0.159309	0.109743	0.270318		CD1A	-0.117236	0.172459	0.358019		RPS27L	-0.18246	0.0852054	0.211608		SH2D6	-0.138717	0.406217	0.822265
CD81	-0.109772	0.161737	0.326233		GAREM2	-0.159344	0.109665	0.270164		GUSB	-0.117241	0.172439	0.358067		ZNF345	-0.182462	0.085202	0.211631		SPDEF	-0.138729	0.406175	0.82228
ARHGAP8	-0.109778	0.161714	0.326225		CEP104	-0.159365	0.109618	0.27013		DUSP18	-0.117359	0.172004	0.357434		CD68	-0.182476	0.0851775	0.211602		GRM1	-0.138737	0.406147	0.822324
PEAK1	-0.109807	0.161603	0.326042		ANO2	-0.159367	0.109613	0.270159		DGKD	-0.117411	0.171814	0.357128		TNFSF13	-0.182503	0.0851307	0.211549		SVIP	-0.138745	0.406119	0.82237
IGHMBP2	-0.109835	0.161497	0.325868		GPALPP1	-0.159368	0.109612	0.270195		PDLIM2	-0.117461	0.171628	0.356921		PLEKHG7	-0.182517	0.0851057	0.211519		ETFDH	-0.138753	0.406094	0.822418
NLRP11	-0.109842	0.16147	0.325853		MARC2	-0.159382	0.109579	0.270195		TAF8	-0.117491	0.171519	0.356829		HLA-DOA	-0.182545	0.0850564	0.21146		IVD	-0.138845	0.40578	0.822285
GGN	-0.109897	0.161258	0.325544		LCP2	-0.159415	0.109504	0.270091		NTPCR	-0.117552	0.171296	0.35641		TMPO	-0.182549	0.0850507	0.211478		PRR3	-0.138883	0.405649	0.82212
CA14	-0.109927	0.161144	0.325352		MEX3B	-0.159462	0.109399	0.269872		LRRN2	-0.1176	0.17112	0.356132		ABCC8	-0.182571	0.0850128	0.211415		SEC14L5	-0.13892	0.405521	0.821962
RPS23	-0.109931	0.161128	0.32536		RNASEL	-0.159561	0.109177	0.269364		PTPRU	-0.117612	0.171077	0.356133		MAD1L1	-0.182577	0.0850023	0.21142		S100A1	-0.139083	0.404965	0.821238
DLEU7	-0.109958	0.161026	0.325314		AC005779.2	-0.159574	0.109146	0.269369		FBRSL1	-0.117617	0.171059	0.35614		NDUFS6	-0.182591	0.0849776	0.211423		SHC4	-0.139111	0.404871	0.821246
TLCD1	-0.109985	0.16092	0.325138		BIVM	-0.159592	0.109107	0.269313		MBLAC2	-0.117673	0.170854	0.355847		GPR63	-0.182596	0.0849694	0.211434		UPK2	-0.139112	0.404869	0.821344
ITGA5	-0.110026	0.160763	0.32494		AC109486.1	-0.159602	0.109083	0.269292		FAM198A	-0.117709	0.170721	0.35566		TRIP6	-0.182609	0.0849454	0.211406		HHLA2	-0.13913	0.404807	0.821318
DUSP18	-0.110033	0.160739	0.324931		TOLLIP	-0.159639	0.109001	0.269131		CBX2	-0.117726	0.170658	0.355574		CDK15	-0.182651	0.0848734	0.21129		SCGN	-0.139143	0.404761	0.821326
HLA-DRB5	-0.110049	0.160675	0.324842		ROBO3	-0.159639	0.109	0.269168		SATB2	-0.117768	0.170505	0.355344		NEDD8-MDP1	-0.182697	0.0847936	0.211155		SLC22A31	-0.139153	0.404726	0.821457
PAQR4	-0.110083	0.160546	0.324621		CRELD2	-0.159641	0.108996	0.269198		TNFAIP1	-0.117918	0.169958	0.354383		LBHD1	-0.182735	0.0847281	0.211024		NEPRO	-0.139198	0.404574	0.821249
FGF20	-0.110092	0.160513	0.324632		GLS2	-0.15967	0.108932	0.269079		SPX	-0.11793	0.169912	0.354375		IGLJ3	-0.182744	0.0847122	0.211016		ZSCAN25	-0.139239	0.404434	0.821165
TCEAL8	-0.110098	0.160489	0.324624		FBXO24	-0.159677	0.108916	0.269081		RP11-321N4.5	-0.117963	0.169795	0.354176		CC2D1A	-0.182775	0.0846585	0.210914		KLRG2	-0.139274	0.404317	0.821028
NUP43	-0.110121	0.1604	0.324562		RP11-426L16.10	-0.159707	0.108849	0.269076		CDHR4	-0.118003	0.169647	0.353956		LRRC20	-0.182819	0.0845829	0.210789		NECAB2	-0.139291	0.404257	0.821008
ARL2	-0.110148	0.160298	0.324436		PTGFRN	-0.159711	0.108839	0.269091		NTN3	-0.118012	0.169615	0.353935		RNF141	-0.18283	0.0845634	0.210772		MDM1	-0.139311	0.40419	0.821072
GPR68	-0.110158	0.160259	0.324437		GIT2	-0.159727	0.108803	0.269043		CECR6	-0.118023	0.169576	0.353943		SLC47A2	-0.182977	0.0843089	0.210233		PLTP	-0.139327	0.404135	0.821061
OSGEPL1	-0.110266	0.159849	0.323765		GFI1B	-0.159734	0.108788	0.269046		SEZ6L2	-0.118032	0.169541	0.353914		RP11-248J23.7	-0.182986	0.0842929	0.210224		CYP1A2	-0.139336	0.404103	0.821097
PDE5A	-0.110277	0.159805	0.323716		TCEA2	-0.159748	0.108757	0.269009		CLEC3B	-0.118036	0.169527	0.353974		CEBPA	-0.183065	0.0841575	0.209982		RSPH1	-0.139525	0.40346	0.820294
PKLR	-0.110286	0.159773	0.323691		ZNF263	-0.15979	0.108661	0.268812		PLEKHH3	-0.118053	0.169466	0.353936		TBCEL	-0.183086	0.0841216	0.209924		KLHL41	-0.139544	0.403395	0.820263
MOGAT3	-0.110318	0.159652	0.323524		NXPE4	-0.159834	0.108562	0.268608		SCAP	-0.118097	0.169306	0.353691		SLC34A3	-0.18314	0.0840289	0.209724		NRSN2	-0.139549	0.403379	0.820331
PADI6	-0.110335	0.159587	0.323431		PIK3R2	-0.159856	0.108513	0.268527		DCAF4	-0.118123	0.16921	0.353534		MYO1A	-0.183157	0.0839988	0.20968		F7	-0.139615	0.403154	0.820175
GLYATL2	-0.110378	0.159423	0.323219		TTC38	-0.159872	0.108479	0.268481		MSANTD3	-0.118174	0.169026	0.353195		FDXACB1	-0.183314	0.0837287	0.209069		LHX4	-0.139638	0.403075	0.820318
CLEC4G	-0.110402	0.15933	0.323068		TMPO	-0.159895	0.108426	0.268432		DMTN	-0.118191	0.168964	0.353156		DNASE1L3	-0.183331	0.0837005	0.20903		PANX3	-0.139646	0.403049	0.820365
PLEKHA6	-0.110409	0.159303	0.323093		PLPP7	-0.159916	0.10838	0.268358		PLOD1	-0.118206	0.168911	0.353088		ACP5	-0.183362	0.0836458	0.208925		POLR2M	-0.13965	0.403035	0.820438
TMEM45A	-0.110459	0.159112	0.322825		ZNF48	-0.159994	0.108207	0.268008		SLC9A3R2	-0.11826	0.168712	0.352717		PAX5	-0.183402	0.0835787	0.208789		PPIL6	-0.139702	0.402858	0.820178
AKR1B1	-0.110529	0.15885	0.322371		POU3F3	-0.160085	0.108003	0.267584		HLA-F	-0.118263	0.168703	0.352743		POMC	-0.183427	0.0835351	0.208712		CRNKL1	-0.139706	0.402846	0.820255
CCNA1	-0.110531	0.158841	0.322394		TFB1M	-0.160173	0.107806	0.267176		PKDREJ	-0.118319	0.1685	0.352406		TBX1	-0.183572	0.0832872	0.208218		LHX3	-0.139719	0.402801	0.820264
FAM109B	-0.11059	0.158618	0.32206		CMTM3	-0.160178	0.107795	0.267189		TP53TG3D	-0.118321	0.168491	0.352433		BMPR1A	-0.18358	0.0832736	0.208215		ECSIT	-0.139805	0.402509	0.819972
SELL	-0.110596	0.158593	0.322047		FAM231B	-0.160186	0.107778	0.267187		MLF2	-0.118354	0.168374	0.352232		EDEM3	-0.183623	0.0831997	0.208062		HPGD	-0.139889	0.402224	0.819693
TIMP1	-0.110598	0.158587	0.322076		TRIM61	-0.160224	0.107693	0.267015		NTN1	-0.118354	0.168374	0.352277		IGKV6D-21	-0.18369	0.0830849	0.207838		PARM1	-0.139918	0.402123	0.81969
ZSWIM1	-0.110643	0.158417	0.321769		ESYT3	-0.160228	0.107685	0.267034		RP11-302B13.5	-0.118361	0.168349	0.352269		PALM	-0.183707	0.083056	0.207797		DNAJC24	-0.139948	0.402023	0.819586
SPAG4	-0.110672	0.158308	0.321587		DAZAP1	-0.160254	0.107626	0.26693		NOL7	-0.118367	0.168324	0.352261		SSBP1	-0.183721	0.0830325	0.207769		RNF26	-0.139997	0.401856	0.819448
TRIM40	-0.110696	0.158215	0.321477		CTAGE8	-0.160272	0.107586	0.26687		CAMK2G	-0.118373	0.168303	0.352261		TRIM64B	-0.183751	0.082981	0.207672		ARHGAP8	-0.140021	0.401775	0.819485
HGF	-0.110724	0.15811	0.321342		TMEM178A	-0.160354	0.107404	0.266539		OSGEP	-0.11838	0.168279	0.352302		TUBB	-0.183795	0.0829068	0.207549		SERTAD2	-0.140106	0.401486	0.819096
PNPLA7	-0.110774	0.157922	0.321078		FCRL3	-0.160387	0.107331	0.266478		AMN	-0.118405	0.168189	0.352156		TMEM56-RWDD3	-0.183809	0.082882	0.207518		FEZ1	-0.140149	0.40134	0.819
DBF4B	-0.110784	0.157885	0.321043		SLC44A5	-0.160395	0.107314	0.266514		FCER1A	-0.118417	0.168144	0.352152		BIK	-0.183963	0.0826205	0.206957		SAMD4B	-0.140208	0.401141	0.818796
RECK	-0.110788	0.15787	0.321052		UMAD1	-0.160398	0.107307	0.266537		DPCD	-0.118522	0.167765	0.351403		CR2	-0.184023	0.0825189	0.206765		MTERF4	-0.140232	0.401057	0.818727
FAM63A	-0.110791	0.157856	0.321063		FAM167A	-0.160419	0.10726	0.266461		ALDH3B1	-0.118565	0.167611	0.351169		ADHFE1	-0.184024	0.0825178	0.206794		RSPRY1	-0.140238	0.401039	0.818789
LIAS	-0.110867	0.157569	0.320559		TENM4	-0.160442	0.107208	0.26645		WNT8A	-0.118595	0.167501	0.350983		SNRPE	-0.184111	0.0823695	0.206516		DMPK	-0.140281	0.400893	0.818694
AMHR2	-0.110876	0.157537	0.320532		ZFP62	-0.160444	0.107204	0.266482		PFN1	-0.118597	0.167494	0.351013		DAGLB	-0.184131	0.0823357	0.206494		SLC12A5	-0.140286	0.400875	0.818757
UTS2R	-0.110913	0.157397	0.320327		SMCO4	-0.160459	0.107171	0.26644		MFSD2B	-0.118598	0.167492	0.351052		IRF5	-0.184195	0.0822281	0.206255		NAV3	-0.140347	0.400669	0.818641
RIMBP3B	-0.110931	0.157328	0.320265		USF1	-0.160533	0.107007	0.266072		ARHGEF25	-0.118611	0.167444	0.350997		CNPPD1	-0.184225	0.0821762	0.206156		CPNE2	-0.140507	0.400126	0.817935
PIGR	-0.111006	0.157045	0.319807		AC092835.2	-0.160606	0.106846	0.26571		PPAN-P2RY11	-0.118613	0.167435	0.351022		ADCK1	-0.184244	0.0821456	0.206111		EVPLL	-0.14057	0.399913	0.817903
TRIAP1	-0.111007	0.157043	0.319842		CASP1	-0.160651	0.106746	0.265542		MT-ND2	-0.118722	0.167045	0.350337		EDRF1	-0.18433	0.0819992	0.205837		COL20A1	-0.14057	0.399913	0.818004
MFSD7	-0.111011	0.157028	0.31989		MOB3C	-0.160696	0.106646	0.265334		SFSWAP	-0.118759	0.16691	0.350232		CLIP2	-0.184469	0.0817646	0.205373		OMP	-0.140604	0.399797	0.817968
FAM212A	-0.111013	0.157022	0.319916		ZNF641	-0.160755	0.106517	0.265092		MGAT5B	-0.118776	0.166848	0.350146		PRTN3	-0.184516	0.0816869	0.205302		RRP9	-0.140616	0.399756	0.817986
MAP2K7	-0.111039	0.156923	0.319755		ABCD1	-0.16079	0.106439	0.264938		NT5C1B	-0.118782	0.166829	0.350151		RP11-795F19.5	-0.18457	0.0815947	0.205133		C11orf24	-0.140635	0.399693	0.81826
FNDC7	-0.111175	0.156411	0.318868		EPB41L2	-0.160824	0.106364	0.264792		ZNF117	-0.118799	0.166765	0.350062		C9orf66	-0.184602	0.0815406	0.205028		SLC37A4	-0.140643	0.399667	0.818309
RP11-574K11.31	-0.111286	0.155997	0.318181		ZNF302	-0.160838	0.106334	0.264755		OPN1SW	-0.118801	0.166759	0.350093		LTK	-0.184829	0.0811607	0.204321		GAL3ST2	-0.140684	0.399527	0.818123
FAM53A	-0.111311	0.155903	0.318068		NUDT9	-0.160869	0.106266	0.264626		FGF20	-0.118844	0.166603	0.34981		UGT2B17	-0.184829	0.0811604	0.204351		C20orf27	-0.140699	0.399476	0.818221
IGFBP6	-0.111312	0.155898	0.318097		ANXA9	-0.160963	0.106058	0.264227		PXT1	-0.11887	0.166513	0.349665		VPS72	-0.184832	0.0811564	0.204372		C2orf68	-0.140754	0.399289	0.818041
NPPA	-0.111333	0.155821	0.317978		PACSIN1	-0.161025	0.105923	0.264129		NOXO1	-0.118887	0.166452	0.34958		PYGO2	-0.184861	0.0811063	0.204277		CAMK1D	-0.140836	0.399012	0.817979
FBXO9	-0.111354	0.15574	0.317853		PDE3A	-0.16106	0.105846	0.263977		H2BFM	-0.118891	0.166435	0.34959		RAD23A	-0.18489	0.0810578	0.204186		RPGRIP1	-0.140903	0.398785	0.817818
ITGB8	-0.111409	0.155538	0.317635		RIMBP3B	-0.161089	0.105782	0.263858		ARHGEF16	-0.118904	0.166388	0.349535		ABT1	-0.184892	0.0810551	0.20421		FAM96B	-0.140921	0.398724	0.817795
FCMR	-0.111451	0.155379	0.317351		LPO	-0.161096	0.105765	0.263854		NECTIN2	-0.11893	0.166296	0.349387		FSD2	-0.184923	0.0810032	0.20411		DAGLB	-0.140968	0.398568	0.817576
EIF3F	-0.111503	0.155186	0.317074		HSFX1	-0.161106	0.105743	0.263839		COL13A1	-0.118932	0.166289	0.349416		ZDHHC4	-0.18493	0.0809914	0.204112		EPS8L2	-0.141011	0.39842	0.817576
ACAP3	-0.111544	0.155032	0.316798		RP11-302B13.5	-0.161145	0.105659	0.263671		EXO5	-0.118936	0.166276	0.349432		MEIS1	-0.184952	0.080955	0.204051		LRRFIP1	-0.141011	0.39842	0.817677
CBWD7	-0.111555	0.154993	0.316835		KBTBD4	-0.161155	0.105636	0.263652		YJEFN3	-0.118953	0.166214	0.349347		DRAXIN	-0.184978	0.0809116	0.204035		MPC1	-0.141041	0.398319	0.817572
MET	-0.111605	0.154807	0.316495		CDKN2A	-0.161173	0.105597	0.263595		UBE2M	-0.118989	0.166085	0.349209		CARNS1	-0.185004	0.0808686	0.203957		POF1B	-0.141041	0.398319	0.817673
KDF1	-0.11165	0.154638	0.316189		ARF6	-0.161177	0.105588	0.263612		UQCRFS1	-0.119001	0.166041	0.34916		XKR8	-0.185033	0.0808204	0.203867		CCDC74A	-0.141054	0.398275	0.817684
TARBP1	-0.111709	0.15442	0.31586		ZNF224	-0.161181	0.105579	0.26363		PPP1R3D	-0.119014	0.165996	0.34911		KIAA1211	-0.185064	0.0807683	0.203766		FAM111A	-0.141089	0.398158	0.817545
IL12A	-0.111716	0.154393	0.315842		CLEC1B	-0.161192	0.105556	0.263612		CYSRT1	-0.119015	0.16599	0.349143		ANKRD46	-0.185086	0.0807314	0.203736		PPAN-P2RY11	-0.141124	0.398041	0.817406
CCDC39	-0.111776	0.154172	0.315587		CTU2	-0.161202	0.105533	0.263595		RAG2	-0.11902	0.165972	0.349148		PLIN3	-0.185089	0.0807256	0.203752		COL19A1	-0.14113	0.39802	0.817463
ITGAE	-0.111783	0.154144	0.315568		ZSWIM8	-0.161209	0.105518	0.263597		ANKRD20A2	-0.119035	0.16592	0.349128		ZNF771	-0.185135	0.080649	0.203621		ULK3	-0.141139	0.397988	0.817499
COX14	-0.11184	0.153934	0.315333		POLG2	-0.161226	0.10548	0.263541		HTR1F	-0.119057	0.165841	0.34905		TCTEX1D1	-0.185219	0.0805105	0.203302		ZNF382	-0.141139	0.397988	0.8176
NAIF1	-0.11191	0.153675	0.314919		ISL2	-0.161246	0.105438	0.263476		NHP2	-0.119076	0.165773	0.348995		ESYT3	-0.185255	0.0804502	0.203212		PDCD2	-0.141205	0.397768	0.81725
PLEKHH3	-0.111922	0.15363	0.314865		FAM104B	-0.161282	0.105358	0.263356		SLC35A4	-0.119093	0.165712	0.348911		L3MBTL3	-0.185255	0.0804501	0.203242		XXbac-B562F10.12	-0.141206	0.397762	0.817339
KTI12	-0.111929	0.153603	0.31485		HNRNPA1L2	-0.161363	0.105182	0.262955		LRRC8D	-0.119118	0.165622	0.348767		ATP6V1G1	-0.185271	0.0804232	0.203236		SLC30A4	-0.141211	0.397746	0.817407
CSNK1D	-0.111931	0.153596	0.314874		EPGN	-0.161384	0.105136	0.262879		SPINK13	-0.119135	0.165562	0.348684		HSD17B4	-0.185306	0.0803658	0.203122		CCR10	-0.141217	0.397725	0.817466
SLC5A2	-0.112022	0.15326	0.314419		ADO	-0.161384	0.105135	0.262917		CPS1	-0.119152	0.1655	0.348688		UCP3	-0.185357	0.0802807	0.202969		DOC2B	-0.141243	0.397639	0.817492
SSC4D	-0.112048	0.153164	0.314338		GOLGA8N	-0.161553	0.104766	0.262153		DUS3L	-0.119211	0.165291	0.348424		WDR24	-0.185382	0.0802392	0.202926		MSRB3	-0.141333	0.397335	0.817374
DYTN	-0.11206	0.153121	0.314288		DIS3L	-0.161571	0.104727	0.262095		VKORC1	-0.119216	0.165273	0.348431		PNMT	-0.185386	0.0802321	0.202939		VWA3B	-0.141351	0.397272	0.817348
NPIPB7	-0.112092	0.153003	0.314163		GLRX5	-0.161588	0.10469	0.262042		CCDC134	-0.119221	0.165256	0.348439		FAM111A	-0.185408	0.0801958	0.20291		OVGP1	-0.141424	0.397026	0.817043
GNRH2	-0.11211	0.152938	0.314107		HNRNPUL2-BSCL2	-0.1616	0.104664	0.262016		CATSPER2	-0.119233	0.165213	0.348393		ERGIC3	-0.185433	0.0801547	0.202867		TMPRSS11B	-0.141444	0.396961	0.817316
KDM4E	-0.112121	0.152897	0.314101		PIK3AP1	-0.16165	0.104555	0.261823		ERVV-1	-0.119245	0.165167	0.34834		SIX5	-0.185446	0.0801324	0.202842		THAP12	-0.141465	0.396887	0.817266
SLC47A2	-0.112149	0.152793	0.313966		PYCR1	-0.161689	0.104471	0.261771		RYR2	-0.119259	0.16512	0.348286		RDH12	-0.185459	0.080112	0.202821		SH2D5	-0.141521	0.396699	0.817081
SLC22A7	-0.112149	0.152792	0.314004		KIAA0141	-0.161736	0.104369	0.261593		CD276	-0.119264	0.1651	0.348287		NEDD4	-0.185554	0.0799548	0.202454		IGHG1	-0.141533	0.396658	0.8171
ERVV-1	-0.112164	0.152738	0.31393		CYB561	-0.161814	0.104199	0.261208		CMBL	-0.119347	0.164804	0.347797		GRM6	-0.185557	0.0799498	0.202473		AP003419.11	-0.141583	0.39649	0.817159
STRADB	-0.112173	0.152703	0.313898		NUDT8	-0.16183	0.104164	0.261159		TBC1D14	-0.119435	0.164492	0.347226		THBS2	-0.185588	0.0798984	0.202374		AC017081.1	-0.141599	0.396437	0.817151
BOLA2	-0.112175	0.152698	0.313926		GRSF1	-0.161882	0.104052	0.260958		DUSP13	-0.119527	0.164166	0.34667		MTRF1	-0.185605	0.0798703	0.202333		ZNF75D	-0.141604	0.39642	0.817218
MRPL12	-0.112215	0.15255	0.3137		KIAA1107	-0.16195	0.103906	0.26063		ITGA7	-0.119556	0.164062	0.346539		CALD1	-0.185642	0.0798079	0.202237		HIGD2A	-0.141669	0.396202	0.817075
CTB-102L5.4	-0.11228	0.152311	0.313325		GSS	-0.162023	0.103748	0.260273		APC2	-0.119561	0.164043	0.346542		CLIC1	-0.185752	0.0796277	0.201842		RGS7	-0.141694	0.396117	0.817
SEPT6	-0.112297	0.152247	0.313232		KCNE2	-0.162071	0.103644	0.260051		SLC25A53	-0.119599	0.163907	0.346344		RP11-296A16.1	-0.185773	0.079592	0.201783		LOX	-0.141711	0.396059	0.817085
NEK8	-0.112332	0.152119	0.313048		TMTC4	-0.162101	0.103578	0.259927		TBRG4	-0.119615	0.163852	0.346271		PLSCR2	-0.185826	0.0795053	0.201594		ADM2	-0.141744	0.395949	0.817164
CETP	-0.112382	0.151935	0.312746		C10orf54	-0.162105	0.103571	0.259947		FAM21C	-0.119655	0.163708	0.346101		A1CF	-0.185945	0.0793091	0.201158		ZNF449	-0.141774	0.395848	0.817158
TACC2	-0.112398	0.151878	0.312708		CCDC96	-0.162111	0.103557	0.259951		CARM1	-0.119696	0.163564	0.345885		BCDIN3D	-0.185973	0.0792634	0.201073		PFKFB1	-0.141835	0.395642	0.816937
MMRN2	-0.112438	0.151729	0.312478		SNX22	-0.162144	0.103486	0.259853		PLCH2	-0.119737	0.16342	0.345669		ARL11	-0.186003	0.0792143	0.200979		XXbac-BPG246D15.9	-0.141885	0.395474	0.816895
PPA2	-0.112446	0.151703	0.312462		TRIM5	-0.162188	0.103391	0.259654		MT1F	-0.11974	0.163408	0.345731		ENDOV	-0.186049	0.0791386	0.200817		PLPPR3	-0.141905	0.395408	0.81686
DOLPP1	-0.112497	0.151514	0.312191		ENDOV	-0.162276	0.103201	0.259294		PHOSPHO1	-0.119748	0.163381	0.345718		LIPE	-0.18607	0.0791031	0.200758		OR2A1	-0.14194	0.395288	0.816817
SHE	-0.11256	0.151285	0.311757		FAM129C	-0.162396	0.102943	0.258726		MOGAT3	-0.119768	0.163309	0.345609		CNFN	-0.186085	0.0790792	0.200728		PDZD9	-0.141946	0.395271	0.816883
RPL26L1	-0.11256	0.151283	0.311791		ASNA1	-0.162419	0.102894	0.258641		CD81	-0.119795	0.163215	0.3455		C8G	-0.186085	0.0790788	0.200758		SLC7A1	-0.141957	0.395231	0.816902
SGF29	-0.112617	0.151076	0.311521		RPS6	-0.162486	0.102749	0.258356		CNNM3	-0.119809	0.163164	0.345436		DOLPP1	-0.186099	0.0790571	0.200765		AP006285.2	-0.141959	0.395227	0.816996
SLC24A3	-0.112662	0.15091	0.311255		C19orf38	-0.162489	0.102742	0.258377		MRPL20	-0.119816	0.16314	0.345428		MYO9B	-0.186184	0.0789179	0.200503		CNPY1	-0.141963	0.395211	0.817168
SELE	-0.112663	0.150906	0.311286		RP11-382A20.3	-0.162509	0.1027	0.258388		SHD	-0.119908	0.162815	0.344829		PLEKHM2	-0.18621	0.0788745	0.200424		ADIPOR1	-0.142007	0.395063	0.816963
LAMC2	-0.112684	0.150832	0.311172		RECQL4	-0.162555	0.102602	0.258221		MDP1	-0.119909	0.162809	0.34486		GPX4	-0.186267	0.0787817	0.20025		IGFBP4	-0.142033	0.394978	0.816991
ARAF	-0.112704	0.150759	0.311061		SLC7A8	-0.16259	0.102528	0.258151		TPRG1L	-0.11993	0.162738	0.344754		ACTG1	-0.186299	0.0787287	0.200145		PVALB	-0.142044	0.394938	0.817011
NUDC	-0.112711	0.150731	0.311041		NOP16	-0.16264	0.10242	0.25792		CBX6	-0.119936	0.162714	0.344748		CDC14B	-0.186302	0.0787237	0.200163		MTMR14	-0.142056	0.394899	0.817033
LMOD1	-0.112723	0.150687	0.311029		BORCS8-MEF2B	-0.16264	0.102419	0.257956		SLC25A35	-0.12004	0.162349	0.344151		DSE	-0.186326	0.0786845	0.200094		IGF2BP1	-0.142076	0.394834	0.817101
ZDHHC19	-0.112786	0.150458	0.310595		UBXN10	-0.162744	0.102197	0.257476		ALDH1A2	-0.120087	0.162183	0.343931		PLEKHG4	-0.18633	0.0786778	0.200108		CNDP2	-0.142077	0.394829	0.817194
ZBTB16	-0.112858	0.150199	0.310097		NT5C3B	-0.162758	0.102167	0.25744		LINC00371	-0.1201	0.162136	0.343919		TRIM11	-0.186362	0.0786254	0.200006		DSN1	-0.142137	0.394628	0.816982
PTPA	-0.112873	0.150144	0.310024		UCP3	-0.162767	0.102148	0.25743		PMS1	-0.120108	0.162108	0.343904		GIN1	-0.186407	0.078553	0.199852		TRGV2	-0.142199	0.394419	0.816753
GFM2	-0.112922	0.149966	0.309772		THOC3	-0.162787	0.102105	0.257361		PMEL	-0.120137	0.162006	0.343731		ADCY6	-0.186416	0.0785385	0.199846		SLC38A1	-0.142284	0.394134	0.816368
MBOAT4	-0.113029	0.149576	0.309081		APOL4	-0.162853	0.101965	0.257047		ZADH2	-0.120186	0.161834	0.343541		FAM231B	-0.186448	0.0784865	0.199744		VEGFC	-0.14232	0.394012	0.816217
IL13	-0.113075	0.149411	0.308818		POLR3H	-0.162887	0.101892	0.256942		LDB3	-0.120192	0.161812	0.343539		SPINK7	-0.186515	0.0783765	0.199526		USE1	-0.142414	0.393695	0.815867
MARC2	-0.113113	0.149272	0.308645		TBC1D28	-0.162912	0.101839	0.256885		ESPNL	-0.120247	0.161618	0.343393		GTF2H2C	-0.186614	0.0782158	0.199178		CDH20	-0.142418	0.393682	0.815942
HOMEZ	-0.113125	0.149228	0.308594		SPG21	-0.162952	0.101754	0.256749		ZFP92	-0.120259	0.161577	0.343437		GPR180	-0.186632	0.0781862	0.199133		FAM234A	-0.142482	0.39347	0.815707
NAXD	-0.113156	0.149117	0.308441		MIOX	-0.163012	0.101625	0.256542		CHST2	-0.12028	0.161506	0.343374		LOXL1	-0.186646	0.078164	0.199107		GOLGA6L22	-0.142513	0.393366	0.815797
SCN3A	-0.113173	0.149055	0.308391		PUF60	-0.163027	0.101595	0.256543		RASGRP3	-0.120305	0.161417	0.343274		GUCY1B3	-0.186695	0.0780841	0.198965		FAM120AOS	-0.142523	0.393331	0.815826
SULT1A4	-0.113181	0.149026	0.308368		MARVELD3	-0.16306	0.101525	0.256405		FAM106A	-0.120305	0.161416	0.343316		NPRL3	-0.186736	0.0780183	0.198828		TECTA	-0.142656	0.392886	0.815414
TSPAN12	-0.113197	0.148967	0.308285		GSK3A	-0.163109	0.101421	0.256182		ALDH1B1	-0.120345	0.161275	0.343103		ACSF3	-0.186769	0.0779638	0.19875		AP4B1	-0.142688	0.392777	0.815495
IDH2	-0.11326	0.148743	0.307898		SERPINE2	-0.163115	0.101408	0.25619		ARMC5	-0.120372	0.161182	0.343037		MYCBPAP	-0.186772	0.0779584	0.198767		RAB11FIP3	-0.142693	0.392761	0.815565
MKX	-0.113297	0.148607	0.307732		H2BFM	-0.163148	0.101337	0.256047		EBLN1	-0.12042	0.161012	0.342719		WWTR1	-0.186882	0.0777805	0.198344		PNPLA1	-0.142699	0.392741	0.815625
MTFR2	-0.113386	0.148288	0.307147		GSTZ1	-0.163162	0.101308	0.256052		SOX18	-0.120441	0.160941	0.342612		DDO	-0.186927	0.0777077	0.198219		OR52N5	-0.142706	0.392718	0.815679
PSENEN	-0.113479	0.147954	0.306571		PPBP	-0.163197	0.101232	0.255901		SPATA32	-0.120453	0.160897	0.342562		STARD7	-0.186959	0.0776562	0.198149		CMSS1	-0.142711	0.392702	0.815953
PEX12	-0.113479	0.14795	0.306602		TAPBP	-0.163267	0.101085	0.255644		MAD2L1BP	-0.12046	0.160872	0.342553		RNASE1	-0.18702	0.0775575	0.197928		MAPKBP1	-0.142769	0.392506	0.815647
CCDC166	-0.11349	0.147913	0.306564		OR3A2	-0.163271	0.101077	0.255665		TTYH3	-0.120467	0.16085	0.342551		OR13C5	-0.187095	0.0774363	0.19771		CTRC	-0.142774	0.392489	0.815715
ZBED3	-0.11349	0.147912	0.306599		HLA-DOA	-0.163294	0.101028	0.255618		ZNF324	-0.120482	0.160795	0.342522		KRTAP5-7	-0.187133	0.0773763	0.197587		BORCS5	-0.142789	0.392441	0.815819
INPP5B	-0.113522	0.147799	0.306442		RP11-795F19.5	-0.163298	0.10102	0.255637		PPIH	-0.120489	0.160771	0.342514		PGBD3	-0.187139	0.0773652	0.197589		HRASLS	-0.142856	0.392216	0.815864
ALDH1A3	-0.113523	0.147793	0.306467		CARD6	-0.163309	0.100996	0.255616		POU3F2	-0.120523	0.160654	0.342441		TPSAB1	-0.187176	0.0773058	0.197468		PTPN6	-0.14288	0.392136	0.815801
GPA33	-0.113524	0.14779	0.306501		NEDD8-MDP1	-0.163336	0.100939	0.25551		PRSS57	-0.120553	0.16055	0.342263		RPS3A	-0.187189	0.0772847	0.197445		ABHD8	-0.142905	0.39205	0.815929
SCGB3A2	-0.113538	0.14774	0.306436		ZNF142	-0.163352	0.100905	0.255463		RNASE10	-0.120554	0.160543	0.342294		ZSCAN12	-0.187301	0.0771052	0.197108		CS	-0.142923	0.39199	0.815907
CKM	-0.113555	0.147678	0.306382		LRRC43	-0.163386	0.100833	0.255359		RPL22	-0.120613	0.160338	0.3419		FMC1	-0.187321	0.0770724	0.197054		KLHL10	-0.14293	0.391967	0.815961
ITPA	-0.113585	0.14757	0.306197		TSHZ1	-0.163416	0.10077	0.25524		FMOD	-0.120649	0.160213	0.341678		RDM1	-0.187354	0.0770202	0.196951		ACACB	-0.142943	0.391926	0.815978
NDUFA4L2	-0.113679	0.147234	0.305654		MS4A2	-0.163426	0.100748	0.255222		ZBED1	-0.120662	0.160167	0.341667		MPRIP	-0.18737	0.0769937	0.196914		IGHV3-7	-0.142988	0.391772	0.816069
TBC1D3B	-0.113688	0.147202	0.305664		RAMP2	-0.163442	0.100716	0.255219		MFSD13A	-0.120713	0.159991	0.34138		ALDH1B1	-0.187394	0.0769564	0.196909		RARRES2	-0.143087	0.391442	0.815792
CHCHD2	-0.113728	0.147058	0.305403		RBPMS2	-0.163445	0.100709	0.25524		CTC-534A2.2	-0.120781	0.159753	0.341092		SFXN5	-0.187471	0.0768323	0.196683		FSCN3	-0.143116	0.391344	0.815792
SUPT7L	-0.113748	0.146987	0.305332		SFTPB	-0.163447	0.100705	0.255269		ALOX5	-0.120805	0.159667	0.340953		CCDC14	-0.187474	0.0768282	0.196703		B3GNTL1	-0.143127	0.391308	0.81582
LEFTY2	-0.113771	0.146906	0.305279		COL19A1	-0.163474	0.100646	0.25516		MTIF3	-0.120851	0.15951	0.340749		ALOX5AP	-0.187607	0.076614	0.196306		FXR2	-0.143134	0.391284	0.815873
FAM187B	-0.113796	0.146815	0.305128		AZIN2	-0.163518	0.100554	0.254965		GOLGA6L22	-0.120884	0.159394	0.340589		GCOM1	-0.187632	0.0765752	0.196237		RP11-216L13.17	-0.143137	0.391276	0.81596
MAPKAPK5	-0.113814	0.146751	0.305071		TMEM246	-0.163652	0.100272	0.254443		PWWP2B	-0.120887	0.159383	0.34061		FNDC8	-0.18764	0.076562	0.196234		FOXP4	-0.143144	0.391251	0.816009
HES5	-0.113818	0.146737	0.30508		EXO5	-0.163659	0.100258	0.254447		RP11-561B11.2	-0.120891	0.15937	0.340625		PQLC3	-0.18768	0.0764979	0.1961		CHST5	-0.143224	0.390983	0.815964
SARM1	-0.113822	0.146723	0.30509		FLT3	-0.163664	0.100247	0.254458		HNRNPA1L2	-0.120938	0.159207	0.340453		FBRS	-0.187712	0.0764468	0.195999		SPAG7	-0.143248	0.390905	0.816007
LILRB5	-0.113886	0.146496	0.304732		NXF5	-0.163667	0.100241	0.254484		SMIM22	-0.120951	0.15916	0.340396		AGAP3	-0.187752	0.0763837	0.195898		ZNF439	-0.143273	0.390819	0.816136
SPATA32	-0.113895	0.146463	0.304701		RNF130	-0.16368	0.100214	0.254493		ATP6V1G2	-0.121005	0.158974	0.34013		EVA1B	-0.18777	0.0763536	0.195851		AZU1	-0.143298	0.390738	0.816071
ZNF778	-0.113963	0.14622	0.304272		CFAP53	-0.163756	0.100053	0.254162		UNC119B	-0.121007	0.158966	0.340157		C21orf2	-0.187798	0.07631	0.19577		WRAP53	-0.143322	0.390657	0.816005
GUCA1B	-0.113985	0.146141	0.304146		AMPH	-0.163775	0.100014	0.254101		DHX38	-0.12103	0.158888	0.340034		CD86	-0.187827	0.0762632	0.19568		HS3ST3A1	-0.143325	0.390646	0.816084
SPI1	-0.114	0.146087	0.304073		DCT	-0.163803	0.0999559	0.253992		LY6G6E	-0.121037	0.158864	0.340028		TBC1D30	-0.187867	0.0761996	0.195547		SFMBT1	-0.143326	0.390642	0.816178
TCP10	-0.114075	0.145822	0.303673		ZNF283	-0.163817	0.0999253	0.253954		KIF5A	-0.121049	0.158822	0.33998		RRP1B	-0.187899	0.0761492	0.195478		NOP9	-0.143375	0.39048	0.816046
VNN2	-0.114127	0.145638	0.303405		PRR12	-0.163817	0.0999247	0.253991		FAM132A	-0.121058	0.15879	0.339957		SLC45A1	-0.187904	0.0761403	0.195486		AKT3	-0.143415	0.390348	0.815872
CDC42BPA	-0.114129	0.14563	0.303426		CLSTN1	-0.16383	0.0998975	0.253961		TCEAL8	-0.121058	0.158789	0.339998		NEXN	-0.187974	0.0760293	0.195292		ZNF764	-0.143469	0.390166	0.815595
LY86	-0.114153	0.145544	0.303284		CORO7	-0.163869	0.0998167	0.253795		ZBTB46	-0.121072	0.158743	0.339943		XRCC4	-0.188046	0.0759161	0.195092		FAM101A	-0.143513	0.39002	0.815393
MT-CO1	-0.114175	0.145467	0.303201		TKT	-0.163872	0.0998106	0.253818		PLTP	-0.121088	0.158686	0.339954		ITGB5	-0.188132	0.0757796	0.194832		PPIL3	-0.143529	0.389964	0.815482
POLR3H	-0.114202	0.145369	0.303073		ANP32B	-0.163901	0.0997503	0.253704		POFUT2	-0.121115	0.158591	0.339882		PNMA2	-0.188156	0.0757405	0.194761		BOLA1	-0.14358	0.389794	0.815435
BEX4	-0.114209	0.145345	0.303062		ZNF266	-0.163924	0.0997009	0.253617		HIST1H4J	-0.121119	0.158578	0.339942		CDH1	-0.188164	0.0757285	0.194761		GOLGA6L9	-0.143592	0.389757	0.81546
C2orf88	-0.114284	0.145079	0.302621		WDR19	-0.164011	0.0995188	0.253348		TTLL1	-0.12122	0.15823	0.339372		AQP7	-0.188306	0.075504	0.194274		SYN3	-0.143658	0.389535	0.8151
PTRH1	-0.114284	0.145079	0.302659		EIF3H	-0.164056	0.0994256	0.253189		MFAP3L	-0.12123	0.158194	0.339339		HOXB7	-0.188319	0.0754828	0.194249		CEP78	-0.143666	0.389509	0.815148
ARHGEF18	-0.11429	0.145058	0.302654		FBXW8	-0.164069	0.0993983	0.253158		TRIM40	-0.121236	0.158174	0.339339		AP002884.2	-0.188343	0.0754445	0.194181		IGKV6D-21	-0.143669	0.3895	0.815233
COX11	-0.114298	0.145031	0.302673		ATL1	-0.164097	0.0993385	0.253123		AKAP14	-0.121238	0.158166	0.339367		NFATC1	-0.188344	0.0754431	0.194208		TMEM39B	-0.143712	0.389356	0.815343
HEBP2	-0.114342	0.144873	0.302421		DRC7	-0.164121	0.0992892	0.253075		RP11-309L24.4	-0.121301	0.157951	0.33908		ARVCF	-0.188392	0.075368	0.194075		TPSAB1	-0.143715	0.389346	0.815426
CLEC11A	-0.114389	0.144708	0.30219		DXO	-0.164166	0.0991955	0.252875		CALML6	-0.121358	0.157754	0.338702		EBPL	-0.188445	0.0752837	0.193888		PPIG	-0.143818	0.389001	0.815115
DDX55	-0.114407	0.144645	0.302095		ZNF589	-0.164177	0.0991724	0.252855		HRNR	-0.121368	0.157718	0.338669		SNRNP27	-0.18857	0.0750876	0.193473		DUT	-0.143901	0.388724	0.814844
NOC4L	-0.114419	0.144602	0.302044		SLC45A3	-0.164211	0.0991009	0.252751		SH3BGR	-0.121371	0.157707	0.338688		CBFA2T3	-0.188603	0.0750358	0.1934		SDR42E1	-0.143981	0.388457	0.814595
TLR9	-0.114548	0.144145	0.301357		TES	-0.164264	0.0989903	0.252547		CKLF	-0.121381	0.157674	0.338662		TUBG1	-0.188636	0.074983	0.193294		ZKSCAN8	-0.143995	0.388411	0.8146
ZFYVE27	-0.114564	0.144089	0.301278		GPT	-0.164305	0.0989053	0.252407		AC008522.1	-0.121386	0.157657	0.338669		KLHL36	-0.188647	0.0749663	0.193281		TBXA2R	-0.144058	0.388203	0.814473
ELOVL1	-0.114673	0.143705	0.300588		TACO1	-0.16431	0.0988957	0.252422		SCAMP4	-0.121424	0.157525	0.338604		HSPBP1	-0.188656	0.0749519	0.193304		AMPD2	-0.144071	0.388158	0.814483
C4orf17	-0.114701	0.143608	0.300422		U2AF1L4	-0.164318	0.0988777	0.252493		ASIC4	-0.121541	0.157121	0.337868		ZNHIT2	-0.188697	0.0748873	0.193167		SNN	-0.144129	0.387967	0.814288
HOXA3	-0.114705	0.143594	0.300431		PFKP	-0.164339	0.0988345	0.252421		C1QTNF4	-0.121561	0.157054	0.337811		TAPBP	-0.188701	0.0748817	0.193183		PRG2	-0.144152	0.387889	0.814228
COL9A3	-0.114715	0.143558	0.300395		NIPAL3	-0.164372	0.0987656	0.252362		NPIPB7	-0.121582	0.156983	0.337702		CLU	-0.188776	0.0747638	0.192909		SLC26A11	-0.144162	0.387855	0.81426
XRCC3	-0.114782	0.143323	0.300055		ADI1	-0.164395	0.0987184	0.252319		SHROOM1	-0.121617	0.15686	0.33757		URAD	-0.188781	0.0747566	0.19292		ASIP	-0.14418	0.387795	0.814237
FSCN3	-0.114802	0.143254	0.299948		TNK2	-0.16441	0.0986864	0.252315		TCEAL7	-0.121618	0.156859	0.337612		PLCD1	-0.188798	0.0747294	0.19288		EPCAM	-0.144193	0.387753	0.814252
GATSL3	-0.114817	0.1432	0.299949		GUCY2D	-0.164431	0.098644	0.252246		SH2D6	-0.121632	0.156811	0.337595		BPNT1	-0.188808	0.0747129	0.192898		ADPGK	-0.14422	0.387664	0.814169
PFN1	-0.114863	0.143041	0.299691		BRD7	-0.164448	0.098609	0.252195		CXorf36	-0.121704	0.156561	0.337102		CXCR3	-0.188853	0.0746425	0.192776		SNRPF	-0.144243	0.387586	0.81421
FKBP3	-0.114878	0.142987	0.299616		SP110	-0.164462	0.0985799	0.25216		CGREF1	-0.121713	0.156532	0.337082		VAT1	-0.188858	0.0746346	0.192786		RPGR	-0.144279	0.387467	0.814272
RHOBTB2	-0.114892	0.14294	0.299555		RP11-216L13.16	-0.16449	0.0985215	0.252049		TDRD15	-0.121735	0.156456	0.337052		AK2	-0.188925	0.0745297	0.192635		RPL23A	-0.144287	0.38744	0.814317
RPS13	-0.115036	0.142435	0.298611		TBC1D10B	-0.164493	0.0985147	0.252071		DLGAP4	-0.121737	0.156449	0.337079		CARF	-0.188939	0.0745092	0.192612		ZNF367	-0.144295	0.387415	0.814367
ZNF358	-0.115037	0.142431	0.29864		ITIH1	-0.1645	0.098501	0.252075		DMGDH	-0.121818	0.156173	0.336792		EVA1A	-0.189053	0.0743306	0.19227		S100A3	-0.144444	0.386918	0.814047
ANKS3	-0.115038	0.142428	0.29867		TUBB8	-0.164508	0.0984838	0.25207		CD151	-0.121839	0.156099	0.336676		PIH1D2	-0.189075	0.0742955	0.19221		CCZ1	-0.144476	0.386812	0.814031
RGS17	-0.11505	0.142384	0.298617		PTCD1	-0.164538	0.0984207	0.251947		IMP3	-0.121841	0.156091	0.336703		DACH1	-0.189082	0.0742853	0.192213		EML4	-0.144573	0.386492	0.813771
RHBDD2	-0.115067	0.142326	0.298572		PRSS50	-0.164553	0.0983902	0.251947		NPIPA3	-0.121849	0.156065	0.336691		C1orf106	-0.189105	0.0742498	0.192182		TRPM1	-0.14461	0.386369	0.813719
PPP1R18	-0.115083	0.142271	0.298492		ASPM	-0.164581	0.0983332	0.25184		IL13	-0.121872	0.155986	0.336652		RSRP1	-0.189118	0.0742287	0.192157		MTUS2	-0.14461	0.386368	0.81382
BOP1	-0.11515	0.142035	0.298037		HEPH	-0.164584	0.0983269	0.251863		LIMS3	-0.121885	0.155942	0.336645		GLRX	-0.189138	0.0741981	0.192198		IGLV3-19	-0.144612	0.386363	0.813912
TMED9	-0.115173	0.141958	0.297912		ZNF668	-0.164644	0.0982015	0.251581		TP53INP1	-0.12194	0.155753	0.336369		TCL1A	-0.189153	0.0741752	0.192199		MAP3K11	-0.144638	0.386273	0.813827
RP4-583P15.14	-0.11519	0.141898	0.297824		ZNF169	-0.164673	0.0981424	0.251507		HOXA5	-0.121956	0.1557	0.336297		NEURL2	-0.189193	0.0741122	0.192065		PEX6	-0.144648	0.386242	0.813866
POU2F2	-0.115246	0.141704	0.297492		SMIM10	-0.164786	0.0979075	0.251099		PPBP	-0.121998	0.155555	0.336027		SLC12A7	-0.189236	0.0740454	0.191982		TSPAN6	-0.144709	0.386039	0.813644
SH3BGR	-0.11525	0.141688	0.297497		PDZK1	-0.164859	0.0977578	0.250793		TAB1	-0.1221	0.155208	0.335453		SAMD12	-0.189313	0.073926	0.191763		AKAP13	-0.14478	0.385805	0.813462
NLRP6	-0.115291	0.141547	0.297237		ATP6AP1L	-0.164867	0.0977408	0.250788		OAZ2	-0.12212	0.15514	0.33535		CACNA1C	-0.189313	0.0739258	0.191792		SVBP	-0.1448	0.385736	0.813523
EFCAB6	-0.115314	0.141467	0.297146		GRID2IP	-0.164905	0.097662	0.250664		NSFL1C	-0.122124	0.155127	0.335366		PROSER2	-0.189332	0.0738957	0.191744		PIP5K1B	-0.144812	0.385697	0.813546
NIT2	-0.115324	0.141433	0.297148		ZBTB17	-0.164914	0.0976431	0.250654		DHDH	-0.122136	0.155085	0.33532		PIGP	-0.189342	0.0738805	0.191735		RALGPS1	-0.144823	0.38566	0.81357
KRT8	-0.11533	0.14141	0.297138		GOLGA6L9	-0.165023	0.0974194	0.250313		FOXR1	-0.122154	0.155024	0.335319		CYSLTR1	-0.189401	0.0737883	0.191526		PPM1N	-0.144829	0.38564	0.813736
ATXN7L3	-0.115382	0.141229	0.296909		HTR1F	-0.16503	0.0974053	0.250315		C4orf36	-0.122176	0.154948	0.335241		CYP3A7	-0.189411	0.0737737	0.191518		GEMIN4	-0.144857	0.385547	0.81385
TMCO4	-0.115433	0.141052	0.296611		ADAMTS13	-0.165133	0.0971943	0.249812		AHSA2	-0.122313	0.154483	0.334367		PMPCA	-0.189479	0.0736682	0.191334		ADK	-0.144881	0.385469	0.813894
CDR2L	-0.115453	0.140984	0.296507		TMEM254	-0.165198	0.09706	0.249505		TMEM266	-0.122371	0.154287	0.33403		FADS2	-0.189621	0.0734486	0.190793		EML6	-0.144898	0.385411	0.813979
TRIM62	-0.115477	0.140901	0.296408		C8orf58	-0.165314	0.0968232	0.249013		DOK2	-0.122377	0.154265	0.33407		MROH8	-0.189644	0.0734126	0.19073		TRIM64B	-0.144922	0.385334	0.814128
EXOSC4	-0.115539	0.140684	0.296065		PTK7	-0.165335	0.0967786	0.248936		PTPN20	-0.122382	0.154251	0.334083		LHPP	-0.189671	0.0733705	0.19071		CXXC4	-0.144944	0.38526	0.814074
ANKK1	-0.115557	0.140624	0.295976		ALDH1L2	-0.165346	0.096757	0.24892		KHSRP	-0.122385	0.154241	0.334104		MYL12A	-0.189674	0.0733669	0.190731		PLD2	-0.144966	0.385188	0.814027
NCAPD2	-0.115572	0.140571	0.29594		AKAP1	-0.165363	0.0967213	0.248867		OVOS2	-0.122451	0.154015	0.333704		FAM120A	-0.18968	0.0733573	0.190736		VRK1	-0.144969	0.385179	0.814111
C3orf49	-0.115575	0.14056	0.295953		PNMA2	-0.165488	0.096466	0.248325		STYXL1	-0.122472	0.153946	0.333597		KIAA0040	-0.189695	0.0733334	0.190704		PRPF19	-0.145051	0.384906	0.813742
YWHAB	-0.115605	0.140458	0.295777		PINLYP	-0.165548	0.0963433	0.248048		CFTR	-0.122495	0.153865	0.333465		SLC25A37	-0.189741	0.0732633	0.190551		GHDC	-0.145092	0.384769	0.81366
PRSS51	-0.115644	0.140324	0.295607		NOP2	-0.165558	0.096323	0.248034		KIAA2022	-0.122718	0.153113	0.332139		CENPW	-0.189882	0.0730457	0.190015		ANKRD20A1	-0.145093	0.384767	0.813761
ZNF154	-0.115689	0.140166	0.295425		ENKUR	-0.165569	0.096302	0.248019		RP11-5A19.5	-0.122722	0.153099	0.332153		B4GALT2	-0.19003	0.0728181	0.189572		ACADSB	-0.145138	0.384617	0.813651
GAK	-0.115715	0.140077	0.295311		MESDC1	-0.165602	0.0962347	0.247884		ZSCAN5A	-0.12284	0.152701	0.331375		RPAP1	-0.190066	0.0727636	0.18949		ALG1L	-0.145158	0.384551	0.813823
YAE1D1	-0.115719	0.140063	0.295321		COX5A	-0.165683	0.0960698	0.247575		ACP6	-0.122891	0.15253	0.331092		CDC26	-0.190074	0.0727502	0.189485		SMG9	-0.145172	0.384503	0.813826
ASB13	-0.115774	0.139875	0.294962		CRYZL1	-0.165728	0.0959774	0.247375		BGLAP	-0.122909	0.152469	0.331045		TMEM204	-0.190173	0.0725986	0.189149		SERPINE2	-0.145176	0.38449	0.814006
ZXDB	-0.115801	0.13978	0.294799		KCNG2	-0.165806	0.0958186	0.247081		MSRB1	-0.122964	0.152285	0.33069		FBXO27	-0.190217	0.0725316	0.189064		STX12	-0.145186	0.384459	0.814044
LMAN2L	-0.115813	0.139739	0.29475		DNAJC30	-0.165863	0.0957044	0.246902		RXRB	-0.122997	0.152172	0.330575		ZBTB14	-0.19022	0.0725274	0.189083		MRM2	-0.14527	0.384181	0.813872
SUSD3	-0.115818	0.139722	0.294752		TECTA	-0.165928	0.0955711	0.246597		MAD1L1	-0.123019	0.1521	0.330504		ABLIM3	-0.190275	0.0724431	0.188922		GSTM5	-0.14543	0.383651	0.81306
MEAF6	-0.115857	0.139588	0.294505		FCGRT	-0.165929	0.0955694	0.246631		GNRH1	-0.123055	0.151979	0.330286		DCTPP1	-0.190292	0.0724173	0.188885		H2AFB3	-0.145453	0.383576	0.813007
CDK11A	-0.11605	0.138924	0.293255		PNLDC1	-0.165933	0.0955621	0.24665		HPDL	-0.123135	0.151712	0.329879		LRRC46	-0.190315	0.0723818	0.188822		NDUFC1	-0.145454	0.383571	0.813101
P2RY12	-0.116067	0.138868	0.293173		B4GALT2	-0.165951	0.0955245	0.246592		FAM26E	-0.12322	0.151425	0.329471		LANCL1	-0.190376	0.0722882	0.188637		MNX1	-0.145499	0.383422	0.812888
CACNB1	-0.116116	0.138702	0.292934		FBLN1	-0.166009	0.0954082	0.246445		DYRK2	-0.123224	0.151413	0.329487		WRAP53	-0.190396	0.072258	0.188588		CH507-9B2.1	-0.145587	0.383134	0.812589
ALS2CR11	-0.116121	0.138681	0.292929		PBX1	-0.166062	0.0953002	0.246205		TMEM204	-0.123266	0.151274	0.329315		ZNF492	-0.190411	0.0722361	0.188591		MICA	-0.145592	0.383116	0.812654
GEMIN4	-0.116154	0.138569	0.29273		FLNB	-0.166121	0.0951802	0.245971		FGF17	-0.12328	0.151227	0.329257		PTPN9	-0.190457	0.072166	0.188467		SPOCD1	-0.145609	0.383059	0.812639
GAPDH	-0.11617	0.138514	0.292651		CD82	-0.166163	0.0950956	0.245791		CACNG3	-0.123301	0.151157	0.329146		ZNF283	-0.190585	0.0719703	0.188075		GABPB1	-0.145646	0.382937	0.812692
THNSL2	-0.116173	0.138505	0.292707		CARNS1	-0.166195	0.0950316	0.245664		RPL26L1	-0.123315	0.15111	0.329088		MSN	-0.190593	0.0719589	0.188074		EHMT1	-0.14574	0.382629	0.812351
NEIL1	-0.116259	0.13821	0.292268		HBE1	-0.166211	0.0949986	0.245617		CCDC163	-0.123369	0.15093	0.328825		CYFIP1	-0.19065	0.0718724	0.187908		ACVR1B	-0.145754	0.382581	0.812353
CXorf36	-0.116329	0.137971	0.291801		RP11-296A16.1	-0.166238	0.0949458	0.245519		H2AFZ	-0.123383	0.150883	0.328852		ERC2	-0.190653	0.0718669	0.187923		AK8	-0.145805	0.382415	0.812208
CDK5R1	-0.116343	0.137923	0.291737		ECSIT	-0.166282	0.094857	0.245327		CCNL2	-0.123393	0.150847	0.328818		COX7A2L	-0.190728	0.0717526	0.187654		ZNF33A	-0.145812	0.382389	0.812257
SOX18	-0.116347	0.137911	0.291747		RDH13	-0.166299	0.0948212	0.245273		ATG16L2	-0.123407	0.150801	0.32876		C6orf47	-0.190849	0.0715703	0.187206		GOLGB1	-0.145856	0.382244	0.812157
ESAM	-0.11639	0.137765	0.29155		KLHDC4	-0.166341	0.0947375	0.245133		SDCCAG3	-0.123411	0.150789	0.328777		SLC35D3	-0.19097	0.071387	0.186786		GTF2F1	-0.145886	0.382147	0.812161
STARD7	-0.11641	0.137695	0.29144		LEAP2	-0.166409	0.094601	0.244857		ZSWIM1	-0.123505	0.150477	0.328227		AZIN2	-0.191021	0.0713106	0.186645		RP13-279N23.2	-0.145906	0.382081	0.812229
CYSRT1	-0.116432	0.137621	0.291432		VSIG1	-0.166431	0.0945559	0.244778		C10orf88	-0.123588	0.1502	0.327839		ZNF445	-0.1913	0.0708891	0.185924		ASPN	-0.145936	0.38198	0.812223
DUS3L	-0.116437	0.137603	0.291433		SGK494	-0.166437	0.0945439	0.244785		MT-ND3	-0.123604	0.150147	0.327766		TPM1	-0.191308	0.0708776	0.185923		SDK2	-0.145945	0.38195	0.812263
ZNF700	-0.116484	0.137446	0.291212		PCBD1	-0.166456	0.0945067	0.244727		DNAAF5	-0.123668	0.149932	0.327384		XRCC2	-0.191334	0.0708382	0.185849		RNF145	-0.146086	0.381485	0.811484
SPRY2	-0.116484	0.137446	0.291248		KBTBD3	-0.166474	0.0944695	0.244708		PF4V1	-0.123681	0.149891	0.327337		EGFL7	-0.191384	0.0707644	0.185685		ATP11A	-0.146124	0.38136	0.811426
H2BFM	-0.11656	0.137185	0.290807		LY86	-0.16654	0.0943376	0.244442		PRICKLE3	-0.123707	0.149805	0.327236		TBC1D3L	-0.191386	0.0707603	0.185704		UNC93B1	-0.146159	0.381245	0.811492
GPBAR1	-0.1166	0.13705	0.290595		SMARCAL1	-0.166559	0.0942992	0.244419		NDUFB6	-0.123717	0.149769	0.3272		SAMD9L	-0.191423	0.0707052	0.185618		PCDHB16	-0.146161	0.38124	0.811587
ASIC4	-0.116632	0.136941	0.290439		MED9	-0.166594	0.0942302	0.244279		HS3ST3A1	-0.123741	0.149691	0.327073		ZNF860	-0.191472	0.0706316	0.185454		ETV6	-0.146186	0.381159	0.811518
CALHM2	-0.116671	0.136811	0.290238		CXCL13	-0.166603	0.0942112	0.244344		ADCY5	-0.123749	0.149665	0.327059		MBD4	-0.191481	0.0706182	0.185448		C20orf144	-0.146204	0.381099	0.811496
MS4A2	-0.116674	0.136801	0.290252		MRPL14	-0.166616	0.0941851	0.244315		CLEC19A	-0.123821	0.149428	0.326626		CLSTN1	-0.191483	0.0706152	0.18547		ICOSLG	-0.146225	0.38103	0.811661
PIP5K1C	-0.116684	0.136767	0.290217		FAM120A	-0.166625	0.0941666	0.244305		TRAK2	-0.123865	0.14928	0.326389		DNAJC6	-0.191533	0.070541	0.185304		PRKG1	-0.146245	0.380964	0.811626
SCMH1	-0.116693	0.136735	0.290186		FDXACB1	-0.16664	0.0941367	0.244266		IGKV6-21	-0.123963	0.148957	0.325941		NOS2	-0.191581	0.0704684	0.185143		RGL2	-0.146341	0.380646	0.811157
GPR143	-0.116713	0.136669	0.290121		GOLGA8B	-0.166677	0.0940635	0.244114		CD40	-0.124049	0.148673	0.325449		AASDH	-0.191632	0.0703925	0.184973		TTC9B	-0.146408	0.380426	0.810896
RND2	-0.116732	0.136605	0.290023		GATA2	-0.166702	0.0940123	0.244058		PARD3	-0.124061	0.148632	0.325402		TRGV2	-0.191635	0.0703879	0.18499		CAMK2N2	-0.146434	0.380342	0.810926
CAPRIN2	-0.116745	0.136559	0.289963		RGS6	-0.166712	0.0939938	0.244048		C16orf71	-0.124137	0.148383	0.324944		CCDC30	-0.191676	0.0703262	0.184857		FXYD7	-0.146515	0.380076	0.810672
DHDH	-0.116752	0.136536	0.289951		DFNB59	-0.166737	0.0939425	0.243953		SLC27A3	-0.12414	0.148371	0.32496		TAS2R4	-0.191727	0.07025	0.184716		CDKN2A	-0.14663	0.379697	0.81049
LHPP	-0.116794	0.136393	0.289758		CAPZB	-0.166766	0.0938846	0.243879		NPY5R	-0.124184	0.148226	0.324857		EXO5	-0.191813	0.0701221	0.184467		TRIOBP	-0.146647	0.379642	0.810583
ADGRF4	-0.116824	0.136292	0.289618		TMEM99	-0.166804	0.0938102	0.243801		CARF	-0.124185	0.148224	0.324897		ZNF747	-0.191853	0.0700636	0.184372		CLEC9A	-0.146659	0.379602	0.810601
COL19A1	-0.116827	0.136282	0.289633		RMDN2	-0.166816	0.0937858	0.243775		CEP126	-0.124232	0.148069	0.324642		CTC-490E21.12	-0.191968	0.0698923	0.18398		FAM91A1	-0.146659	0.379601	0.810704
PGBD1	-0.116829	0.136276	0.289659		CACNA2D4	-0.166855	0.0937069	0.243609		MYO10	-0.12428	0.147911	0.324381		PVALB	-0.192054	0.0697638	0.1837		B3GALT6	-0.14672	0.379401	0.810381
EID2	-0.116864	0.136157	0.289479		DTD2	-0.166974	0.0934696	0.243106		OVCA2	-0.124295	0.147862	0.324318		OR52I2	-0.192079	0.0697277	0.183634		CXCL5	-0.146762	0.379262	0.810292
EPCAM	-0.116868	0.136146	0.289493		LANCL1	-0.167012	0.0933939	0.242947		FITM1	-0.124304	0.147833	0.324297		ILDR1	-0.192083	0.0697221	0.183648		PLCB2	-0.146777	0.379213	0.810292
KIAA0930	-0.116908	0.136009	0.289425		ITM2C	-0.167032	0.0933553	0.242885		ITGAE	-0.124331	0.147745	0.324189		C9orf84	-0.192234	0.0694978	0.183116		IL16	-0.146785	0.379189	0.810346
RGS14	-0.116914	0.135991	0.289424		TCTEX1D1	-0.167094	0.0932322	0.242603		CYP8B1	-0.124358	0.147654	0.32412		BATF	-0.192257	0.0694637	0.183055		WBP2	-0.146824	0.37906	0.810385
TNFSF12	-0.116919	0.135973	0.289497		TBC1D3L	-0.167162	0.0930972	0.242442		RINL	-0.124374	0.147603	0.324135		KMO	-0.192269	0.0694456	0.183066		IWS1	-0.14683	0.379041	0.810448
SBK1	-0.116927	0.135946	0.289477		GRM6	-0.167196	0.0930297	0.242304		USP17L7	-0.124419	0.147455	0.323853		C1orf56	-0.1923	0.0694011	0.182978		PF4V1	-0.146837	0.379017	0.810606
GLB1L	-0.116934	0.135921	0.289462		P2RY12	-0.167218	0.0929846	0.242225		FOXD4L6	-0.124502	0.147185	0.323431		RHOBTB1	-0.192313	0.0693805	0.182953		SLC10A3	-0.146866	0.378922	0.810613
ANO2	-0.116934	0.135921	0.289498		USHBP1	-0.167239	0.0929445	0.242159		ZBED5	-0.124508	0.147164	0.323428		PPIA	-0.19232	0.0693707	0.182956		RGS6	-0.146901	0.378808	0.810474
RP11-195F19.5	-0.116954	0.135853	0.289392		GAB3	-0.16724	0.0929414	0.242189		RAB40C	-0.124534	0.147079	0.323285		RGL4	-0.192323	0.0693671	0.182975		MGEA5	-0.146905	0.378795	0.810551
WNK4	-0.11703	0.135598	0.28896		LRRC69	-0.167355	0.0927146	0.241712		ZMAT1	-0.124664	0.146652	0.322519		NUDT9	-0.19239	0.0692677	0.182742		KCTD10	-0.146913	0.378767	0.810596
MAD2L1BP	-0.117032	0.13559	0.28898		USP44	-0.167356	0.0927131	0.241746		GLYATL1P3	-0.124743	0.146397	0.322042		SH3YL1	-0.192418	0.0692257	0.182661		NAA60	-0.146955	0.378629	0.810613
THRA	-0.117054	0.135517	0.288899		TLR9	-0.167381	0.0926632	0.241654		CTDSP2	-0.124771	0.146305	0.321883		RECQL4	-0.192589	0.0689746	0.182114		RELB	-0.146983	0.378537	0.810521
AC092835.2	-0.117089	0.135402	0.288764		ZADH2	-0.167388	0.0926479	0.24169		ARHGAP19-SLIT1	-0.124837	0.146089	0.321536		GIT2	-0.192668	0.0688591	0.181867		FGFR1OP	-0.147002	0.378474	0.810492
PIGG	-0.117094	0.135383	0.288762		CNDP2	-0.167433	0.0925606	0.2415		LIAS	-0.124852	0.14604	0.321471		IL2RG	-0.192699	0.0688135	0.181805		LECT2	-0.147018	0.378422	0.81059
MMAB	-0.117126	0.135276	0.288571		RASA4B	-0.16745	0.0925261	0.241448		LOXL3	-0.124865	0.146	0.321425		FANCE	-0.192721	0.0687804	0.181746		MORN1	-0.147025	0.3784	0.810646
PRDX2	-0.117128	0.135268	0.28859		METTL23	-0.167461	0.0925044	0.24143		HSPB6	-0.124868	0.14599	0.321445		DHRS11	-0.192735	0.0687605	0.181723		TRIM62	-0.147056	0.3783	0.810538
BCAP31	-0.117137	0.135239	0.288603		SAMD9L	-0.167474	0.0924792	0.241402		LONP1	-0.124909	0.145856	0.321279		PGS1	-0.19281	0.0686509	0.18152		ZNF556	-0.147073	0.378242	0.810519
UBD	-0.117142	0.13522	0.288637		DNASE2	-0.167552	0.0923245	0.241074		CHMP2A	-0.124918	0.145826	0.321256		PLD2	-0.192828	0.0686238	0.181477		SIGIRR	-0.147082	0.378214	0.810669
XIRP2	-0.117155	0.135178	0.288585		IPO4	-0.167569	0.0922911	0.241063		PEAK1	-0.124931	0.145785	0.32125		OLFML1	-0.192834	0.0686159	0.181485		RAB40C	-0.147105	0.378138	0.810715
FCER1A	-0.11722	0.134961	0.288232		ABCA3	-0.167583	0.0922638	0.24103		TNFRSF8	-0.124985	0.145609	0.320948		ARNTL2	-0.192961	0.0684303	0.181052		SLC2A8	-0.147152	0.377984	0.810489
UBL7	-0.117222	0.134953	0.288252		EPHX1	-0.167627	0.0921768	0.240917		FAM120AOS	-0.125018	0.1455	0.320836		CCDC7	-0.193046	0.0683055	0.180838		IGF2BP3	-0.14717	0.377925	0.810469
FAM111A	-0.117228	0.134934	0.288249		CD99L2	-0.167632	0.0921681	0.240932		USP28	-0.125042	0.145422	0.320793		GLIPR1	-0.193085	0.0682486	0.180716		TSPYL4	-0.147216	0.377773	0.810458
MT-CYB	-0.117262	0.13482	0.288043		AK2	-0.167652	0.0921275	0.240902		PFN4	-0.125046	0.14541	0.320808		ANGPT2	-0.193114	0.0682072	0.180635		MEIOB	-0.147226	0.377741	0.810495
ELAC2	-0.117289	0.134728	0.287883		GLT8D1	-0.16773	0.0919739	0.240652		INO80E	-0.125053	0.145386	0.320799		FAM50B	-0.193123	0.0681938	0.180629		FBXO2	-0.147227	0.377739	0.810594
HRCT1	-0.117292	0.134718	0.2879		RRP1B	-0.167792	0.0918537	0.240452		SOBP	-0.125068	0.145339	0.320737		GPR35	-0.193133	0.0681788	0.180675		CORO2B	-0.14735	0.377334	0.810251
RP11-6L6.2	-0.117318	0.134631	0.287788		EDA	-0.167808	0.0918205	0.240441		PTAFR	-0.125146	0.145088	0.320311		LAMP5	-0.193171	0.0681244	0.18056		CLCA4	-0.14744	0.377042	0.809938
MRPL9	-0.117379	0.134427	0.287501		CADM3	-0.167838	0.0917616	0.240362		CELSR3	-0.125149	0.145075	0.320369		HNRNPUL2-BSCL2	-0.193226	0.0680442	0.180377		OR13C9	-0.14746	0.376975	0.8099
SPEN	-0.117394	0.134379	0.287434		CCR3	-0.167894	0.0916533	0.240269		PCOLCE	-0.125166	0.145022	0.320295		TRAPPC2	-0.193307	0.0679265	0.180122		ZNF296	-0.147482	0.376904	0.809852
HSPE1-MOB4	-0.117453	0.13418	0.28712		MIXL1	-0.167936	0.0915695	0.240087		SOX4	-0.125212	0.144873	0.320051		CTAGE15	-0.193328	0.0678961	0.18007		ATPIF1	-0.147542	0.376707	0.80985
ZNF780B	-0.117503	0.134013	0.28691		CNTNAP1	-0.167951	0.0915406	0.240049		CDK4	-0.125213	0.14487	0.320087		CLDN7	-0.193352	0.0678616	0.180037		IGHV3-73	-0.147594	0.376538	0.809592
PCSK1N	-0.11755	0.133856	0.286649		CBFA2T2	-0.168039	0.0913681	0.239673		SEZ6L	-0.125267	0.144694	0.319739		HMGN5	-0.193503	0.067642	0.179569		MPHOSPH8	-0.147613	0.376476	0.809562
MED9	-0.117552	0.133851	0.286675		QRICH2	-0.168048	0.0913512	0.239705		SNX30	-0.125311	0.144552	0.319512		RLN1	-0.193515	0.0676243	0.179551		TTLL7	-0.147754	0.376015	0.809201
RPS6KA1	-0.117563	0.133814	0.286633		OAS1	-0.168084	0.0912807	0.239558		C6orf25	-0.125319	0.144527	0.319499		CEND1	-0.193532	0.0675997	0.179514		NOL11	-0.147835	0.375751	0.808843
CLEC2L	-0.117572	0.133784	0.286605		UBE2L6	-0.1681	0.091249	0.23955		RP11-178L8.4	-0.125321	0.14452	0.319527		GLT8D1	-0.19355	0.0675746	0.179476		KLHDC2	-0.14784	0.375734	0.808912
TBC1D8	-0.117615	0.133643	0.286377		LINC00675	-0.168169	0.0911142	0.23931		UCP3	-0.125387	0.144306	0.319139		SPIN2A	-0.193678	0.067389	0.179098		SLC13A3	-0.147844	0.375719	0.808986
KNDC1	-0.117618	0.133632	0.286392		WDTC1	-0.168257	0.0909425	0.238973		TMPRSS2	-0.125389	0.144301	0.319169		OR51I1	-0.193686	0.0673776	0.179097		CSF1	-0.147865	0.375651	0.808944
POLR3GL	-0.117716	0.133307	0.285768		CD1A	-0.168401	0.090663	0.23839		CDR2L	-0.125405	0.14425	0.3191		GOLGA8O	-0.193743	0.0672959	0.178937		C19orf70	-0.147866	0.375649	0.809046
SYN3	-0.117717	0.133302	0.285795		NKX6-2	-0.168412	0.0906415	0.238371		LRRC56	-0.125426	0.144181	0.31899		FOXM1	-0.193812	0.067197	0.17876		ATP6V0D1	-0.147875	0.375619	0.809191
HIP1R	-0.117763	0.133149	0.28554		MRPS25	-0.168429	0.0906089	0.238361		CTC-479C5.12	-0.125512	0.143905	0.318506		CAMSAP1	-0.193848	0.0671453	0.17868		RBM43	-0.147931	0.375436	0.809008
TBC1D14	-0.117775	0.133108	0.285491		SNX7	-0.168502	0.0904664	0.238062		AP2A1	-0.125592	0.143648	0.318023		ISY1-RAB43	-0.193853	0.0671381	0.17869		RNFT1	-0.147935	0.375424	0.809086
FAM106A	-0.117794	0.133045	0.285503		SNF8	-0.168508	0.0904542	0.238068		HYAL2	-0.1256	0.143623	0.318009		BEST3	-0.193989	0.0669429	0.178256		AC009133.22	-0.147976	0.37529	0.808903
PHGDH	-0.117838	0.132902	0.285343		C7orf55-LUC7L2	-0.168544	0.0903853	0.237924		SPARC	-0.125606	0.143603	0.318008		PSMF1	-0.194056	0.0668467	0.178057		STK25	-0.147978	0.375283	0.808994
DNASE1	-0.11789	0.132728	0.285045		C6orf25	-0.168551	0.0903716	0.237926		TMEM8B	-0.125627	0.143536	0.317944		ROBO4	-0.194069	0.066828	0.178036		GRTP1	-0.148056	0.375028	0.808549
CBX2	-0.117966	0.132477	0.284617		GLB1	-0.168558	0.0903583	0.237929		HGFAC	-0.125633	0.143517	0.317945		BATF2	-0.194079	0.0668139	0.178027		COX8A	-0.148095	0.374901	0.80859
RPS3A	-0.118051	0.132195	0.284157		EHD2	-0.168564	0.0903471	0.237937		CEACAM21	-0.125639	0.143496	0.317983		C14orf37	-0.194145	0.0667195	0.177861		CXCR3	-0.148137	0.374765	0.808509
RP11-77K12.1	-0.118108	0.132007	0.283827		SLFN12	-0.168652	0.0901751	0.237635		XRCC3	-0.12566	0.14343	0.31788		GEMIN8	-0.194224	0.0666065	0.177646		VMAC	-0.14815	0.374722	0.80852
CH507-9B2.3	-0.118109	0.132005	0.28386		SLC2A1	-0.168749	0.0899886	0.237295		HSFX1	-0.125714	0.143254	0.317532		MYOM2	-0.194268	0.0665436	0.177535		ZNF846	-0.148163	0.374681	0.808537
ARMS2	-0.118134	0.131922	0.283718		TEPP	-0.168753	0.0899816	0.237314		SLC19A1	-0.125741	0.143168	0.317385		FXYD4	-0.194293	0.0665075	0.177496		CLDN15	-0.148214	0.374514	0.808283
DMRTC1	-0.118148	0.131878	0.283659		HPS6	-0.168753	0.089981	0.23735		SSC4D	-0.125741	0.143168	0.317428		MRPL38	-0.194309	0.0664848	0.177464		ZNF691	-0.148245	0.374414	0.808172
RAG2	-0.118157	0.131849	0.283634		ACKR3	-0.168781	0.0899274	0.237247		MYOC	-0.125762	0.1431	0.317318		MTX3	-0.194356	0.0664178	0.177314		IGKV3D-15	-0.148268	0.374338	0.808323
PFN4	-0.118227	0.131617	0.283173		CCDC69	-0.168804	0.0898816	0.237164		ZNF311	-0.125805	0.142964	0.317103		IMPA2	-0.194401	0.0663529	0.177198		ZNF768	-0.148308	0.374208	0.808148
PRSS33	-0.118269	0.131478	0.282983		FAM96A	-0.16881	0.0898705	0.237172		TMEM151A	-0.125816	0.14293	0.31711		TRPM5	-0.194458	0.0662725	0.177012		TOMM20	-0.148322	0.374161	0.808257
TAPBP	-0.118277	0.131454	0.282968		ARHGAP21	-0.16885	0.0897942	0.237084		KNDC1	-0.125818	0.142922	0.317137		KBTBD11	-0.19458	0.0660986	0.176718		LPIN3	-0.148399	0.373911	0.808035
GRAP	-0.118278	0.131448	0.282993		ENPP6	-0.168907	0.0896835	0.236867		PSRC1	-0.125833	0.142874	0.317072		CARM1	-0.194593	0.0660809	0.176699		LTBP4	-0.148527	0.373493	0.807658
POU3F2	-0.118358	0.131187	0.282541		FAAH2	-0.168922	0.0896539	0.236865		DAXX	-0.125891	0.142687	0.316742		CCT3	-0.19465	0.0659992	0.17651		BCO2	-0.14863	0.37316	0.80736
PCSK4	-0.118364	0.131169	0.282538		TSPO2	-0.168955	0.0895912	0.236775		GATSL3	-0.125909	0.142632	0.316662		COPG2	-0.194698	0.0659317	0.176358		FBF1	-0.148671	0.373026	0.807281
SNAI3	-0.118388	0.131088	0.282401		PPARD	-0.168982	0.0895386	0.236711		BAK1	-0.12591	0.142627	0.316694		PIGZ	-0.194806	0.0657782	0.176032		CACNA1C	-0.148728	0.372842	0.807304
SDCCAG3	-0.118401	0.131047	0.282349		MXRA8	-0.169	0.0895045	0.236659		TBC1D8	-0.12602	0.142275	0.315954		ATP7B	-0.194879	0.0656755	0.175871		SYNPO	-0.148779	0.372675	0.807049
NTN1	-0.118439	0.130921	0.282187		GDPD1	-0.169003	0.089499	0.236682		OTUB1	-0.126033	0.142234	0.315949		GRIN3A	-0.195011	0.0654899	0.175431		DNAJC6	-0.148799	0.372609	0.807117
SLC25A41	-0.118536	0.130605	0.281654		CAMK2G	-0.169012	0.0894812	0.236673		FAM83C	-0.126076	0.142098	0.315689		WDR4	-0.195064	0.0654147	0.175286		RP11-475E11.9	-0.148851	0.37244	0.806961
HPS4	-0.118648	0.130237	0.281006		NFATC1	-0.169038	0.0894308	0.236577		METTL18	-0.126086	0.142065	0.315659		GPC2	-0.195066	0.0654119	0.175307		SCN1B	-0.149004	0.371944	0.806625
DPPA4	-0.118677	0.130144	0.280842		SNTA1	-0.169141	0.0892338	0.236169		INO80B-WBP1	-0.126104	0.142008	0.315574		KLHL31	-0.195094	0.0653719	0.175228		TBC1D25	-0.149017	0.3719	0.806637
MPL	-0.118697	0.130079	0.28074		C8orf44-SGK3	-0.169142	0.0892317	0.236202		CLTCL1	-0.12611	0.141988	0.315571		PGAM1	-0.195127	0.0653255	0.175132		NR1H2	-0.149041	0.371824	0.806682
FCRL2	-0.118701	0.130065	0.280746		IGKV3D-15	-0.169145	0.0892266	0.236226		ZNF436	-0.126117	0.141966	0.315564		BBS10	-0.195267	0.0651296	0.174663		CAMKK1	-0.14912	0.371567	0.806548
ZKSCAN7	-0.118708	0.130041	0.28073		TNN	-0.169147	0.0892224	0.236252		GNAL	-0.126152	0.141856	0.315362		SHC2	-0.195334	0.0650351	0.174466		VSTM5	-0.149146	0.371482	0.806574
ENKUR	-0.118721	0.130001	0.280716		TXNRD2	-0.169185	0.0891497	0.236136		TRIM62	-0.1262	0.141703	0.315065		FAM167A	-0.195343	0.0650223	0.17446		GEMIN6	-0.149197	0.371318	0.806534
TRDV1	-0.11873	0.129971	0.280725		ARHGEF33	-0.169236	0.0890508	0.235911		HOXB4	-0.126201	0.141699	0.315098		NEFH	-0.195396	0.0649491	0.174292		LVRN	-0.149213	0.371266	0.806528
NUTM2A	-0.118759	0.129876	0.280557		MINK1	-0.169241	0.0890421	0.235926		PSMD3	-0.126209	0.141675	0.315129		TMPRSS11A	-0.195589	0.0646798	0.173738		SYNDIG1L	-0.149235	0.371194	0.806478
PRKAR1B	-0.118775	0.129824	0.28048		AMDHD2	-0.169297	0.0889339	0.235715		HPGDS	-0.126232	0.141599	0.315045		ADAL	-0.195607	0.0646539	0.173697		ENDOG	-0.149257	0.371125	0.806433
CDC16	-0.118845	0.129596	0.280133		IGKV6D-21	-0.169324	0.0888832	0.235656		IGHMBP2	-0.126244	0.141562	0.315048		SMOX	-0.195653	0.0645895	0.17358		BOD1L1	-0.149278	0.371056	0.806389
FURIN	-0.118859	0.12955	0.280072		LMAN2	-0.1694	0.0887378	0.235308		PTPMT1	-0.126284	0.141437	0.314811		SLC25A15	-0.195677	0.0645562	0.173519		MTHFR	-0.149291	0.371014	0.806616
AL360294.1	-0.118863	0.129538	0.280083		CCR10	-0.169417	0.0887042	0.235256		SHISA4	-0.12633	0.14129	0.314612		EHD2	-0.195691	0.0645373	0.173496		CFAP36	-0.149294	0.371004	0.806699
RAB5C	-0.118877	0.129491	0.280055		SLC37A3	-0.169482	0.0885808	0.234967		SLC12A8	-0.126335	0.141272	0.314614		SLC35C1	-0.195697	0.0645293	0.173503		LAMTOR4	-0.149314	0.370939	0.806664
F8A3	-0.118897	0.129428	0.27999		MPLKIP	-0.169492	0.0885614	0.234953		PPM1J	-0.126344	0.141243	0.314592		ALG14	-0.195706	0.0645162	0.173496		NOL8	-0.149318	0.370924	0.806738
SYNDIG1L	-0.11892	0.129352	0.279863		PSD4	-0.169528	0.0884936	0.234848		SUSD1	-0.126356	0.141207	0.314553		ADI1	-0.195786	0.0644046	0.173224		JPH3	-0.149339	0.370857	0.806804
DMPK	-0.118951	0.129252	0.279683		APOBEC2	-0.169568	0.0884161	0.234718		SNX15	-0.126371	0.141158	0.314486		QRICH2	-0.195793	0.0643946	0.173225		ZNF552	-0.149341	0.370852	0.806899
TBCB	-0.119021	0.129024	0.279263		MFSD2B	-0.169595	0.088365	0.23462		PAQR4	-0.126382	0.141124	0.314537		AMPH	-0.195859	0.0643038	0.173037		TNFAIP8L3	-0.149364	0.370777	0.806842
YKT6	-0.119103	0.128759	0.278798		INTS10	-0.16969	0.088184	0.234252		KSR1	-0.126386	0.141112	0.314554		BLK	-0.195886	0.0642664	0.172993		TVP23A	-0.149417	0.370606	0.806575
ZNF248	-0.119123	0.128696	0.278698		KCNK17	-0.169704	0.0881581	0.234221		AKR1B1	-0.12644	0.140941	0.314256		ITGA4	-0.195971	0.0641485	0.172732		TMEM38B	-0.149453	0.370489	0.806534
ZNF385D	-0.119128	0.12868	0.2787		NAGA	-0.169712	0.0881437	0.234258		C7orf50	-0.126522	0.140682	0.313764		HSF4	-0.196008	0.0640965	0.17262		ATP2B2	-0.149455	0.370481	0.806622
FLG2	-0.11913	0.128673	0.278721		MPPE1	-0.169712	0.0881428	0.234293		C9orf129	-0.126537	0.140634	0.313699		FAM210B	-0.196011	0.0640926	0.172637		GABRA6	-0.149458	0.370473	0.806711
NKX6-3	-0.119137	0.128652	0.278711		KIFC3	-0.169765	0.0880425	0.234064		C6orf201	-0.1266	0.140434	0.313295		TAL2	-0.196056	0.0640307	0.172526		BCL2L14	-0.149522	0.370264	0.806574
ZSCAN20	-0.11918	0.12851	0.278478		RPGRIP1	-0.169815	0.0879482	0.233888		AK8	-0.126634	0.140327	0.313098		IKZF1	-0.196066	0.0640166	0.172545		TFPI2	-0.149549	0.370176	0.806594
WASF3	-0.119221	0.128379	0.278267		STK33	-0.16982	0.0879369	0.233896		IQSEC3	-0.126696	0.140131	0.312745		RAVER1	-0.19607	0.0640113	0.172559		HLA-DRB1	-0.149563	0.370133	0.806607
PNMA6A	-0.11923	0.12835	0.27824		NTNG1	-0.169826	0.0879271	0.233907		FAM117A	-0.126702	0.140114	0.312749		AKAP8L	-0.196174	0.0638673	0.172283		TPSB2	-0.149629	0.36992	0.806354
GOLGA6L22	-0.119239	0.128321	0.278213		ADD1	-0.169916	0.0877565	0.233528		ADAMTS4	-0.126801	0.139802	0.312179		TERB1	-0.19618	0.0638588	0.172288		PAPD7	-0.14963	0.369915	0.80645
PPIC	-0.119286	0.128171	0.277961		FKBP1A	-0.169924	0.0877398	0.233522		FDXR	-0.126853	0.139636	0.311852		PSPH	-0.196205	0.0638252	0.172225		LRP4	-0.149693	0.369713	0.806435
SVEP1	-0.11929	0.128158	0.277969		CENPJ	-0.169982	0.0876312	0.233308		MON1A	-0.126939	0.139367	0.311417		MTURN	-0.196232	0.0637869	0.172206		TRAPPC11	-0.149711	0.369652	0.806514
GPR55	-0.119304	0.128112	0.277906		RTN4RL1	-0.170056	0.0874902	0.232969		C17orf67	-0.127	0.139174	0.311029		FBXO43	-0.196248	0.0637647	0.172174		CPXM1	-0.149728	0.369599	0.806503
ALKBH2	-0.119341	0.127992	0.277683		GRIP1	-0.17006	0.0874834	0.232989		FABP2	-0.127005	0.139158	0.311035		C15orf61	-0.196254	0.0637576	0.172183		C5orf15	-0.149866	0.369154	0.80617
ZNF521	-0.11936	0.127932	0.277626		MYDGF	-0.17014	0.0873314	0.232622		PCSK6	-0.127016	0.139123	0.310998		GNAL	-0.196266	0.0637399	0.172163		PHKG1	-0.15003	0.368621	0.805432
CCL23	-0.119402	0.127797	0.277404		MLLT6	-0.170141	0.0873303	0.232656		FAM129C	-0.127021	0.139108	0.311049		MARVELD1	-0.196443	0.0634961	0.171561		GTPBP3	-0.150128	0.368307	0.80517
HLA-DPB1	-0.119509	0.127452	0.276764		MRPS5	-0.170141	0.0873295	0.232691		WASF3	-0.127068	0.138961	0.310762		CAT	-0.196448	0.0634904	0.171573		GLTSCR1	-0.150275	0.367832	0.804876
ATP6V0B	-0.119515	0.127432	0.276758		NIPSNAP3A	-0.170148	0.0873169	0.232695		ZNF496	-0.127075	0.13894	0.310757		RP11-347C12.3	-0.196525	0.0633841	0.171314		THAP5	-0.150282	0.36781	0.804934
ATP5G1	-0.119573	0.127248	0.27643		NFRKB	-0.170249	0.0871264	0.232375		WDR73	-0.127096	0.138872	0.310647		RILP	-0.196575	0.0633151	0.171155		OLFML1	-0.150327	0.367665	0.804828
RIC3	-0.119591	0.12719	0.27634		ALKBH3	-0.17025	0.0871256	0.23241		ZNF510	-0.127122	0.138791	0.310508		TRPM1	-0.196612	0.0632649	0.171103		SEPT2	-0.150429	0.367337	0.804537
MIA	-0.119635	0.127049	0.27607		TMEM109	-0.170266	0.0870952	0.232366		RXRA	-0.127138	0.138742	0.310525		FARSA	-0.196774	0.0630434	0.170616		C19orf52	-0.150503	0.367098	0.804226
RAB40C	-0.119648	0.127008	0.276053		ADCY7	-0.170305	0.0870208	0.232242		TCF7	-0.127146	0.138718	0.310513		DDX28	-0.196796	0.0630133	0.170562		FAM71E1	-0.150512	0.367069	0.804374
ITGA7	-0.119659	0.126974	0.276088		MAPT	-0.170309	0.0870141	0.232262		GNAI2	-0.127168	0.138647	0.310395		GANAB	-0.19682	0.0629809	0.17053		PTGS1	-0.150517	0.367054	0.804449
CDKN2A	-0.119717	0.126786	0.275715		ADAM11	-0.170334	0.0869676	0.232213		PTX4	-0.127241	0.138421	0.309931		FAM218A	-0.196867	0.0629165	0.170384		PRRC2A	-0.150628	0.366696	0.804196
GATAD1	-0.119748	0.126689	0.275577		THEM4	-0.170338	0.0869587	0.232226		TPSB2	-0.127246	0.138405	0.309937		TFEB	-0.196871	0.0629115	0.170398		VASP	-0.150682	0.366522	0.80392
PYROXD2	-0.119797	0.126533	0.27531		PROM1	-0.170351	0.0869342	0.232236		KIAA0930	-0.127278	0.138304	0.309795		C2orf76	-0.196876	0.0629036	0.170405		MAP10	-0.150705	0.366447	0.803969
ASB12	-0.119828	0.126431	0.275125		NXPE1	-0.170367	0.0869053	0.232196		ZNF880	-0.127302	0.13823	0.309671		RPL39L	-0.196943	0.0628132	0.170188		NUP62	-0.150752	0.366296	0.803851
DFNB59	-0.119905	0.126187	0.274701		SAMD7	-0.170395	0.0868528	0.232168		OR5K2	-0.12733	0.138142	0.309515		ALDH3A2	-0.196976	0.0627681	0.170149		LGALS12	-0.150767	0.366247	0.803956
LCA5	-0.119953	0.126034	0.27444		SLC34A3	-0.170423	0.0867991	0.232062		ARFRP1	-0.127354	0.138068	0.309477		PODXL2	-0.197023	0.0627039	0.170031		CABP5	-0.150771	0.366234	0.804035
CDK15	-0.119985	0.125932	0.274291		CHCHD6	-0.170429	0.0867881	0.23207		NAPSA	-0.127377	0.137996	0.309356		RBM15B	-0.197053	0.0626635	0.169949		RBM5	-0.150782	0.3662	0.804173
ZNF395	-0.1201	0.125567	0.273748		ABHD16A	-0.170431	0.0867845	0.232098		PRMT6	-0.127405	0.137909	0.309203		CCER2	-0.197074	0.0626343	0.169925		ATP6V1G1	-0.150827	0.366056	0.80407
SEZ6L2	-0.120111	0.125533	0.273709		SLC25A41	-0.170433	0.0867801	0.232124		DNM2	-0.127412	0.137886	0.309235		SCN9A	-0.197085	0.0626192	0.16994		C12orf10	-0.150834	0.366034	0.804236
ZNF322	-0.120149	0.125413	0.273485		STX16-NPEPL1	-0.170453	0.0867429	0.232062		RP11-691N7.6	-0.127434	0.137818	0.309249		RANGAP1	-0.197125	0.0625657	0.169823		SPOUT1	-0.150975	0.365579	0.803769
ACAD9	-0.120151	0.125407	0.273508		IFI27	-0.170455	0.0867401	0.232092		ZAP70	-0.127472	0.1377	0.30907		STAP1	-0.197155	0.0625238	0.169737		NAA10	-0.150982	0.365556	0.803825
BHLHA15	-0.120159	0.12538	0.273484		ERAS	-0.170485	0.0866827	0.232013		SPATA4	-0.127538	0.137494	0.308649		ANP32B	-0.197167	0.0625078	0.169721		BMI1	-0.15099	0.365532	0.80388
CARF	-0.12023	0.125156	0.273104		PVRIG	-0.170488	0.0866778	0.232037		PFDN6	-0.127544	0.137476	0.308651		TMEM110-MUSTN1	-0.197286	0.0623472	0.169368		RPS6KL1	-0.150993	0.365522	0.803963
FAM131A	-0.120256	0.125073	0.272959		PRMT7	-0.170525	0.0866073	0.231924		ZNF75A	-0.127566	0.137406	0.30866		WFIKKN1	-0.197301	0.0623266	0.16934		TMEM214	-0.151012	0.36546	0.803934
TRAPPC3L	-0.12029	0.124965	0.272759		DCST2	-0.170528	0.0866025	0.231949		POFUT1	-0.127631	0.137206	0.308337		F5	-0.197361	0.0622453	0.169147		CCDC150	-0.151016	0.365449	0.804018
CALN1	-0.120291	0.124965	0.272794		VPS51	-0.170546	0.0865686	0.231933		IL12A	-0.127636	0.13719	0.308385		APOBEC2	-0.197407	0.0621835	0.169007		SIT1	-0.15102	0.365434	0.804092
ATOH7	-0.120329	0.124845	0.272604		GJD3	-0.170601	0.0864666	0.231697		SYNPO2	-0.127657	0.137125	0.308365		UMAD1	-0.197483	0.0620811	0.168812		PLA2G4C	-0.15102	0.365434	0.804198
FOXH1	-0.120349	0.124781	0.272608		BLNK	-0.170625	0.0864217	0.231651		UPK3B	-0.127751	0.136832	0.307913		LUC7L	-0.197489	0.062072	0.168815		ZNF181	-0.15105	0.365339	0.804095
H2AFJ	-0.120363	0.124737	0.272548		CDH1	-0.170648	0.0863785	0.231611		HRH4	-0.127764	0.136794	0.30787		CTB-60B18.10	-0.197519	0.0620323	0.168734		LIMCH1	-0.151073	0.365264	0.804144
HOXB7	-0.120383	0.124674	0.272482		PCSK4	-0.170658	0.0863598	0.231598		TMEM8A	-0.127773	0.136764	0.307845		ADH1B	-0.197532	0.0620141	0.16874		PLEKHA1	-0.151136	0.365062	0.803914
NACC1	-0.120386	0.124662	0.272493		DCHS1	-0.170681	0.0863166	0.231557		SDR16C5	-0.127787	0.136722	0.307835		ADAMTS13	-0.197556	0.0619823	0.168681		KLHDC7B	-0.151154	0.365004	0.803893
ADRA2A	-0.120408	0.124594	0.272379		ZNF439	-0.170692	0.0862965	0.231541		ANAPC16	-0.127817	0.13663	0.30771		RP4-734P14.4	-0.197573	0.0619599	0.168731		C9orf69	-0.151176	0.364934	0.803845
TNFSF11	-0.120413	0.124577	0.272379		APOM	-0.170739	0.0862081	0.231379		GNMT	-0.127851	0.136523	0.307511		URGCP-MRPS24	-0.197655	0.061849	0.168485		TARBP2	-0.151302	0.364531	0.803385
SLC9A2	-0.120415	0.124572	0.272405		TK1	-0.170814	0.0860676	0.231114		IPO4	-0.127891	0.1364	0.307276		CNNM2	-0.197656	0.0618473	0.168508		SH3BP4	-0.151328	0.364446	0.803305
ZNRD1	-0.120444	0.124481	0.272241		CAPN11	-0.170817	0.0860616	0.231135		GATAD1	-0.127916	0.136324	0.307145		NUDCD3	-0.197708	0.0617784	0.168376		ITGA11	-0.1514	0.364216	0.803225
RHO	-0.120515	0.124258	0.271824		RBM6	-0.170885	0.0859364	0.230874		PRDX2	-0.127928	0.136285	0.307099		AP003419.11	-0.19771	0.0617745	0.168393		AQP8	-0.151412	0.364179	0.80325
ZNF558	-0.120552	0.12414	0.271674		CXorf38	-0.170889	0.0859285	0.23089		ZNF655	-0.127932	0.136272	0.307154		MCTS1	-0.197807	0.0616454	0.168068		CPNE5	-0.151445	0.364072	0.803122
ZC3H3	-0.120594	0.12401	0.271426		ENO3	-0.170895	0.0859162	0.230895		SORBS3	-0.128015	0.136016	0.306744		MS4A1	-0.197819	0.0616289	0.168079		TNFRSF6B	-0.151459	0.364028	0.80313
GSTM2	-0.120672	0.123765	0.270997		PAK4	-0.170987	0.0857465	0.230626		EGLN3	-0.128061	0.135876	0.30647		UQCRQ	-0.197824	0.0616218	0.168087		C19orf67	-0.151509	0.363867	0.803098
TRIP6	-0.120729	0.123584	0.270707		CDCA5	-0.171008	0.085707	0.230557		PIGU	-0.128077	0.135827	0.306401		YIF1A	-0.197836	0.0616066	0.168073		CHFR	-0.151572	0.363663	0.802861
MC1R	-0.12075	0.123519	0.270636		ITGAL	-0.171049	0.0856307	0.230389		TFR2	-0.128154	0.13559	0.305991		TBC1D20	-0.197883	0.0615435	0.167957		MYO1G	-0.151606	0.363557	0.80284
GNG3	-0.12078	0.123427	0.270471		HIST2H3PS2	-0.171131	0.0854777	0.230052		TRIM61	-0.128257	0.135273	0.30536		MRPL14	-0.197981	0.0614124	0.167682		PRELID3A	-0.151634	0.363468	0.80275
CTSK	-0.120922	0.122983	0.26957		FLI1	-0.171177	0.0853938	0.229864		HHLA2	-0.128265	0.135249	0.305347		LMO2	-0.198142	0.0611972	0.167149		NEGR1	-0.151661	0.363379	0.802662
TBXAS1	-0.120968	0.122837	0.269428		ATP6V0A1	-0.171185	0.0853788	0.229861		KCNMB2	-0.12827	0.135234	0.305354		PACSIN3	-0.198165	0.0611663	0.16712		FAH	-0.151672	0.363344	0.802692
RPS4X	-0.120969	0.122836	0.269461		LRRN2	-0.17121	0.085331	0.229769		ZNF45	-0.128274	0.13522	0.305365		RCC1	-0.198191	0.0611309	0.167078		PROS1	-0.151697	0.363265	0.802624
NDUFAF7	-0.120979	0.122805	0.269429		KIF21B	-0.171293	0.0851776	0.229468		AL360294.1	-0.128282	0.135195	0.305351		TSPAN13	-0.198218	0.061095	0.167035		PPP1R8	-0.151697	0.363265	0.802731
CERS1	-0.120979	0.122804	0.269462		FASN	-0.171298	0.0851693	0.229483		TMEM191B	-0.128283	0.135191	0.305384		NOL4L	-0.198243	0.0610621	0.166973		VSX2	-0.151708	0.36323	0.802762
PARP1	-0.121006	0.122721	0.269353		RAB37	-0.171364	0.0850472	0.229266		FAM86C1	-0.128287	0.135179	0.305397		ZNF670-ZNF695	-0.198253	0.0610483	0.166963		IGSF8	-0.15172	0.36319	0.802887
GRAP2	-0.12106	0.122553	0.269054		ISCA2	-0.171379	0.0850195	0.229229		LCA5	-0.128391	0.134862	0.304764		EBNA1BP2	-0.198308	0.0609757	0.166847		STK32C	-0.151765	0.363047	0.803
DPCR1	-0.121074	0.122509	0.268995		TRIM64B	-0.17144	0.0849072	0.229001		AFAP1L1	-0.12841	0.134804	0.304674		PLCB4	-0.198322	0.060957	0.166823		FBXW10	-0.151768	0.363036	0.803083
RPL35	-0.12109	0.122459	0.26892		PSMD3	-0.171458	0.0848739	0.228948		CHAD	-0.128441	0.134708	0.304501		LY6G5C	-0.198326	0.0609516	0.166836		C8orf89	-0.151824	0.362859	0.803012
TMEM78	-0.121095	0.122442	0.268918		JRK	-0.171522	0.0847561	0.228705		ALS2CR11	-0.128446	0.134692	0.304504		SDHC	-0.198334	0.0609409	0.166834		GMEB2	-0.151913	0.362574	0.802703
PFKFB1	-0.121137	0.122311	0.268666		CPLX1	-0.17154	0.0847231	0.22869		PRPH2	-0.128447	0.13469	0.304542		PYROXD2	-0.19843	0.0608138	0.166597		CD74	-0.151924	0.36254	0.802736
CWC15	-0.121177	0.122189	0.268469		BBS4	-0.171605	0.0846031	0.228404		CTSK	-0.128457	0.134659	0.304555		TMEM54	-0.198462	0.0607717	0.166536		OR52B2	-0.152023	0.362223	0.80225
LAIR1	-0.121181	0.122177	0.268478		CYB5A	-0.171676	0.0844724	0.228125		TANGO2	-0.128465	0.134634	0.30454		FAM86B1	-0.19848	0.0607478	0.166526		HMGN2	-0.152083	0.362031	0.801931
SLC19A1	-0.121189	0.122151	0.268457		CCNO	-0.171692	0.0844429	0.228082		VMO1	-0.12848	0.134588	0.304477		TDO2	-0.198518	0.0606977	0.166416		L3MBTL4	-0.152091	0.362006	0.801983
RHPN2	-0.121227	0.122034	0.26827		DYTN	-0.171714	0.0844028	0.228012		RCE1	-0.128521	0.134465	0.304282		PCSK7	-0.198574	0.0606224	0.166237		NAALAD2	-0.152127	0.36189	0.801833
C19orf47	-0.121242	0.121988	0.268204		GPR63	-0.171721	0.0843885	0.228047		SLC9A2	-0.128522	0.134461	0.304315		TLR7	-0.19862	0.0605615	0.166125		ERAL1	-0.152136	0.361861	0.801876
PRMT2	-0.121255	0.121945	0.268147		FNDC8	-0.171757	0.0843229	0.227907		PIGZ	-0.128526	0.134448	0.304328		FNBP1L	-0.198625	0.0605551	0.166135		C1orf116	-0.152258	0.361472	0.801228
FAH	-0.121261	0.121928	0.268179		STXBP6	-0.171855	0.0841438	0.227609		CPA3	-0.128569	0.134317	0.304155		SNRNP25	-0.198642	0.0605331	0.166102		ARRDC4	-0.152288	0.361377	0.801231
TRIM64B	-0.121269	0.121904	0.268198		TMEM45A	-0.17189	0.0840799	0.22751		ADAMTSL3	-0.128648	0.134077	0.303737		BBS4	-0.1987	0.0604564	0.165919		HLA-DOB	-0.152302	0.36133	0.801235
TAGLN3	-0.121285	0.121854	0.268125		ADCK1	-0.171936	0.0839949	0.227317		UGT2B11	-0.128714	0.133875	0.303361		APOBEC3F	-0.198703	0.0604518	0.165934		SMURF2	-0.152305	0.361321	0.801323
NPIPB15	-0.121361	0.121618	0.267746		PPIE	-0.17202	0.0838426	0.227054		RPL3L	-0.12872	0.133857	0.303362		IL11RA	-0.198708	0.0604464	0.165947		WEE1	-0.152401	0.361016	0.801075
ABHD11	-0.121364	0.121609	0.267763		CABP5	-0.172102	0.0836924	0.226758		RPS14	-0.128748	0.133772	0.303212		ZNF589	-0.198769	0.0603655	0.16578		UBE2O	-0.152418	0.360962	0.801063
NR1H3	-0.121377	0.121567	0.267741		RPL17	-0.172136	0.0836303	0.226627		C5orf63	-0.128749	0.133768	0.303244		LINGO3	-0.198809	0.060312	0.16566		C1orf194	-0.15244	0.360892	0.801015
XCR1	-0.121423	0.121425	0.2675		MTX3	-0.172149	0.0836061	0.226599		EPS8L1	-0.128753	0.133756	0.303258		PCP4L1	-0.198832	0.0602826	0.165607		CLEC11A	-0.152467	0.360807	0.80104
AL365201.1	-0.121441	0.121371	0.267417		CCNB3	-0.172189	0.0835335	0.226476		RHPN2	-0.128793	0.133634	0.303107		PATZ1	-0.198862	0.0602433	0.165527		NTHL1	-0.152509	0.360672	0.800849
ZPBP	-0.121597	0.120889	0.266461		PRR5	-0.172197	0.0835195	0.226475		LAMB1	-0.12883	0.13352	0.303015		CATSPER3	-0.19889	0.0602056	0.165451		DNAH7	-0.152642	0.360248	0.800228
PQBP1	-0.121622	0.120812	0.266328		TRGV2	-0.172203	0.0835074	0.226479		ELP6	-0.128976	0.133078	0.302218		LARGE2	-0.198937	0.0601445	0.16531		ARMCX6	-0.152655	0.360207	0.800245
DMGDH	-0.121642	0.120751	0.266299		DCBLD1	-0.172225	0.0834681	0.226447		WNK4	-0.129127	0.132621	0.301346		CFAP58	-0.199035	0.0600148	0.165036		LRRC29	-0.152667	0.360168	0.800266
APOC1	-0.121646	0.120738	0.266306		TBC1D24	-0.172347	0.0832455	0.225991		CLEC4M	-0.129156	0.132532	0.301184		SMCO4	-0.19905	0.0599956	0.16501		STPG3	-0.15275	0.359905	0.799896
PHACTR3	-0.12169	0.120604	0.266046		RPLP0	-0.172366	0.0832115	0.225936		DNASE2	-0.129198	0.132405	0.301019		CLEC17A	-0.19919	0.0598119	0.164533		SVOPL	-0.152753	0.359893	0.800084
FBXO40	-0.121729	0.120484	0.265816		AGBL2	-0.172395	0.0831597	0.225869		MROH7	-0.129212	0.132364	0.30101		AGAP5	-0.199212	0.0597837	0.164482		SMIM3	-0.152791	0.359774	0.800143
TOMM20L	-0.121764	0.120377	0.265686		CAMSAP1	-0.172406	0.0831391	0.225887		PAPPA2	-0.12923	0.132309	0.300967		ZNF606	-0.199221	0.0597714	0.164503		FOXK1	-0.152795	0.35976	0.800326
RP11-1012A1.4	-0.121813	0.120226	0.26546		RMND5B	-0.172424	0.0831068	0.225874		KCNG1	-0.129252	0.132244	0.300861		RP11-5A19.5	-0.199268	0.0597106	0.16439		DCANP1	-0.152825	0.359665	0.800221
PIPOX	-0.121835	0.120159	0.265346		CTC-260F20.3	-0.172504	0.0829608	0.225551		GPR42	-0.129317	0.132046	0.300575		RAB37	-0.199279	0.0596955	0.164376		CARS2	-0.152827	0.359658	0.800314
GNG7	-0.121917	0.119905	0.264963		VSIG10L	-0.172514	0.0829442	0.225543		ARL11	-0.129331	0.132005	0.300523		KRT12	-0.199326	0.0596339	0.164261		RHCE	-0.152907	0.359405	0.799967
ZNF71	-0.121921	0.119896	0.264978		DNAJC5	-0.172517	0.082938	0.225563		LHX4	-0.129372	0.131882	0.300283		BOLA3	-0.199376	0.0595696	0.164111		ITGA5	-0.152928	0.359339	0.799926
PPM1N	-0.121937	0.119846	0.264902		LDHAL6A	-0.172577	0.0828302	0.225307		MMAB	-0.129409	0.13177	0.300111		DNAJC5	-0.19947	0.0594466	0.163827		GDF5OS	-0.152958	0.359243	0.79982
DIS3L	-0.121942	0.119829	0.264901		TIMP3	-0.172617	0.0827571	0.225219		TSPOAP1	-0.129413	0.131757	0.300124		ITGA2B	-0.19956	0.0593299	0.16356		NUPL2	-0.152966	0.359215	0.799867
REEP6	-0.121978	0.119719	0.264764		ANKRD45	-0.172634	0.0827269	0.225174		GEMIN4	-0.129423	0.131729	0.3001		CCDC151	-0.199617	0.059255	0.163408		ZNF831	-0.153013	0.359068	0.79986
TCTN1	-0.122034	0.119549	0.264458		LHPP	-0.172683	0.0826385	0.22497		AMIGO1	-0.129445	0.131662	0.299988		ANGEL1	-0.199708	0.0591378	0.163166		MRPS34	-0.153025	0.359031	0.799885
CCDC110	-0.122081	0.119406	0.264177		MREG	-0.172686	0.0826324	0.22499		ASB2	-0.129521	0.131433	0.299715		ALDH7A1	-0.199811	0.0590042	0.162824		ZBTB7B	-0.153117	0.358739	0.799557
ZDHHC18	-0.122117	0.119295	0.264037		IGKV3-15	-0.172713	0.0825838	0.224895		GPLD1	-0.129523	0.131428	0.299746		AGAP2	-0.199845	0.0589603	0.16273		TRIM72	-0.153202	0.358466	0.799488
BORCS6	-0.122127	0.119266	0.264007		FAM210B	-0.172725	0.0825622	0.224873		CIZ1	-0.129568	0.131292	0.299476		TSGA10	-0.199882	0.0589116	0.162677		COQ9	-0.153241	0.358345	0.799325
NAXE	-0.122152	0.11919	0.263875		FAM160A2	-0.172763	0.0824932	0.224759		PLEKHB1	-0.129589	0.131228	0.299413		CELSR1	-0.199892	0.0588996	0.162671		BEX4	-0.153294	0.358174	0.799159
SH2D6	-0.12228	0.1188	0.263222		URAD	-0.172789	0.0824463	0.224669		FAM221B	-0.129675	0.13097	0.298906		RBM43	-0.199946	0.0588294	0.162532		TEN1	-0.15331	0.358125	0.799158
ACBD6	-0.122283	0.118791	0.263239		ACSF3	-0.17281	0.0824082	0.224602		CHRM5	-0.129769	0.130689	0.298348		ASAH1	-0.199991	0.0587712	0.162398		ECI2	-0.153323	0.358084	0.799175
CLPTM1L	-0.122291	0.118766	0.263217		TUBB4A	-0.17283	0.082373	0.22458		BEND2	-0.1298	0.130596	0.298257		RPLP0	-0.199996	0.0587647	0.162434		C3orf67	-0.153345	0.358014	0.799126
GJB4	-0.122351	0.118584	0.262885		RP11-77K12.7	-0.172913	0.0822225	0.224317		NEK8	-0.129845	0.130463	0.297996		GOLGA8N	-0.200005	0.0587528	0.162456		GCSAML	-0.153364	0.357951	0.799094
TMEM184B	-0.12239	0.118466	0.262695		COX11	-0.172934	0.0821848	0.224288		PHPT1	-0.12985	0.130446	0.297998		HDAC7	-0.200039	0.0587096	0.162363		LIN37	-0.153438	0.357719	0.798683
ZSCAN29	-0.122435	0.118331	0.262429		TMEM80	-0.173001	0.0820648	0.224071		RAC2	-0.129881	0.130356	0.297832		CCDC112	-0.200051	0.0586938	0.162347		PNMA5	-0.153443	0.357701	0.79875
EIF6	-0.122475	0.118208	0.262333		MEF2B	-0.173059	0.0819614	0.223826		PRKAG3	-0.129907	0.130278	0.297697		GSS	-0.200056	0.0586877	0.162357		ANKRD61	-0.153464	0.357636	0.798713
SENP3-EIF4A1	-0.122503	0.118125	0.262184		TRGV3	-0.173066	0.0819485	0.223828		TMEM63B	-0.129966	0.130102	0.297377		AL021546.6	-0.200058	0.0586852	0.162377		DNM1L	-0.153583	0.357259	0.798301
NLRC5	-0.122557	0.117961	0.261855		DOLK	-0.173076	0.0819299	0.223814		BRSK2	-0.129991	0.130028	0.297249		FKBP1B	-0.200064	0.0586768	0.162381		MICALL2	-0.153624	0.35713	0.798229
HOXA2	-0.122572	0.117915	0.261787		FCRLA	-0.173077	0.0819288	0.223848		PFDN4	-0.130044	0.129868	0.296923		ODF3B	-0.200079	0.0586578	0.162356		CILP2	-0.153627	0.357121	0.798315
SLC9A3R1	-0.122591	0.117858	0.261696		GABARAPL2	-0.17308	0.0819232	0.223869		COA3	-0.130063	0.129811	0.296875		SEC11C	-0.200148	0.0585686	0.162217		GFI1B	-0.153635	0.357094	0.798362
RETSAT	-0.122595	0.117846	0.261739		SHROOM4	-0.173085	0.0819149	0.223884		PDCD5	-0.130107	0.129681	0.296619		RAB11FIP3	-0.200158	0.0585558	0.162236		DLGAP3	-0.153703	0.35688	0.798208
MAP6D1	-0.1226	0.117831	0.26174		PGS1	-0.173188	0.0817293	0.223413		LINC01125	-0.130138	0.129591	0.296453		GLB1	-0.200189	0.0585167	0.162155		COL8A1	-0.153708	0.356862	0.798276
ANK2	-0.122619	0.117775	0.261687		BATF	-0.173246	0.0816269	0.22317		RETSAT	-0.130142	0.129578	0.296465		COX5A	-0.200306	0.0583666	0.16182		HNRNPUL1	-0.153732	0.356786	0.798322
FGFR4	-0.122677	0.117597	0.261327		ARFRP1	-0.173258	0.0816053	0.223148		CRIP3	-0.130158	0.129531	0.29644		GRSF1	-0.200333	0.0583309	0.161748		MAP3K8	-0.153809	0.356543	0.798209
SFTPD	-0.122705	0.117516	0.261181		XKR6	-0.173291	0.0815453	0.223094		LYSMD1	-0.130177	0.129475	0.296352		CAPZB	-0.20035	0.05831	0.161717		RP11-321N4.5	-0.153812	0.356534	0.798404
ECHDC3	-0.12271	0.1175	0.261181		ANXA2R	-0.173332	0.0814732	0.222971		SLC2A6	-0.130187	0.129443	0.296361		RPS28	-0.20037	0.0582839	0.161672		PJA1	-0.153838	0.356453	0.798331
GLYATL1P3	-0.122724	0.117458	0.261122		THAP7	-0.17334	0.0814586	0.222968		ASMTL	-0.130252	0.129251	0.296044		ZNF385D	-0.200432	0.058205	0.16148		DHODH	-0.153939	0.356133	0.797938
AC005324.3	-0.122735	0.117423	0.261081		BRI3BP	-0.17338	0.0813861	0.222806		SMG9	-0.130268	0.129204	0.296018		ZNF580	-0.200481	0.058142	0.161386		FRG1	-0.153973	0.356026	0.79813
SNX5	-0.122772	0.117311	0.260867		HCRT	-0.173388	0.0813728	0.222806		ZNF658	-0.130287	0.129147	0.296011		SLC25A23	-0.200493	0.0581265	0.16137		GPR174	-0.153982	0.355996	0.798388
C3orf62	-0.122775	0.117304	0.260886		COPS6	-0.173434	0.0812901	0.222654		KDM2A	-0.130287	0.129147	0.296051		NCKIPSD	-0.200543	0.0580626	0.161247		GGA3	-0.154016	0.355889	0.798365
SEMA4B	-0.122811	0.117196	0.26068		LRRC20	-0.173457	0.0812491	0.222578		PFKFB4	-0.130304	0.129098	0.29602		WNT3	-0.200546	0.0580592	0.161265		TSPAN10	-0.15405	0.355782	0.79834
NRP1	-0.12282	0.117168	0.260653		LIPT1	-0.173459	0.0812461	0.222607		TBX4	-0.130336	0.129001	0.295881		PPIE	-0.200571	0.0580269	0.161202		ORAOV1	-0.154056	0.35576	0.7984
C22orf15	-0.122821	0.117166	0.260685		PINK1	-0.173473	0.081221	0.222612		ECSIT	-0.130351	0.128957	0.295819		DNMT3A	-0.200599	0.0579906	0.161128		NOXA1	-0.154085	0.355671	0.798308
SNX19	-0.122859	0.117051	0.260498		DSE	-0.173514	0.0811487	0.222524		ELP5	-0.130444	0.128684	0.295358		PRSS50	-0.200603	0.0579854	0.161195		FHDC1	-0.154087	0.355665	0.798402
CKLF-CMTM1	-0.122979	0.116691	0.259836		EVA1A	-0.173524	0.0811297	0.222509		STX1B	-0.130486	0.128558	0.29515		STAT5B	-0.200607	0.0579814	0.161211		GATA2	-0.15419	0.355337	0.798316
COPRS	-0.122987	0.116668	0.259821		GDF7	-0.173612	0.0809731	0.222153		CDKN2A	-0.130487	0.128555	0.295185		LECT1	-0.200707	0.0578537	0.160937		CNNM4	-0.154257	0.355126	0.798166
CNTROB	-0.123005	0.116614	0.259804		COQ3	-0.173635	0.0809334	0.222118		CACNB1	-0.130519	0.12846	0.29509		MRC2	-0.200795	0.0577413	0.160651		FAM109A	-0.154353	0.354824	0.797921
TBC1D3C	-0.123029	0.116542	0.259679		PTCD2	-0.173635	0.0809324	0.222152		EPHX3	-0.13058	0.128281	0.29476		SPA17	-0.200828	0.0576999	0.16059		RAB4B	-0.15442	0.354612	0.797769
TFR2	-0.123052	0.116471	0.259627		PMS1	-0.17365	0.0809058	0.222116		DMPK	-0.130599	0.128225	0.294672		XPNPEP2	-0.200834	0.0576919	0.160595		RP11-178L8.4	-0.154495	0.354376	0.797345
GRK4	-0.12311	0.116299	0.259278		SEPHS2	-0.173768	0.0806971	0.221689		CHD3	-0.130619	0.128165	0.294617		PROCR	-0.200922	0.0575794	0.160308		ITGAD	-0.154609	0.354018	0.796864
ZC3H18	-0.123207	0.11601	0.258877		TLCD1	-0.173771	0.0806922	0.221713		CETP	-0.130645	0.128088	0.29448		BOLA2B	-0.200947	0.0575484	0.160276		TSNARE1	-0.154612	0.354008	0.796951
ATP1A4	-0.123225	0.115956	0.25879		CKAP4	-0.173825	0.080596	0.221485		CNPY4	-0.130682	0.12798	0.294272		L3MBTL2	-0.200988	0.0574966	0.160159		NLRP11	-0.154644	0.353905	0.797045
KIAA1147	-0.123239	0.115915	0.258734		SOCS6	-0.173878	0.0805017	0.2213		NACC1	-0.130687	0.127967	0.294283		CYB5A	-0.201019	0.0574575	0.160104		PHGDH	-0.154762	0.353534	0.796534
HSPBP1	-0.123262	0.115847	0.258617		SLC35C1	-0.173883	0.0804933	0.22135		ZNF696	-0.130731	0.127835	0.294144		CDCA7L	-0.201029	0.057444	0.160093		CNP	-0.154799	0.353417	0.796596
PAOX	-0.123316	0.115686	0.258397		SCLY	-0.173918	0.0804312	0.221216		ARF1	-0.130749	0.127784	0.294108		TBX21	-0.201095	0.0573605	0.159914		PCDHGB5	-0.154823	0.353344	0.796647
MS4A4A	-0.123329	0.115647	0.258345		FOXD2	-0.173941	0.0803907	0.221141		C10orf107	-0.130768	0.127728	0.294019		PINK1	-0.201254	0.0571606	0.159464		VWA5B2	-0.154905	0.353086	0.796175
KCTD7	-0.123335	0.115628	0.258338		CXCR3	-0.173968	0.0803429	0.221083		MGLL	-0.130796	0.127644	0.293867		MOAP1	-0.201482	0.0568733	0.158743		AP000350.10	-0.154928	0.353013	0.796227
KCNH7	-0.123375	0.115509	0.258106		NIT2	-0.174271	0.0798093	0.219761		METTL21B	-0.130798	0.127638	0.293895		IMP3	-0.201486	0.056868	0.158755		ASRGL1	-0.154938	0.352983	0.796266
THEM5	-0.123445	0.1153	0.25778		SLC50A1	-0.174289	0.0797779	0.219748		BATF	-0.130804	0.127621	0.293895		IGKV1OR2-108	-0.201525	0.0568184	0.158697		DUS3L	-0.154992	0.35281	0.795986
HOMER3	-0.123449	0.11529	0.257792		C7orf50	-0.174427	0.0795371	0.21923		AC025335.1	-0.130807	0.127614	0.293961		SLC35E2	-0.201528	0.056815	0.158714		RP11-315D16.2	-0.155039	0.352663	0.79587
SMUG1	-0.123507	0.115117	0.257439		CTF1	-0.174431	0.0795299	0.219247		COL19A1	-0.130828	0.127552	0.293859		CYTL1	-0.201544	0.056795	0.158685		NPY5R	-0.155123	0.352399	0.795817
FAM156A	-0.123508	0.115114	0.257468		TGM1	-0.174432	0.0795273	0.219276		TBCB	-0.130884	0.127386	0.2936		ARGLU1	-0.201624	0.0566952	0.158486		AC010412.1	-0.155174	0.352238	0.795671
RPL17-C18orf32	-0.123564	0.11495	0.257239		SPARC	-0.174461	0.0794767	0.219209		KIF5C	-0.130913	0.127301	0.293485		HIST1H2BH	-0.201642	0.0566721	0.158475		VMO1	-0.15518	0.352222	0.795742
PPBP	-0.123565	0.114944	0.257262		PGM1	-0.174507	0.0793965	0.219025		TBXAS1	-0.131003	0.127039	0.293002		CCDC86	-0.201717	0.0565787	0.158267		CNFN	-0.155198	0.352162	0.795717
SVOPL	-0.123569	0.114933	0.257272		SLC25A37	-0.174584	0.0792613	0.218798		MFSD6L	-0.131005	0.127034	0.293032		USP40	-0.2018	0.0564752	0.158031		IGLV7-43	-0.155227	0.352071	0.795729
USP17L2	-0.123569	0.114932	0.257304		WNT1	-0.174607	0.0792215	0.218797		UPP1	-0.131039	0.126932	0.292879		TTC23L	-0.201853	0.0564091	0.157926		STXBP6	-0.155232	0.352058	0.795916
ARFIP2	-0.123581	0.114899	0.257298		CAV2	-0.174627	0.0791859	0.218735		FAM234A	-0.131066	0.126854	0.292781		NFATC2IP	-0.201932	0.0563095	0.157674		LY6G6C	-0.155233	0.352055	0.796018
PGC	-0.123589	0.114876	0.257351		TRGV4	-0.174646	0.0791532	0.218718		HDAC11	-0.131074	0.12683	0.292767		ATP6AP1L	-0.201984	0.0562456	0.157522		CARM1	-0.155271	0.351936	0.795856
ZMAT1	-0.123599	0.114846	0.257354		BORCS6	-0.174649	0.0791487	0.218742		POLR3GL	-0.131096	0.126767	0.292703		BIVM	-0.202031	0.0561864	0.157409		BHMT2	-0.1553	0.351845	0.795868
YOD1	-0.123625	0.114769	0.257218		ECM1	-0.174675	0.0791027	0.218688		AGFG2	-0.13112	0.126697	0.292664		TRAPPC2L	-0.202068	0.0561407	0.157308		CLECL1	-0.155323	0.35177	0.795807
LPAR2	-0.123708	0.114524	0.256737		GPRC5C	-0.174693	0.0790711	0.218637		SPACA9	-0.131125	0.126683	0.292672		LYPD5	-0.202117	0.0560798	0.157244		GGNBP2	-0.155357	0.351663	0.796001
RPL22	-0.123718	0.114494	0.256704		CTB-133G6.1	-0.174703	0.0790533	0.218624		ACADVL	-0.131146	0.12662	0.292568		GLIPR1L1	-0.202143	0.0560475	0.157206		NRROS	-0.155362	0.351648	0.796075
NUP210	-0.123737	0.114436	0.256644		DALRD3	-0.174739	0.0789907	0.218561		FAM81B	-0.131188	0.126499	0.29237		HCN2	-0.202257	0.0559065	0.156837		ACE2	-0.15539	0.351562	0.796098
RP11-574F21.3	-0.123794	0.114269	0.256375		ZFP41	-0.174878	0.07875	0.21804		ZNF385D	-0.131264	0.126278	0.291939		FLYWCH1	-0.20226	0.0559031	0.156854		GSTM1	-0.155409	0.351502	0.796072
NOP9	-0.123901	0.113955	0.255774		PGAM1	-0.174903	0.0787066	0.217957		CNGA4	-0.131268	0.126266	0.291952		RAB33A	-0.202273	0.055887	0.156862		SDC3	-0.155416	0.351481	0.796132
IGKV6-21	-0.123928	0.113875	0.255627		CEBPA	-0.174958	0.0786111	0.217765		PEX12	-0.131303	0.126162	0.291794		RAB39A	-0.202293	0.0558622	0.15682		WAS	-0.155428	0.351442	0.796152
ZNF525	-0.123941	0.113836	0.255575		NTN5	-0.174974	0.0785833	0.217724		S100A13	-0.131306	0.126155	0.291819		PRR12	-0.202307	0.055845	0.156798		RP11-77K12.1	-0.155448	0.351379	0.79612
CASP9	-0.123953	0.113801	0.255531		ASCL2	-0.175011	0.0785184	0.217654		MOCS3	-0.131317	0.126122	0.291783		SYP	-0.202333	0.055812	0.156785		ERICH4	-0.155545	0.351076	0.795868
OR51B4	-0.123971	0.113748	0.255446		MDC1	-0.17516	0.0782606	0.217012		ZNF248	-0.131442	0.12576	0.291148		RRNAD1	-0.202341	0.0558024	0.156784		MAD2L1BP	-0.155692	0.350613	0.795255
EIF5A	-0.123979	0.113726	0.255431		KANK4	-0.175174	0.078237	0.216983		TTC34	-0.131444	0.125753	0.291174		MYO1F	-0.202369	0.0557681	0.156715		VSIG1	-0.155895	0.34998	0.794363
GSTM4	-0.123994	0.113681	0.255367		C16orf89	-0.175235	0.078132	0.216801		ADCK2	-0.131498	0.125596	0.290931		CMTM3	-0.202418	0.0557074	0.156597		GALE	-0.155907	0.349941	0.794383
HIST1H3H	-0.12402	0.113605	0.255264		SUFU	-0.175245	0.0781143	0.216788		LINC00672	-0.131571	0.125385	0.290564		NUDT8	-0.202423	0.0557005	0.156604		GLYR1	-0.155918	0.349906	0.794412
IL4	-0.124076	0.113439	0.25496		MOV10	-0.175268	0.0780752	0.216716		HEPH	-0.1317	0.125012	0.289903		KRT5	-0.202475	0.0556367	0.156478		EXOSC2	-0.155949	0.34981	0.794412
SLC2A1	-0.124077	0.113437	0.254992		RPL26	-0.175316	0.0779918	0.216521		MCM5	-0.13173	0.124926	0.289785		ALDH18A1	-0.202517	0.0555846	0.156358		PSME1	-0.155949	0.34981	0.794521
WDR92	-0.12408	0.113428	0.255006		TRIM22	-0.175359	0.0779178	0.216351		XXbac-BPG32J3.20	-0.131782	0.124776	0.289598		SCNN1D	-0.202598	0.0554854	0.156106		ALX3	-0.156039	0.349529	0.794209
KLF15	-0.124156	0.113207	0.254611		NBPF9	-0.175533	0.0776175	0.215626		ACBD6	-0.131791	0.124748	0.289575		EFNA4	-0.2026	0.0554825	0.156124		CEP164	-0.156151	0.34918	0.793743
SDPR	-0.124231	0.112986	0.254183		STARD7	-0.175605	0.0774938	0.215427		SRC	-0.131804	0.124711	0.28957		ZNF234	-0.202613	0.0554672	0.156161		MIF4GD	-0.156165	0.349134	0.793748
CNGA4	-0.124247	0.112941	0.254151		KCNT1	-0.175609	0.0774885	0.215448		BOK	-0.131816	0.124675	0.289527		MRPS5	-0.202727	0.0553266	0.155871		RGS19	-0.156178	0.349094	0.793875
SNED1	-0.12434	0.112669	0.253678		PPP1R14C	-0.175651	0.0774155	0.215281		FGD3	-0.131832	0.124629	0.289461		CACNG6	-0.202814	0.0552197	0.155649		PDE1B	-0.156334	0.348605	0.79309
ARHGAP30	-0.124393	0.112515	0.253364		C8orf82	-0.175672	0.0773798	0.215218		CAPN8	-0.131861	0.124548	0.289353		PWWP2B	-0.202945	0.0550588	0.155248		SPRYD7	-0.156384	0.348452	0.792851
SLC2A8	-0.124459	0.112321	0.253067		ZKSCAN1	-0.175722	0.0772943	0.215053		SUOX	-0.131861	0.124545	0.289389		GPALPP1	-0.202966	0.0550343	0.155232		THAP6	-0.156406	0.348383	0.792803
BAG6	-0.124478	0.112268	0.252982		PEX5L	-0.175727	0.077285	0.215063		MEA1	-0.131871	0.124516	0.289362		EXOSC4	-0.203033	0.0549517	0.155052		CLIC3	-0.156416	0.34835	0.792945
C14orf93	-0.124513	0.112166	0.252821		THTPA	-0.175735	0.0772724	0.215064		WDR91	-0.131876	0.124505	0.289375		RPS23	-0.203038	0.0549453	0.15506		ZNF880	-0.156573	0.347862	0.792596
HMG20A	-0.124532	0.11211	0.252728		LMAN2L	-0.175773	0.0772071	0.214955		SVEP1	-0.131931	0.124346	0.289129		SSBP3	-0.203053	0.0549277	0.155063		ARR3	-0.156582	0.347834	0.792642
CLP1	-0.124554	0.112045	0.25265		FAM114A2	-0.17591	0.0769737	0.214377		RITA1	-0.131942	0.124312	0.28913		SEMA4G	-0.203058	0.0549212	0.155072		CWC22	-0.156638	0.34766	0.792572
SNTA1	-0.124573	0.111992	0.252566		ULK2	-0.175971	0.0768697	0.214159		BORCS6	-0.131954	0.124278	0.289092		PRSS57	-0.203084	0.0548902	0.15501		PAX8	-0.156651	0.347617	0.792693
CLK3	-0.124583	0.111962	0.252533		PRKD2	-0.175978	0.0768573	0.214161		PURA	-0.131955	0.124277	0.28913		PGBD4	-0.203087	0.0548864	0.155026		AMPD1	-0.156656	0.347602	0.792768
TRDV3	-0.124599	0.111915	0.252461		C12orf4	-0.176076	0.0766898	0.213802		GRK5	-0.131973	0.124224	0.289047		C15orf52	-0.203182	0.05477	0.154777		VWDE	-0.15666	0.347591	0.792852
MYO15B	-0.124613	0.111875	0.252404		KIAA1211	-0.1761	0.0766497	0.213726		CCDC116	-0.131985	0.124189	0.289007		SLC5A2	-0.203209	0.0547378	0.154712		BTN2A2	-0.156685	0.347511	0.79278
IL18BP	-0.124624	0.111843	0.252366		TBX1	-0.176108	0.076636	0.213724		ATP5L	-0.132015	0.124102	0.288845		BAG6	-0.203227	0.0547158	0.154676		LIX1	-0.156723	0.347395	0.792732
PBLD	-0.124726	0.111548	0.251736		DHFR2	-0.176212	0.0764597	0.21334		RSPH9	-0.13204	0.124031	0.288719		ZNF224	-0.203233	0.0547079	0.15468		SP140	-0.156759	0.347283	0.792695
CD151	-0.124753	0.111468	0.25159		TMEM63B	-0.176284	0.0763378	0.213143		CDC42BPA	-0.132057	0.123982	0.288646		OPN3	-0.203246	0.0546919	0.154662		SOX7	-0.15678	0.347215	0.792649
SUMF2	-0.124765	0.111436	0.251585		RP4-734P14.4	-0.176286	0.076333	0.213166		NOL12	-0.132063	0.123967	0.288692		ADD3	-0.203262	0.0546723	0.154659		PRKCG	-0.156782	0.347211	0.792859
HOXA5	-0.124799	0.111337	0.25143		FKBP3	-0.176309	0.0762943	0.213094		P2RY1	-0.132088	0.123894	0.288645		KCNK10	-0.203277	0.054654	0.154634		METTL7B	-0.156806	0.347136	0.792796
PLAC8	-0.124812	0.111298	0.251411		TAB1	-0.17634	0.0762422	0.212984		BCAS4	-0.132095	0.123872	0.288634		SLC40A1	-0.203309	0.0546156	0.154578		SNRNP25	-0.156807	0.347133	0.792899
EIF2B1	-0.124829	0.111249	0.251369		ANGPT2	-0.176383	0.0761701	0.212819		KIAA1211	-0.132098	0.123866	0.288659		GAS6	-0.203321	0.0546015	0.154564		MSH5-SAPCD1	-0.156813	0.347112	0.79318
CD34	-0.124898	0.111051	0.250991		ITPKA	-0.176408	0.076128	0.212809		HBZ	-0.132158	0.123693	0.288419		LYPD3	-0.20333	0.0545898	0.154558		DNAJC14	-0.156826	0.347073	0.7932
NEURL1B	-0.125012	0.110722	0.250383		OLFML1	-0.176431	0.0760876	0.212732		ASB13	-0.13216	0.123688	0.288447		CEP250	-0.203374	0.0545372	0.154435		FNDC8	-0.156857	0.346975	0.793195
PLXNA2	-0.125069	0.110559	0.250118		CBY3	-0.176469	0.0760233	0.212588		VARS2	-0.132189	0.123603	0.288291		COPZ1	-0.203378	0.0545324	0.154448		DNHD1	-0.15687	0.346936	0.793215
MCF2L	-0.125084	0.110515	0.250052		NEURL2	-0.176474	0.0760163	0.212604		CASP2	-0.132244	0.123447	0.288009		MBD1	-0.203457	0.0544365	0.154229		SNX8	-0.156896	0.346854	0.793246
B3GNTL1	-0.12509	0.110499	0.25005		RP11-20I23.1	-0.176475	0.0760137	0.212633		MMRN2	-0.13225	0.12343	0.288009		PNPLA2	-0.203465	0.0544264	0.154227		ST14	-0.156951	0.346684	0.792969
ALOX15	-0.125108	0.110447	0.249967		NT5DC1	-0.176506	0.0759624	0.212525		NOX1	-0.132376	0.123069	0.287288		CYP8B1	-0.203467	0.0544244	0.154274		SHANK3	-0.156976	0.346607	0.792901
SLC25A35	-0.125117	0.110422	0.249943		MYO15B	-0.176521	0.0759367	0.212489		FKBP10	-0.132376	0.123068	0.287327		SLC2A5	-0.203499	0.0543848	0.154188		CFAP73	-0.157031	0.346435	0.792726
MGAT1	-0.125191	0.110208	0.249596		ZNF398	-0.176583	0.0758318	0.212232		PLAG1	-0.132397	0.123008	0.287227		MYOM1	-0.203499	0.0543848	0.154214		EXOC3L2	-0.157132	0.346122	0.792668
SLC50A1	-0.125358	0.10973	0.248683		MED16	-0.176591	0.0758187	0.212231		NYNRIN	-0.132416	0.122954	0.287141		GIT1	-0.20357	0.0542992	0.153998		H2AFB2	-0.157283	0.345651	0.792136
ZNF749	-0.125452	0.109464	0.248149		MPV17	-0.176715	0.07561	0.21179		KCNAB3	-0.132417	0.122951	0.287175		CCDC187	-0.203584	0.0542818	0.153975		GPALPP1	-0.157291	0.345628	0.792194
B3GNT8	-0.125502	0.109322	0.24786		TAL1	-0.176764	0.075527	0.211665		UQCRB	-0.132464	0.122818	0.286984		SCT	-0.203721	0.0541167	0.153612		SMOX	-0.157484	0.345028	0.791147
KIAA0408	-0.125504	0.109315	0.247879		CMTM5	-0.176795	0.0754757	0.211557		CNKSR3	-0.132492	0.122739	0.286922		C1orf112	-0.20373	0.0541059	0.153608		TAF1D	-0.157494	0.344997	0.791185
CSRP1	-0.125586	0.109083	0.247522		GCOM1	-0.176795	0.0754756	0.211592		SULT1A1	-0.132492	0.122738	0.286962		AP5B1	-0.203823	0.0539941	0.153369		KRR1	-0.157521	0.344915	0.791106
NDUFA1	-0.125588	0.109075	0.247537		TMEM191B	-0.176799	0.0754687	0.211609		XCR1	-0.132494	0.122732	0.286988		LEAP2	-0.203873	0.053934	0.153251		ATP6AP1	-0.15753	0.344887	0.791261
TIMM22	-0.125621	0.108983	0.247396		C14orf159	-0.176816	0.0754405	0.211566		EXOSC10	-0.13253	0.122631	0.286873		MIXL1	-0.203908	0.0538915	0.153156		ZNF417	-0.157714	0.344315	0.790058
WDR59	-0.12564	0.108928	0.247306		TIMM17B	-0.176816	0.0754403	0.211601		UTS2R	-0.132539	0.122603	0.286847		SLC7A7	-0.203918	0.0538797	0.153149		DLL4	-0.157719	0.344299	0.790132
BACE1	-0.125672	0.108838	0.247236		SSC5D	-0.176844	0.0753933	0.211505		CTSH	-0.132547	0.122582	0.286838		ENDOD1	-0.203919	0.0538785	0.153172		SIGLEC6	-0.157723	0.344288	0.790216
CAV2	-0.125708	0.108735	0.247037		AP3D1	-0.176869	0.0753507	0.211421		IGLV3-19	-0.132637	0.122325	0.286481		BCL2L12	-0.203929	0.0538662	0.153164		BRSK1	-0.157732	0.344259	0.79026
PAPLN	-0.12574	0.108645	0.2469		LMF1	-0.177027	0.0750866	0.210823		RP11-77K12.1	-0.132657	0.122269	0.28643		RAB11FIP4	-0.203971	0.0538164	0.153048		RHBDD3	-0.157738	0.34424	0.790326
KIAA1211	-0.125757	0.108596	0.246824		UNC50	-0.177046	0.075055	0.21077		ROGDI	-0.132704	0.122136	0.286159		MECOM	-0.204045	0.0537276	0.152848		IGLV2-8	-0.15777	0.344141	0.790206
UBE2M	-0.125763	0.10858	0.246819		FMO4	-0.177084	0.0749913	0.210627		FAM156A	-0.13273	0.122062	0.286025		CERS4	-0.204078	0.053688	0.152788		CCNO	-0.157778	0.344118	0.790263
ADAM8	-0.125769	0.108563	0.246814		LGALS12	-0.177091	0.0749801	0.210667		TRIM8	-0.13279	0.121891	0.285788		ITGA9	-0.204096	0.0536665	0.152753		AP5B1	-0.157781	0.344108	0.790351
AANAT	-0.125806	0.108459	0.246612		FBXO43	-0.177103	0.0749589	0.210643		RHO	-0.132839	0.121753	0.285584		DIDO1	-0.204123	0.0536343	0.152714		NUP214	-0.157823	0.343977	0.79027
CAMK2A	-0.125808	0.108452	0.24663		LMTK3	-0.177113	0.0749423	0.210668		F8A3	-0.132841	0.121746	0.285609		ZBED8	-0.204174	0.0535731	0.152566		GPRC5D	-0.157885	0.343785	0.789938
TSNAX	-0.125823	0.10841	0.24657		ZNF248	-0.177117	0.0749367	0.210688		CAPG	-0.132872	0.121659	0.285485		GDI1	-0.204256	0.0534744	0.152337		USP30	-0.157921	0.343675	0.789904
ADAMTS4	-0.125963	0.108014	0.245837		SLC14A1	-0.177158	0.0748669	0.210527		MED9	-0.132887	0.121616	0.285425		ERAL1	-0.204291	0.0534329	0.152245		NSMAF	-0.158183	0.342864	0.788696
HIST1H4J	-0.125966	0.108006	0.245852		PLEKHN1	-0.177331	0.07458	0.209792		PGA4	-0.132928	0.1215	0.285194		GUSB	-0.204389	0.0533157	0.15199		C7orf25	-0.158312	0.342466	0.78811
SIGLEC8	-0.125992	0.107933	0.24572		HCN2	-0.177343	0.0745591	0.209769		CDIPT	-0.132938	0.121472	0.285168		CCDC116	-0.204449	0.0532445	0.151839		BSCL2	-0.15832	0.342441	0.788271
TIGD4	-0.126029	0.107829	0.245551		FGF2	-0.177429	0.0744171	0.209476		TSPAN10	-0.133035	0.121197	0.284684		PARP16	-0.204459	0.0532327	0.151832		USP47	-0.158359	0.34232	0.788212
SCAP	-0.126029	0.107828	0.245583		DNASE1L3	-0.177491	0.0743134	0.209255		NSMCE1	-0.133038	0.121189	0.284706		COL28A1	-0.204552	0.0531219	0.151542		GNGT2	-0.158383	0.342245	0.788148
MRPS2	-0.126064	0.107729	0.245491		CR2	-0.177503	0.0742946	0.209238		TUBG2	-0.133041	0.121182	0.284729		ZSCAN25	-0.204639	0.053019	0.1513		DBNL	-0.158402	0.342187	0.788125
CAPN8	-0.126072	0.107706	0.245475		NBPF1	-0.177508	0.074285	0.209247		COPRS	-0.133061	0.121124	0.284674		INO80B	-0.20467	0.0529822	0.151221		RP11-729L2.2	-0.158459	0.342011	0.787939
BEX3	-0.126079	0.107686	0.245462		MYRF	-0.177513	0.0742773	0.20926		IRS1	-0.133094	0.121032	0.284539		NCAPD3	-0.204676	0.0529752	0.151227		LIG1	-0.158554	0.341718	0.787592
C14orf1	-0.126124	0.107562	0.245247		NDUFS6	-0.177571	0.0741804	0.209023		P2RY12	-0.133106	0.120998	0.284498		KDM1A	-0.204702	0.0529446	0.151166		PPFIA1	-0.15857	0.34167	0.787591
ASCC2	-0.126124	0.10756	0.245276		PPP1R14D	-0.177624	0.0740941	0.208851		SSH3	-0.133137	0.120912	0.284337		NDUFAF3	-0.204752	0.0528857	0.151024		EPHA8	-0.15858	0.34164	0.787631
TMEM8B	-0.126224	0.107281	0.244774		DIP2A	-0.177637	0.0740716	0.208823		HLA-G	-0.13317	0.120816	0.284233		GPS2	-0.204781	0.0528506	0.150949		ELF3	-0.158594	0.341594	0.787635
GLTSCR1	-0.126264	0.107168	0.244618		PLCB4	-0.177642	0.074063	0.208834		PCBD1	-0.133179	0.120793	0.284219		MAST3	-0.204825	0.0527991	0.15088		PROSER1	-0.158626	0.341496	0.787738
NTRK1	-0.126288	0.107101	0.244566		FMO1	-0.177701	0.0739656	0.208666		IGHV1-58	-0.133189	0.120764	0.28419		METTL7B	-0.205048	0.0525352	0.150282		USP40	-0.158634	0.341473	0.787795
ADA	-0.126314	0.107029	0.244435		SCML4	-0.177729	0.0739204	0.208574		TUB	-0.133198	0.120739	0.284173		HNRNPA0	-0.205072	0.0525079	0.15023		TMEM128	-0.15865	0.341423	0.78779
CHD3	-0.126374	0.10686	0.244117		RPL11	-0.177748	0.0738878	0.208518		TMEM201	-0.133241	0.120618	0.283929		RPS27	-0.205092	0.0524839	0.150187		CYP3A43	-0.158657	0.341402	0.78785
C17orf97	-0.126398	0.106793	0.244032		SPC24	-0.177753	0.0738799	0.208531		TPGS2	-0.133243	0.120612	0.283955		GNRHR	-0.205094	0.0524821	0.150208		LARGE1	-0.158666	0.341373	0.787895
TMOD2	-0.126411	0.106757	0.243983		TMEM14C	-0.177775	0.0738441	0.208466		TUBB	-0.133252	0.120586	0.283933		ZNF785	-0.20511	0.0524632	0.15018		UTP3	-0.158707	0.341248	0.787715
FBXL14	-0.126435	0.106689	0.24386		SRSF9	-0.177826	0.0737591	0.208261		WDR92	-0.133297	0.12046	0.283677		ZFP62	-0.20512	0.0524513	0.150172		PPP1R18	-0.158748	0.34112	0.787638
VPS25	-0.12647	0.10659	0.243736		M1AP	-0.177827	0.0737584	0.208295		FOXA3	-0.133362	0.120278	0.283289		DFNB59	-0.205195	0.0523632	0.149997		LLfos-48D6.2	-0.158775	0.341039	0.787561
NPY5R	-0.126477	0.106572	0.243727		FXYD7	-0.177846	0.0737264	0.208275		PLPP5	-0.133496	0.119904	0.282649		NPW	-0.205223	0.0523304	0.149929		C16orf71	-0.158849	0.340811	0.787145
STRA13	-0.126481	0.106561	0.243736		C9orf66	-0.177888	0.0736582	0.208225		PAPLN	-0.133496	0.119903	0.282688		OFD1	-0.205258	0.0522891	0.149889		TFF3	-0.158869	0.340747	0.787107
UNC45A	-0.126506	0.106491	0.243609		DNTTIP1	-0.177987	0.0734955	0.207871		SLC13A3	-0.133499	0.119895	0.282709		SCN3A	-0.205404	0.0521181	0.14945		SC5D	-0.15888	0.340715	0.787143
CAPN1	-0.126586	0.106268	0.243133		GAS6	-0.178038	0.0734117	0.207705		KDM4E	-0.133502	0.119886	0.282726		ZNF429	-0.205472	0.0520386	0.149248		ZNHIT1	-0.158885	0.3407	0.787218
PRRT2	-0.126612	0.106196	0.243037		BRSK2	-0.178043	0.0734024	0.20775		ASB5	-0.133513	0.119856	0.282697		LYRM4	-0.205506	0.0519985	0.149159		PHRF1	-0.158887	0.340691	0.787308
DUSP22	-0.126621	0.106171	0.243012		POM121	-0.178136	0.0732509	0.207427		TMCO4	-0.133608	0.119588	0.282106		PNPLA7	-0.205558	0.0519387	0.149039		GADL1	-0.158887	0.340691	0.787417
CTC-534A2.2	-0.126637	0.106126	0.242975		ACP5	-0.178136	0.0732509	0.207463		PSMG1	-0.133645	0.119485	0.281942		STPG2	-0.205599	0.0518899	0.148951		AANAT	-0.158934	0.340547	0.787413
PURA	-0.126643	0.106108	0.243002		HHLA3	-0.178158	0.073214	0.207394		HMGN3	-0.133686	0.119372	0.281717		RCN3	-0.205664	0.051815	0.148865		RPS4Y2	-0.158962	0.340461	0.787326
ISCA2	-0.126657	0.106071	0.242985		SCN11A	-0.17816	0.0732114	0.207422		LAMA3	-0.133776	0.119122	0.281246		MYDGF	-0.205677	0.0517999	0.148873		USP39	-0.159	0.340345	0.787277
NLE1	-0.126682	0.106001	0.242892		ALDH7A1	-0.178184	0.0731711	0.207343		AGER	-0.133891	0.118801	0.280688		CCR3	-0.205679	0.0517978	0.148893		ZNF540	-0.159013	0.340306	0.787296
TRMT44	-0.126698	0.105956	0.242821		MLKL	-0.178246	0.0730708	0.207165		IDH1	-0.133895	0.118789	0.280701		LARS	-0.20577	0.0516911	0.148612		ZNF26	-0.159061	0.340157	0.787391
SEMA6C	-0.126712	0.105919	0.24277		MYCBPAP	-0.178257	0.0730519	0.207147		FAM78A	-0.133945	0.118652	0.280417		LRFN3	-0.205802	0.0516544	0.148558		PP2D1	-0.159065	0.340146	0.787476
APOE	-0.126715	0.10591	0.242783		NSMCE4A	-0.178314	0.0729589	0.206919		PIK3IP1	-0.13396	0.118608	0.280433		HMGA1	-0.205806	0.0516497	0.14857		LGALS4	-0.159109	0.34001	0.787271
FICD	-0.126716	0.105906	0.242808		CCDC14	-0.178332	0.0729288	0.206869		NLRP6	-0.133966	0.118593	0.280436		MSRB3	-0.205839	0.0516115	0.148486		SEC14L3	-0.159162	0.339847	0.787004
RGS18	-0.126731	0.105864	0.242745		APOBEC3G	-0.178481	0.072687	0.206324		RHOC	-0.133976	0.118565	0.280412		CARD8	-0.205887	0.0515561	0.148353		TMEM27	-0.159175	0.339807	0.787022
ECSIT	-0.126773	0.105748	0.24258		FREM1	-0.178489	0.0726741	0.206323		NXPE3	-0.134013	0.118461	0.280245		SEMA6A	-0.205978	0.0514501	0.148151		PLAC9	-0.159195	0.339746	0.7871
PXT1	-0.126784	0.105718	0.242544		ZNF514	-0.178498	0.0726594	0.206352		NUDT11	-0.134101	0.118217	0.279908		TSHZ1	-0.205986	0.0514411	0.14815		MYOM2	-0.159251	0.339573	0.787031
ATAT1	-0.126788	0.105706	0.24255		TPTE2	-0.17852	0.0726229	0.206284		CLU	-0.134142	0.118106	0.279764		TXNRD2	-0.205989	0.0514378	0.148167		CRYGS	-0.159261	0.339542	0.787178
SPARC	-0.126803	0.105665	0.242491		CDCA8	-0.178525	0.0726156	0.206298		FAM170A	-0.134173	0.118018	0.279596		TAX1BP3	-0.206178	0.0512199	0.147642		SNRPC	-0.159268	0.339521	0.78724
DTYMK	-0.126822	0.105612	0.242402		VSTM2L	-0.17854	0.0725911	0.206264		UNC45A	-0.134178	0.118007	0.27961		SAMM50	-0.20618	0.0512176	0.147661		MTERF3	-0.159296	0.339435	0.78715
RP11-5A19.5	-0.126848	0.105542	0.242342		ZNF83	-0.178565	0.0725498	0.206182		SH3GL1	-0.134286	0.117709	0.279023		IGFBP2	-0.206189	0.0512068	0.147655		CARNS1	-0.159367	0.339218	0.7872
NF1	-0.126932	0.105308	0.241907		MYO9B	-0.178566	0.0725483	0.206213		RP11-195F19.5	-0.134328	0.117592	0.278785		ELK3	-0.206197	0.0511975	0.14768		TM2D2	-0.159368	0.339214	0.787299
RNF207	-0.126967	0.105211	0.24175		HOXA10	-0.178629	0.0724449	0.206097		ADGRF4	-0.13434	0.117559	0.278749		WRAP73	-0.206257	0.0511288	0.147507		POMGNT2	-0.159389	0.339149	0.78726
BORCS8-MEF2B	-0.127034	0.105027	0.241495		PRPSAP1	-0.178632	0.0724406	0.20612		ZNF780B	-0.134376	0.117458	0.278588		KIF7	-0.206345	0.0510275	0.147267		PRAME	-0.15941	0.339084	0.78722
OR13J1	-0.127074	0.104916	0.241274		TECR	-0.178719	0.0722988	0.205822		PARP1	-0.134377	0.117457	0.278627		CRYZL1	-0.206358	0.0510118	0.147247		PDCD5	-0.159437	0.339001	0.787136
TSSK3	-0.127127	0.104769	0.240968		ZNF606	-0.178726	0.0722883	0.205828		CYB5RL	-0.134388	0.117425	0.278631		SLC14A1	-0.206424	0.0509364	0.14708		CTBP1	-0.15946	0.33893	0.787303
SLX1B	-0.127155	0.104693	0.240828		WDR53	-0.17875	0.0722501	0.205754		GJC3	-0.134428	0.117316	0.278452		ANKRD45	-0.206428	0.0509318	0.147093		LUC7L3	-0.159604	0.338489	0.78661
RBFA	-0.127194	0.104586	0.240615		ATRAID	-0.178759	0.0722351	0.205747		RPL17	-0.134445	0.117268	0.278376		HIST1H4J	-0.206508	0.0508401	0.146879		KRT81	-0.159622	0.338434	0.786591
HHLA2	-0.127248	0.104436	0.240304		ESAM	-0.178795	0.0721764	0.205615		PTPRR	-0.134454	0.117243	0.278359		CTB-133G6.1	-0.206545	0.0507976	0.146782		RAB3A	-0.159715	0.338151	0.786265
PLOD3	-0.127334	0.1042	0.239894		SSSCA1	-0.178877	0.0720432	0.205377		GALNT5	-0.134483	0.117165	0.278212		STK31	-0.206573	0.0507661	0.146742		TRIB3	-0.159738	0.338078	0.786205
RAD51D	-0.127342	0.10418	0.23988		RAB40B	-0.178916	0.071981	0.205235		CALCOCO1	-0.13451	0.117089	0.278073		PA2G4	-0.206647	0.0506815	0.146549		TINCR	-0.159831	0.337795	0.785767
PCSK7	-0.127376	0.104087	0.239732		MAOB	-0.17893	0.0719587	0.205207		ALAD	-0.134529	0.117037	0.278028		LRRC1	-0.20666	0.0506668	0.146532		GPR137C	-0.159952	0.337423	0.785233
LRRC39	-0.127501	0.103745	0.239046		COMMD1	-0.178942	0.071939	0.205186		TEK	-0.134561	0.11695	0.2779		AMH	-0.206734	0.0505822	0.146313		SH3BP2	-0.159958	0.337407	0.785307
TCF7L1	-0.127508	0.103724	0.239029		CBX7	-0.179009	0.0718297	0.204945		DHX37	-0.134564	0.116941	0.27792		UBE2L6	-0.206838	0.0504638	0.146021		OLFML2B	-0.159975	0.337354	0.785293
RBM42	-0.127518	0.103699	0.239005		TBC1D22A	-0.179048	0.0717676	0.204803		HGF	-0.134598	0.116848	0.277779		SPATA33	-0.206862	0.0504361	0.145992		TMEM123	-0.159986	0.33732	0.785324
PDCD6	-0.12757	0.103557	0.238744		AKT2	-0.179069	0.0717336	0.204741		PROM2	-0.134627	0.116771	0.277674		NOSIP	-0.206877	0.0504192	0.14602		DDX39A	-0.160001	0.337273	0.785325
MUSTN1	-0.12757	0.103556	0.238775		CYP3A7	-0.179096	0.0716903	0.204653		CXCL5	-0.134642	0.116729	0.277614		DAD1	-0.206951	0.0503351	0.145853		DGKG	-0.160078	0.337038	0.785222
XRRA1	-0.127572	0.103549	0.238794		GMPR	-0.179111	0.0716654	0.204617		LIPT1	-0.134655	0.116692	0.277566		ZNF302	-0.206969	0.0503148	0.14582		MPRIP	-0.160102	0.336966	0.785163
SF3B2	-0.127605	0.103459	0.238619		SYNGR2	-0.179237	0.0714629	0.204144		UPK2	-0.134697	0.116576	0.277411		SURF2	-0.207005	0.0502731	0.14575		CBR3	-0.160174	0.336746	0.784983
GOLGA8B	-0.127615	0.103433	0.238593		SLC37A1	-0.179262	0.0714236	0.204067		SPIN3	-0.134707	0.116551	0.277391		CARD11	-0.207041	0.0502328	0.145735		NUP85	-0.160178	0.336734	0.785064
TMEM191B	-0.127648	0.103342	0.238415		MBD4	-0.179317	0.0713351	0.203885		DUSP22	-0.134708	0.116547	0.277421		KLF13	-0.207041	0.0502321	0.145758		JUP	-0.160246	0.336524	0.784796
VMO1	-0.127649	0.103341	0.238446		TAS2R10	-0.17935	0.0712819	0.203768		ACAD9	-0.134709	0.116544	0.277455		C16orf91	-0.207061	0.0502097	0.145719		AC005779.2	-0.160269	0.336456	0.784859
FKTN	-0.127664	0.103299	0.238383		TMEM40	-0.179354	0.0712748	0.203783		C20orf196	-0.134768	0.116384	0.277194		SMIM14	-0.207075	0.0501939	0.145699		GPAA1	-0.160277	0.336429	0.784907
CLLU1OS	-0.127707	0.103182	0.238146		CAPN14	-0.179381	0.0712328	0.203698		ING1	-0.13479	0.116323	0.277127		AMIGO2	-0.207077	0.050192	0.145719		OFD1	-0.160356	0.336188	0.784785
BTN3A1	-0.127725	0.103132	0.238096		EBNA1BP2	-0.179388	0.0712212	0.2037		NEIL1	-0.134795	0.11631	0.277136		TRIM21	-0.207094	0.0501723	0.145713		GLS2	-0.160425	0.335979	0.784409
AL023806.1	-0.12773	0.103121	0.238104		BCL2L2	-0.179418	0.0711728	0.203667		IVD	-0.13482	0.11624	0.277009		FCMR	-0.207109	0.0501555	0.145689		RP1L1	-0.160495	0.335763	0.784791
TBC1D29	-0.127731	0.103118	0.238131		WDR37	-0.17945	0.0711225	0.203558		SUMF2	-0.134844	0.116176	0.276896		SPNS3	-0.20711	0.0501544	0.145712		PYM1	-0.160558	0.335572	0.784565
ZNF658	-0.127743	0.103085	0.238089		NUTM2B	-0.179535	0.0709855	0.203236		SOGA3	-0.134866	0.116116	0.276792		LY6G6F	-0.207154	0.0501044	0.145669		ASMTL	-0.160604	0.335432	0.784458
CPS1	-0.127752	0.103061	0.238065		GRK4	-0.179621	0.0708479	0.202948		TMEM78	-0.134866	0.116114	0.276829		DOHH	-0.207192	0.0500617	0.14557		PGP	-0.160652	0.335287	0.784453
IPO4	-0.127753	0.103057	0.238089		C11orf1	-0.179713	0.0707017	0.20274		AHCY	-0.134891	0.116047	0.276709		SMIM10L2A	-0.207198	0.0500544	0.145575		C12orf56	-0.160652	0.335285	0.78456
OR52N4	-0.127765	0.103025	0.238049		CKLF	-0.179713	0.0707012	0.202773		BACE1	-0.134897	0.116031	0.27671		AIFM2	-0.207238	0.0500094	0.145495		AC037459.4	-0.160669	0.335233	0.784548
ULK1	-0.127775	0.102998	0.238053		NMI	-0.179726	0.0706807	0.202785		FOLR2	-0.134907	0.116004	0.276686		USP20	-0.207254	0.0499915	0.145468		IL13RA1	-0.160733	0.335038	0.784202
AGMAT	-0.127782	0.102978	0.23804		CYP2J2	-0.179737	0.0706637	0.202771		A3GALT2	-0.134921	0.115964	0.276631		ZNF404	-0.20731	0.0499279	0.145309		IGFBP2	-0.160741	0.335015	0.78426
GSG2	-0.127794	0.102946	0.238031		TTC22	-0.179773	0.0706064	0.202642		BBS10	-0.13494	0.115913	0.276588		TRIB2	-0.20733	0.0499061	0.145271		SFXN4	-0.160753	0.334978	0.784282
NOL12	-0.127813	0.102895	0.237947		PSRC1	-0.179886	0.0704263	0.20216		M1AP	-0.13497	0.115833	0.276436		FAM166B	-0.207343	0.0498908	0.145252		HDC	-0.160811	0.334802	0.784093
PABPC1L	-0.127831	0.102847	0.237869		FSD1	-0.179907	0.0703931	0.2021		GRK4	-0.135	0.11575	0.276279		NAGK	-0.207378	0.049851	0.145161		STAT2	-0.160829	0.334747	0.784075
SMARCB1	-0.12787	0.102741	0.237657		GTF3A	-0.179932	0.0703544	0.202058		SDPR	-0.135023	0.115688	0.27617		ARF3	-0.207435	0.0497874	0.145002		GPR75	-0.16083	0.334744	0.784179
FAM71E1	-0.127948	0.102528	0.237297		TNP2	-0.180063	0.070146	0.201495		NTRK1	-0.135064	0.115577	0.275945		KDM2B	-0.207452	0.0497686	0.145023		KRT8	-0.160874	0.334609	0.784085
IMP3	-0.12795	0.102523	0.237319		KDM1A	-0.180183	0.0699568	0.201056		AQP8	-0.135069	0.115563	0.275952		ZNF439	-0.207519	0.0496932	0.144931		PLEKHD1	-0.160891	0.334559	0.7843
PRMT6	-0.127965	0.102482	0.237256		KIF5A	-0.180186	0.0699511	0.201075		ANO2	-0.135088	0.11551	0.275864		SP140	-0.207552	0.0496556	0.144847		PTDSS2	-0.160903	0.334523	0.784438
SCG3	-0.127987	0.102422	0.237251		NFATC2IP	-0.18026	0.0698355	0.200812		KALRN	-0.135098	0.115484	0.275841		DHFR2	-0.207572	0.0496332	0.144807		NT5E	-0.160917	0.33448	0.784447
ARF1	-0.127995	0.102401	0.23727		BBS7	-0.180264	0.0698279	0.200825		GSG2	-0.135114	0.115438	0.275773		TNFRSF19	-0.207603	0.0495986	0.144732		DOK1	-0.161024	0.334153	0.784015
C4A	-0.128006	0.102372	0.237301		DGKA	-0.180397	0.0696189	0.200328		KRT18	-0.135158	0.115321	0.275573		MBLAC2	-0.207622	0.0495772	0.14472		TMEM110	-0.161062	0.334038	0.783857
TACO1	-0.128011	0.102358	0.237302		LUC7L3	-0.180409	0.0695992	0.200306		TNS1	-0.135175	0.115275	0.275502		BLNK	-0.20765	0.0495458	0.144654		HEY1	-0.161113	0.333883	0.783603
FUZ	-0.128025	0.102319	0.237245		CLDN5	-0.180423	0.0695782	0.200316		HGH1	-0.135178	0.115266	0.275521		CDRT15	-0.207656	0.0495391	0.14466		FAM207A	-0.161124	0.33385	0.783636
CYP11A1	-0.128052	0.102246	0.237209		AMPD2	-0.180441	0.0695504	0.20027		BSPRY	-0.135215	0.115166	0.27544		SIGLEC10	-0.20767	0.0495227	0.144638		CLDN5	-0.161218	0.333564	0.78352
JAGN1	-0.128064	0.102213	0.237166		PLEKHG7	-0.180477	0.0694936	0.200176		CACNA1F	-0.135224	0.115142	0.275422		FAM84B	-0.20769	0.0495006	0.144599		ABCB1	-0.161224	0.333546	0.783589
ZNF221	-0.128072	0.102194	0.237187		PFDN4	-0.180541	0.069393	0.199921		DDB2	-0.135293	0.114955	0.275016		SIN3B	-0.207831	0.0493433	0.14419		IGLV10-54	-0.161255	0.333452	0.783591
CEP126	-0.128082	0.102165	0.237154		MARVELD1	-0.180574	0.0693411	0.199807		DERL3	-0.135323	0.114873	0.274859		CCDC71L	-0.207899	0.0492672	0.143993		TYW5	-0.16131	0.333283	0.783417
ECH1	-0.128091	0.102142	0.237134		BCL2L12	-0.18058	0.0693319	0.199815		ADARB1	-0.135324	0.11487	0.27489		CDH23	-0.207942	0.0492187	0.143877		ZBTB44	-0.161317	0.333262	0.783589
IMMP2L	-0.128092	0.10214	0.237161		DRAM2	-0.18058	0.0693315	0.199848		NFS1	-0.135337	0.114836	0.274849		AC243756.1	-0.207961	0.0491974	0.14384		TOMM20L	-0.161334	0.333211	0.783692
RPL17	-0.128118	0.102067	0.237027		PDIA5	-0.180584	0.0693247	0.199864		TNNC1	-0.135388	0.114697	0.274557		DOT1L	-0.207964	0.0491941	0.143881		BSDC1	-0.161406	0.332994	0.783293
RAVER1	-0.128121	0.10206	0.237042		ITGB3BP	-0.180586	0.0693228	0.199893		MFSD5	-0.135397	0.114672	0.274537		HAUS7	-0.207988	0.0491672	0.143828		OR11H4	-0.161406	0.332994	0.783404
KCNC3	-0.128126	0.102047	0.237046		RPL10A	-0.180615	0.0692773	0.199831		PCDH12	-0.135405	0.114652	0.274528		THOC3	-0.208015	0.0491377	0.143767		RPS11	-0.161415	0.332964	0.783445
AP000349.2	-0.12813	0.102037	0.237088		C1orf105	-0.180632	0.0692498	0.199822		PALM	-0.135429	0.114587	0.274411		GLTPD2	-0.208034	0.0491165	0.143756		VAMP4	-0.161416	0.332961	0.783549
ADCY5	-0.128146	0.101993	0.237052		AGK	-0.18064	0.069237	0.199819		MESP1	-0.135449	0.114531	0.274357		CPXM1	-0.208073	0.0490732	0.14368		GSN	-0.161469	0.332802	0.783508
PPFIA3	-0.128152	0.101976	0.237047		ATP7B	-0.180677	0.0691803	0.19976		PGF	-0.13546	0.114504	0.274332		IRF2	-0.208085	0.0490591	0.143664		TESMIN	-0.16149	0.332738	0.78347
EPX	-0.128157	0.101964	0.237086		TCEAL8	-0.180883	0.0688569	0.198965		ZNF471	-0.135488	0.114428	0.274189		TBCA	-0.208209	0.0489222	0.14339		GSE1	-0.161561	0.332524	0.783522
SSH3	-0.128172	0.101923	0.237057		SMIM1	-0.180898	0.0688344	0.198935		THAP10	-0.135512	0.114361	0.274069		ZNF831	-0.208327	0.0487905	0.143029		SGSH	-0.161563	0.332517	0.783728
PLP1	-0.128187	0.101883	0.236997		ARHGEF11	-0.180925	0.0687925	0.198883		GRM3	-0.135543	0.11428	0.273914		HSD17B8	-0.208432	0.0486746	0.14274		NPY1R	-0.16158	0.332466	0.78372
CLEC3B	-0.128213	0.101814	0.236903		GPX4	-0.180931	0.0687823	0.198923		C1orf116	-0.135648	0.113997	0.273394		ZNF232	-0.208436	0.0486709	0.142754		SPARC	-0.161592	0.33243	0.783746
NOL7	-0.128226	0.101779	0.236855		CARD11	-0.180935	0.068776	0.19894		SMIM3	-0.135707	0.113838	0.273132		SERP2	-0.208465	0.0486381	0.142709		FLYWCH2	-0.161607	0.332383	0.783749
ABHD1	-0.128232	0.101762	0.236882		KCTD11	-0.181027	0.0686335	0.198666		AKT2	-0.135707	0.113836	0.273207		ZNF285	-0.208556	0.0485381	0.142466		CYB5A	-0.161703	0.332091	0.783506
HS3ST3A1	-0.128253	0.101704	0.236781		ZNF492	-0.181042	0.0686104	0.198634		ZNF740	-0.135722	0.113796	0.273228		MMS19	-0.208597	0.0484933	0.142359		TNNC2	-0.161707	0.332079	0.783589
TPT1	-0.128275	0.101645	0.236677		FITM1	-0.181069	0.0685683	0.198582		MPL	-0.135731	0.113773	0.273213		BRI3BP	-0.208613	0.0484752	0.142357		BMP2	-0.161737	0.331988	0.783486
MAG	-0.128311	0.10155	0.236554		ITFG2	-0.18111	0.0685045	0.198432		ENHO	-0.135752	0.113715	0.273155		IFT22	-0.20864	0.048445	0.142318		DYNC2H1	-0.161761	0.331917	0.78343
BAHD1	-0.128339	0.101474	0.236412		PIGZ	-0.181217	0.0683385	0.19802		KLF13	-0.13579	0.113614	0.273031		ARPC5L	-0.208657	0.0484267	0.14229		GPAT4	-0.161818	0.331743	0.783132
OR52I1	-0.128344	0.101461	0.236413		MED11	-0.181314	0.0681876	0.197687		HACD4	-0.135819	0.113535	0.272919		PARN	-0.208688	0.0483929	0.142216		GJA4	-0.161836	0.331688	0.783113
TAPBPL	-0.128403	0.101301	0.236175		PRMT1	-0.181531	0.0678536	0.196925		C16orf70	-0.135891	0.113342	0.272535		RP11-293I14.2	-0.20869	0.0483906	0.142234		IGKV1D-39	-0.161873	0.331578	0.783187
TTC34	-0.128423	0.101249	0.236086		PPP4C	-0.181617	0.0677208	0.196643		CLIC3	-0.135904	0.113308	0.272492		WNT6	-0.208768	0.0483051	0.142059		NELFB	-0.161894	0.331515	0.783262
PIF1	-0.128427	0.101239	0.236096		TLL2	-0.181628	0.0677038	0.196628		SIRT5	-0.135953	0.113177	0.272255		MOB2	-0.208771	0.0483008	0.142071		PIGS	-0.161902	0.331489	0.783312
ZBTB12	-0.128456	0.10116	0.235978		ZKSCAN3	-0.181696	0.0675995	0.196394		GLYATL2	-0.135961	0.113157	0.272247		CCDC189	-0.208791	0.0482798	0.142035		PRPF3	-0.161932	0.331399	0.783325
KBTBD3	-0.128587	0.100808	0.235257		NDUFS3	-0.181701	0.0675912	0.196405		GYPE	-0.13597	0.113132	0.272226		CD101	-0.208809	0.0482596	0.142001		C4orf47	-0.162006	0.331173	0.783125
FBXL8	-0.128656	0.100627	0.234966		ASAH1	-0.181711	0.0675768	0.196397		PNMT	-0.136027	0.11298	0.272018		CCDC183	-0.208812	0.0482566	0.142017		ADGRF3	-0.162025	0.331116	0.783326
ADPRH	-0.128672	0.100583	0.234897		LRRN1	-0.181748	0.0675202	0.196302		MORN1	-0.136028	0.112978	0.272053		PDIA5	-0.208842	0.0482235	0.141945		CYHR1	-0.162097	0.330898	0.783146
COMMD7	-0.128734	0.100416	0.23464		MROH8	-0.181776	0.0674766	0.196244		COX11	-0.136091	0.112809	0.271766		AMPD3	-0.20887	0.0481929	0.141905		ZFP36L1	-0.162148	0.330745	0.78312
SCX	-0.128754	0.100363	0.234582		AQP7	-0.181785	0.0674623	0.196237		TMEM220	-0.136113	0.11275	0.271663		LRRC75A	-0.208953	0.0481021	0.141738		RP11-229P13.27	-0.162151	0.330736	0.783209
POFUT2	-0.128801	0.10024	0.234361		CACNB2	-0.181823	0.0674037	0.196101		ATPIF1	-0.13616	0.112624	0.271478		PTPRN2	-0.208976	0.0480761	0.141687		RAD17	-0.162158	0.330715	0.783271
PLTP	-0.128849	0.100112	0.234126		TAF10	-0.181858	0.0673505	0.196015		ZNF114	-0.136223	0.112457	0.271114		RPS6	-0.209038	0.0480089	0.141514		CCS	-0.162258	0.330413	0.78267
EPHA10	-0.128878	0.100035	0.233979		DND1	-0.181867	0.0673369	0.19601		ABLIM3	-0.136224	0.112455	0.271149		MKL1	-0.209051	0.0479943	0.141496		SCUBE2	-0.162285	0.330331	0.782588
RSPH4A	-0.128909	0.0999536	0.233856		MMP11	-0.181925	0.0672476	0.195784		MRPS2	-0.136241	0.112408	0.271114		TPD52	-0.209071	0.0479726	0.141458		IFNGR2	-0.162288	0.330322	0.782676
ITIH6	-0.129021	0.0996551	0.233289		ADGRF3	-0.182081	0.06701	0.19523		HOMER3	-0.136292	0.112273	0.270829		RMND1	-0.209082	0.0479604	0.141447		DSP	-0.162417	0.329934	0.781871
ZFPM1	-0.12903	0.0996326	0.23327		SRD5A1	-0.182146	0.0669102	0.194973		TMEM150A	-0.136302	0.112245	0.270801		TEN1-CDK3	-0.209132	0.0479058	0.141311		ARF1	-0.162456	0.329816	0.781702
DPAGT1	-0.129032	0.0996257	0.233286		SDCCAG3	-0.18215	0.0669046	0.194991		STKLD1	-0.13639	0.112012	0.270553		THTPA	-0.209164	0.0478707	0.141233		UBR2	-0.162507	0.329663	0.781451
NNAT	-0.129044	0.0995947	0.233247		GRIFIN	-0.182169	0.0668753	0.195043		CH507-9B2.3	-0.136407	0.111968	0.270526		OBFC1	-0.209235	0.0477942	0.141032		PRDM4	-0.16255	0.329533	0.781255
CUBN	-0.129072	0.0995208	0.233107		CDC26	-0.182334	0.0666242	0.194414		PDK4	-0.136407	0.111967	0.270565		CNDP2	-0.209293	0.0477308	0.140895		EFHD2	-0.162602	0.329376	0.780994
MT-ND2	-0.129103	0.0994374	0.232944		FMO5	-0.182351	0.0665995	0.194376		SUV39H1	-0.136429	0.111909	0.270463		C12orf74	-0.209361	0.0476573	0.140729		TNP2	-0.162646	0.329242	0.78079
ALDOB	-0.129151	0.099311	0.232846		CTD-3105H18.14	-0.182366	0.0665763	0.194342		TSC2	-0.136439	0.111882	0.270437		C5orf45	-0.209361	0.0476571	0.140753		AC005943.2	-0.162653	0.329222	0.780852
HAPLN2	-0.129216	0.0991411	0.23248		ERCC1	-0.182418	0.0664969	0.194145		ALKBH2	-0.136497	0.111728	0.270145		EXOC3L1	-0.209386	0.0476298	0.140722		IGHV2-26	-0.162724	0.329008	0.780458
CHST2	-0.129226	0.0991143	0.232451		SMAD3	-0.182435	0.0664725	0.194176		ARMCX5	-0.136526	0.111653	0.270001		LIPT1	-0.209436	0.0475752	0.140636		CCDC54	-0.162756	0.328911	0.780451
BBS10	-0.129239	0.0990793	0.232434		NCSTN	-0.182438	0.0664671	0.194195		FAH	-0.136543	0.111607	0.26997		ZNF334	-0.209496	0.0475109	0.140471		MMEL1	-0.162759	0.3289	0.780537
ASMTL	-0.129316	0.0988762	0.232089		SP1	-0.182439	0.0664652	0.194223		C17orf64	-0.136544	0.111604	0.270001		ENO3	-0.209548	0.047454	0.140378		PDK3	-0.162813	0.328738	0.780376
SCIMP	-0.129337	0.0988218	0.231994		TP53I3	-0.182453	0.0664442	0.194196		CYP26C1	-0.136555	0.111576	0.269973		SRRM2	-0.209665	0.0473279	0.14008		MAZ	-0.162819	0.32872	0.780446
FGD3	-0.129346	0.098797	0.232002		ACTA2	-0.182597	0.0662265	0.193628		SMIM19	-0.136565	0.111549	0.269949		C11orf71	-0.2097	0.0472901	0.139994		MYH9	-0.162821	0.328714	0.780542
COMTD1	-0.129416	0.098615	0.231739		PACS2	-0.182627	0.0661816	0.193531		ZSWIM5	-0.136607	0.111437	0.269796		FAM213A	-0.209746	0.0472399	0.13987		HPS1	-0.162866	0.328579	0.780333
TCF7	-0.129419	0.098607	0.231753		FANCD2	-0.182736	0.0660171	0.193187		TSPAN32	-0.136708	0.11117	0.269266		STYXL1	-0.209779	0.0472048	0.139816		EDF1	-0.162924	0.328406	0.780146
DNAJB13	-0.129434	0.098567	0.231692		WRAP53	-0.182805	0.0659127	0.192915		ZNF221	-0.136809	0.110904	0.268702		FANCD2	-0.209844	0.0471343	0.139657		IGLC7	-0.16293	0.328387	0.780215
MTMR4	-0.129437	0.0985583	0.231704		SLC25A23	-0.182892	0.0657821	0.192601		PRDM15	-0.136843	0.110814	0.2686		DYTN	-0.209873	0.0471033	0.13959		PIGB	-0.162932	0.32838	0.780422
CD22	-0.129479	0.0984497	0.231482		CEP290	-0.182938	0.0657136	0.192435		ACSM5	-0.136844	0.110814	0.268639		MPV17L2	-0.209921	0.0470521	0.139464		GALNT15	-0.162947	0.328335	0.780425
UBE2F-SCLY	-0.129498	0.0983995	0.23143		OAS2	-0.183024	0.0655835	0.192155		RGS6	-0.136848	0.110803	0.268652		LINC01125	-0.209955	0.0470149	0.139403		CDC27	-0.16295	0.328326	0.780516
BGLAP	-0.129508	0.0983723	0.231398		SLC35B4	-0.183063	0.0655249	0.192018		PTPRS	-0.136848	0.110802	0.268688		MYEOV	-0.21002	0.0469456	0.139223		EHBP1L1	-0.162971	0.328264	0.780481
FAM26F	-0.129536	0.0982985	0.231291		CLC	-0.18307	0.0655151	0.192023		SENP3-EIF4A1	-0.136895	0.110678	0.268468		OPLAH	-0.210033	0.0469319	0.139207		KDM5C	-0.163022	0.328111	0.780341
GON4L	-0.129554	0.0982516	0.231246		SIGLEC10	-0.183083	0.0654952	0.191999		DNAJB13	-0.136904	0.110653	0.268486		PYHIN1	-0.21008	0.0468812	0.139081		ABI3	-0.163059	0.328	0.780189
RNASE10	-0.129612	0.0981007	0.230924		DUS3L	-0.183096	0.0654761	0.191977		TBRG1	-0.136917	0.110621	0.268447		EIF4EBP3	-0.210135	0.046822	0.138931		MLLT6	-0.163102	0.327869	0.78055
ZNF263	-0.12963	0.0980534	0.230845		HEXIM2	-0.183128	0.0654286	0.191871		CTAG1B	-0.136922	0.110608	0.268456		TRGV3	-0.210153	0.0468028	0.138924		FAM83A	-0.163134	0.327775	0.78055
FCRL5	-0.129747	0.0977478	0.230158		XAF1	-0.183141	0.0654083	0.191846		F2RL3	-0.13696	0.110508	0.26833		MED16	-0.210156	0.0467999	0.13894		QPCTL	-0.163164	0.327685	0.780561
SRC	-0.129792	0.0976298	0.229913		GBP6	-0.183201	0.0653189	0.191685		HIST1H3H	-0.136964	0.110496	0.26834		SLC2A4RG	-0.210291	0.0466556	0.138561		PEX26	-0.163169	0.327668	0.780633
CLN6	-0.129822	0.097553	0.229765		ANO8	-0.183225	0.0652827	0.191613		C17orf99	-0.137031	0.110321	0.268033		CASP4	-0.210349	0.0465934	0.138401		INPP5A	-0.163282	0.327329	0.7805
PTPRR	-0.129881	0.097399	0.229467		KBTBD11	-0.183342	0.0651083	0.191237		CYB5R1	-0.13704	0.110298	0.268016		SMARCB1	-0.210387	0.0465527	0.138305		SMURF1	-0.163295	0.32729	0.780519
SPINK9	-0.129924	0.0972865	0.2293		FOXRED1	-0.183366	0.0650725	0.191166		KMT2B	-0.137173	0.109949	0.267404		RAC3	-0.210401	0.0465379	0.138286		TREX2	-0.163316	0.327226	0.780591
TNNC1	-0.129954	0.0972086	0.229149		TMEM256	-0.183423	0.0649877	0.190984		C12orf57	-0.137195	0.109892	0.267343		ADGRF3	-0.210433	0.0465039	0.13821		SARS2	-0.163348	0.327129	0.780472
POLR2J2	-0.130003	0.0970813	0.228882		AGAP2	-0.183455	0.0649401	0.190912		KCTD7	-0.137203	0.10987	0.26733		SP110	-0.210547	0.046383	0.137925		CHD8	-0.163354	0.327112	0.780544
ZBED1	-0.130022	0.0970338	0.228835		RCC1	-0.183489	0.06489	0.190866		WHRN	-0.137239	0.109776	0.26718		HLX	-0.210593	0.0463336	0.137827		ETV2	-0.163384	0.327023	0.780445
BNIPL	-0.130035	0.0969999	0.22882		TMEM91	-0.183501	0.0648718	0.190847		CCNA1	-0.137242	0.109768	0.2672		NUDT6	-0.210609	0.0463167	0.137851		UNC50	-0.163385	0.327018	0.780545
AC008522.1	-0.130036	0.0969968	0.228846		ABCC10	-0.183544	0.0648081	0.190761		RAB11FIP4	-0.137263	0.109713	0.267145		ETFBKMT	-0.210684	0.0462376	0.137641		GJB3	-0.163474	0.326753	0.780024
C1orf116	-0.130051	0.0969571	0.228784		ACSF2	-0.183583	0.064751	0.190627		FCRL5	-0.137269	0.109698	0.267185		CD74	-0.210691	0.0462297	0.137642		TRGV8	-0.163493	0.326697	0.780002
PAQR8	-0.130136	0.096737	0.228363		HCN3	-0.183607	0.0647143	0.190587		RRAS	-0.137288	0.109649	0.267106		PIK3R5	-0.210752	0.0461658	0.137476		NHLH1	-0.163499	0.326678	0.78007
CYP3A43	-0.130158	0.0966809	0.228263		GDI1	-0.183762	0.0644852	0.190047		ZNF30	-0.137303	0.109609	0.267049		BORCS8-MEF2B	-0.210752	0.0461657	0.137501		TMEM94	-0.163509	0.326648	0.780111
ITGA2B	-0.130194	0.0965885	0.228175		NUMA1	-0.183765	0.0644803	0.190067		LKAAEAR1	-0.137396	0.109368	0.266656		RAB40AL	-0.210902	0.0460076	0.137129		CYP4F22	-0.163512	0.326639	0.780202
LETMD1	-0.130246	0.0964536	0.227889		RGS5	-0.183772	0.0644698	0.190069		TCTE3	-0.137432	0.109273	0.266542		LCP1	-0.21094	0.0459666	0.13708		CUBN	-0.163532	0.32658	0.780173
RNF135	-0.130265	0.096404	0.227804		NLK	-0.183773	0.0644696	0.190103		OLIG1	-0.137451	0.109222	0.266498		TAF10	-0.21098	0.0459247	0.137005		CDHR2	-0.163541	0.326551	0.780216
MFSD13A	-0.130323	0.0962558	0.227486		WBP1L	-0.183863	0.0643362	0.189811		PYM1	-0.137499	0.109097	0.266311		CHMP6	-0.211003	0.0459007	0.136958		NXPH4	-0.163545	0.326539	0.780301
ATP13A2	-0.130326	0.0962474	0.227499		GPR35	-0.183896	0.0642877	0.189701		SNRNP70	-0.137508	0.109076	0.266298		PSRC1	-0.211009	0.0458939	0.136962		NPHP4	-0.163557	0.326503	0.780328
OR52N2	-0.130346	0.0961964	0.227411		KIAA0556	-0.183945	0.0642147	0.18952		NQO2	-0.137515	0.109056	0.266328		AIMP2	-0.211077	0.0458224	0.136798		OR56B4	-0.163604	0.326362	0.780329
C3orf18	-0.130358	0.0961645	0.227368		PFKFB2	-0.184006	0.0641247	0.189288		SLC5A5	-0.137528	0.109023	0.266285		RP11-467J12.4	-0.211095	0.0458042	0.136769		CTC-490E21.12	-0.163645	0.326239	0.780373
ARMC3	-0.130446	0.0959404	0.226935		SYP	-0.184023	0.0641008	0.189251		MANEAL	-0.137548	0.108971	0.266199		ST3GAL2	-0.211135	0.0457615	0.13669		MED16	-0.163657	0.326204	0.780401
SEPT12	-0.130446	0.0959388	0.226964		LAMP5	-0.184026	0.0640961	0.189271		CDC42BPB	-0.137581	0.108887	0.266071		BORCS7-ASMT	-0.211166	0.0457296	0.13662		XXbac-BPG32J3.19	-0.163766	0.325876	0.779954
CLN5	-0.130448	0.0959341	0.226985		LUC7L	-0.184055	0.0640532	0.189178		OSGEPL1	-0.137616	0.108794	0.265923		TNFRSF17	-0.211217	0.0456762	0.136485		HIST1H3E	-0.163775	0.325852	0.780009
HIRIP3	-0.130453	0.0959208	0.226986		SLC25A11	-0.1842	0.063841	0.188619		CLEC2L	-0.137641	0.108731	0.265808		TMEM91	-0.211222	0.0456711	0.136519		PCBP1	-0.163818	0.325721	0.779923
HSD17B8	-0.13047	0.0958775	0.226948		SSR2	-0.184216	0.0638166	0.18858		SCG3	-0.137681	0.108626	0.265709		KCTD13	-0.211404	0.0454801	0.135997		SLC34A2	-0.163882	0.32553	0.780029
SLC35G5	-0.130494	0.0958148	0.226897		FBXO27	-0.18426	0.0637526	0.188458		PLCXD1	-0.137694	0.108593	0.265667		RGS5	-0.211458	0.0454235	0.135877		PHACTR4	-0.163899	0.325479	0.780246
IMPDH2	-0.130538	0.0957037	0.226667		ABCC8	-0.184293	0.0637045	0.188417		LY6G5B	-0.137712	0.108546	0.26559		DTX4	-0.211494	0.045386	0.135789		PPP1R3F	-0.163914	0.325435	0.780252
AC009060.2	-0.130564	0.0956363	0.226604		TRMT10B	-0.184337	0.0636403	0.188294		IFNA14	-0.137737	0.108481	0.265472		LAS1L	-0.211511	0.0453687	0.135762		IGFLR1	-0.163923	0.325406	0.780296
HMGN3	-0.13057	0.095621	0.2266		LPAR4	-0.184346	0.0636259	0.188285		SLC8A3	-0.13775	0.108447	0.265427		ARHGEF33	-0.211618	0.0452566	0.135475		NOXO1	-0.163969	0.325271	0.780198
C8orf59	-0.130577	0.0956035	0.226591		RCC1L	-0.18447	0.0634459	0.187786		GAPDH	-0.137789	0.108346	0.26526		PPIAL4E	-0.211672	0.0452007	0.135332		IDH3G	-0.163981	0.325233	0.780334
LIMS3	-0.130612	0.0955132	0.226442		MAFK	-0.184491	0.0634149	0.187728		TRIM74	-0.137816	0.108276	0.265126		RMDN2	-0.211714	0.0451575	0.135228		FCER2	-0.163986	0.32522	0.780415
USP28	-0.130635	0.0954552	0.226369		NRDC	-0.184573	0.063295	0.18744		ITGAM	-0.137955	0.107917	0.264287		TIMM8B	-0.211767	0.0451015	0.135109		GJB5	-0.164014	0.325134	0.780322
MTERF2	-0.130657	0.0953976	0.226265		CSF2RB	-0.184579	0.063286	0.187447		TCL1A	-0.137985	0.107841	0.26414		C11orf53	-0.211779	0.04509	0.135099		MALSU1	-0.164026	0.325098	0.780349
C8orf58	-0.130735	0.0951998	0.225828		DLGAP3	-0.184612	0.0632384	0.18734		RAB4B-EGLN2	-0.137991	0.107824	0.264137		UBXN8	-0.211784	0.0450844	0.135106		RHAG	-0.164035	0.325073	0.780401
PALM	-0.130748	0.0951656	0.225812		LILRB1	-0.184687	0.0631297	0.187185		GATA2	-0.137991	0.107824	0.264176		POLE	-0.211867	0.044998	0.134896		CES3	-0.164044	0.325045	0.780448
SH3BP5L	-0.130753	0.0951533	0.225815		AC109829.1	-0.184727	0.0630715	0.187046		GPR153	-0.13808	0.107595	0.263694		TMEM189	-0.212128	0.0447282	0.13416		FNDC5	-0.164082	0.324931	0.780286
WDR81	-0.130756	0.0951461	0.225831		ALDH3A2	-0.18474	0.063053	0.187024		CYTH4	-0.13809	0.10757	0.263672		PFKP	-0.212184	0.0446714	0.134063		MEIOC	-0.164085	0.324924	0.780383
RRAS	-0.13087	0.0948554	0.225237		ABCD4	-0.184769	0.0630101	0.186931		CHID1	-0.138216	0.107247	0.263112		TNR	-0.212227	0.0446264	0.134		RPL27	-0.16417	0.32467	0.78
TP53INP1	-0.13093	0.0947014	0.224936		SIN3B	-0.1848	0.0629649	0.18683		EPHA10	-0.138251	0.107155	0.262927		TLR9	-0.212257	0.044596	0.133933		TCF7	-0.164184	0.324626	0.780007
PFDN1	-0.130934	0.0946924	0.224947		CAPN8	-0.184937	0.0627673	0.186411		ST3GAL1	-0.138329	0.106956	0.262555		KIAA0141	-0.212267	0.0445859	0.133952		CHRNA6	-0.16424	0.324458	0.779717
LINC01125	-0.130955	0.0946395	0.224886		CXorf67	-0.185018	0.0626493	0.186094		SMIM10L2A	-0.138344	0.106917	0.262498		LY86	-0.212273	0.0445797	0.133957		COPS6	-0.164247	0.324438	0.779781
RTTN	-0.130983	0.0945674	0.224779		RPAP1	-0.185023	0.0626425	0.186107		COL23A1	-0.138364	0.106866	0.262451		TJAP1	-0.212289	0.0445634	0.133933		AC104532.2	-0.164265	0.324386	0.779883
LKAAEAR1	-0.131004	0.0945142	0.224717		SLC35F3	-0.185031	0.0626313	0.186107		CFAP70	-0.138483	0.106563	0.261939		ITPKA	-0.212299	0.0445531	0.133926		NRP1	-0.164282	0.324333	0.779869
ATP2A1	-0.131066	0.0943562	0.224406		MGAT2	-0.185041	0.0626163	0.186096		SEC14L5	-0.138485	0.106557	0.261964		PFKM	-0.212333	0.0445176	0.133844		ZNF251	-0.164323	0.324213	0.779693
ZNF516	-0.131077	0.0943282	0.224371		USP28	-0.185156	0.0624507	0.185704		C12orf10	-0.138494	0.106535	0.261948		NAXD	-0.212376	0.044474	0.133737		SKOR1	-0.164335	0.324175	0.779716
SYCE2	-0.131078	0.0943262	0.224399		EXOSC4	-0.18517	0.0624308	0.185678		ARHGEF39	-0.138496	0.10653	0.261973		ZSCAN20	-0.212465	0.0443825	0.13351		INSIG2	-0.16435	0.324131	0.779723
KALRN	-0.131086	0.0943065	0.224417		LYPD5	-0.185201	0.0623865	0.185646		OFD1	-0.138502	0.106515	0.261976		DTD2	-0.212475	0.0443721	0.133503		MFGE8	-0.164473	0.323763	0.77963
NTNG2	-0.131112	0.0942404	0.224324		ITGB5	-0.18522	0.0623589	0.185631		LRRC66	-0.138505	0.106507	0.261996		JRK	-0.212564	0.044281	0.133326		CAPRIN2	-0.164474	0.32376	0.779736
CARM1	-0.131112	0.0942393	0.224354		FAM86B1	-0.185225	0.0623513	0.185641		CPT2	-0.138507	0.106501	0.26202		B3GNT9	-0.21258	0.0442653	0.133303		SLC25A38	-0.164475	0.323758	0.779845
USP17L7	-0.13113	0.094195	0.22428		TMEM19	-0.185397	0.062104	0.185072		MLXIPL	-0.13855	0.106392	0.26179		AHSA2	-0.212613	0.0442314	0.133225		MAP1B	-0.164557	0.323514	0.779372
GS1-114I9.3	-0.131221	0.093964	0.223827		ERAL1	-0.185421	0.0620698	0.185003		KBTBD3	-0.138655	0.106124	0.261288		LGALS8	-0.212618	0.0442263	0.133234		RAP2C	-0.164592	0.32341	0.779346
PF4V1	-0.131222	0.0939619	0.223854		PLPP6	-0.185435	0.0620497	0.184976		HARS	-0.138658	0.106117	0.261308		SELO	-0.212657	0.0441865	0.133138		SHE	-0.164665	0.323191	0.778932
TMEM25	-0.131225	0.0939555	0.223871		ZNF280D	-0.185477	0.0619905	0.184866		GBA	-0.138664	0.1061	0.261306		ATXN7L3	-0.212713	0.0441291	0.13299		NPHP3-ACAD11	-0.164686	0.323128	0.778894
F2RL3	-0.131236	0.0939255	0.223864		CLIP2	-0.185518	0.0619312	0.184723		PPFIA3	-0.138679	0.106063	0.261331		EFCAB9	-0.212722	0.0441197	0.132986		LSR	-0.164699	0.32309	0.778915
SCO1	-0.131239	0.0939194	0.223882		PLD2	-0.185523	0.0619245	0.184736		NPC2	-0.138747	0.105891	0.261062		EFHB	-0.212749	0.0440927	0.132928		NRIP2	-0.164729	0.323	0.778925
TBX4	-0.131245	0.0939034	0.223876		ALS2CR11	-0.185567	0.0618612	0.18458		IL17RA	-0.138763	0.10585	0.261001		CCDC125	-0.212806	0.0440346	0.132802		PCGF2	-0.164746	0.322952	0.778922
TPSAB1	-0.131282	0.093811	0.22372		APOBEC3C	-0.185587	0.0618326	0.184528		SLC2A8	-0.138845	0.105641	0.260679		CDCA3	-0.212851	0.0439887	0.132736		SLC35B1	-0.164769	0.322882	0.778868
TMEM150A	-0.131286	0.0937996	0.223725		CCDC42	-0.18562	0.0617847	0.184419		HAVCR1	-0.138952	0.10537	0.260282		ARFRP1	-0.212954	0.0438841	0.132517		STRN4	-0.164828	0.322708	0.778674
RGS6	-0.131328	0.0936941	0.223602		C19orf33	-0.185653	0.0617382	0.184346		ARL16	-0.138999	0.105252	0.260067		BFSP2	-0.212983	0.0438546	0.132476		IRF2BPL	-0.164856	0.322624	0.778813
CLIC3	-0.131342	0.0936587	0.22355		ZMYND15	-0.185678	0.0617021	0.184305		TMOD2	-0.139033	0.105166	0.26005		MFSD7	-0.212987	0.0438508	0.132488		GPD1	-0.164958	0.322319	0.778416
PRPF8	-0.131382	0.0935595	0.223474		SMARCD1	-0.185695	0.061679	0.184269		CPEB1	-0.139138	0.1049	0.259586		ZNF83	-0.212998	0.0438398	0.132479		NBEAL2	-0.165055	0.322032	0.777949
RPS26	-0.131431	0.0934364	0.223244		TDO2	-0.185695	0.0616777	0.184299		SCN4A	-0.139139	0.104897	0.259618		ANKRD20A2	-0.213021	0.0438158	0.132455		CDK15	-0.165069	0.32199	0.777963
PRKAG3	-0.131438	0.093417	0.22323		NPR2	-0.185697	0.0616762	0.184327		IFT27	-0.13925	0.104618	0.259004		RFXAP	-0.213064	0.0437723	0.132396		AVIL	-0.165101	0.321895	0.777959
MAMSTR	-0.131479	0.0933153	0.223019		IGLV5-52	-0.185741	0.0616123	0.18417		LEFTY2	-0.13928	0.104543	0.258857		FAM58A	-0.213074	0.0437621	0.13239		XPNPEP1	-0.165157	0.321728	0.77801
HNRNPA0	-0.131494	0.0932774	0.222961		CRHBP	-0.185802	0.0615265	0.184013		FGFR4	-0.139326	0.104427	0.258609		SCP2	-0.213112	0.0437235	0.132321		ABLIM2	-0.165166	0.321703	0.778063
SPACA9	-0.131521	0.0932081	0.222828		RP11-248J23.7	-0.185803	0.0615247	0.184041		RP11-234B24.6	-0.139339	0.104396	0.258569		IGBP1	-0.213133	0.0437022	0.132281		ESAM	-0.165208	0.321578	0.778102
C6orf25	-0.131556	0.0931218	0.222686		SURF2	-0.185815	0.061508	0.184024		C9orf142	-0.139351	0.104364	0.25853		RIMBP3B	-0.213145	0.0436906	0.13227		UGT2B15	-0.165209	0.321572	0.778202
DVL2	-0.131584	0.0930507	0.22258		IGHV2-70D	-0.185891	0.0613992	0.183765		SETD1B	-0.139357	0.104349	0.25853		AARS2	-0.213195	0.0436396	0.132164		CSDC2	-0.165217	0.321549	0.778372
FAM21C	-0.131628	0.0929409	0.22251		EIF4EBP3	-0.185902	0.0613844	0.183787		ACOT2	-0.139382	0.104287	0.258415		NCAPH2	-0.21328	0.043554	0.131929		CDK5R1	-0.165224	0.321529	0.778553
PCSK6	-0.131724	0.0927006	0.222031		BTN3A2	-0.185913	0.0613678	0.18377		GOLGA2	-0.13942	0.104192	0.258218		TRABD	-0.21333	0.0435037	0.131825		GARS	-0.1653	0.321303	0.778346
TMEM9	-0.131739	0.0926621	0.221971		TRAPPC2L	-0.185922	0.0613556	0.183767		APOL3	-0.139467	0.104073	0.257964		TREML1	-0.213342	0.0434918	0.131813		STRADB	-0.165304	0.321291	0.778431
YPEL1	-0.131742	0.0926551	0.222018		SNRNP27	-0.186049	0.0611749	0.183326		FITM2	-0.139478	0.104046	0.257935		NCLN	-0.213403	0.0434302	0.131674		SPACA6	-0.165427	0.320927	0.778232
SLC16A14	-0.131768	0.0925901	0.221927		C15orf57	-0.186059	0.0611605	0.183349		GAPDHS	-0.139509	0.103969	0.257783		CCDC24	-0.213637	0.0431954	0.131106		MGAT4B	-0.165464	0.320818	0.778083
ADAM28	-0.131785	0.092549	0.22186		INO80B	-0.186081	0.0611299	0.18329		MT-CYB	-0.139532	0.103911	0.257755		TIMM17B	-0.21368	0.0431521	0.131023		RAB42	-0.165501	0.320707	0.77804
RP11-514P8.6	-0.131789	0.0925385	0.221867		LINC00959	-0.186081	0.0611298	0.183323		RP4-583P15.14	-0.139556	0.10385	0.25768		PEX5L	-0.213748	0.0430841	0.130865		FAM187B	-0.165546	0.320572	0.778056
LYRM4	-0.13181	0.0924866	0.221775		KLHL31	-0.186084	0.0611262	0.183346		EPHX2	-0.139627	0.103673	0.257319		SLC16A11	-0.213763	0.0430699	0.130845		NUMA1	-0.16564	0.320296	0.777613
FBXW9	-0.131817	0.0924685	0.221764		TMEM110-MUSTN1	-0.186104	0.0610971	0.183325		DDX17	-0.139639	0.103644	0.257361		NOXA1	-0.213769	0.0430637	0.130851		ITM2A	-0.165654	0.320252	0.777622
LECT1	-0.13193	0.0921862	0.221343		THBS2	-0.186201	0.0609607	0.182981		CLIP2	-0.139665	0.103579	0.257278		CAMKK2	-0.213788	0.0430443	0.13084		SSNA1	-0.165731	0.320026	0.777301
ABLIM3	-0.131946	0.0921464	0.22128		ERC2	-0.186378	0.0607111	0.182497		FAM71E1	-0.139713	0.103459	0.257057		GRK2	-0.213867	0.0429663	0.130674		TCEB2	-0.165748	0.319975	0.777405
TTLL12	-0.13198	0.0920627	0.221175		FOXO4	-0.186381	0.0607064	0.182516		DSTYK	-0.139761	0.103338	0.25695		DPH2	-0.213915	0.0429183	0.130576		KIAA0895L	-0.165764	0.319927	0.777401
FRS3	-0.132015	0.0919746	0.221059		TMPRSS11A	-0.186407	0.0606703	0.18244		RAC3	-0.139796	0.103252	0.256774		FSBP	-0.213932	0.0429008	0.130571		MAP9	-0.16578	0.319882	0.77752
ADARB1	-0.132045	0.0919011	0.220947		ZNF747	-0.186482	0.0605646	0.182189		PTCD1	-0.139899	0.102996	0.256251		UCN	-0.214037	0.0427969	0.130327		ALPP	-0.165829	0.319735	0.777276
EGLN2	-0.132096	0.0917743	0.220706		PATZ1	-0.186593	0.0604086	0.181752		ZNF408	-0.139904	0.102983	0.256257		PC	-0.214049	0.0427843	0.130312		MRPL20	-0.165847	0.319683	0.777265
EGFL7	-0.132106	0.0917486	0.220676		TOPORS-AS1	-0.186646	0.0603345	0.181629		CD82	-0.139982	0.102789	0.255929		ZFP41	-0.214097	0.0427366	0.130191		IGKV1-27	-0.165858	0.319651	0.777301
CREB3	-0.132147	0.0916471	0.220496		ABHD14A	-0.186778	0.0601493	0.181137		ZFPM1	-0.140022	0.102691	0.255723		APOBEC3G	-0.214126	0.0427086	0.130154		GOLGA8A	-0.165862	0.319637	0.777382
PTPRU	-0.132172	0.0915865	0.220383		SLC35D3	-0.18679	0.060133	0.181121		RP11-552F3.12	-0.140024	0.102686	0.25575		MCM2	-0.214206	0.0426288	0.129934		CCDC66	-0.165884	0.319574	0.777457
SMIM3	-0.132191	0.0915397	0.220302		PLEKHB1	-0.186832	0.0600749	0.180979		TNFSF12	-0.14003	0.102671	0.255827		CXorf67	-0.214274	0.0425621	0.129755		GRB14	-0.165885	0.31957	0.777561
C14orf80	-0.132211	0.0914891	0.220212		PARP16	-0.186859	0.0600367	0.180897		SUSD2	-0.140031	0.102667	0.255857		PLCH2	-0.214308	0.0425276	0.129674		KCNMB4	-0.165901	0.319523	0.77756
ACTL6B	-0.132271	0.0913406	0.219919		POP7	-0.186863	0.0600308	0.180912		CLUH	-0.140079	0.102549	0.255677		RASIP1	-0.214402	0.0424355	0.12944		RGMB	-0.165932	0.319431	0.777564
TMEM164	-0.132289	0.0912963	0.219844		NR1I2	-0.18688	0.0600071	0.180906		IGFBP2	-0.140084	0.102536	0.255684		NAT14	-0.214442	0.0423957	0.129343		CBX7	-0.165935	0.319422	0.777658
IVD	-0.132304	0.0912608	0.219822		MECR	-0.186918	0.0599551	0.180782		CCDC110	-0.140114	0.102462	0.255539		CKLF	-0.214477	0.0423611	0.129309		RGS5	-0.165941	0.319403	0.777726
PAQR6	-0.132314	0.0912351	0.219792		RHOBTB1	-0.186949	0.0599113	0.180716		PRCD	-0.140122	0.102442	0.255527		IGHV1OR15-1	-0.214523	0.0423162	0.129243		SAPCD1	-0.165955	0.319363	0.777743
TEK	-0.13233	0.091196	0.21973		MCOLN1	-0.187037	0.0597894	0.180414		DDX41	-0.140169	0.102326	0.255276		RP11-294C11.4	-0.214523	0.0423162	0.129219		TTC12	-0.165956	0.319359	0.777846
IL17C	-0.132332	0.0911898	0.219747		REEP2	-0.187169	0.0596051	0.179989		CDH2	-0.140207	0.102232	0.255117		SLC25A41	-0.214533	0.0423063	0.129237		CYC1	-0.166008	0.319207	0.777707
CCAR1	-0.132552	0.0906488	0.21873		CNFN	-0.187191	0.0595747	0.17993		PAOX	-0.140214	0.102214	0.255111		HFE	-0.214647	0.042194	0.128965		XKR5	-0.166021	0.319167	0.777837
RP11-934B9.3	-0.132572	0.0905993	0.218642		WWTR1	-0.187284	0.0594465	0.179674		GPR137	-0.140219	0.102204	0.255124		SELP	-0.214706	0.042136	0.128835		COL23A1	-0.166037	0.319121	0.778069
DRD4	-0.132574	0.0905953	0.218665		ABLIM3	-0.187311	0.0594089	0.179692		ZNF525	-0.140313	0.10197	0.254732		SRCIN1	-0.214713	0.0421292	0.128838		KREMEN2	-0.16604	0.319111	0.778158
SMG9	-0.132587	0.0905632	0.218619		SCNM1	-0.187367	0.0593321	0.179525		SH2D4B	-0.140375	0.101817	0.254389		ZBED1	-0.214716	0.0421264	0.128853		PRICKLE1	-0.166075	0.319008	0.778021
TPRG1L	-0.132622	0.090478	0.218445		WFIKKN1	-0.187385	0.0593064	0.17948		GPR88	-0.140475	0.101572	0.253969		COLCA2	-0.214858	0.0419875	0.1285		STAT5A	-0.166135	0.31883	0.777818
ACRC	-0.132668	0.0903643	0.218202		TAX1BP3	-0.187405	0.0592784	0.179428		NOL6	-0.140489	0.101538	0.253922		SNRPB	-0.214876	0.0419698	0.128469		MRPS26	-0.166137	0.318825	0.77792
BCAT2	-0.132674	0.0903506	0.218201		NME6	-0.18744	0.0592311	0.17935		FOXH1	-0.140565	0.10135	0.253528		SSUH2	-0.214912	0.0419341	0.128408		PIGH	-0.166142	0.31881	0.777997
MCM5	-0.1327	0.0902857	0.21814		MAST3	-0.187448	0.0592198	0.179349		PEX7	-0.140567	0.101345	0.253553		ACSL5	-0.215005	0.0418433	0.128177		CERK	-0.166195	0.318652	0.777727
FMC1	-0.132738	0.0901926	0.217947		C16orf95	-0.187532	0.0591034	0.179095		TBC1D2	-0.140588	0.101293	0.253462		MAP6D1	-0.215098	0.0417529	0.127924		IGLV1-36	-0.166224	0.318567	0.777863
SNRPD3	-0.132756	0.09015	0.217876		ASB6	-0.18757	0.059051	0.178969		ATAT1	-0.140599	0.101267	0.253435		ATP6V0A1	-0.215112	0.0417396	0.12793		GS1-259H13.13	-0.166246	0.318502	0.777819
CD40	-0.132815	0.0900058	0.217622		CC2D1A	-0.18758	0.0590381	0.178962		CTD-2278I10.6	-0.140699	0.101023	0.252938		NUMA1	-0.21516	0.0416928	0.127858		ZEB1	-0.166355	0.318181	0.777151
EDN1	-0.132834	0.0899598	0.217543		C4A	-0.187622	0.05898	0.178852		PIK3CD	-0.140701	0.101017	0.252962		CYP4F12	-0.215187	0.0416664	0.127801		SLX1B	-0.166367	0.318147	0.777297
MIF	-0.132876	0.0898567	0.217357		AMPD3	-0.18763	0.0589698	0.178853		ITPKB	-0.140735	0.100934	0.252794		C4orf48	-0.215326	0.0415316	0.127411		TRBC1	-0.166388	0.318084	0.777257
LRRN2	-0.132885	0.089834	0.217334		WNT6	-0.187644	0.0589492	0.178824		SBSN	-0.14078	0.100825	0.252558		PDCD11	-0.215447	0.0414142	0.127121		CTDSP2	-0.166447	0.317911	0.776948
FAHD1	-0.132891	0.0898185	0.217328		RDM1	-0.187692	0.0588839	0.178724		INF2	-0.140847	0.10066	0.252221		CCDC28B	-0.215476	0.041387	0.127061		ZBTB7A	-0.166495	0.317767	0.776827
COL9A1	-0.132897	0.0898045	0.217326		FNBP1L	-0.187771	0.0587749	0.178458		EPHB4	-0.140855	0.100641	0.252249		TSEN15	-0.215502	0.0413614	0.127006		R3HCC1	-0.166497	0.317763	0.776931
PLAGL1	-0.132899	0.0898012	0.21735		RNF208	-0.187808	0.0587242	0.17837		PPIAL4E	-0.140894	0.100545	0.252123		PPP6R1	-0.21551	0.041354	0.127007		DPEP2	-0.166506	0.317735	0.776978
NOX1	-0.132918	0.0897538	0.21733		C3orf18	-0.187832	0.0586926	0.178307		TCAF2	-0.140902	0.100526	0.252114		UNC50	-0.215519	0.0413451	0.127027		NBPF26	-0.166539	0.31764	0.776859
FFAR1	-0.132932	0.0897197	0.21728		MTURN	-0.187962	0.0585137	0.177796		ENDOD1	-0.140992	0.100307	0.25168		FCRLA	-0.215579	0.041287	0.126872		CTC-534A2.2	-0.166561	0.317575	0.776815
GOLM1	-0.132949	0.0896794	0.217214		GALNS	-0.18798	0.0584894	0.177755		NIPSNAP1	-0.140999	0.100289	0.251672		GCSAML	-0.21563	0.0412378	0.126791		LLGL1	-0.166567	0.317555	0.776882
ADCY3	-0.132977	0.0896094	0.217108		AP5B1	-0.188039	0.0584087	0.177574		RAB6B	-0.141003	0.10028	0.251689		SSBP2	-0.215643	0.0412257	0.126778		ALLC	-0.16657	0.317547	0.776976
SEC14L5	-0.132991	0.0895768	0.217092		TRAC	-0.188051	0.0583925	0.177558		SPOCD1	-0.14106	0.100142	0.251418		CCL23	-0.215652	0.0412163	0.126772		ARF5	-0.166651	0.317309	0.77651
RP11-178L8.4	-0.133017	0.0895119	0.217094		MCM7	-0.188161	0.058243	0.177136		SLC9A8	-0.141191	0.0998243	0.25081		MYBBP1A	-0.215657	0.0412121	0.126783		CA14	-0.166655	0.317296	0.776592
GNAI2	-0.133098	0.0893164	0.216715		POMC	-0.188172	0.0582277	0.177154		PELP1	-0.141219	0.099756	0.250715		TLN1	-0.215663	0.0412063	0.126789		EFCC1	-0.166725	0.31709	0.776431
SHD	-0.133113	0.0892791	0.216688		XKR8	-0.188176	0.0582221	0.17717		THNSL2	-0.141228	0.0997347	0.250699		FMO4	-0.215676	0.041194	0.126774		ASNS	-0.166764	0.316976	0.776383
CPSF3L	-0.133122	0.0892585	0.21667		CTC-490E21.12	-0.188223	0.0581586	0.177042		UROS	-0.141231	0.0997269	0.250718		YPEL1	-0.215715	0.0411559	0.126728		LYSMD4	-0.166868	0.31667	0.775748
CD79A	-0.13316	0.0891659	0.216477		CYTL1	-0.188237	0.0581394	0.177016		MID2	-0.141232	0.0997233	0.250747		TAS2R50	-0.215735	0.0411373	0.126694		TTC37	-0.166942	0.316453	0.77556
UBE2I	-0.133183	0.0891091	0.216434		NUDCD3	-0.188255	0.0581149	0.177039		ZCCHC18	-0.141234	0.0997187	0.250773		MYO7B	-0.215735	0.0411365	0.126715		ELMOD3	-0.166976	0.316354	0.775547
SMIM10L1	-0.1332	0.0890679	0.216366		NAAA	-0.18827	0.0580948	0.17701		PRSS36	-0.141268	0.0996357	0.250603		MYZAP	-0.215758	0.0411147	0.126695		FAM136A	-0.167072	0.31607	0.775081
FAM120AOS	-0.133255	0.088935	0.216138		STAT5B	-0.188293	0.0580636	0.17698		GDF3	-0.141278	0.0996116	0.25058		ADD1	-0.21587	0.0410071	0.126434		HARS	-0.167173	0.315774	0.774699
AK8	-0.133275	0.0888869	0.216084		RPSA	-0.188412	0.0579028	0.17662		BOP1	-0.141282	0.0996023	0.250595		CIAO1	-0.215884	0.0409943	0.126442		KMT5A	-0.167195	0.315709	0.774655
SLC9A8	-0.133289	0.0888527	0.216065		LAS1L	-0.188558	0.0577041	0.176111		HPN	-0.141289	0.0995862	0.250592		PCBD2	-0.215907	0.0409716	0.126419		EIF2AK3	-0.16721	0.315664	0.774888
C11orf1	-0.133306	0.0888125	0.215999		MRVI1	-0.188612	0.057632	0.175924		NBEAL2	-0.141322	0.0995071	0.250507		ACY3	-0.21592	0.0409595	0.126405		TNFRSF18	-0.167248	0.315554	0.774963
TMEM261	-0.133307	0.0888095	0.216023		MCM5	-0.188625	0.0576138	0.175901		AICDA	-0.141359	0.099417	0.250319		PFDN4	-0.215972	0.04091	0.126276		ZNF341	-0.167337	0.315291	0.774661
TPSB2	-0.13336	0.0886809	0.215742		KRT12	-0.188673	0.0575492	0.1758		TBC1D3C	-0.141376	0.0993748	0.25025		ABHD1	-0.215976	0.0409061	0.126287		FAM110A	-0.167443	0.314981	0.774361
GSK3A	-0.133389	0.0886123	0.215607		MFSD6L	-0.188718	0.0574891	0.175682		PANK1	-0.141386	0.0993508	0.250228		FITM1	-0.216012	0.0408712	0.126203		EIF2S3L	-0.167483	0.314864	0.774763
MSMP	-0.13339	0.0886094	0.215631		CLU	-0.188786	0.0573979	0.175435		NHLRC3	-0.141429	0.0992471	0.250119		MMP15	-0.21603	0.0408539	0.126173		PGBD1	-0.167487	0.314851	0.774846
C20orf96	-0.133403	0.0885792	0.21559		FBXL16	-0.18885	0.0573113	0.175236		FAM72D	-0.141485	0.0991128	0.249857		SRD5A1	-0.216065	0.0408205	0.126094		HSD17B14	-0.167517	0.314764	0.77486
MTX3	-0.133404	0.0885767	0.215615		FAM50B	-0.188947	0.0571818	0.174936		FMO4	-0.14153	0.0990026	0.249655		FCHSD1	-0.2162	0.0406923	0.125721		HMGN1	-0.167551	0.314666	0.77485
CHRM5	-0.133449	0.0884681	0.215414		LRRC24	-0.188955	0.0571712	0.174936		UBD	-0.141538	0.0989857	0.24965		DALRD3	-0.216337	0.0405617	0.125388		USP24	-0.167556	0.314649	0.77504
ZNF14	-0.133449	0.0884665	0.215442		TSFM	-0.188962	0.0571608	0.174937		RPL17-C18orf32	-0.141567	0.0989152	0.249548		ITIH4	-0.216365	0.0405345	0.125327		PTHLH	-0.167651	0.314372	0.774472
SH3D21	-0.133457	0.0884492	0.215431		ARMCX2	-0.189045	0.0570503	0.174728		EARS2	-0.141655	0.0987021	0.249125		RPS20	-0.216439	0.0404648	0.125135		LAMA3	-0.167767	0.314032	0.773979
ZNF883	-0.133473	0.0884098	0.215367		RAB5C	-0.189111	0.0569613	0.17452		TGOLN2	-0.141726	0.0985312	0.248731		NBPF9	-0.216451	0.0404535	0.125123		RAB23	-0.167786	0.313977	0.774075
S100A4	-0.133508	0.0883246	0.215223		RBM43	-0.189145	0.0569168	0.174416		MAML3	-0.141873	0.0981791	0.247994		DDX54	-0.21657	0.0403408	0.124821		IL4	-0.167795	0.313952	0.774243
CTD-2278I10.6	-0.133534	0.0882623	0.215103		MMS19	-0.189154	0.0569043	0.174442		FXYD7	-0.141961	0.0979704	0.247542		SH3BP5L	-0.216708	0.0402107	0.124442		SSMEM1	-0.167805	0.313922	0.774286
ZNF324	-0.133536	0.0882592	0.215127		SCNN1D	-0.189193	0.0568517	0.174313		LINC00684	-0.141975	0.0979361	0.247569		MESP2	-0.216737	0.0401831	0.12438		RAB6C	-0.167962	0.313462	0.773726
CTAG1B	-0.133553	0.0882172	0.215088		POMK	-0.189222	0.0568137	0.174229		SNRNP200	-0.142006	0.0978609	0.247492		RCC1L	-0.216756	0.0401647	0.124369		NSMF	-0.167973	0.31343	0.773764
RP11-111K18.1	-0.13357	0.0881761	0.215019		TFEB	-0.189242	0.0567868	0.174211		NUTM2A	-0.142036	0.0977907	0.247428		IDH3B	-0.216764	0.0401574	0.12437		ATXN1L	-0.167989	0.313384	0.773764
FCRL1	-0.133573	0.0881683	0.215032		ALDH6A1	-0.189331	0.0566691	0.173914		RASA4	-0.142096	0.0976477	0.247217		MAPK11	-0.216832	0.0400936	0.124219		TMEM161A	-0.168106	0.31304	0.773377
BTF3	-0.133628	0.0880377	0.214777		PROCR	-0.189379	0.0566053	0.173783		GS1-114I9.3	-0.142106	0.097623	0.247192		SGK494	-0.216917	0.0400139	0.124018		MTSS1	-0.168134	0.312961	0.773411
TNIP1	-0.133714	0.08783	0.214428		ZNF618	-0.189387	0.0565945	0.173782		HSCB	-0.142109	0.0976167	0.247214		ARHGEF39	-0.217007	0.0399293	0.123849		CC2D1B	-0.168134	0.312961	0.773527
TM4SF19-TCTEX1D2	-0.13373	0.0877924	0.214368		PPIAL4E	-0.189407	0.0565678	0.173732		PADI6	-0.142138	0.0975476	0.247115		POU5F1B	-0.217048	0.0398905	0.123775		TEX101	-0.168144	0.312931	0.773569
ABCB9	-0.133763	0.0877148	0.21421		FTCDNL1	-0.189432	0.0565342	0.173661		TCF19	-0.142192	0.0974186	0.246826		PYCR1	-0.217082	0.039859	0.123724		VAMP2	-0.168144	0.312931	0.773684
ANKS6	-0.133764	0.0877109	0.214232		OIP5	-0.189593	0.0563209	0.17307		GPBAR1	-0.142212	0.0973719	0.246783		RGS3	-0.217126	0.0398179	0.123619		AL365201.1	-0.168159	0.312886	0.773805
TSC1	-0.133795	0.0876366	0.214114		NPNT	-0.18971	0.0561658	0.172722		FKTN	-0.142216	0.0973622	0.246796		TMEM254	-0.217181	0.0397658	0.12348		TMEM2	-0.168177	0.312835	0.773793
GALNS	-0.133807	0.0876089	0.214077		NEFH	-0.1898	0.0560475	0.172454		C19orf73	-0.142218	0.097356	0.246818		C1orf146	-0.217243	0.0397079	0.123324		IMP3	-0.16819	0.312795	0.77381
EPHB1	-0.133811	0.0875995	0.214118		SPIDR	-0.189836	0.0559994	0.172338		MPP1	-0.142282	0.0972041	0.246471		MARS	-0.217268	0.0396844	0.123297		HERC1	-0.16821	0.312738	0.773901
CUZD1	-0.133843	0.087522	0.214023		MYOM2	-0.189851	0.0559799	0.17231		DENND2D	-0.142323	0.0971077	0.246302		ANO8	-0.217293	0.0396614	0.123272		SHROOM4	-0.168244	0.312638	0.773885
DPH5	-0.133863	0.0874741	0.213938		SERP2	-0.189877	0.0559465	0.172271		ECHDC3	-0.142356	0.0970297	0.246179		CASP1	-0.217319	0.0396374	0.12322		FBXO21	-0.168262	0.312587	0.773875
C19orf54	-0.133893	0.0874034	0.213828		CBX6	-0.189941	0.0558622	0.172043		ZCWPW1	-0.142359	0.0970228	0.246199		SLFN12	-0.217328	0.0396287	0.123217		BTBD2	-0.168282	0.312529	0.773845
WDR13	-0.133931	0.0873126	0.2137		EEF2KMT	-0.190058	0.055708	0.171665		TMC2	-0.142368	0.0970006	0.246181		SLC27A1	-0.217359	0.0396001	0.123151		RAB4B-EGLN2	-0.168283	0.312523	0.774063
LY6G6F	-0.133943	0.0872847	0.213664		CDH23	-0.190107	0.0556443	0.1715		MKNK2	-0.14239	0.0969486	0.246087		SPINT2	-0.217392	0.0395692	0.123078		RABGGTB	-0.168284	0.312521	0.774172
C1QA	-0.133944	0.0872813	0.213687		DNAJC6	-0.19013	0.0556141	0.171439		DAPK3	-0.142402	0.096921	0.246092		OAS2	-0.217401	0.0395609	0.123075		CLIP2	-0.168299	0.312478	0.774298
CHI3L2	-0.133951	0.0872659	0.213681		C1orf216	-0.190144	0.055595	0.171412		LY6G6F	-0.142416	0.0968866	0.246042		IFIT5	-0.217406	0.0395563	0.123084		BTN3A3	-0.168393	0.312205	0.773854
HSFX1	-0.133983	0.0871892	0.213525		PLSCR2	-0.190147	0.0555909	0.171431		RPS13	-0.142445	0.0968182	0.245944		RNASEL	-0.217432	0.0395324	0.123033		LCAT	-0.168407	0.312164	0.773868
CEP295	-0.133993	0.0871657	0.213499		C2orf76	-0.190196	0.0555271	0.17133		P3H4	-0.142449	0.0968097	0.245998		PMS1	-0.217469	0.0394981	0.122949		DND1	-0.16857	0.311688	0.773035
PRPH2	-0.133995	0.0871601	0.213516		ASB12	-0.190215	0.0555018	0.171284		GLTSCR1	-0.142523	0.0966343	0.245628		DCBLD1	-0.217506	0.0394633	0.122887		SPEF1	-0.168591	0.311628	0.773117
EIF3K	-0.134031	0.0870754	0.213341		PLCD1	-0.190224	0.0554911	0.171283		TTC22	-0.142541	0.0965903	0.245553		SLC48A1	-0.217528	0.0394429	0.122847		DXO	-0.168711	0.311279	0.772483
HEATR3	-0.134059	0.0870091	0.213241		ABCB8	-0.190232	0.0554804	0.171282		LINC01314	-0.142547	0.0965779	0.24556		PGM1	-0.217557	0.0394155	0.122807		CYP26C1	-0.168745	0.311178	0.772348
PPP1R9B	-0.134067	0.0869881	0.213221		TMEM25	-0.190255	0.0554501	0.171252		ZRSR2	-0.142551	0.0965678	0.245572		RP5-1028K7.3	-0.21761	0.0393665	0.122701		C19orf68	-0.168847	0.310881	0.772075
CTDSP2	-0.134117	0.0868693	0.213025		ZBED1	-0.190275	0.0554239	0.171203		CHMP6	-0.142558	0.0965521	0.24557		TP53I11	-0.217663	0.039318	0.122596		CLC	-0.169183	0.309906	0.770808
PGAM2	-0.134154	0.086783	0.212845		HYAL2	-0.190285	0.0554107	0.171226		MPV17	-0.142643	0.0963497	0.245092		DCAF15	-0.217665	0.0393159	0.122612		SYVN1	-0.169267	0.309661	0.770779
FLT3LG	-0.134189	0.0867005	0.212737		CIAO1	-0.19029	0.0554047	0.17124		LGALS12	-0.142688	0.0962454	0.244902		ITFG2	-0.217677	0.0393045	0.1226		BLOC1S1	-0.16945	0.309133	0.769927
LRRC66	-0.134239	0.0865802	0.212505		TRIB2	-0.190338	0.055341	0.171107		CCDC166	-0.142771	0.0960501	0.244518		HEXIM2	-0.217729	0.0392567	0.122474		BCAR1	-0.169477	0.309053	0.769842
GIPC3	-0.134307	0.0864194	0.212173		TMCC2	-0.19034	0.0553384	0.17113		ZNF358	-0.142798	0.0959858	0.244467		MKRN1	-0.217736	0.0392499	0.122476		JPH4	-0.16948	0.309046	0.769942
NUDT2	-0.134342	0.0863381	0.212036		ZMYND8	-0.190386	0.0552788	0.17101		CCDC86	-0.142819	0.0959353	0.244414		PLA2G10	-0.217844	0.03915	0.12221		GNB4	-0.169484	0.309033	0.770026
MAMDC4	-0.134453	0.0860753	0.211548		BEST3	-0.19043	0.0552222	0.170899		RNF207	-0.142823	0.0959273	0.244431		ZNF835	-0.217975	0.0390297	0.121881		PRPF40B	-0.169611	0.308666	0.769457
TSC2	-0.134522	0.0859141	0.211214		PNMAL2	-0.190519	0.0551058	0.170634		HDC	-0.14293	0.0956764	0.243979		ZMYND8	-0.217978	0.0390267	0.121894		ZNF28	-0.169706	0.308391	0.769237
RNF123	-0.134543	0.085865	0.211125		PNMT	-0.190605	0.0549941	0.170416		TTC8	-0.142935	0.0956645	0.243987		FBXO41	-0.217984	0.0390217	0.121901		LAIR1	-0.169709	0.308384	0.769333
TRAK2	-0.134544	0.0858607	0.211145		OSGEPL1	-0.19062	0.0549749	0.170388		TTC32	-0.143034	0.095433	0.243471		FAM129C	-0.21803	0.0389795	0.121816		IRF3	-0.169733	0.308314	0.769507
P2RY1	-0.134566	0.0858103	0.211053		UBXN8	-0.190635	0.0549552	0.170359		TPSAB1	-0.143041	0.0954164	0.243466		MMP11	-0.218127	0.0388905	0.121583		GGA1	-0.169949	0.307688	0.769219
ANKHD1-EIF4EBP3	-0.134618	0.0856867	0.210811		NSMF	-0.190724	0.0548401	0.170066		SLC27A4	-0.143098	0.0952817	0.243235		JDP2	-0.218149	0.0388695	0.121541		SYNC	-0.170038	0.307431	0.768694
CPXM2	-0.134628	0.0856632	0.210785		SLC7A7	-0.190902	0.0546094	0.169573		FUZ	-0.143143	0.0951773	0.243043		AMPD2	-0.218255	0.0387731	0.121285		C10orf105	-0.170042	0.307419	0.768779
CRAT	-0.134655	0.0856001	0.210724		RAD52	-0.191113	0.0543379	0.169015		TEX101	-0.143155	0.0951484	0.243044		ADCY9	-0.218277	0.0387524	0.121266		ABCB9	-0.170078	0.307316	0.768753
PPAN-P2RY11	-0.134698	0.0854992	0.210507		RNPC3	-0.191117	0.0543325	0.16903		MGST2	-0.143181	0.0950884	0.242966		SNX20	-0.218343	0.0386925	0.121124		MORN3	-0.170178	0.307027	0.768263
WFS1	-0.134745	0.0853894	0.210267		SHC2	-0.19114	0.0543038	0.168972		LRRC17	-0.143206	0.0950292	0.242927		C1QTNF6	-0.218355	0.0386817	0.121114		SEPT1	-0.170274	0.30675	0.768033
SENP3	-0.13477	0.0853318	0.210188		TBC1D30	-0.191205	0.0542197	0.168742		ACTL6B	-0.143216	0.0950061	0.242906		DNM2	-0.218407	0.0386338	0.120986		NDUFAF5	-0.170274	0.306749	0.768149
HOXA1	-0.134818	0.0852191	0.209942		TRIM25	-0.19121	0.0542132	0.168754		FUCA2	-0.143246	0.0949358	0.242764		LRCH4	-0.218445	0.0385994	0.120924		PSAT1	-0.170326	0.306601	0.768126
SP140L	-0.134861	0.0851183	0.209725		VPS25	-0.191286	0.0541157	0.168482		ADA	-0.143261	0.0949027	0.242754		VPS51	-0.218643	0.0384188	0.120541		IGLV3-10	-0.170327	0.306598	0.768234
PRICKLE3	-0.134894	0.0850408	0.209565		TRIB3	-0.191374	0.0540028	0.168384		FANK1	-0.143393	0.0945949	0.242004		WDTC1	-0.218707	0.0383609	0.120428		TEK	-0.170353	0.306524	0.768281
GATS	-0.134943	0.0849271	0.209347		GEMIN8	-0.191398	0.0539725	0.168321		TAL2	-0.143414	0.0945449	0.241913		RPL32	-0.21881	0.0382674	0.120203		GPR85	-0.170398	0.306392	0.768417
B3GALT4	-0.134984	0.0848319	0.209174		CD74	-0.191415	0.0539511	0.168286		GPR62	-0.143467	0.0944228	0.241713		CD320	-0.218811	0.0382668	0.120224		SLC16A4	-0.170476	0.306169	0.76809
ADAMTS12	-0.135013	0.0847648	0.209071		HOXB7	-0.191509	0.0538308	0.167974		RPS9	-0.143573	0.0941762	0.241156		ENO2	-0.21884	0.0382404	0.120163		FAM107A	-0.170489	0.306132	0.768112
STARD5	-0.135026	0.0847347	0.209028		ADAMDEC1	-0.191552	0.0537755	0.167865		AAMDC	-0.143598	0.0941201	0.24105		GOLGA8B	-0.219007	0.0380894	0.119848		GOLGA8O	-0.170532	0.306008	0.768035
ZNF471	-0.135031	0.0847237	0.209063		SRI	-0.191595	0.0537213	0.16779		SCAF1	-0.143673	0.0939459	0.240678		MAGED4	-0.219034	0.0380651	0.119794		NPEPPS	-0.170533	0.306005	0.768144
STUM	-0.135044	0.0846919	0.209016		RRNAD1	-0.191614	0.0536972	0.167778		ATOX1	-0.143712	0.0938558	0.240559		TNN	-0.219101	0.0380052	0.119628		PCIF1	-0.170534	0.306	0.768249
PTPMT1	-0.135064	0.084646	0.208996		GRINA	-0.191637	0.0536682	0.16772		CDH23	-0.143712	0.0938557	0.240596		MAMDC4	-0.219125	0.0379833	0.119582		DNLZ	-0.170571	0.305895	0.7681
DOPEY1	-0.135067	0.084639	0.20901		BLVRA	-0.191682	0.0536111	0.167668		DVL3	-0.143724	0.0938284	0.240563		MRPS25	-0.219152	0.0379589	0.119528		INTS6L	-0.170728	0.305445	0.767551
PC	-0.135092	0.0845799	0.208895		FES	-0.191691	0.0535995	0.167663		MT-CO1	-0.143773	0.0937143	0.240382		GGA1	-0.219215	0.0379025	0.119396		SLC26A6	-0.170731	0.305436	0.767645
TTC21A	-0.135185	0.0843639	0.208424		ZNF835	-0.191695	0.0535941	0.167678		C15orf62	-0.143779	0.0937013	0.240386		AMN1	-0.219243	0.037877	0.119338		BHMT	-0.170731	0.305434	0.767758
ZNF579	-0.135232	0.0842561	0.20822		LRFN3	-0.191735	0.0535436	0.167551		GOLGA6B	-0.143903	0.0934147	0.239763		CAMK2G	-0.219282	0.0378425	0.119253		MYO1B	-0.170739	0.305413	0.767821
AC002398.9	-0.135363	0.0839523	0.207624		PIGL	-0.191737	0.0535405	0.167573		ENKUR	-0.143929	0.0933553	0.239759		BCL2L2	-0.21931	0.0378175	0.119196		BAZ2A	-0.17074	0.305409	0.767927
KHSRP	-0.135398	0.0838728	0.207458		CCHCR1	-0.191743	0.0535329	0.167581		KREMEN2	-0.143937	0.0933361	0.239784		PF4	-0.219333	0.0377968	0.119199		TBC1D32	-0.170754	0.305368	0.76794
GSS	-0.135404	0.083858	0.207453		SEMA4G	-0.191745	0.0535307	0.167606		C17orf97	-0.143956	0.0932921	0.239745		HTR1F	-0.219424	0.0377148	0.118986		C8orf59	-0.170759	0.305354	0.768023
C9orf129	-0.135462	0.0837249	0.207185		SLC40A1	-0.191784	0.0534809	0.167482		ADGRL1	-0.143964	0.0932746	0.239737		SNAI3	-0.219445	0.0376969	0.118952		DOPEY1	-0.170816	0.305192	0.767848
C1QTNF4	-0.135525	0.0835795	0.206887		SPA17	-0.191786	0.0534789	0.167507		CXorf65	-0.143988	0.0932205	0.239636		ZKSCAN1	-0.219464	0.0376798	0.118921		EMP3	-0.170872	0.305031	0.767559
PHOSPHO1	-0.135544	0.0835354	0.20684		ANKS6	-0.191793	0.0534696	0.16751		CUZD1	-0.144039	0.0931015	0.239441		EXTL2	-0.21953	0.0376209	0.118825		PLA2G2F	-0.17089	0.304979	0.767546
ECHS1	-0.135569	0.083478	0.20676		TERB1	-0.191803	0.0534569	0.167502		FNDC7	-0.144042	0.0930949	0.239461		PIK3AP1	-0.219575	0.03758	0.118719		CAMTA2	-0.17089	0.304977	0.767657
MRPL52	-0.135625	0.0833486	0.206594		PODXL2	-0.191805	0.0534546	0.167526		CCDC14	-0.144099	0.0929653	0.239202		TSEN34	-0.219661	0.0375035	0.1185		TIE1	-0.170905	0.304934	0.767667
CXCL5	-0.135628	0.0833432	0.206642		PRKCSH	-0.191827	0.0534262	0.167469		KRTDAP	-0.1441	0.0929633	0.239234		SRRM5	-0.219707	0.0374631	0.118395		RP11-762I7.5	-0.170937	0.304843	0.767787
HKR1	-0.135636	0.0833235	0.206624		FHOD1	-0.191832	0.05342	0.167481		ALG10B	-0.144166	0.0928117	0.238918		HLTF	-0.219724	0.0374476	0.118368		ZNF304	-0.171071	0.304457	0.766932
C8orf82	-0.135649	0.0832946	0.206584		EFNA4	-0.191833	0.053419	0.16751		RRS1	-0.14417	0.0928029	0.238933		NQO1	-0.219736	0.0374371	0.118358		SP100	-0.171085	0.304418	0.76695
QSOX2	-0.135678	0.0832283	0.20645		ZNF391	-0.191862	0.0533823	0.167458		KCNJ10	-0.144204	0.0927247	0.238843		FAM86C1	-0.219755	0.0374202	0.118327		NICN1	-0.171101	0.304372	0.76695
FUOM	-0.135768	0.0830221	0.206		ITGA2B	-0.191912	0.0533188	0.167322		GRAP	-0.144222	0.0926829	0.238772		IL13RA1	-0.219807	0.037374	0.118249		EIF2AK4	-0.17111	0.304348	0.767006
CR2	-0.135792	0.0829668	0.205894		UGT2B15	-0.192064	0.0531272	0.166816		MAPKAPK2	-0.144295	0.0925169	0.238456		ITGAX	-0.219871	0.0373174	0.118137		BLOC1S3	-0.171158	0.304208	0.766886
FAM180B	-0.135817	0.0829092	0.205782		FBXO40	-0.192097	0.0530854	0.166748		NKX3-2	-0.144296	0.0925151	0.238488		GYS1	-0.219902	0.0372897	0.118072		SERBP1	-0.171172	0.304168	0.766905
NFIB	-0.135866	0.0827972	0.205566		CTNNBL1	-0.192122	0.0530541	0.166713		ZSCAN29	-0.144313	0.0924762	0.2385		ARHGEF11	-0.219972	0.0372278	0.117966		SLC3A1	-0.171197	0.304096	0.766838
TAP2	-0.13591	0.0826981	0.205381		DHX16	-0.192217	0.0529342	0.166462		C2CD2	-0.144333	0.0924304	0.238493		CCDC192	-0.220001	0.0372022	0.117908		POLR2J2	-0.171251	0.303942	0.766801
TMEM50B	-0.13591	0.0826971	0.205409		RCN3	-0.192222	0.0529279	0.166474		NKX6-3	-0.14445	0.0921625	0.237876		MMP17	-0.220043	0.0371647	0.117857		SAFB2	-0.17134	0.303687	0.766625
ATG16L2	-0.136053	0.0823706	0.204783		PSPH	-0.192262	0.0528772	0.16641		EIF6	-0.144482	0.09209	0.2378		TIMD4	-0.2201	0.037115	0.117722		L3MBTL1	-0.17135	0.303659	0.76667
BRD9	-0.136172	0.0821015	0.204267		GUCY1B3	-0.192282	0.0528527	0.166396		PTGDR2	-0.144491	0.09207	0.237785		LMTK3	-0.220125	0.037093	0.117674		DSTYK	-0.171366	0.303612	0.76667
FITM1	-0.136183	0.0820753	0.204232		RACGAP1	-0.192303	0.0528255	0.166342		MTA1	-0.144497	0.0920571	0.237789		MECR	-0.220324	0.0369171	0.117184		MTHFSD	-0.171376	0.303583	0.766713
TAF8	-0.13631	0.0817882	0.20361		NUDT12	-0.192326	0.0527972	0.166284		MRPL57	-0.144514	0.092017	0.237723		ADAT3	-0.220375	0.0368723	0.117086		CD79B	-0.171478	0.303293	0.766097
PTPRB	-0.136361	0.0816729	0.203353		MPRIP	-0.192343	0.052776	0.166249		TTC21A	-0.144552	0.0919299	0.237535		TRIM52	-0.220475	0.0367854	0.116878		DMRTC1	-0.171517	0.303179	0.766044
ASB6	-0.136391	0.0816066	0.203249		ZFC3H1	-0.192376	0.0527339	0.166148		ADAM15	-0.144637	0.0917377	0.23726		HLA-DQA2	-0.220575	0.0366979	0.116644		RABL2A	-0.171639	0.302832	0.765634
CCDC102B	-0.13643	0.0815188	0.203061		MADCAM1	-0.192393	0.0527133	0.166115		TLDC1	-0.144691	0.0916147	0.237016		TMEM125	-0.220593	0.036682	0.116638		CASZ1	-0.171696	0.302668	0.765685
NCDN	-0.136455	0.0814605	0.202977		BACE1	-0.192436	0.0526587	0.165974		ERCC2	-0.144697	0.091603	0.237023		SLC2A6	-0.220687	0.0366	0.11649		HHATL	-0.171703	0.302647	0.765751
SLC37A3	-0.136506	0.0813471	0.202786		TRPM1	-0.192556	0.0525086	0.165564		DPEP3	-0.144735	0.0915163	0.236835		HSPB2	-0.220705	0.0365838	0.116483		C6orf25	-0.171831	0.302282	0.765293
MORN1	-0.136552	0.0812429	0.202618		MAPK8IP3	-0.192581	0.0524775	0.165498		RFTN1	-0.144834	0.0912931	0.236368		LINC00959	-0.220714	0.036576	0.11648		TMTC1	-0.171834	0.302274	0.765508
LPAR5	-0.136583	0.0811731	0.202474		ZNF717	-0.192601	0.0524532	0.165452		UPK3BL	-0.144854	0.091247	0.236323		CCDC154	-0.220755	0.0365404	0.116457		ARPC1A	-0.171847	0.302236	0.765529
RARB	-0.136658	0.0810045	0.202176		EVI5L	-0.192685	0.0523474	0.165213		SUSD5	-0.14489	0.0911648	0.236184		TMEM229B	-0.220766	0.0365309	0.116449		CLCF1	-0.171859	0.302201	0.765558
NAAA	-0.136671	0.0809763	0.202166		SGSM2	-0.192734	0.0522862	0.165051		HOXA1	-0.144892	0.091162	0.236214		TYMP	-0.220803	0.0364988	0.116436		CAMK2B	-0.171892	0.302109	0.765559
CLU	-0.136675	0.080966	0.202171		IL11RA	-0.192776	0.0522343	0.164919		NDUFA1	-0.144918	0.0911014	0.236131		TBX19	-0.220962	0.0363604	0.116039		P4HA3	-0.171963	0.301904	0.765391
SMIM19	-0.136711	0.0808869	0.202095		OPLAH	-0.192866	0.0521229	0.164661		ADCY7	-0.145071	0.0907588	0.23539		DECR1	-0.221026	0.0363049	0.115885		HMGXB3	-0.172028	0.301719	0.765156
SLC29A2	-0.136729	0.0808456	0.202084		PCSK7	-0.192876	0.0521106	0.164654		TNKS1BP1	-0.145073	0.0907536	0.235413		PRSS16	-0.221041	0.036292	0.115866		PPIAL4C	-0.172034	0.301704	0.765234
SELP	-0.136751	0.0807955	0.201989		SFSWAP	-0.19307	0.0518701	0.163957		TMEM120B	-0.14508	0.0907377	0.235409		NMNAT1	-0.221051	0.0362836	0.115861		OR3A2	-0.172045	0.301672	0.765272
FABP2	-0.136797	0.0806936	0.201795		MMP15	-0.193102	0.0518303	0.163893		DTX3	-0.14512	0.0906481	0.235287		CROCC2	-0.22106	0.0362759	0.115859		HSPA12A	-0.172058	0.301635	0.765294
PARP10	-0.136803	0.0806799	0.201791		IGLJ3	-0.19311	0.0518197	0.163891		ISCU	-0.145138	0.0906073	0.235255		ARMCX2	-0.22111	0.0362321	0.115742		TXNDC16	-0.172062	0.301624	0.765383
ZDHHC12	-0.136829	0.0806224	0.201708		RP11-347C12.3	-0.193115	0.0518139	0.163904		FGR	-0.145153	0.0905741	0.235206		CNTNAP1	-0.221231	0.0361283	0.115499		C4orf26	-0.172121	0.301455	0.765308
GPR37	-0.136849	0.0805761	0.201653		GOLGA8A	-0.19312	0.0518072	0.163914		BTNL2	-0.145213	0.0904386	0.234928		CARHSP1	-0.221231	0.0361281	0.115521		IGKV3D-20	-0.172137	0.30141	0.765428
SOD1	-0.136867	0.0805363	0.201584		PLCH2	-0.193207	0.0517001	0.163638		ZDHHC12	-0.145329	0.0901782	0.234435		GOLGA8A	-0.221262	0.0361016	0.115458		FBXO17	-0.172242	0.30111	0.765016
DNAJA3	-0.136879	0.0805099	0.201549		RNF170	-0.193216	0.0516892	0.163635		LINC00521	-0.145361	0.0901072	0.234324		SSSCA1	-0.221341	0.0360328	0.11526		MYEOV	-0.172253	0.301079	0.765174
APOL3	-0.137033	0.0801668	0.200841		TRIM52	-0.193282	0.0516078	0.163408		ANO9	-0.145372	0.0900832	0.234298		MLKL	-0.221435	0.0359522	0.115025		ARIH2	-0.172279	0.301006	0.765105
RP11-77K12.7	-0.137059	0.0801097	0.200729		MAD1L1	-0.193296	0.051591	0.163386		SF3A2	-0.145374	0.0900784	0.234323		MED24	-0.221498	0.0358982	0.114874		C3orf49	-0.172392	0.300682	0.764634
PTPN7	-0.137089	0.0800422	0.20062		SIM2	-0.193306	0.0515787	0.163379		HLA-DQB2	-0.14545	0.0899078	0.233916		FH	-0.221503	0.0358936	0.114882		SLC2A10	-0.172465	0.300474	0.764341
POMC	-0.137095	0.0800291	0.200618		C6orf136	-0.19332	0.0515612	0.163355		ITGA10	-0.145482	0.0898378	0.233807		ZMYND15	-0.221565	0.0358411	0.114758		MMP21	-0.172575	0.300162	0.763897
AMER1	-0.137154	0.0798979	0.20041		SPATC1L	-0.19334	0.0515371	0.163341		MED11	-0.145522	0.0897475	0.233719		SCPEP1	-0.221612	0.0358008	0.114651		DDX20	-0.172594	0.300108	0.763876
KCNMB2	-0.137215	0.0797618	0.20013		CBR4	-0.193444	0.0514081	0.162963		ABHD10	-0.145555	0.0896735	0.2336		TIFAB	-0.221662	0.0357575	0.114535		L1CAM	-0.172596	0.300103	0.763983
BCL2L12	-0.137316	0.079538	0.199629		CARHSP1	-0.193485	0.0513584	0.162868		GABBR1	-0.14556	0.0896643	0.233612		SOX15	-0.221667	0.0357532	0.114543		PGM5	-0.172659	0.299924	0.763643
CCNL2	-0.137327	0.0795135	0.199597		TIMD4	-0.193491	0.0513513	0.162876		TFPT	-0.145641	0.0894833	0.233214		VPS26B	-0.221717	0.0357109	0.11443		NPFF	-0.172733	0.299713	0.763341
FAM78A	-0.137355	0.0794535	0.199507		FAM186A	-0.193494	0.0513475	0.162895		C1orf74	-0.145706	0.0893381	0.232909		TNRC18	-0.22181	0.0356316	0.114198		MPP3	-0.172936	0.299138	0.762463
C16orf71	-0.137357	0.0794483	0.199524		SAMD12	-0.193499	0.0513408	0.162906		MS4A4A	-0.145748	0.0892445	0.232702		POLG2	-0.221906	0.0355494	0.113956		SMG6	-0.173004	0.298945	0.762324
ZNF275	-0.137367	0.0794254	0.199497		GPI	-0.193537	0.0512949	0.162822		BEX3	-0.145787	0.0891579	0.232586		SLC29A3	-0.222011	0.03546	0.113692		TCTE1	-0.173004	0.298943	0.762435
SNRNP27	-0.137427	0.0792931	0.199225		MFF	-0.193548	0.0512813	0.16281		PTPA	-0.145798	0.0891341	0.232597		ACSF2	-0.222046	0.0354309	0.113621		RGL3	-0.173157	0.298509	0.761681
PHF19	-0.137459	0.0792223	0.199078		COMMD9	-0.19359	0.0512298	0.162709		DNHD1	-0.145828	0.0890673	0.232496		CD200R1L	-0.222058	0.0354207	0.11361		USP6NL	-0.173188	0.298422	0.761575
HRH4	-0.137581	0.0789554	0.198527		TMEM234	-0.193629	0.0511813	0.162586		TIMM22	-0.145934	0.088833	0.232067		SPATA6L	-0.222136	0.0353547	0.11342		SULT1A3	-0.173209	0.298364	0.761545
NID2	-0.137613	0.0788844	0.198379		CACNA1C	-0.193693	0.0511042	0.162404		KCNC3	-0.145964	0.0887676	0.232043		METTL23	-0.22218	0.0353175	0.113322		TACO1	-0.173228	0.29831	0.761524
TSEN15	-0.137651	0.0788004	0.198198		MECOM	-0.193742	0.0510436	0.162242		IGLJ3	-0.146047	0.0885842	0.231746		MRPL41	-0.222218	0.0352847	0.113261		TGM4	-0.17323	0.298303	0.761624
LYSMD1	-0.137657	0.0787881	0.198197		FOLR2	-0.193773	0.0510054	0.162152		SLX1B	-0.146072	0.0885295	0.231677		FAM114A2	-0.222287	0.0352266	0.113097		HSD17B2	-0.173271	0.298187	0.761445
INHBE	-0.137758	0.0785658	0.197668		KDM2B	-0.193781	0.0509963	0.162185		ARMC2	-0.146073	0.0885252	0.231702		PANK1	-0.222358	0.0351667	0.112926		PCSK6	-0.173282	0.298157	0.761605
C6orf120	-0.137766	0.0785493	0.197656		MARS	-0.193801	0.0509712	0.162168		CYBA	-0.146082	0.0885074	0.231729		PRB2	-0.222407	0.0351257	0.112816		FBLN1	-0.173294	0.298123	0.761753
NOP2	-0.137779	0.0785196	0.197612		NTPCR	-0.193879	0.0508762	0.161959		AP000349.2	-0.146087	0.0884963	0.231736		RPS29	-0.22242	0.0351146	0.112803		ZSCAN16	-0.173329	0.298022	0.761612
LINC00684	-0.137812	0.0784481	0.197492		MESP2	-0.193905	0.0508456	0.161892		AC004076.9	-0.146138	0.088383	0.231513		HSFX1	-0.222479	0.0350648	0.112665		SCGB3A2	-0.173358	0.297941	0.761639
HAVCR1	-0.137822	0.0784263	0.197467		SNAI3	-0.194014	0.0507121	0.161592		KHDC1L	-0.146165	0.0883239	0.231394		ALOX12B	-0.222482	0.0350621	0.112678		PNPLA6	-0.173492	0.297562	0.76114
SLC18B1	-0.137838	0.0783916	0.197409		HAUS4	-0.194028	0.050696	0.161572		DUOX1	-0.14617	0.0883125	0.231401		ABHD8	-0.222494	0.0350525	0.112669		CD200	-0.173588	0.297289	0.760561
PLAG1	-0.137841	0.0783858	0.197425		SLC12A7	-0.194098	0.0506101	0.16136		AMT	-0.146195	0.0882568	0.231292		PHKA2	-0.222631	0.0349368	0.112406		GPR25	-0.173606	0.297238	0.760548
TCL1A	-0.137851	0.0783631	0.197428		XRCC2	-0.194189	0.0505006	0.161042		PTPRB	-0.146196	0.0882546	0.231323		ERCC1	-0.22268	0.0348959	0.112318		PRAP1	-0.173644	0.297132	0.760394
CYB5R1	-0.137861	0.0783408	0.197402		DHRS12	-0.194204	0.0504824	0.161015		GSPT2	-0.146215	0.0882138	0.231252		ZNF687	-0.222694	0.034884	0.112302		IGLV1-51	-0.173707	0.296956	0.760295
LHX4	-0.137997	0.078044	0.196714		RPL17-C18orf32	-0.194214	0.0504696	0.161005		MIF4GD	-0.146251	0.0881346	0.231228		TMEM38A	-0.222732	0.0348522	0.112221		AP2S1	-0.173712	0.296941	0.760374
OR5K2	-0.138003	0.078031	0.196711		CTB-60B18.10	-0.194215	0.0504694	0.161035		FAM69B	-0.146252	0.0881329	0.23126		PCBP1	-0.222784	0.0348091	0.112104		METTL18	-0.173728	0.296894	0.760373
A3GALT2	-0.138026	0.0779814	0.196616		UGT2B17	-0.194229	0.0504519	0.16101		WDR90	-0.146259	0.088116	0.231252		FABP3	-0.222858	0.0347475	0.111949		SRPK3	-0.173831	0.296603	0.759744
ARMCX2	-0.138034	0.0779639	0.196602		ATP5J	-0.19428	0.0503899	0.160875		APOA1	-0.146315	0.0879944	0.231043		CHCHD2	-0.222859	0.0347462	0.111967		MMP1	-0.174106	0.295829	0.75917
FLAD1	-0.138123	0.0777701	0.196232		CELSR1	-0.194426	0.0502136	0.160405		GP5	-0.146387	0.0878354	0.230699		SIRT7	-0.222923	0.0346933	0.111818		BSG	-0.17412	0.295791	0.75919
TRIM22	-0.138167	0.0776741	0.19602		SH3BGR	-0.194431	0.0502082	0.160418		SORL1	-0.146446	0.0877075	0.230436		SHC4	-0.222955	0.0346663	0.111753		GBP4	-0.174181	0.295619	0.758984
FXYD7	-0.138216	0.077569	0.195844		SCYL3	-0.19448	0.0501493	0.160261		CRELD2	-0.146449	0.0877006	0.230454		HRH4	-0.223004	0.0346258	0.111666		LRRC37A	-0.1742	0.295565	0.758963
PTPRS	-0.138233	0.0775308	0.195808		MUTYH	-0.194494	0.0501322	0.160237		ZBTB7B	-0.14653	0.0875241	0.230027		NIPSNAP3A	-0.223053	0.0345849	0.111556		CTNND1	-0.174229	0.295482	0.758869
CLEC9A	-0.138251	0.0774929	0.195801		RP11-293I14.2	-0.194497	0.0501289	0.160258		ACSS2	-0.146538	0.0875059	0.230052		CDH24	-0.223057	0.0345814	0.111566		TRIAP1	-0.17424	0.295451	0.758905
RRNAD1	-0.138273	0.0774456	0.195771		PANK1	-0.194538	0.05008	0.160132		SCARF2	-0.146566	0.0874438	0.229962		LSM8	-0.223087	0.0345562	0.111528		FAM98C	-0.17426	0.295396	0.759119
TMEM38A	-0.138336	0.0773082	0.195544		TLN1	-0.194591	0.0500154	0.159987		THEM5	-0.146583	0.0874085	0.229942		ZFPM1	-0.223223	0.0344436	0.111251		CDH24	-0.17426	0.295395	0.759233
RHOF	-0.138337	0.0773074	0.195571		CHMP6	-0.194644	0.0499516	0.159845		PRSS27	-0.146625	0.0873155	0.22977		RDH5	-0.223229	0.0344388	0.111257		ACP1	-0.174269	0.29537	0.759288
CYB5D2	-0.138375	0.0772255	0.195424		C1orf146	-0.194699	0.0498858	0.159666		PGA3	-0.146648	0.087266	0.229713		RGS11	-0.223281	0.0343955	0.111139		CCDC157	-0.174269	0.295369	0.759401
MAGEB17	-0.138389	0.0771951	0.195407		MBOAT7	-0.194752	0.0498234	0.159496		SPATC1	-0.146694	0.087166	0.229486		CRIM1	-0.223303	0.0343777	0.111103		VPS54	-0.174354	0.295131	0.759027
MYO7B	-0.138448	0.0770676	0.195173		IRF9	-0.194783	0.0497858	0.159438		SH3D21	-0.146695	0.0871633	0.229516		RP11-108K14.8	-0.223334	0.0343518	0.111041		FLT3	-0.174464	0.29482	0.758816
ZNF572	-0.138473	0.0770129	0.195065		SIAE	-0.194806	0.0497579	0.15941		CFD	-0.146722	0.0871037	0.229432		SPATA20	-0.223335	0.0343508	0.11106		LGI3	-0.174469	0.294808	0.758904
ACIN1	-0.138479	0.0770006	0.195063		CTD-2135J3.4	-0.19481	0.0497532	0.159426		TAPBPL	-0.146739	0.0870669	0.229371		CDK18	-0.223363	0.0343275	0.111006		CPSF7	-0.174487	0.294758	0.758892
FAM219A	-0.138499	0.0769565	0.194981		C15orf61	-0.194856	0.049698	0.15928		UNC5CL	-0.14674	0.087066	0.229405		INTS6L	-0.223431	0.0342712	0.110868		TRIM52	-0.174512	0.294685	0.758822
CEACAM21	-0.138576	0.076792	0.194654		SMOX	-0.194874	0.0496768	0.159243		SAMD14	-0.146823	0.0868855	0.229003		RNPC3	-0.223457	0.0342497	0.11082		C9orf153	-0.174651	0.294295	0.758171
GYPE	-0.13858	0.0767829	0.194661		C1orf74	-0.194897	0.0496497	0.159187		UBFD1	-0.146875	0.0867709	0.228737		LUC7L3	-0.223457	0.0342497	0.110841		STX16	-0.174682	0.29421	0.758069
LMBR1L	-0.1386	0.0767399	0.194582		TRPM5	-0.194967	0.0495658	0.158948		MLLT6	-0.146969	0.0865687	0.228277		IRF9	-0.22353	0.0341895	0.110668		MARCH8	-0.174686	0.294198	0.758156
UNC119B	-0.138661	0.0766089	0.194368		TRIP6	-0.194996	0.0495316	0.1589		ACTG1	-0.147018	0.0864629	0.228034		GRM1	-0.223531	0.0341892	0.110689		GALNT9	-0.174706	0.294143	0.758133
CDPF1	-0.138662	0.0766073	0.194394		C8orf44	-0.195019	0.0495043	0.158843		RGS18	-0.14706	0.0863705	0.227863		B3GNTL1	-0.223539	0.0341826	0.110689		SNX20	-0.174713	0.294122	0.758198
ABT1	-0.138682	0.0765644	0.194315		AIMP2	-0.195031	0.0494893	0.158826		FAM53A	-0.147062	0.086366	0.227887		C21orf33	-0.223578	0.0341502	0.110606		TNFRSF13C	-0.174728	0.29408	0.758207
HAAO	-0.138715	0.0764933	0.194194		PLXNA3	-0.19505	0.0494667	0.158784		DRD4	-0.147067	0.0863552	0.227895		LIPC	-0.223594	0.0341369	0.110584		NEURL2	-0.174742	0.294041	0.758224
ANP32D	-0.138832	0.0762423	0.193616		TAL2	-0.195178	0.0493152	0.158329		TMEM104	-0.147076	0.0863366	0.227919		HCN3	-0.223652	0.0340895	0.110474		DDX46	-0.174778	0.29394	0.758083
CLCN7	-0.138845	0.0762162	0.19358		MOAP1	-0.195348	0.0491136	0.157743		ITGAX	-0.14708	0.0863269	0.22793		VARS	-0.223668	0.0340765	0.110454		IGLV3-27	-0.17484	0.293765	0.757749
SARS	-0.138882	0.0761367	0.193467		PDZD11	-0.195441	0.0490041	0.157422		PDCD6	-0.147234	0.0859953	0.227163		TSSC4	-0.223853	0.0339245	0.110068		PAQR5	-0.174852	0.293732	0.757781
NPC2	-0.138933	0.076028	0.19328		LY6G6F	-0.195466	0.0489737	0.157355		RP11-20I23.3	-0.147243	0.0859762	0.227148		FAM104B	-0.223863	0.0339169	0.110065		PLEKHS1	-0.174875	0.293669	0.757737
GMPR	-0.138947	0.0759983	0.193234		DNAJC24	-0.195468	0.0489723	0.157381		XXbac-BPG32J3.19	-0.147448	0.0855356	0.226129		PKD2L1	-0.223864	0.0339155	0.110083		NAPRT	-0.174891	0.293623	0.758091
GLRX5	-0.13895	0.0759909	0.193245		RASIP1	-0.195593	0.0488242	0.157026		CITED4	-0.147502	0.0854201	0.225895		APOLD1	-0.223916	0.0338731	0.109988		FAP	-0.174893	0.293617	0.758193
PACS2	-0.138964	0.0759611	0.193199		ZNF285	-0.195658	0.0487478	0.156872		PJA1	-0.14752	0.0853804	0.225827		GAGE10	-0.223922	0.0338684	0.109994		PREX1	-0.174928	0.293519	0.758295
FANCG	-0.138975	0.0759368	0.193166		SNX20	-0.195677	0.0487255	0.156831		CALHM3	-0.147555	0.085306	0.225666		TREML2	-0.224026	0.0337832	0.109782		ZNF134	-0.175106	0.29302	0.757598
AMY1B	-0.139031	0.0758182	0.192954		TMEM54	-0.195751	0.0486384	0.156611		SUPT7L	-0.147564	0.0852872	0.225652		PIGL	-0.224054	0.0337605	0.10973		RPL37	-0.17518	0.292812	0.757177
TMEM106C	-0.13904	0.075799	0.192934		TMEM189	-0.195778	0.0486069	0.156571		FCMR	-0.147614	0.085181	0.225443		ITGB3BP	-0.224074	0.033744	0.109719		ASB1	-0.1752	0.292757	0.757271
PPT2-EGFL8	-0.139045	0.0757882	0.192937		LIAS	-0.195809	0.0485712	0.156486		TREML1	-0.147615	0.0851772	0.225469		HAGHL	-0.224083	0.0337373	0.109719		AC090498.1	-0.175213	0.292721	0.757414
GUSB	-0.139101	0.0756695	0.192783		ALOX12B	-0.195823	0.0485542	0.156462		RBM19	-0.147636	0.0851333	0.225389		DHX16	-0.224204	0.0336382	0.109418		USP50	-0.175371	0.292278	0.75698
TSSK2	-0.139119	0.0756309	0.192743		RPS2	-0.195851	0.0485214	0.156387		ANK2	-0.147658	0.0850867	0.225301		PKMYT1	-0.224299	0.0335615	0.109233		PGC	-0.175387	0.292234	0.756983
GCSAML	-0.139121	0.0756276	0.192765		CCDC30	-0.195947	0.0484097	0.156057		PPCS	-0.147768	0.0848519	0.224824		PHLDA3	-0.224302	0.0335586	0.109245		KBTBD4	-0.175438	0.292093	0.756854
C12orf66	-0.139159	0.075547	0.192589		RANGAP1	-0.195975	0.048377	0.155982		STXBP2	-0.147772	0.0848433	0.224837		ZKSCAN3	-0.224308	0.0335543	0.109253		QRICH1	-0.175462	0.292024	0.756796
ADAM15	-0.139165	0.075533	0.192583		FAM227B	-0.196113	0.048216	0.155614		SMUG1	-0.147965	0.0844313	0.22396		FCGRT	-0.224359	0.0335128	0.109161		UGT2B17	-0.175524	0.29185	0.756463
FXYD1	-0.13917	0.075523	0.192617		C1QTNF6	-0.196163	0.0481572	0.155455		ADRA2A	-0.147976	0.0844094	0.223938		AGBL2	-0.224414	0.0334684	0.10908		PDCD11	-0.175572	0.291716	0.75647
C17orf64	-0.139223	0.0754117	0.192422		SCN3A	-0.196242	0.0480655	0.155219		NUP210	-0.147979	0.0844026	0.223992		GPA33	-0.224435	0.0334509	0.109045		ITGB8	-0.175592	0.291661	0.756445
OFD1	-0.139232	0.0753916	0.1924		CCDC187	-0.196379	0.0479065	0.154827		TRIM56	-0.147986	0.084388	0.223989		NRGN	-0.224579	0.0333352	0.10871		SPTA1	-0.175638	0.291532	0.756229
EBLN1	-0.139288	0.0752739	0.192189		GP1BB	-0.196395	0.0478885	0.154799		RP5-966M1.6	-0.148134	0.0840751	0.223301		PICK1	-0.224622	0.0333002	0.108682		RNASEH2B	-0.175681	0.291414	0.756041
AP1S1	-0.139296	0.0752558	0.192172		MOB2	-0.196406	0.0478758	0.154788		RHOBTB2	-0.148169	0.084001	0.223283		HAUS4	-0.224639	0.0332864	0.10868		KRTAP5-4	-0.175687	0.291397	0.756116
CPA3	-0.139395	0.0750473	0.191817		PVALB	-0.196426	0.0478522	0.154742		AMHR2	-0.148216	0.0838998	0.223122		PEX11A	-0.224646	0.0332807	0.108682		HFE	-0.175759	0.291195	0.755828
ZNF185	-0.139396	0.0750459	0.191843		EIF4ENIF1	-0.196459	0.0478143	0.154649		CDH24	-0.148262	0.0838038	0.222974		FHOD1	-0.224647	0.0332803	0.108702		OR1Q1	-0.175828	0.291004	0.755806
RPL8	-0.139397	0.0750437	0.191867		COL28A1	-0.196483	0.0477866	0.15462		C17orf62	-0.148343	0.0836323	0.222625		MAGI2	-0.224713	0.0332274	0.108573		OR5K2	-0.175865	0.290901	0.755777
USP35	-0.139465	0.0748993	0.191587		PRDX6	-0.196537	0.0477242	0.154509		ASB6	-0.14837	0.0835766	0.222513		SRI	-0.224726	0.0332166	0.108559		ZSCAN12	-0.17587	0.290886	0.755855
RP11-298I3.5	-0.139468	0.0748935	0.191601		PIK3R5	-0.196689	0.0475493	0.154033		AP000350.10	-0.148397	0.08352	0.222398		GAB3	-0.224733	0.0332111	0.108562		ADPRHL2	-0.175917	0.290756	0.755637
GABRR2	-0.13953	0.0747635	0.191298		CNPPD1	-0.196706	0.0475287	0.154026		TTC24	-0.148445	0.0834176	0.222161		DISP1	-0.22478	0.0331734	0.10846		GAPT	-0.176003	0.290517	0.755371
SLC5A5	-0.139635	0.0745417	0.190908		BFSP2	-0.196738	0.0474921	0.153938		GPT2	-0.148458	0.0833916	0.222163		CTF1	-0.224807	0.0331514	0.108431		C6orf201	-0.176048	0.29039	0.755278
ORMDL1	-0.139651	0.0745095	0.190855		POLE	-0.196767	0.0474586	0.15389		GALM	-0.148468	0.0833697	0.22214		DVL2	-0.224838	0.0331265	0.108371		FRMD6	-0.176155	0.290093	0.754626
GPALPP1	-0.139773	0.0742523	0.190226		NCLN	-0.196828	0.0473885	0.153692		CARS	-0.148482	0.0833413	0.2221		ZNF398	-0.224842	0.0331234	0.108382		PHLDB3	-0.176174	0.29004	0.754725
SLC35D3	-0.139853	0.074086	0.189888		MSRB3	-0.196966	0.0472309	0.153301		HNRNPA0	-0.148499	0.0833037	0.222072		SRD5A3	-0.224936	0.033048	0.1082		FBXL12	-0.176195	0.289983	0.754812
NXPE1	-0.139881	0.0740267	0.189794		ZDHHC24	-0.19702	0.0471685	0.153129		PPM1N	-0.148512	0.0832764	0.222035		VAMP8	-0.224953	0.033035	0.108179		RP4-734P14.4	-0.176251	0.289826	0.754878
LGALS12	-0.139959	0.0738651	0.189439		NDUFAF3	-0.197021	0.0471675	0.153155		CACNG6	-0.148522	0.083256	0.222016		OAS1	-0.225053	0.0329547	0.107937		PVRIG	-0.176256	0.289812	0.754962
ZNF253	-0.140031	0.0737158	0.189232		F5	-0.197108	0.0470689	0.152865		SNAP23	-0.148538	0.0832232	0.221964		NHLRC1	-0.225094	0.0329216	0.10785		ANAPC5	-0.176278	0.28975	0.754919
NUDT8	-0.140032	0.0737132	0.189254		NEXN	-0.197167	0.0470014	0.152706		MSRB2	-0.14855	0.0831969	0.22193		AC021106.1	-0.225121	0.0329004	0.107823		CRTC3	-0.176307	0.28967	0.754829
FBXL12	-0.14012	0.0735293	0.188841		ZSCAN12	-0.197173	0.0469945	0.152714		POMC	-0.148567	0.0831622	0.221873		WBP1L	-0.225165	0.032865	0.107728		CCDC38	-0.176312	0.289655	0.754907
ESPNL	-0.140127	0.0735163	0.188837		C15orf52	-0.19725	0.0469065	0.152488		TXNRD2	-0.148584	0.0831268	0.221814		CCDC153	-0.225169	0.0328624	0.107741		FAM120C	-0.176352	0.289544	0.754856
ZNF75A	-0.140171	0.0734236	0.188657		YIF1A	-0.197268	0.046886	0.152481		SOCS1	-0.148606	0.0830793	0.221723		SCIMP	-0.225247	0.0327997	0.107557		IGLV7-46	-0.176374	0.289483	0.754818
TSPAN10	-0.140176	0.0734141	0.188662		CCDC112	-0.19731	0.0468387	0.152357		FUOM	-0.148608	0.0830761	0.221751		C2orf50	-0.225278	0.0327753	0.10752		CLLU1OS	-0.176407	0.289391	0.755053
PPP1R1B	-0.140193	0.0733788	0.1886		ECHS1	-0.197443	0.0466873	0.151954		DPCR1	-0.148626	0.083038	0.221685		TMEM201	-0.225321	0.0327416	0.10743		CCDC51	-0.176559	0.288971	0.754431
CABIN1	-0.140207	0.0733508	0.188558		VIT	-0.197522	0.0465976	0.151752		DPAGT1	-0.148655	0.082978	0.22156		KCTD11	-0.225367	0.0327049	0.107331		RAB11B	-0.176615	0.288814	0.75438
FLOT1	-0.140271	0.0732168	0.188243		XPNPEP2	-0.197533	0.0465848	0.15174		GRAP2	-0.148725	0.0828304	0.221309		HIGD1C	-0.225401	0.0326781	0.107286		MUC20	-0.17671	0.288551	0.754049
LAMA3	-0.140303	0.0731515	0.188162		PROSER2	-0.197566	0.0465473	0.151677		ZNF83	-0.148914	0.0824355	0.220503		ANAPC2	-0.225485	0.0326112	0.107087		TAPBP	-0.17679	0.28833	0.753591
SNPH	-0.140379	0.0729944	0.187875		PACSIN3	-0.197594	0.0465166	0.151607		ATP13A2	-0.148946	0.0823704	0.220364		ZNF185	-0.225552	0.0325584	0.106956		RELT	-0.176849	0.288165	0.753278
CNPPD1	-0.140442	0.0728634	0.187567		SPATA33	-0.197633	0.0464718	0.151491		MTHFSD	-0.148988	0.082282	0.220234		LRRCC1	-0.225562	0.0325503	0.106951		FAM131C	-0.176884	0.288068	0.753142
NKAPL	-0.140454	0.072839	0.187533		MCM2	-0.197675	0.046425	0.151398		MYO7B	-0.149042	0.0821708	0.220043		PDZK1	-0.225588	0.03253	0.106906		TNFRSF4	-0.176886	0.288064	0.75325
ZNF404	-0.140476	0.072795	0.187449		HSF4	-0.197683	0.0464153	0.151396		ZNF14	-0.149067	0.0821177	0.219972		TBC1D24	-0.225599	0.032521	0.106897		SBK1	-0.176947	0.287896	0.753288
SPACA5	-0.14049	0.0727664	0.187405		RPS3	-0.197918	0.0461506	0.150681		RABL2A	-0.149078	0.0820963	0.219951		PRR5	-0.225699	0.032442	0.10668		TPST1	-0.176962	0.287852	0.753292
KRTDAP	-0.140508	0.0727277	0.187334		ASB2	-0.197963	0.0461001	0.150575		BCL2L12	-0.149122	0.082004	0.219774		EXOC3L2	-0.225794	0.0323674	0.106477		C11orf94	-0.176998	0.287754	0.753273
IGHV1-58	-0.140525	0.0726926	0.187273		TMEM177	-0.197973	0.0460888	0.150568		PLOD3	-0.149133	0.081982	0.219822		ILVBL	-0.225841	0.0323302	0.106375		LAMTOR1	-0.177019	0.287697	0.753362
NRBP2	-0.140528	0.072688	0.18729		PMPCA	-0.197984	0.0460767	0.150618		ROBO4	-0.149158	0.0819289	0.219751		XAF1	-0.225898	0.0322858	0.106293		TMC3	-0.177038	0.287644	0.753462
MTA2	-0.140607	0.0725258	0.186959		MFSD7	-0.198015	0.0460422	0.150535		PFDN1	-0.149168	0.081909	0.219769		CARD19	-0.226073	0.0321485	0.105967		LMOD1	-0.177048	0.287614	0.753622
PRDX5	-0.140616	0.0725072	0.18694		CHCHD2	-0.198063	0.0459884	0.150389		CELSR1	-0.149168	0.0819079	0.219801		GINS2	-0.226107	0.0321222	0.105902		MFN2	-0.177115	0.28743	0.753497
NT5C1B	-0.140651	0.0724341	0.18681		EVA1B	-0.198069	0.0459816	0.150396		NAGK	-0.149208	0.0818269	0.21962		COQ3	-0.226169	0.0320738	0.105784		IGLV1-40	-0.177157	0.287313	0.75331
IGLV3-19	-0.140661	0.0724144	0.186788		POC1A	-0.198102	0.045945	0.150306		SDR42E1	-0.149257	0.0817246	0.219487		GATA2	-0.226177	0.0320677	0.105785		PPTC7	-0.177263	0.287022	0.752904
ZNF256	-0.140666	0.0724034	0.186789		C1QTNF9B	-0.198161	0.0458784	0.150177		GMPPA	-0.149258	0.0817235	0.21952		EPHB4	-0.226183	0.0320625	0.105789		GOLGA8B	-0.177316	0.286874	0.752756
SLC13A3	-0.140741	0.0722512	0.186513		PPT2	-0.198294	0.0457302	0.149722		IGLV1-50	-0.149265	0.0817072	0.219548		TRMT10B	-0.226198	0.0320508	0.105772		DCT	-0.177424	0.286576	0.752687
ACAD11	-0.140752	0.0722286	0.186513		ZSCAN30	-0.198348	0.0456704	0.149585		ZNF439	-0.149278	0.0816806	0.219512		ZNF579	-0.22626	0.0320027	0.105655		NUTM2B	-0.177461	0.286473	0.752777
WFDC3	-0.140778	0.0721742	0.186488		HIRIP3	-0.198497	0.0455044	0.14913		JAGN1	-0.149382	0.0814654	0.21904		LSM2	-0.226349	0.031933	0.105446		NUDT18	-0.177463	0.286467	0.75288
KHDC1L	-0.140799	0.0721317	0.186408		CCDC86	-0.198508	0.0454919	0.149118		ZNF275	-0.149399	0.0814321	0.218986		FOXJ2	-0.226435	0.0318668	0.105269		TIMM17B	-0.177546	0.286239	0.752399
CROCC2	-0.140813	0.072103	0.186363		C6orf47	-0.198616	0.0453724	0.148815		IGHV1-46	-0.149408	0.0814123	0.218968		ATP6V0E2	-0.226445	0.0318589	0.105264		ARHGEF2	-0.177547	0.286237	0.752515
PXMP4	-0.140835	0.0720588	0.186336		TLDC2	-0.198649	0.0453357	0.148724		SLC39A1	-0.149416	0.0813965	0.218961		RPS12	-0.226489	0.0318243	0.105171		ARL14	-0.177551	0.286225	0.752722
RP11-691N7.6	-0.140852	0.0720238	0.186274		GRIK2	-0.198706	0.0452729	0.148607		ZNF75D	-0.149419	0.0813894	0.218978		PLXNA3	-0.226531	0.0317917	0.105084		THRSP	-0.177681	0.285868	0.752021
WNT6	-0.140878	0.0719709	0.186166		ITGA4	-0.198788	0.0451821	0.148367		TRDV3	-0.149435	0.0813577	0.218928		MUM1	-0.226548	0.0317789	0.105063		OR1L8	-0.177709	0.285789	0.751933
IGSF11	-0.140884	0.0719588	0.186164		DISP1	-0.198817	0.0451503	0.148322		PPP1R26	-0.149489	0.0812452	0.218696		ZNF559	-0.22659	0.0317465	0.104997		CLU	-0.177762	0.285645	0.751674
AQP8	-0.140933	0.0718591	0.185935		TP53I11	-0.198824	0.0451429	0.148327		SLC47A2	-0.149502	0.0812193	0.218662		COPS9	-0.226757	0.0316175	0.104613		GNA12	-0.177797	0.285547	0.751655
CPNE4	-0.140934	0.0718566	0.185958		RNASE6	-0.198843	0.0451218	0.148316		TST	-0.149575	0.081068	0.218432		PAGE2B	-0.226878	0.0315244	0.104346		REC8	-0.177816	0.285494	0.751635
RUFY4	-0.140982	0.0717596	0.185736		FAM170A	-0.198855	0.0451086	0.148302		ZC3H3	-0.149614	0.0809889	0.218361		CR1	-0.226879	0.0315235	0.104364		SPAG4	-0.177918	0.285215	0.751138
ACSF2	-0.140992	0.0717378	0.185709		ACY3	-0.198973	0.0449781	0.147961		CTDP1	-0.149675	0.0808643	0.218061		C1orf216	-0.226907	0.0315017	0.104313		CDH6	-0.177922	0.285205	0.751231
OPN1SW	-0.141015	0.071691	0.185646		SLC5A2	-0.199022	0.0449249	0.147845		NNMT	-0.149707	0.0807972	0.217915		TPRN	-0.226954	0.031466	0.104215		HDX	-0.177991	0.285014	0.751088
H2BFS	-0.141037	0.071646	0.185587		OR51I1	-0.199044	0.0449002	0.147793		TUSC2	-0.149729	0.0807521	0.21783		BCKDHB	-0.226991	0.031437	0.10414		ARNTL	-0.178012	0.284956	0.751175
CCDC71	-0.141083	0.0715526	0.185374		TMEM38A	-0.199085	0.0448553	0.147675		RP11-106M3.2	-0.149799	0.0806087	0.217584		CTD-2192J16.22	-0.227006	0.0314256	0.104123		TTC32	-0.178038	0.284885	0.751106
KCNJ5	-0.14119	0.0713375	0.18502		USP40	-0.199226	0.0447005	0.147224		ABHD1	-0.149804	0.0805988	0.217593		MRPL33	-0.227026	0.0314104	0.104094		DENND3	-0.178143	0.284595	0.750462
FOXR1	-0.14121	0.0712969	0.184943		ISY1-RAB43	-0.199239	0.0446863	0.147206		PAM16	-0.149942	0.0803179	0.21687		SPIN2B	-0.22715	0.0313154	0.103862		YAE1D1	-0.178232	0.284351	0.750295
SH2D4B	-0.141255	0.071206	0.184794		MMP17	-0.199367	0.0445472	0.146894		DEXI	-0.150029	0.0801402	0.216567		PRKD2	-0.227247	0.031241	0.103636		ZBTB22	-0.178307	0.284145	0.749871
HIST1H2AK	-0.141277	0.0711612	0.184707		SAMHD1	-0.199367	0.0445469	0.146922		TXNDC5	-0.150064	0.0800694	0.216482		IGLV5-52	-0.227268	0.0312257	0.103606		PRSS33	-0.178344	0.284045	0.749728
PIAS3	-0.141293	0.0711291	0.184652		KIAA0930	-0.199398	0.0445126	0.146868		RPL9	-0.150071	0.0800556	0.21648		CENPJ	-0.227318	0.0311873	0.10352		FAM21A	-0.17837	0.283972	0.749653
CASP8	-0.141332	0.0710488	0.184502		C1RL	-0.199442	0.0444656	0.146771		STUM	-0.150093	0.0800108	0.216394		MS4A2	-0.227368	0.0311488	0.103454		PIK3R4	-0.178445	0.283766	0.749348
UBTD1	-0.141432	0.0708488	0.184156		PDCD11	-0.199482	0.0444217	0.146655		GH1	-0.150104	0.0799872	0.216365		TPD52L1	-0.227397	0.0311269	0.103423		GOLGA6D	-0.178477	0.283678	0.749237
PYGO2	-0.141436	0.0708408	0.184164		SPNS3	-0.199525	0.0443746	0.146529		RP11-235E17.2	-0.150259	0.0796733	0.215727		FKBP9	-0.227419	0.0311105	0.103389		CCDC83	-0.178546	0.283489	0.748975
ZKSCAN1	-0.141493	0.0707249	0.183892		ITLN1	-0.199563	0.0443333	0.146422		TUBB8	-0.150265	0.07966	0.215727		MAN2C1	-0.227511	0.0310401	0.103238		PDE6A	-0.178636	0.283243	0.748684
STK31	-0.141508	0.0706946	0.18387		MCF2L	-0.199593	0.0443009	0.146344		CHRNA10	-0.150278	0.0796346	0.215693		FANCF	-0.227533	0.0310238	0.103205		BORCS7-ASMT	-0.178701	0.283064	0.74845
LRRIQ3	-0.141555	0.0706002	0.18374		NDUFA12	-0.199595	0.044299	0.146367		LSM2	-0.150306	0.0795782	0.215611		CAPN8	-0.227575	0.030992	0.10312		HDAC11	-0.178735	0.282973	0.748449
MIXL1	-0.141639	0.0704315	0.183474		GLIPR2	-0.199608	0.0442848	0.146379		DYNLRB2	-0.150396	0.0793956	0.215222		ABCA3	-0.227628	0.0309519	0.103007		GCDH	-0.178772	0.282872	0.748539
LCN12	-0.141641	0.0704275	0.183493		CFD	-0.199656	0.0442328	0.146236		AMY2B	-0.150398	0.0793908	0.215244		CD82	-0.22767	0.03092	0.102922		PNPLA7	-0.178812	0.282763	0.74861
ARMC2	-0.141665	0.0703809	0.183429		ATOX1	-0.199672	0.0442148	0.146235		HIST1H2BH	-0.15042	0.0793472	0.215196		MCM5	-0.227698	0.030899	0.102872		TEX40	-0.178814	0.282756	0.74871
DUOX1	-0.141672	0.0703666	0.18342		FSBP	-0.199689	0.0441966	0.146204		CEND1	-0.150428	0.0793317	0.21519		GBA2	-0.227739	0.0308675	0.102809		HPS4	-0.178825	0.282726	0.74875
MLLT6	-0.141704	0.0703011	0.183308		GINS1	-0.199696	0.0441893	0.146209		PIGH	-0.15043	0.0793263	0.21521		GRINA	-0.227752	0.0308575	0.102796		SLC9A3	-0.178888	0.282554	0.748416
ZNF354B	-0.141722	0.0702666	0.183246		AP000275.65	-0.199705	0.0441798	0.146236		DOPEY1	-0.150438	0.0793118	0.215206		MTX2	-0.227779	0.0308371	0.102749		PNN	-0.17895	0.282384	0.748206
HAMP	-0.141735	0.07024	0.183206		CENPW	-0.199768	0.044111	0.146037		CEP295NL	-0.150458	0.0792707	0.21513		C1QTNF9B	-0.227864	0.0307734	0.102599		ADAP2	-0.17896	0.282358	0.748256
UGT2B11	-0.141852	0.0700054	0.182738		ENO2	-0.199832	0.0440426	0.145869		LURAP1	-0.150522	0.0791407	0.214812		PDZK1IP1	-0.22789	0.0307535	0.102594		RPS6KA6	-0.179076	0.282039	0.747651
SLC6A12	-0.141871	0.0699674	0.182696		RP5-1028K7.3	-0.199844	0.0440294	0.145884		B3GNT8	-0.15055	0.0790841	0.214694		NOMO1	-0.227927	0.0307261	0.102523		NT5C3B	-0.179093	0.281994	0.747771
FOXO4	-0.1419	0.0699112	0.182607		C2CD5	-0.199893	0.0439759	0.145736		CITED1	-0.150591	0.0790033	0.214545		TSR2	-0.227927	0.0307255	0.102542		LCN6	-0.179128	0.281897	0.747633
SCN4A	-0.141906	0.069898	0.18263		ATP6V0E2	-0.199899	0.0439693	0.145772		FAM217B	-0.150608	0.0789691	0.214487		ITGA10	-0.227936	0.030719	0.102541		CYB5R1	-0.179139	0.281868	0.747793
CTC1	-0.141914	0.0698824	0.182618		TCEB3	-0.199903	0.043965	0.145787		ZNF846	-0.150657	0.0788702	0.214289		CLUH	-0.227959	0.0307015	0.102503		GNG11	-0.179159	0.281814	0.747892
PTTG1IP	-0.141931	0.0698481	0.182558		C12orf74	-0.199965	0.0438986	0.145654		LPAR5	-0.150668	0.0788477	0.214263		LILRB1	-0.22804	0.0306406	0.102341		GNRH2	-0.17919	0.28173	0.747907
ADCK5	-0.141948	0.0698141	0.182497		HYAL3	-0.200009	0.043851	0.145525		SELP	-0.150769	0.0786448	0.213852		SFXN3	-0.22805	0.030633	0.102337		PPP1R14A	-0.179201	0.281699	0.747946
OAZ2	-0.141961	0.0697892	0.182461		ADH1B	-0.200031	0.0438275	0.145535		PRRT2	-0.150835	0.0785127	0.213563		HYAL3	-0.228075	0.0306149	0.102297		ARL14EP	-0.179201	0.281699	0.748065
HPDL	-0.141984	0.0697428	0.182398		LBH	-0.200101	0.0437522	0.145343		C16orf89	-0.150889	0.078404	0.213302		NIT2	-0.22814	0.0305662	0.102175		NIT1	-0.17921	0.281673	0.748117
NEFH	-0.141996	0.0697194	0.182365		PRSS57	-0.200167	0.0436813	0.145166		PVALB	-0.15091	0.0783634	0.213227		BBS7	-0.228188	0.0305299	0.102075		EPHB3	-0.179219	0.28165	0.748174
KRTCAP2	-0.142045	0.0696224	0.18214		ROBO4	-0.200238	0.0436055	0.145001		SFN	-0.150994	0.0781938	0.21287		PKIG	-0.22821	0.0305133	0.10204		PIKFYVE	-0.179284	0.281473	0.748186
ALS2CR12	-0.142055	0.0696021	0.182116		ATP5A1	-0.200265	0.0435767	0.144935		USP35	-0.15101	0.0781625	0.21282		PPP1R14D	-0.228211	0.0305124	0.102057		PTH2R	-0.179424	0.281092	0.747651
NLRP9	-0.142081	0.0695513	0.182012		POLL	-0.20031	0.0435284	0.144832		PDE4DIP	-0.151073	0.0780366	0.212582		MRM2	-0.228323	0.0304293	0.101882		GRPEL2	-0.179425	0.281088	0.747761
TPM1	-0.142136	0.0694423	0.181755		CPOX	-0.200359	0.0434761	0.144716		GMPR	-0.151104	0.0779754	0.212485		SLC37A3	-0.228519	0.0302829	0.101474		YIPF2	-0.179453	0.281011	0.747797
AKAP14	-0.142166	0.0693819	0.181626		HSD17B1	-0.200368	0.0434657	0.144711		ARPC4-TTLL3	-0.151148	0.0778882	0.212317		TMEM45A	-0.228609	0.0302161	0.101312		APOC1	-0.179531	0.280799	0.747594
DSTYK	-0.142206	0.0693031	0.181505		ITGAE	-0.200389	0.0434437	0.144667		SNAPC5	-0.151182	0.0778204	0.212203		PTCD2	-0.228622	0.0302061	0.101299		MIEF2	-0.179537	0.280783	0.747671
GRK7	-0.142252	0.0692125	0.181297		TRIM11	-0.200401	0.0434309	0.144653		RNF40	-0.151233	0.0777183	0.211994		MRPL57	-0.228671	0.0301698	0.101218		RP11-244H3.4	-0.179547	0.280754	0.747715
GSTO1	-0.14258	0.0685671	0.179891		ARNTL2	-0.200599	0.0432193	0.144064		CD300C	-0.151239	0.0777075	0.211999		ZSWIM7	-0.228725	0.0301303	0.101126		MAPK13	-0.179574	0.280683	0.747644
ZNF880	-0.142605	0.0685173	0.179789		FIG4	-0.200631	0.0431857	0.143981		SCNM1	-0.151257	0.0776707	0.211969		NT5E	-0.228755	0.0301081	0.101073		IL17REL	-0.179583	0.280657	0.747697
MESP1	-0.142622	0.0684847	0.179732		RASL10B	-0.20066	0.0431553	0.143909		ACOT12	-0.151334	0.0775185	0.211623		MYO15B	-0.228779	0.0300901	0.101053		RPP38	-0.179584	0.280655	0.747811
COL7A1	-0.142691	0.0683497	0.179491		SPATA20	-0.200708	0.0431041	0.143767		ECI2	-0.151363	0.0774613	0.211502		DNAJC9	-0.228787	0.0300844	0.101054		CRIP3	-0.179652	0.28047	0.74744
XXbac-BPG32J3.19	-0.142693	0.0683451	0.179536		SNX3	-0.200732	0.0430787	0.143711		C7orf57	-0.151391	0.0774056	0.211419		XKR6	-0.228879	0.030016	0.100866		KLF7	-0.179824	0.280001	0.746549
C9orf142	-0.142737	0.0682601	0.179398		MYZAP	-0.200762	0.043047	0.143635		IGLV2-18	-0.151525	0.0771395	0.210797		MACF1	-0.228955	0.0299602	0.100698		MROH7-TTC4	-0.179968	0.279609	0.746106
TCF19	-0.142743	0.0682472	0.179393		ARHGEF6	-0.200808	0.0429975	0.143556		BTN3A2	-0.151533	0.0771245	0.210826		RPL17-C18orf32	-0.228976	0.0299444	0.100666		ARMS2	-0.180066	0.279344	0.745637
DNASE2	-0.142786	0.0681636	0.179258		RPLP2	-0.200821	0.0429837	0.143539		OTUD7A	-0.151538	0.077115	0.210835		SH3BP5	-0.229065	0.0298794	0.100468		REM2	-0.180083	0.279299	0.745638
ACOT12	-0.142902	0.0679379	0.178721		DVL2	-0.20087	0.042932	0.143395		PTPRN	-0.151608	0.0769762	0.210559		FKBP1A	-0.229125	0.0298349	0.100338		HAVCR1	-0.18009	0.279277	0.745701
EPHX3	-0.142911	0.067921	0.178734		TSGA10IP	-0.200902	0.0428981	0.143311		TGFB3	-0.151609	0.0769752	0.210591		GIMAP1	-0.229141	0.0298236	0.100341		MSANTD1	-0.180109	0.279227	0.745686
PIGM	-0.142916	0.0679095	0.178732		F8	-0.200923	0.0428767	0.143268		PCSK1N	-0.151667	0.0768598	0.210345		ERMP1	-0.229205	0.0297766	0.100203		ZNF200	-0.180202	0.278975	0.745255
MYO19	-0.142947	0.0678506	0.178634		OFD1	-0.201045	0.042748	0.142896		CNR2	-0.151764	0.0766688	0.210031		FAAH	-0.22927	0.0297291	0.100084		CCDC22	-0.180207	0.278961	0.745335
GCN1	-0.143012	0.0677242	0.178414		SLC27A3	-0.201116	0.0426724	0.142701		SMG6	-0.151804	0.0765919	0.209889		TMEM99	-0.229292	0.0297127	0.100049		C1QL3	-0.180222	0.278921	0.74535
MRPL57	-0.143037	0.0676748	0.178313		ABHD1	-0.201149	0.0426381	0.142615		RP11-111K18.1	-0.151825	0.0765501	0.20981		DNAL4	-0.229465	0.0295863	0.099725		UBAP2L	-0.180242	0.278866	0.745322
PRDX6	-0.143041	0.0676683	0.178324		TSPAN13	-0.201184	0.0426008	0.142519		C19orf84	-0.151842	0.0765165	0.209752		ZNF33B	-0.229683	0.0294278	0.0992313		COPS5	-0.180275	0.278778	0.745328
DCTN1	-0.143062	0.067626	0.178269		GALE	-0.201236	0.0425469	0.142367		RP11-49K24.6	-0.15187	0.0764617	0.209672		NCR3	-0.229696	0.0294183	0.0992194		RAB6B	-0.180405	0.278424	0.744622
ALG10B	-0.143087	0.0675778	0.17817		MPL	-0.201304	0.0424755	0.142186		SCARF1	-0.151876	0.0764494	0.209672		MCF2L	-0.229716	0.0294039	0.0992111		MESP1	-0.180493	0.278186	0.744226
HCRT	-0.143091	0.0675705	0.17818		NPW	-0.201317	0.0424618	0.142169		CABP5	-0.15188	0.0764412	0.209685		CARD6	-0.229812	0.0293341	0.0990362		KLK2	-0.180534	0.278075	0.744168
DDR1	-0.143097	0.0675589	0.178177		FANCF	-0.20134	0.0424371	0.142115		KDF1	-0.151924	0.0763552	0.209518		RAB4B-EGLN2	-0.229821	0.0293277	0.099035		TMEM191B	-0.18057	0.277978	0.744151
CTC-435M10.3	-0.143099	0.0675553	0.178196		VAMP5	-0.201342	0.0424358	0.142139		SLC35D3	-0.151973	0.0762589	0.209323		C21orf59	-0.229899	0.0292714	0.0988647		KIZ	-0.180572	0.277972	0.744256
GAPDHS	-0.143126	0.0675018	0.178112		C16orf91	-0.20138	0.0423958	0.142063		FBXL8	-0.152015	0.0761785	0.209137		TCF3	-0.230047	0.0291645	0.098544		MYO7B	-0.180595	0.277909	0.744447
TNFRSF6B	-0.143143	0.0674704	0.178086		ARAP1	-0.201462	0.0423103	0.141834		LCP2	-0.152134	0.0759453	0.20867		LIAS	-0.230254	0.0290159	0.0981419		KCTD16	-0.180606	0.27788	0.74461
C6orf201	-0.143222	0.067317	0.177766		CRIP3	-0.201493	0.0422774	0.141838		CRAT	-0.152138	0.0759384	0.208686		CAPN11	-0.230261	0.0290107	0.0981646		CBY3	-0.180611	0.277867	0.744697
DOK2	-0.143232	0.0672973	0.177742		C22orf29	-0.201658	0.0421056	0.141319		ITPA	-0.152141	0.0759309	0.2087		FAM229A	-0.230314	0.0289729	0.0980766		P2RY1	-0.180611	0.277866	0.744814
ZNF212	-0.143241	0.0672806	0.177726		KCNK10	-0.201715	0.042046	0.141176		RHEBL1	-0.15222	0.0757787	0.208385		MADCAM1	-0.230406	0.028907	0.0979336		HMGB2	-0.180642	0.277782	0.74483
UQCRC1	-0.143254	0.0672554	0.177688		MARCH1	-0.201738	0.0420227	0.141127		ACSF2	-0.152242	0.0757346	0.208298		CAPRIN2	-0.230417	0.0288989	0.0979264		CLCN6	-0.18066	0.277734	0.744942
SIGLEC5	-0.143343	0.0670841	0.177321		TNFRSF19	-0.201758	0.0420016	0.141084		C14orf80	-0.152289	0.0756441	0.208084		SLC13A4	-0.23044	0.0288827	0.0978913		SF1	-0.180674	0.277696	0.74496
ALDH6A1	-0.143451	0.0668766	0.176857		IL13RA1	-0.201782	0.0419767	0.141058		SMIM5	-0.15229	0.0756424	0.208114		CEBPE	-0.230477	0.0288561	0.0978211		ZFP37	-0.180773	0.277428	0.744846
XXbac-BPG32J3.20	-0.143463	0.0668534	0.17688		HSPBP1	-0.201801	0.0419569	0.14102		NUTM2B	-0.152305	0.0756127	0.208067		TAS2R8	-0.230595	0.028772	0.0975761		UXT	-0.180868	0.277172	0.744522
PKHD1L1	-0.14349	0.0668008	0.176797		FCHSD1	-0.201814	0.0419434	0.141003		KRT81	-0.152307	0.0756078	0.208088		ZNF618	-0.230641	0.0287391	0.0975046		C4B	-0.18089	0.277114	0.744484
DERL3	-0.143503	0.0667756	0.176759		TREML1	-0.201945	0.0418079	0.140634		ZNF185	-0.152373	0.07548	0.20784		TUBB8	-0.230658	0.0287275	0.097485		TTC3	-0.180935	0.276992	0.744277
ZNF436	-0.143578	0.0666314	0.17649		TIMMDC1	-0.201971	0.0417811	0.140572		C17orf49	-0.152383	0.0754616	0.207824		SCYL3	-0.230673	0.0287164	0.0974676		ORM2	-0.180983	0.276861	0.744046
PLPPR2	-0.143604	0.0665832	0.176419		ODF3B	-0.202058	0.0416912	0.140327		VNN2	-0.152383	0.0754613	0.207858		GET4	-0.230682	0.0287101	0.097466		UCP1	-0.181157	0.276392	0.74339
GPR42	-0.143631	0.0665307	0.176308		CPXM1	-0.202066	0.0416829	0.140327		ALKBH6	-0.152402	0.0754235	0.207788		SEMA4F	-0.230763	0.0286529	0.0973515		CDK3	-0.181215	0.276236	0.743332
ZNF232	-0.143676	0.0664453	0.176138		KLK14	-0.20207	0.0416787	0.140341		SH2D3A	-0.15252	0.0751951	0.207262		DMRTC1	-0.230819	0.0286126	0.0972546		HECW2	-0.181237	0.276176	0.743291
CAPN11	-0.143787	0.0662336	0.175689		MPV17L2	-0.202091	0.0416567	0.140296		ADRM1	-0.152557	0.0751242	0.20717		FLI1	-0.230823	0.0286098	0.0972851		DOK7	-0.181276	0.276071	0.74313
PVALB	-0.143789	0.0662284	0.175732		PFKM	-0.202116	0.0416309	0.140238		MADCAM1	-0.152589	0.0750628	0.207035		RP3-468K18.7	-0.230831	0.0286046	0.0972873		DDX39B	-0.181406	0.275723	0.742433
EXOSC5	-0.143817	0.0661757	0.17562		STPG2	-0.202155	0.0415913	0.140161		CNOT1	-0.152612	0.0750188	0.206983		COX11	-0.2309	0.0285555	0.0971604		FOXD1	-0.181519	0.275418	0.741735
L3MBTL2	-0.143873	0.0660689	0.175393		OR52I2	-0.202162	0.0415835	0.140163		IGFALS	-0.152638	0.0749679	0.206877		C19orf33	-0.230914	0.0285457	0.097147		GDF9	-0.181535	0.275376	0.741741
GPR153	-0.143886	0.0660444	0.175356		HSFX2	-0.202193	0.0415514	0.140084		PTPN7	-0.152657	0.0749316	0.206846		HHLA3	-0.230946	0.0285233	0.0971106		NUDT16	-0.181535	0.275373	0.741855
PLPP6	-0.143935	0.0659521	0.175195		MRPS16	-0.202231	0.0415127	0.139982		GSTT2B	-0.152677	0.0748926	0.206807		RYR3	-0.230971	0.0285056	0.0970701		PTPRH	-0.181543	0.275352	0.741919
PDK4	-0.143945	0.0659329	0.175172		TTC23L	-0.202254	0.0414893	0.139931		ZNF516	-0.152735	0.07478	0.206565		BCL2L2-PABPN1	-0.231013	0.0284755	0.0969877		BRF1	-0.181718	0.274883	0.741498
GMPPA	-0.144059	0.0657157	0.174791		ORMDL1	-0.202414	0.0413249	0.139433		PPT2-EGFL8	-0.152736	0.0747788	0.206596		ORMDL1	-0.231037	0.0284589	0.0969512		RAMP1	-0.181777	0.274725	0.741194
RPS9	-0.144136	0.0655702	0.17446		ITM2A	-0.202454	0.0412838	0.139352		C16orf74	-0.152798	0.0746598	0.206405		UBQLN4	-0.231054	0.0284468	0.0969298		ALDH1L2	-0.18195	0.27426	0.740302
CALM3	-0.144141	0.0655601	0.174462		APEX2	-0.202519	0.0412174	0.139156		PARP16	-0.153014	0.0742459	0.205501		RNASEK-C17orf49	-0.231081	0.0284277	0.0969045		KCNMB2	-0.18196	0.274234	0.74035
CCDC14	-0.144174	0.0654983	0.174353		PWWP2B	-0.202525	0.0412111	0.139163		MTFR2	-0.153067	0.0741436	0.205252		FAM167B	-0.231124	0.0283973	0.0968209		ADAT3	-0.182007	0.274106	0.740368
RAPSN	-0.144214	0.0654223	0.174207		EGFL7	-0.202537	0.0411992	0.139151		SLC22A5	-0.153113	0.0740549	0.205144		TAB1	-0.231129	0.0283938	0.096849		TSEN34	-0.182024	0.274061	0.740366
PSMD2	-0.144221	0.0654097	0.174201		PTPRN2	-0.20256	0.0411751	0.139098		FRMD8	-0.153162	0.0739612	0.204953		HIKESHI	-0.231154	0.0283764	0.0968095		MYL5	-0.182082	0.273905	0.740188
IGSF9	-0.144229	0.0653955	0.174192		AMN1	-0.202589	0.0411459	0.139028		BHLHA15	-0.153165	0.0739564	0.204974		ITGA3	-0.231207	0.0283392	0.0967423		SLC4A5	-0.182088	0.273889	0.740264
SLC35C1	-0.144306	0.0652496	0.173915		MIEN1	-0.202591	0.0411434	0.139048		TMEM177	-0.15318	0.0739274	0.204962		FBXO9	-0.231282	0.0282862	0.0965812		CCDC144NL	-0.182109	0.273833	0.740234
SPOCD1	-0.144307	0.0652483	0.173939		AP5Z1	-0.202619	0.0411154	0.139039		DNAJA3	-0.15323	0.0738324	0.204767		GRIK2	-0.231415	0.0281929	0.0963222		TAX1BP3	-0.182174	0.273659	0.739884
ITIH3	-0.144308	0.0652464	0.173962		FAM65B	-0.202627	0.0411066	0.139037		MAN1C1	-0.153253	0.0737881	0.204713		IRF7	-0.231422	0.0281884	0.0963268		ACRBP	-0.182199	0.273591	0.740064
CLIP2	-0.144426	0.0650241	0.173481		RAC3	-0.202663	0.0410701	0.138942		PIP5K1C	-0.153399	0.073511	0.204081		NUDT5	-0.231436	0.0281781	0.0963116		LGMN	-0.182375	0.27312	0.739032
RRP8	-0.14451	0.0648669	0.173146		PICK1	-0.202732	0.0410001	0.138734		GPR55	-0.153414	0.073483	0.204037		TECR	-0.231475	0.028151	0.0962387		WDR53	-0.182405	0.27304	0.739176
FAM69B	-0.144537	0.0648164	0.173039		GPC2	-0.202857	0.0408728	0.138473		AGPAT1	-0.153418	0.0734754	0.20405		GCNT2	-0.231519	0.0281205	0.0961742		PRR34	-0.182428	0.272979	0.739132
RP11-552F3.12	-0.144604	0.0646903	0.172841		ARGLU1	-0.202899	0.04083	0.138384		FLAD1	-0.153458	0.0733986	0.203906		TRPC1	-0.231533	0.0281107	0.0961607		TPM4	-0.182429	0.272976	0.739245
G6PC3	-0.144612	0.0646753	0.172829		GSDMA	-0.202902	0.0408268	0.138401		CCDC71	-0.153479	0.073359	0.203864		FAM131A	-0.231588	0.0280724	0.0961089		AC109486.1	-0.182523	0.272725	0.739049
RHOC	-0.144681	0.0645456	0.172594		PEX11A	-0.20296	0.040768	0.138259		CACFD1	-0.153483	0.0733516	0.203878		F8A3	-0.231599	0.0280648	0.0961226		CDK16	-0.182543	0.272672	0.739025
SYS1-DBNDD2	-0.14469	0.0645291	0.172606		RPS10	-0.203031	0.0406969	0.138046		MRPL49	-0.153547	0.0732306	0.203678		COPRS	-0.231678	0.0280097	0.0959738		COPB2	-0.182544	0.272669	0.739139
RBP1	-0.144693	0.0645239	0.17262		PRSS27	-0.203051	0.040676	0.138003		AKR7A3	-0.153558	0.0732096	0.203654		ATP23	-0.231702	0.0279931	0.0959366		PLGLB2	-0.182589	0.27255	0.738937
MGP	-0.144814	0.0642988	0.172101		CERS4	-0.203111	0.0406153	0.137854		SUSD3	-0.153634	0.0730665	0.203358		CIZ1	-0.231711	0.0279863	0.0959333		ST20-MTHFS	-0.182623	0.272458	0.73893
PCBP4	-0.144879	0.0641773	0.171859		RAB11FIP3	-0.203156	0.0405704	0.137758		ZXDB	-0.153639	0.0730555	0.203362		FAM160B2	-0.231715	0.0279836	0.0959438		BIN1	-0.182675	0.27232	0.738918
ERCC2	-0.14492	0.0641014	0.171711		EDA2R	-0.203267	0.0404587	0.137492		EPHB1	-0.153728	0.0728887	0.203034		LRRC56	-0.231792	0.0279299	0.0957992		OR2A4	-0.18272	0.2722	0.738955
SBSN	-0.145064	0.0638339	0.171133		CROCC2	-0.203295	0.0404304	0.137424		CCDC102B	-0.1538	0.0727517	0.202686		RP11-178L8.4	-0.231841	0.0278962	0.0957035		UPK3B	-0.18279	0.272012	0.738808
PKD1L3	-0.145141	0.0636929	0.170838		TSEN34	-0.203295	0.04043	0.137451		COX5A	-0.15381	0.0727328	0.202668		C10orf54	-0.231937	0.0278295	0.0955937		SPSB2	-0.182915	0.271678	0.738266
RAB4B-EGLN2	-0.145207	0.06357	0.170619		FAM58A	-0.203337	0.0403878	0.137392		PTGER3	-0.153842	0.0726732	0.20257		NR2C2AP	-0.231946	0.0278231	0.0955915		HNRNPA0	-0.182954	0.271576	0.738109
NAA60	-0.145212	0.0635623	0.170626		SLC27A1	-0.203388	0.0403368	0.137274		SMARCD3	-0.153854	0.0726512	0.202577		LMF1	-0.231993	0.0277909	0.0955204		AL021546.6	-0.182968	0.271539	0.738373
DDX39B	-0.145214	0.0635582	0.170643		ITGA3	-0.203391	0.0403334	0.137291		ZSCAN20	-0.153943	0.0724838	0.202246		ASRGL1	-0.232007	0.0277812	0.0955067		C5orf56	-0.183171	0.270998	0.737263
ZNF132	-0.145327	0.0633498	0.170194		RPS8	-0.203459	0.0402656	0.137117		CERS1	-0.153944	0.0724815	0.202274		PSD4	-0.232063	0.0277426	0.0954139		HIST2H3PS2	-0.183196	0.27093	0.737201
CHST12	-0.145337	0.0633313	0.170171		HMBOX1	-0.203535	0.040189	0.136912		CAPN1	-0.153953	0.0724639	0.202259		CPA3	-0.232074	0.0277347	0.0954064		FOXR1	-0.18335	0.270521	0.736935
MMEL1	-0.145339	0.0633278	0.17019		NAXD	-0.203574	0.0401506	0.136809		GPR37	-0.154009	0.0723593	0.202069		SOCS6	-0.232193	0.0276529	0.0951449		C12orf74	-0.183359	0.270497	0.736992
DENND4B	-0.145343	0.0633198	0.170196		LECT1	-0.203576	0.0401483	0.13683		CARD19	-0.154063	0.0722578	0.201922		PCNT	-0.232207	0.0276434	0.0951317		MIP	-0.183362	0.270488	0.737089
OXER1	-0.145366	0.0632778	0.17011		IFT27	-0.20383	0.0398949	0.136078		COLEC11	-0.154063	0.0722577	0.201956		FRG1	-0.232232	0.0276262	0.0951121		EPM2AIP1	-0.183433	0.270301	0.736821
GNMT	-0.145422	0.063175	0.169917		PDZK1IP1	-0.203866	0.0398589	0.136039		LECT1	-0.154122	0.072148	0.201751		DCHS2	-0.232239	0.0276215	0.0951158		RAX2	-0.183451	0.270253	0.736932
RING1	-0.145447	0.0631289	0.169848		HSCB	-0.203892	0.0398337	0.136009		TAF10	-0.154152	0.0720926	0.20163		RP11-309L24.4	-0.232349	0.0275457	0.094914		ZHX3	-0.183452	0.270251	0.737048
NAPSA	-0.145531	0.062975	0.169572		NOTCH1	-0.203902	0.0398232	0.136002		C19orf57	-0.154178	0.0720428	0.201525		NAGA	-0.232452	0.0274751	0.0946904		HSD17B13	-0.183566	0.269947	0.736825
BBS2	-0.145588	0.0628707	0.169346		LDB1	-0.203904	0.0398217	0.136024		RP11-894J14.5	-0.154261	0.0718889	0.201231		EIF4ENIF1	-0.232458	0.0274709	0.0946956		C19orf60	-0.183587	0.269892	0.736796
SPIN3	-0.145652	0.0627541	0.169114		JDP2	-0.203922	0.0398032	0.13599		RGS10	-0.15433	0.0717596	0.200903		ATP13A1	-0.23246	0.0274697	0.0947111		PHF2	-0.183706	0.269576	0.736542
DDX17	-0.145741	0.0625917	0.168842		CAPN2	-0.203992	0.0397338	0.135836		BTF3	-0.154336	0.0717481	0.200904		GPSM1	-0.232477	0.0274581	0.0946911		KAT2A	-0.183739	0.269489	0.736424
METTL18	-0.145802	0.0624825	0.168574		AP002884.2	-0.203994	0.0397316	0.135857		NFKBIE	-0.154417	0.0715974	0.200652		POLR3H	-0.232505	0.0274388	0.0946835		OSBPL2	-0.183859	0.269172	0.735679
C2orf16	-0.145826	0.062438	0.168482		SNRPA	-0.20404	0.0396861	0.135785		WDR88	-0.15445	0.0715372	0.200517		IGFBP6	-0.23251	0.0274352	0.094691		PCBP3	-0.183859	0.26917	0.735796
PBX1	-0.145864	0.0623693	0.168324		CAMKK2	-0.204061	0.0396657	0.135744		ZBTB42	-0.154471	0.0714972	0.200439		PLEKHB1	-0.232593	0.0273783	0.0945735		HIPK2	-0.183894	0.269078	0.735667
FAHD2B	-0.145873	0.0623523	0.168306		SCT	-0.204113	0.0396143	0.135596		B9D1	-0.154491	0.0714599	0.200368		GLIPR2	-0.232678	0.0273207	0.0944139		RASSF5	-0.183933	0.268973	0.735745
OTUD7A	-0.145878	0.0623444	0.168339		EID2B	-0.204133	0.0395945	0.135556		ZNF575	-0.15452	0.0714063	0.200286		FBN1	-0.232687	0.0273147	0.0944325		KIAA0907	-0.183964	0.268892	0.735766
TNR	-0.145882	0.0623356	0.16837		PNPLA7	-0.204216	0.039512	0.135302		VDR	-0.154542	0.0713651	0.200204		CACNG8	-0.232699	0.0273066	0.0944242		SLC44A4	-0.183972	0.268871	0.735828
SHISA8	-0.145934	0.0622413	0.168143		ATP5J2	-0.204299	0.03943	0.135077		RNF216	-0.154625	0.0712124	0.19981		HINT1	-0.232795	0.0272413	0.0942376		CLN3	-0.184027	0.268726	0.735554
C4orf48	-0.145973	0.062171	0.168035		DHRS7B	-0.204405	0.0393259	0.134776		GRHPR	-0.154651	0.0711636	0.199741		CFD	-0.232797	0.0272397	0.094252		RABGGTA	-0.18408	0.268587	0.735537
MAGI2	-0.145985	0.0621503	0.168007		SLFN12L	-0.20456	0.0391742	0.134423		H2AFJ	-0.154662	0.0711435	0.199718		MPLKIP	-0.232824	0.0272213	0.094208		CYP11A1	-0.184124	0.268468	0.735334
RP11-302B13.5	-0.145988	0.0621439	0.168017		FAM209A	-0.204771	0.0389679	0.133826		PDZK1	-0.154662	0.0711427	0.19975		SSR2	-0.232863	0.0271951	0.0941368		GRM2	-0.184149	0.268402	0.735398
RP11-872D17.8	-0.146014	0.0620978	0.167947		AIM2	-0.204819	0.0389212	0.133721		PTRH1	-0.154712	0.0710521	0.199563		RP4-777O23.3	-0.232908	0.0271645	0.0940899		PRR36	-0.184207	0.268251	0.735104
PRCD	-0.146021	0.0620853	0.167968		RAD54B	-0.204819	0.0389207	0.133747		UBL7	-0.154712	0.0710503	0.199592		ADCY7	-0.232915	0.0271597	0.0940931		KLC3	-0.184229	0.268191	0.735306
DHRS12	-0.146131	0.0618866	0.16754		RYR3	-0.204915	0.0388275	0.133455		CCER2	-0.154718	0.0710399	0.199596		MXD4	-0.232934	0.0271469	0.0940684		ZNF575	-0.184239	0.268165	0.735356
RPL9	-0.146132	0.0618837	0.167559		DVL1	-0.205009	0.0387357	0.133194		HLA-DOB	-0.154724	0.0710293	0.1996		RP11-216L13.17	-0.232992	0.0271073	0.0939706		RFPL3S	-0.184313	0.267969	0.735428
EEF1B2	-0.146138	0.0618729	0.167558		CD101	-0.205025	0.0387206	0.13317		MAMSTR	-0.154767	0.0709489	0.199442		VPS25	-0.23306	0.0270613	0.0938503		MET	-0.184321	0.267947	0.73549
CD82	-0.146187	0.0617854	0.167375		NBEAL2	-0.20504	0.0387064	0.133149		MMEL1	-0.154905	0.0706955	0.198966		CORIN	-0.233061	0.0270606	0.0938673		RAB33A	-0.184482	0.267523	0.73469
NNMT	-0.146333	0.061523	0.166746		CCDC24	-0.205052	0.038694	0.133161		CREB3	-0.154907	0.0706924	0.198991		TEPP	-0.233071	0.0270536	0.0938631		KLHL26	-0.184483	0.267521	0.734806
TMEM184A	-0.146336	0.0615181	0.16676		FAM84B	-0.205056	0.03869	0.133175		SPINK9	-0.154931	0.0706477	0.198933		NAT9	-0.233168	0.0269885	0.0936762		MAST1	-0.184517	0.267432	0.734684
CHRNB1	-0.14636	0.0614748	0.16667		BCAP31	-0.205069	0.0386774	0.13316		ARMCX6	-0.154959	0.0705964	0.198823		HEATR4	-0.233255	0.0269295	0.0935107		SRSF4	-0.18456	0.267318	0.734491
IGHV1-46	-0.146395	0.0614113	0.166525		MRPL33	-0.205212	0.0385393	0.132767		CALM3	-0.154996	0.0705284	0.198732		ADCK2	-0.233321	0.0268855	0.0933969		DDT	-0.184566	0.267302	0.73457
HPGDS	-0.1464	0.0614026	0.166529		SNRNP25	-0.205258	0.0384945	0.132695		GLB1	-0.15502	0.0704841	0.198709		CDH13	-0.233331	0.0268787	0.0933931		DPH5	-0.184609	0.267187	0.734621
PLCB3	-0.146403	0.0613969	0.166541		ARVCF	-0.205355	0.038401	0.132428		LEMD2	-0.155022	0.0704804	0.198732		DBI	-0.233494	0.026769	0.0931096		CENPV	-0.184622	0.267155	0.734775
TXNDC5	-0.146438	0.0613348	0.1664		DUSP19	-0.205359	0.0383974	0.132471		MBOAT4	-0.155025	0.0704751	0.198751		C15orf57	-0.23352	0.0267521	0.0930703		MT-ATP8	-0.18467	0.267028	0.73455
CALML6	-0.14645	0.0613125	0.166394		MUSTN1	-0.205451	0.0383093	0.132195		CHRNB1	-0.155088	0.0703583	0.198523		NFYC	-0.233747	0.0266001	0.0926388		SZT2	-0.18468	0.267001	0.734596
KCNAB3	-0.146534	0.0611633	0.166098		MED24	-0.205565	0.0381995	0.131981		ECH1	-0.15512	0.0703005	0.198428		RIN3	-0.23379	0.0265717	0.0925789		SPHK2	-0.184701	0.266945	0.734563
IFI35	-0.146537	0.0611568	0.166107		MACF1	-0.205591	0.0381745	0.131922		CD37	-0.155181	0.0701893	0.198215		MAEA	-0.233796	0.0265673	0.0925829		MCF2	-0.184744	0.266833	0.734379
PCOLCE	-0.146554	0.0611263	0.166052		ZNF232	-0.205595	0.0381705	0.131936		MRGBP	-0.155244	0.0700737	0.19799		EMC9	-0.233867	0.0265205	0.0924783		NONO	-0.184802	0.266679	0.734076
RCN3	-0.146612	0.0610229	0.165825		PAIP2B	-0.205611	0.0381556	0.131939		INHBE	-0.155252	0.07006	0.197985		ANKS6	-0.233879	0.0265126	0.0924703		MARC2	-0.18486	0.266527	0.733781
RPS6KA4	-0.146658	0.0609414	0.165685		ZNF786	-0.205638	0.0381296	0.131877		PIGT	-0.155369	0.0698464	0.19755		TRIM25	-0.233923	0.0264834	0.0924073		TREM2	-0.184919	0.266371	0.733716
IGFALS	-0.146838	0.0606225	0.164954		NTNG2	-0.205758	0.0380147	0.131507		FANCE	-0.15541	0.0697719	0.197407		CETP	-0.233945	0.0264685	0.0923747		CBX2	-0.185004	0.266148	0.733346
NT5DC2	-0.146856	0.06059	0.164892		UBQLN4	-0.205782	0.0379919	0.131455		ALOX15	-0.155525	0.0695622	0.196847		LINC00675	-0.233948	0.0264666	0.0923877		ERMARD	-0.185045	0.26604	0.733294
UPK3B	-0.147017	0.0603056	0.164172		NOSIP	-0.205846	0.0379302	0.131352		PKD2L1	-0.155532	0.0695496	0.196845		TMEM74B	-0.233995	0.0264353	0.0922979		CEL	-0.185048	0.266031	0.73339
BTN3A2	-0.147058	0.0602334	0.164003		SERGEF	-0.205917	0.0378628	0.131146		LFNG	-0.15557	0.069481	0.196718		TRIM5	-0.234033	0.0264099	0.0922482		UBE2M	-0.185091	0.26592	0.733329
C8G	-0.147065	0.0602201	0.163994		HLA-DMA	-0.20595	0.0378312	0.131064		RNASET2	-0.15565	0.0693353	0.196407		GYPC	-0.234054	0.0263962	0.0922197		AC243945.1	-0.185132	0.265811	0.733393
HOOK2	-0.147079	0.0601964	0.163956		BST2	-0.205978	0.0378048	0.131		C8G	-0.155654	0.0693273	0.196418		SLC22A31	-0.234087	0.0263743	0.0921626		NOTCH3	-0.185167	0.26572	0.733265
PAM16	-0.147084	0.060187	0.163957		ZFP2	-0.206051	0.0377356	0.130842		YY2	-0.155709	0.0692281	0.19617		ALOX15	-0.234105	0.0263623	0.0921399		TMEM238	-0.185195	0.265646	0.733182
NHLRC3	-0.147198	0.0599863	0.163518		SFXN3	-0.206057	0.03773	0.13085		GAA	-0.155804	0.0690569	0.195785		CLCA4	-0.234122	0.0263515	0.0921216		CTB-60B18.10	-0.185233	0.265547	0.733153
ZNF786	-0.147245	0.0599041	0.163348		C2orf50	-0.206058	0.0377286	0.130873		NAA60	-0.15582	0.0690283	0.195771		SLC10A3	-0.23414	0.0263396	0.0920995		E2F1	-0.185234	0.265544	0.733268
C15orf62	-0.147368	0.0596878	0.162865		POU5F1B	-0.206101	0.0376881	0.130759		GALE	-0.155886	0.0689081	0.195464		MESP1	-0.234144	0.0263371	0.0921104		RP11-347C12.3	-0.185372	0.265182	0.732634
PTK2	-0.147465	0.0595192	0.162486		AARS2	-0.206118	0.0376722	0.130732		RP4-734P14.4	-0.155925	0.0688376	0.195331		TMEM238	-0.234168	0.0263208	0.0920726		IGKV2-24	-0.18538	0.265162	0.732701
WDR73	-0.147546	0.0593778	0.16218		CCL28	-0.206128	0.0376628	0.130726		HIST1H2AK	-0.155957	0.0687812	0.195204		ZADH2	-0.234169	0.02632	0.0920895		ZNF706	-0.18567	0.264401	0.731575
AKNA	-0.147586	0.0593082	0.162017		GP9	-0.206245	0.0375515	0.130422		SLC9A3	-0.15597	0.0687582	0.195172		ADAM11	-0.234177	0.0263147	0.0920904		VILL	-0.185672	0.264394	0.73168
SLC25A53	-0.147621	0.0592472	0.161903		KCTD3	-0.206247	0.0375496	0.130443		PPIA	-0.155987	0.0687274	0.195118		RAD52	-0.234182	0.026312	0.0921002		NDUFB11	-0.185704	0.26431	0.731569
HCN3	-0.147737	0.0590442	0.161508		HFE	-0.206363	0.0374398	0.130198		ALS2CR12	-0.155996	0.0687116	0.195107		TP53I3	-0.23425	0.0262666	0.0919804		FAM124B	-0.185822	0.264002	0.730959
DDC	-0.147738	0.059044	0.161535		CCDC116	-0.206374	0.0374295	0.13019		FAM24B	-0.15604	0.0686308	0.194978		PPP1R14B	-0.234291	0.0262397	0.0919055		ITGA7	-0.185829	0.263984	0.731032
WNT10A	-0.147807	0.0589231	0.161284		IMP3	-0.20644	0.0373679	0.130057		THOC6	-0.156055	0.0686038	0.194935		PAQR4	-0.234417	0.0261567	0.0916343		PXT1	-0.185833	0.263973	0.731126
TRIM56	-0.14782	0.0589015	0.161251		C21orf33	-0.206442	0.0373659	0.130078		CCHCR1	-0.156068	0.0685821	0.194906		KIAA1107	-0.234452	0.0261341	0.0915745		PCDHB2	-0.185918	0.263751	0.731488
PRSS27	-0.147875	0.0588059	0.161069		MUM1	-0.206532	0.0372808	0.129836		DDX39B	-0.156074	0.0685711	0.194909		CERKL	-0.234515	0.0260926	0.0914482		UBE2G2	-0.185958	0.263647	0.731444
TBCC	-0.147909	0.0587469	0.160961		CLEC18B	-0.206552	0.0372618	0.129797		ZXDA	-0.156098	0.0685281	0.19482		SPG21	-0.234539	0.0260769	0.0914127		SYCE2	-0.186066	0.263364	0.731028
TAL2	-0.147929	0.0587131	0.160922		CNNM2	-0.206594	0.0372228	0.129688		PAQR6	-0.156132	0.0684668	0.194679		HSCB	-0.234584	0.0260475	0.0913288		RARA	-0.186106	0.263261	0.730863
SLC16A13	-0.14795	0.058676	0.160847		POLE4	-0.206601	0.0372158	0.129691		RP11-793H13.10	-0.156176	0.0683882	0.194522		SNX1	-0.234661	0.0259969	0.0911902		UBTF	-0.186159	0.263122	0.730847
JOSD2	-0.147962	0.0586548	0.160842		DNAJC17	-0.206657	0.0371639	0.129538		RP3-403A15.5	-0.156213	0.068322	0.194434		ARPC4-TTLL3	-0.234695	0.0259746	0.0911311		TCTE3	-0.186169	0.263095	0.730894
C21orf58	-0.147978	0.0586276	0.160794		LAT2	-0.206658	0.0371627	0.129561		TCEAL4	-0.156223	0.0683029	0.194413		TEX22	-0.234784	0.0259168	0.0910054		FOXJ2	-0.186206	0.263	0.730875
FAM86B1	-0.147989	0.058609	0.16077		RP11-467J12.4	-0.206685	0.0371369	0.129498		TNFRSF6B	-0.156248	0.0682591	0.194355		HLA-DMA	-0.23482	0.0258937	0.0909437		COL4A3BP	-0.18624	0.262911	0.730751
CFD	-0.147993	0.0586016	0.160776		C21orf2	-0.206705	0.0371186	0.129462		C12orf54	-0.156276	0.0682093	0.19428		PSD	-0.234864	0.0258647	0.0908612		IDH1	-0.186274	0.262822	0.730624
NFE2	-0.148023	0.0585503	0.160662		TBXA2R	-0.20674	0.0370863	0.129376		MAB21L3	-0.156375	0.0680316	0.193841		LYPD2	-0.234973	0.0257939	0.0906317		RASL10A	-0.186318	0.262708	0.730552
PGPEP1	-0.148024	0.058549	0.160685		ACD	-0.206805	0.0370253	0.129272		TMEM86B	-0.156789	0.0672962	0.19201		HYKK	-0.235019	0.025764	0.0905458		TAPT1	-0.186336	0.26266	0.730543
PSMD13	-0.148065	0.0584785	0.160518		SPOCD1	-0.206949	0.0368911	0.128858		SLC9A5	-0.156792	0.0672916	0.192063		GCDH	-0.235034	0.0257542	0.0905307		EID2B	-0.18638	0.262547	0.73035
B9D1	-0.148126	0.0583732	0.160309		TMEM53	-0.207002	0.0368409	0.128764		MEF2B	-0.156803	0.0672725	0.192041		PTGIR	-0.235078	0.0257255	0.0904681		TMEM244	-0.18638	0.262546	0.730472
PRSS57	-0.148145	0.0583412	0.160247		TMEM125	-0.207112	0.0367391	0.128517		IQCC	-0.156862	0.067168	0.191809		NR2F6	-0.235158	0.0256743	0.0903264		GLDC	-0.186386	0.262529	0.730547
CFL1	-0.148166	0.0583048	0.160227		CIZ1	-0.207125	0.0367272	0.12853		DCAF8	-0.1569	0.0671017	0.191686		C3orf18	-0.235169	0.0256668	0.0903191		TCP1	-0.186416	0.26245	0.73045
ITGAM	-0.148184	0.0582735	0.160194		EXTL2	-0.207136	0.0367169	0.128521		SMARCB1	-0.156931	0.0670462	0.191561		CACNA2D4	-0.23519	0.0256537	0.0902923		USP11	-0.186525	0.262167	0.730151
ADAM21	-0.148223	0.0582074	0.160066		SDHAF3	-0.207195	0.0366615	0.128381		VN1R1	-0.156981	0.0669589	0.191344		SPHK2	-0.235206	0.0256428	0.0902732		C16orf74	-0.186689	0.26174	0.729209
WDR88	-0.148227	0.0581996	0.160071		AHSA2	-0.207249	0.0366121	0.128262		BEST3	-0.157008	0.0669106	0.191272		SYNE4	-0.235216	0.0256363	0.0902695		CHST11	-0.186698	0.261716	0.729265
MEGF8	-0.148235	0.0581861	0.160087		EFCAB9	-0.207259	0.0366023	0.128282		TTC30A	-0.157038	0.0668577	0.191187		C12orf4	-0.235423	0.0255029	0.0899527		MATN1	-0.186717	0.261669	0.729256
ZBTB7B	-0.148248	0.058163	0.16005		TRIM21	-0.207261	0.0366006	0.128304		ARL14EPL	-0.157039	0.0668551	0.191213		TLDC2	-0.235517	0.0254431	0.0897609		BAX	-0.186729	0.261638	0.729292
CRIP3	-0.148257	0.0581492	0.160038		EGFL8	-0.207371	0.0364992	0.128029		CROCC2	-0.157116	0.0667209	0.190895		KBTBD3	-0.235649	0.0253585	0.0895007		MANBA	-0.186757	0.261563	0.729206
PARP6	-0.148257	0.0581479	0.160061		KIAA0391	-0.207383	0.036488	0.128017		HGD	-0.157179	0.0666104	0.19071		IKBKE	-0.235731	0.025306	0.0893915		PTTG1IP	-0.18689	0.261217	0.728487
C7orf50	-0.148375	0.0579469	0.159641		ATP13A1	-0.2074	0.036472	0.128015		RNASEH2A	-0.157287	0.0664208	0.190266		UCKL1	-0.235771	0.0252801	0.0893191		CTAGE4	-0.186904	0.261181	0.728633
GPX1	-0.148376	0.0579446	0.159661		USP20	-0.207454	0.0364222	0.127895		MCM7	-0.157361	0.0662918	0.18993		ZNF558	-0.235777	0.0252768	0.0893265		TMEM11	-0.187068	0.260756	0.727815
FAM234A	-0.148451	0.0578167	0.159362		NAT14	-0.207462	0.0364147	0.127896		KRTAP5-10	-0.157383	0.0662525	0.18985		SGF29	-0.23596	0.02516	0.0889896		ATP5B	-0.187101	0.260669	0.727694
INO80B-WBP1	-0.148456	0.0578078	0.159364		GUSB	-0.207507	0.0363736	0.127806		NAIF1	-0.157416	0.0661949	0.189783		TMEM109	-0.23597	0.0251538	0.0889868		MXD4	-0.187122	0.260617	0.72767
CPT2	-0.148473	0.0577797	0.159313		UQCR11	-0.207586	0.036301	0.127659		KRTAP5-7	-0.157464	0.0661128	0.189646		FOXRED1	-0.23604	0.025109	0.0888472		EPN1	-0.187149	0.260546	0.727597
TMEM53	-0.148483	0.057763	0.159293		NDUFB6	-0.207673	0.0362207	0.127403		KLF15	-0.157556	0.0659513	0.189314		ZBTB48	-0.236052	0.0251017	0.0888595		KATNB1	-0.187189	0.260442	0.727552
TNNI2	-0.148553	0.0576426	0.159014		ZNF671	-0.207742	0.0361578	0.12729		ZNF485	-0.15758	0.0659103	0.189229		HMBOX1	-0.236096	0.0250739	0.088799		SLC12A6	-0.187196	0.260425	0.72775
HDAC11	-0.148648	0.0574813	0.158648		ANKRD20A2	-0.207799	0.0361053	0.127133		ZPBP	-0.157647	0.0657942	0.188961		PPP1R32	-0.236113	0.0250627	0.0887784		NFKBIE	-0.18722	0.260361	0.727693
TMEM177	-0.148652	0.0574745	0.158656		CMTR1	-0.207822	0.0360849	0.127088		CNDP2	-0.157679	0.065739	0.188868		KIAA0930	-0.236218	0.0249962	0.0885994		C12orf65	-0.187328	0.260083	0.72753
C16orf89	-0.148683	0.0574217	0.158563		GANAB	-0.207866	0.0360446	0.126973		ACAT2	-0.157695	0.0657109	0.188886		IL7	-0.236268	0.0249646	0.0885253		TCP10	-0.187368	0.259979	0.727363
CABP5	-0.148702	0.0573906	0.158504		CHMP4A	-0.207922	0.0359935	0.126874		ASB16	-0.157766	0.0655871	0.188629		CDC16	-0.236291	0.0249501	0.0885118		ZNF75A	-0.18743	0.259817	0.727154
AKR1A1	-0.148717	0.0573644	0.158458		MYEOV	-0.207957	0.0359615	0.126788		XPO6	-0.15778	0.0655631	0.188592		COL24A1	-0.236334	0.0249235	0.0884365		SLC16A14	-0.187446	0.259777	0.727166
IL1RL1	-0.148717	0.0573643	0.158484		FOXJ2	-0.20796	0.0359586	0.126805		HSD17B1	-0.157932	0.0653006	0.187968		CBX1	-0.236346	0.0249158	0.0884283		PMEPA1	-0.187448	0.259771	0.727271
MTG1	-0.148771	0.0572725	0.15831		PAM16	-0.207974	0.0359457	0.126786		SGK494	-0.157986	0.0652075	0.187732		DEPDC4	-0.236398	0.024883	0.0883306		FAM205A	-0.187514	0.2596	0.726914
NR0B2	-0.148782	0.057255	0.158288		DMRTC1	-0.208118	0.0358144	0.126485		SHISA8	-0.158	0.0651835	0.187696		TRGV4	-0.236402	0.0248806	0.0883412		HAMP	-0.18753	0.259559	0.72717
WNT8A	-0.148783	0.0572524	0.158307		URM1	-0.208138	0.0357967	0.126449		FBXW9	-0.158052	0.0650944	0.187472		TOMM40L	-0.236424	0.0248663	0.0883092		GKAP1	-0.18753	0.259558	0.72729
ZNF441	-0.148793	0.057236	0.158288		BRK1	-0.208139	0.0357956	0.126472		SMOX	-0.158062	0.0650763	0.187452		BRAT1	-0.236435	0.0248595	0.0883041		KPNB1	-0.187619	0.259329	0.726895
ATG9A	-0.148798	0.0572273	0.15829		ARPC4-TTLL3	-0.208141	0.0357935	0.126492		TRAPPC3L	-0.158064	0.0650726	0.187474		CHCHD6	-0.236468	0.0248386	0.0882486		WNT8A	-0.187631	0.259299	0.726933
DEF8	-0.148858	0.0571259	0.158063		LRRCC1	-0.208145	0.0357898	0.126506		ZDHHC16	-0.158092	0.0650249	0.187402		NUDT7	-0.236512	0.0248114	0.0881898		IGLV3-9	-0.187688	0.259151	0.726887
SMG6	-0.148923	0.0570171	0.157867		PHGDH	-0.208304	0.0356463	0.126079		SCIMP	-0.158126	0.0649665	0.187331		GIMAP2	-0.236514	0.0248097	0.0882027		PTGES2	-0.187728	0.259047	0.726718
ABHD16A	-0.148942	0.0569852	0.157805		SYNE4	-0.20834	0.0356135	0.12599		MAPK8IP3	-0.158129	0.0649612	0.187349		ALDH6A1	-0.236562	0.0247801	0.0881354		NPR3	-0.187765	0.258951	0.726573
KRT81	-0.149001	0.056885	0.157607		CCDC102B	-0.208356	0.0355992	0.125966		FAM171A2	-0.158133	0.0649539	0.18736		ZNF391	-0.236633	0.0247353	0.0880518		SH3GLB2	-0.187783	0.258905	0.726565
UBIAD1	-0.149015	0.0568618	0.157569		ZNF334	-0.208407	0.035553	0.125857		FKBP1B	-0.158216	0.0648125	0.187083		NTNG2	-0.236643	0.024729	0.0880481		UBAC1	-0.187789	0.258891	0.726649
GP5	-0.149022	0.0568502	0.157563		SLC16A11	-0.208437	0.0355257	0.125814		ZKSCAN7	-0.15824	0.0647716	0.18703		PHGDH	-0.23667	0.0247122	0.0880263		CPLX4	-0.187819	0.258813	0.726555
UPK2	-0.149024	0.0568461	0.157578		AKIP1	-0.20847	0.0354959	0.125789		MRPS24	-0.15824	0.0647706	0.18706		OIP5	-0.236706	0.0246895	0.0879643		AC004813.1	-0.187834	0.258773	0.726564
TMEM234	-0.149032	0.0568331	0.157568		AP003419.11	-0.208535	0.0354373	0.125662		DPF3	-0.158316	0.0646402	0.186813		GDF9	-0.236751	0.0246614	0.0879022		SEZ6L2	-0.187837	0.258765	0.726667
HDDC3	-0.149151	0.0566328	0.157145		FITM2	-0.208746	0.0352478	0.125124		FLG2	-0.15834	0.0646001	0.18673		KLHL17	-0.236799	0.0246316	0.0878335		TPGS1	-0.187851	0.25873	0.726814
CXorf38	-0.149213	0.0565297	0.15699		SLC10A3	-0.208765	0.0352307	0.125144		PBX1	-0.15875	0.0639012	0.185065		WNT10B	-0.236841	0.0246055	0.0877595		MTFR1	-0.187919	0.258555	0.726447
POLR2E	-0.149213	0.0565286	0.157013		CMC4	-0.208766	0.0352292	0.125165		FLNA	-0.158778	0.0638545	0.184995		PTGS1	-0.23686	0.0245934	0.0877352		C16orf89	-0.187919	0.258555	0.72657
STOML1	-0.149231	0.0564992	0.156984		HLX	-0.208828	0.0351737	0.125022		MED25	-0.158813	0.0637947	0.184854		ZNF169	-0.236997	0.0245084	0.087451		ELMO3	-0.18798	0.258398	0.726497
FCRLB	-0.149294	0.0563932	0.156743		HDAC7	-0.208853	0.0351513	0.124996		ZBTB22	-0.158867	0.0637031	0.184686		NRDC	-0.237051	0.0244748	0.0873497		GPX4	-0.188002	0.258341	0.726707
C1orf74	-0.149318	0.0563535	0.156658		SH3BP5	-0.209037	0.0349875	0.124627		PIF1	-0.158912	0.0636273	0.18453		HYAL2	-0.23713	0.0244259	0.0872128		RP11-691N7.6	-0.188034	0.258257	0.726717
FMNL1	-0.149371	0.056266	0.15652		AKAP8L	-0.20905	0.034976	0.124613		ZNF341	-0.158913	0.0636267	0.184561		ZNF296	-0.237163	0.0244055	0.0871775		CATSPERD	-0.188036	0.258252	0.726826
SOCS5	-0.149408	0.056204	0.1564		JMJD7-PLA2G4B	-0.209081	0.0349486	0.124569		ZNF318	-0.158913	0.0636253	0.184589		FIZ1	-0.237199	0.0243829	0.0871156		HOXA2	-0.188082	0.258135	0.726621
BEST3	-0.149429	0.0561684	0.156354		ZNF670-ZNF695	-0.209122	0.034912	0.124466		DCANP1	-0.158919	0.0636159	0.184594		TLL2	-0.237205	0.0243792	0.0871211		SH3TC1	-0.188084	0.258128	0.726724
PIP4K2B	-0.149436	0.0561566	0.156347		LARGE2	-0.209127	0.0349075	0.124476		NFE2	-0.158983	0.0635087	0.184413		ACTR3B	-0.237229	0.0243642	0.0870863		LRRC61	-0.18809	0.258114	0.726811
CCDC53	-0.14949	0.0560673	0.156177		METTL7B	-0.20917	0.0348688	0.124419		HOOK2	-0.15902	0.0634455	0.184326		MTHFD1	-0.237244	0.0243554	0.0870737		LRRC24	-0.188096	0.258097	0.727009
TAF11	-0.149532	0.0559976	0.156036		SPAG8	-0.209267	0.0347829	0.124139		NDST2	-0.159119	0.0632785	0.18397		ANKRD34A	-0.237257	0.0243471	0.0870629		CTD-2192J16.22	-0.188152	0.257953	0.726974
PLG	-0.149555	0.05596	0.155957		HMGA1	-0.209278	0.0347727	0.124129		C3orf18	-0.159148	0.0632308	0.183863		C17orf89	-0.237314	0.024312	0.086956		LPAR4	-0.188173	0.2579	0.726949
TMEM220	-0.149628	0.0558384	0.155697		KLHL36	-0.20933	0.0347271	0.123993		FTSJ1	-0.159167	0.0631991	0.183804		BLVRA	-0.237394	0.0242623	0.086816		C15orf62	-0.188213	0.257795	0.726901
FBRSL1	-0.149638	0.0558218	0.155677		ZNF385D	-0.209376	0.0346859	0.123873		WNT6	-0.159171	0.0631923	0.183816		PIEZO1	-0.237461	0.0242211	0.0867058		PCSK4	-0.188241	0.257724	0.726947
UCP3	-0.149647	0.055807	0.155662		LSM8	-0.209617	0.0344733	0.12322		TRIP6	-0.159215	0.0631176	0.183663		GSTZ1	-0.237487	0.0242056	0.0866691		NPC1L1	-0.188247	0.257708	0.727025
SAMD14	-0.149679	0.0557535	0.155591		HESX1	-0.209764	0.0343441	0.122838		SF3B5	-0.159318	0.0629457	0.183227		RPL11	-0.237504	0.0241948	0.0866492		ASAP3	-0.188292	0.257592	0.726948
GALNT5	-0.149708	0.0557051	0.155482		FLYWCH1	-0.209772	0.0343371	0.122839		COL7A1	-0.159328	0.0629286	0.18321		PAPSS1	-0.237671	0.0240923	0.0863195		HEXB	-0.188306	0.257556	0.726969
TCHP	-0.149801	0.0555521	0.15516		NOMO1	-0.209809	0.034305	0.122751		DDX11	-0.159393	0.0628203	0.183023		FBRSL1	-0.23775	0.0240439	0.0861833		AP1B1	-0.188331	0.257493	0.726914
CYB5R3	-0.149827	0.0555096	0.155094		SLC2A5	-0.209838	0.0342793	0.122712		HDAC7	-0.159405	0.0628003	0.182997		ZFC3H1	-0.23775	0.0240438	0.0862015		ZCWPW1	-0.188397	0.257322	0.726557
PDCD5	-0.14986	0.0554546	0.154966		DBI	-0.209884	0.0342396	0.122596		ELMO3	-0.159407	0.0627958	0.183016		RACGAP1	-0.237812	0.0240062	0.0861042		A3GALT2	-0.188444	0.257201	0.726462
YIF1B	-0.14988	0.0554217	0.1549		DTX4	-0.209942	0.0341886	0.12244		CKLF-CMTM1	-0.159422	0.062771	0.183041		GSDMA	-0.23784	0.023989	0.0860612		UBALD1	-0.188504	0.257049	0.726528
ZNF418	-0.149881	0.0554209	0.154924		TBX21	-0.209945	0.0341856	0.122456		MESDC1	-0.159457	0.0627121	0.182933		IRF2BP1	-0.237887	0.0239606	0.0859778		FRMD8	-0.18854	0.256956	0.726638
SMIM4	-0.149943	0.0553188	0.154717		CRIM1	-0.209947	0.0341837	0.122476		AKNAD1	-0.159512	0.0626206	0.182731		CADM4	-0.23806	0.0238549	0.0856728		BORA	-0.188585	0.25684	0.726558
TOMM6	-0.15008	0.0550934	0.154139		FAM120C	-0.210028	0.0341134	0.122276		SGCA	-0.159514	0.0626173	0.182786		NT5DC1	-0.238068	0.0238503	0.0856747		SIMC1	-0.188654	0.256663	0.726428
HMGA2	-0.150207	0.0548863	0.153715		SSUH2	-0.210099	0.0340512	0.122106		HIRIP3	-0.159546	0.0625648	0.182697		ITGB1BP2	-0.238083	0.0238413	0.0856796		MTOR	-0.188712	0.256513	0.72613
ZFP90	-0.150224	0.0548571	0.153659		NSL1	-0.21014	0.0340161	0.122033		CORO7	-0.159549	0.0625586	0.182711		SDCCAG3	-0.238097	0.0238327	0.0856674		NOSTRIN	-0.188773	0.256356	0.725933
KRTAP5-8	-0.150278	0.05477	0.153467		PA2G4	-0.210219	0.0339474	0.121866		RPL34	-0.159594	0.0624841	0.182622		FMO1	-0.238097	0.0238325	0.0856853		TEX9	-0.188809	0.256264	0.725797
EXOC3	-0.150281	0.0547641	0.153477		ARPC5L	-0.210231	0.0339369	0.121881		REXO1	-0.159722	0.0622719	0.182066		CMTM1	-0.238097	0.0238324	0.0857036		RHOXF2	-0.188985	0.255814	0.725018
C1orf228	-0.15032	0.0547015	0.153327		VWA5A	-0.210268	0.0339048	0.121792		TIGD4	-0.159753	0.0622209	0.181949		TMEM14C	-0.238151	0.0238002	0.0856249		LTA4H	-0.189073	0.255587	0.724996
ASB16	-0.150328	0.0546873	0.153313		DEPDC4	-0.210411	0.0337808	0.121479		CHI3L2	-0.159793	0.0621539	0.181817		EIF4E2	-0.238168	0.0237894	0.0856046		WHRN	-0.189088	0.255551	0.725016
DCANP1	-0.150337	0.0546743	0.153303		UCN	-0.210418	0.0337749	0.121484		FANCG	-0.159795	0.0621503	0.181839		AP000275.65	-0.238174	0.0237859	0.0856105		OLFM2	-0.189105	0.255507	0.725017
PSMB4	-0.150358	0.0546386	0.153229		FAM117A	-0.210491	0.0337113	0.121334		AFAP1L2	-0.159816	0.0621166	0.181805		SIAE	-0.238248	0.0237412	0.0855057		COQ4	-0.189139	0.25542	0.724893
TFPT	-0.150379	0.0546055	0.153162		TMEM222	-0.210647	0.0335768	0.120956		DNAJC15	-0.159818	0.0621129	0.181826		CMC1	-0.238268	0.0237289	0.0854796		RLN3	-0.189153	0.255382	0.724911
HBZ	-0.150384	0.0545968	0.153163		RAB4B-EGLN2	-0.210647	0.0335766	0.120981		LNP1	-0.159886	0.0620004	0.181529		FTCDNL1	-0.238279	0.0237226	0.0854756		CFI	-0.189319	0.25496	0.724084
DCT	-0.1504	0.0545707	0.153116		ARL10	-0.210711	0.0335218	0.12081		ERV3-1	-0.15994	0.0619113	0.1813		RASL10B	-0.238286	0.0237183	0.0854789		MFAP4	-0.189387	0.254784	0.723709
ATG4B	-0.150493	0.0544205	0.152746		VARS	-0.210735	0.0335013	0.120788		PAQR8	-0.159973	0.0618555	0.181201		VSTM2L	-0.238289	0.0237164	0.0854904		IGLV2-11	-0.189445	0.254636	0.723662
SRL	-0.150499	0.0544107	0.152745		C20orf196	-0.210854	0.0333987	0.120655		SCX	-0.159973	0.0618555	0.181233		SH3BGR	-0.23832	0.0236977	0.0854605		SART3	-0.189447	0.254633	0.723776
PPM1J	-0.150527	0.0543644	0.152641		TPI1	-0.210896	0.0333627	0.120551		NLRP9	-0.159992	0.0618243	0.181205		FKBP6	-0.238359	0.0236743	0.0853945		RP11-447L10.1	-0.189479	0.254551	0.723792
DCAF11	-0.150591	0.0542607	0.152427		FGD3	-0.210934	0.0333301	0.120486		SLC25A38	-0.159996	0.0618186	0.181221		HSD17B6	-0.23838	0.0236615	0.0853671		VARS	-0.18948	0.254548	0.723909
CDK11B	-0.150649	0.0541671	0.152216		NRGN	-0.211119	0.0331721	0.119994		ARL2	-0.160016	0.0617852	0.181155		E2F1	-0.238505	0.0235863	0.0851699		ACSM3	-0.189547	0.254377	0.723796
SMOX	-0.150731	0.054035	0.151948		CBFA2T3	-0.21115	0.0331462	0.119952		NF1	-0.160025	0.0617703	0.181143		C11orf95	-0.238627	0.0235127	0.0849596		MS4A1	-0.18975	0.253857	0.722564
DEAF1	-0.150812	0.053905	0.151634		FBXO41	-0.211202	0.0331022	0.119845		MAPKAPK3	-0.160037	0.0617506	0.18115		NLK	-0.238646	0.0235013	0.0849369		KIT	-0.189772	0.253804	0.722536
DLGAP4	-0.150822	0.0538881	0.151612		PC	-0.211244	0.0330661	0.119767		CLEC9A	-0.160058	0.0617154	0.181079		RP11-411B6.6	-0.238662	0.0234917	0.0849207		EVA1B	-0.189803	0.253724	0.722681
MRPS24	-0.150853	0.0538383	0.151523		MRPL41	-0.211316	0.033005	0.119598		GABRR2	-0.160128	0.0616012	0.180807		CSF2RB	-0.238673	0.0234853	0.0849163		ACSS2	-0.189863	0.25357	0.722492
FBXO24	-0.150854	0.0538363	0.151543		CDK4	-0.211334	0.0329901	0.11957		RND2	-0.160175	0.0615232	0.180643		CMTR1	-0.238681	0.0234805	0.0849173		ZDHHC19	-0.189878	0.253533	0.722509
HSD17B10	-0.150866	0.053818	0.151517		LTA4H	-0.211365	0.0329637	0.119527		MED16	-0.160236	0.0614232	0.180445		PCBD1	-0.238705	0.0234663	0.0848848		ARSI	-0.189966	0.253309	0.722119
SLC25A38	-0.150906	0.0537532	0.151387		NLRC3	-0.211464	0.0328798	0.119249		TRAPPC5	-0.160273	0.0613624	0.180298		SPATC1L	-0.238744	0.0234429	0.0848184		AC002398.9	-0.18998	0.253273	0.722141
PGF	-0.150909	0.0537484	0.151399		HEATR3	-0.211494	0.0328539	0.119181		PTCRA	-0.160297	0.0613228	0.180246		ALOX5	-0.238744	0.0234425	0.0848357		ENAH	-0.189982	0.253267	0.722251
SLC8A3	-0.150989	0.0536208	0.151091		SHC4	-0.21163	0.0327393	0.118817		IFI27	-0.160334	0.0612627	0.180165		MRVI1	-0.238759	0.023434	0.0848419		CAMK2A	-0.190006	0.253207	0.722201
ATXN3L	-0.151169	0.0533323	0.150329		TNFRSF8	-0.211638	0.032733	0.11882		DCT	-0.160348	0.0612405	0.180132		SF3A2	-0.238778	0.0234226	0.0848194		SMYD5	-0.190019	0.253175	0.722235
ANKRD35	-0.1512	0.0532838	0.150243		CEP250	-0.211684	0.0326943	0.118706		MRPL41	-0.160401	0.0611534	0.17994		C11orf1	-0.23878	0.0234212	0.0848325		RPS7	-0.190065	0.253057	0.722272
MTHFSD	-0.15124	0.0532192	0.150112		TBC1D20	-0.211753	0.0326358	0.118545		MIEN1	-0.160406	0.0611455	0.179948		CTD-2583A14.10	-0.239079	0.0232427	0.0842785		FBLL1	-0.190084	0.253009	0.72251
IGFBP2	-0.151274	0.0531645	0.149984		AMIGO2	-0.211761	0.0326293	0.118548		SOD1	-0.160428	0.0611094	0.179874		PAM16	-0.239186	0.0231798	0.0841241		HIST1H4J	-0.190314	0.252423	0.721581
TMEM254	-0.151293	0.0531353	0.150003		SMIM10L2A	-0.211794	0.0326014	0.118473		RCSD1	-0.160437	0.0610952	0.179864		MRPL16	-0.239225	0.0231566	0.0840583		PPP1R16A	-0.190394	0.25222	0.721499
RWDD2A	-0.151353	0.0530391	0.149783		RGS11	-0.211811	0.032587	0.118472		TGFB1I1	-0.160441	0.061088	0.179907		LBH	-0.23924	0.0231473	0.0840427		PIGT	-0.190411	0.252178	0.721504
MINK1	-0.151358	0.0530311	0.149786		GGA1	-0.211815	0.0325838	0.118487		BLCAP	-0.160509	0.0609776	0.179614		BRSK2	-0.239282	0.0231227	0.0839717		FURIN	-0.19044	0.252104	0.721418
FAM45A	-0.151378	0.053	0.149724		RAB33A	-0.211821	0.0325785	0.118493		BTN2A1	-0.160526	0.060949	0.179593		DRAM2	-0.239407	0.0230489	0.0837958		CTD-3105H18.14	-0.190453	0.252071	0.721572
XRCC1	-0.151473	0.0528498	0.149376		RPN2	-0.21186	0.0325457	0.1184		LINC00094	-0.160576	0.0608681	0.179387		DYRK2	-0.239416	0.0230435	0.0837944		EMILIN1	-0.190454	0.252068	0.721687
WDR19	-0.151523	0.0527694	0.149225		FAM167B	-0.211888	0.0325225	0.118342		HSPBP1	-0.160593	0.0608392	0.179366		FCGR2B	-0.239505	0.0229909	0.0836402		INO80B	-0.190616	0.251657	0.721136
TMEM120A	-0.15159	0.052664	0.149003		TTLL1	-0.211939	0.0324801	0.118213		ECHDC2	-0.160595	0.0608372	0.179392		VWF	-0.239656	0.0229024	0.0833546		MDH1	-0.190637	0.251604	0.721358
KIAA0907	-0.151685	0.0525148	0.148657		DPH2	-0.211966	0.0324574	0.118183		PDCD2	-0.160665	0.0607228	0.17915		WDR6	-0.239774	0.0228332	0.0831392		C4BPA	-0.190735	0.251357	0.72115
EPHB4	-0.15172	0.0524589	0.148524		RBM15B	-0.211973	0.0324517	0.118214		DPH2	-0.16071	0.0606495	0.178966		WDR37	-0.239775	0.0228326	0.0831555		RHOC	-0.1908	0.251191	0.720797
SEC61G	-0.151722	0.0524557	0.148541		SELP	-0.211991	0.0324366	0.118185		GALNS	-0.160773	0.060548	0.178698		ASB12	-0.239807	0.0228141	0.0831065		HGSNAT	-0.190889	0.250965	0.7204
NAGA	-0.151777	0.0523703	0.148375		FKBP6	-0.212019	0.032413	0.118151		GPR61	-0.160793	0.060515	0.178664		TBXA2R	-0.239814	0.02281	0.083128		SYNE4	-0.190894	0.250953	0.720488
AZU1	-0.151796	0.0523393	0.148313		CDCA3	-0.212052	0.0323857	0.118077		CAPN11	-0.160808	0.0604914	0.178627		CSTF2T	-0.239911	0.0227533	0.0829397		ZNF253	-0.190899	0.25094	0.720577
FABP3	-0.151867	0.0522288	0.148101		ITGAX	-0.212083	0.0323596	0.118034		ZNF572	-0.160823	0.0604657	0.178582		HACD4	-0.23993	0.0227425	0.0829184		LDHAL6A	-0.191027	0.250617	0.720148
FAM171A2	-0.151872	0.0522203	0.148102		ZNHIT2	-0.212117	0.0323309	0.118033		TMEM158	-0.160903	0.0603366	0.178329		ABHD12	-0.240049	0.0226729	0.0827377		RBM26	-0.191292	0.24995	0.719605
PLA2G4B	-0.15189	0.0521931	0.14805		KLHL3	-0.212132	0.0323184	0.118014		ADAMTS13	-0.160937	0.0602814	0.178229		CALHM2	-0.240058	0.0226675	0.0827362		DNAJC10	-0.191329	0.249855	0.719834
PIGV	-0.151952	0.0520958	0.147825		RGS10	-0.212141	0.0323109	0.118013		PUS1	-0.16094	0.0602778	0.17825		TFB1M	-0.24006	0.0226665	0.0827508		GS1-114I9.3	-0.191388	0.249706	0.719654
DNLZ	-0.151952	0.0520946	0.147847		TXNIP	-0.212168	0.0322883	0.117956		MCM3AP	-0.16097	0.0602294	0.17817		MAP3K7CL	-0.240118	0.022633	0.082665		HOMER3	-0.191557	0.24928	0.719178
LINC00094	-0.151975	0.0520595	0.147798		PAGE2B	-0.212216	0.0322485	0.117863		VIL1	-0.160986	0.0602035	0.178126		OAF	-0.240124	0.0226291	0.0826689		CCNL2	-0.191582	0.249218	0.719122
DCAF4	-0.152065	0.0519195	0.147476		RP11-5A19.5	-0.212295	0.0321826	0.1177		SULT1A3	-0.161006	0.0601699	0.17809		CPOX	-0.240173	0.0226009	0.0825842		MTFP1	-0.191598	0.249177	0.71913
LRRC56	-0.152087	0.051884	0.147426		MRM2	-0.21238	0.0321123	0.11752		CPNE4	-0.161028	0.0601352	0.178019		FOLR2	-0.240174	0.0226004	0.0826005		FSHR	-0.191633	0.24909	0.719255
NUTM2B	-0.152138	0.0518056	0.14733		TPGS2	-0.212405	0.032092	0.117498		HSBP1L1	-0.161068	0.0600714	0.177862		ATRAID	-0.240282	0.0225377	0.0824075		LHB	-0.191645	0.249059	0.719292
VARS2	-0.152152	0.0517837	0.147293		B3GNT9	-0.212416	0.0320829	0.117491		IL18BP	-0.161183	0.0598853	0.177375		MAPK7	-0.240412	0.0224624	0.0822051		PCOLCE	-0.191672	0.248991	0.719222
TEX101	-0.152153	0.051782	0.147313		CHST12	-0.212422	0.0320775	0.117523		TNNI2	-0.161222	0.059823	0.177253		ZNF786	-0.240441	0.0224457	0.0821618		TFPT	-0.191701	0.248918	0.71926
TTC31	-0.152203	0.0517035	0.147166		CTD-2616J11.11	-0.212452	0.0320529	0.117459		TUBA8	-0.16125	0.0597775	0.177182		ZDHHC19	-0.240447	0.0224425	0.0821686		PITPNM3	-0.191751	0.248791	0.71902
HARS	-0.152314	0.0515318	0.146778		S100PBP	-0.212649	0.0318904	0.117018		CTRL	-0.161308	0.0596855	0.176941		R3HDM2	-0.240506	0.0224085	0.0820622		SYCE1	-0.1918	0.248669	0.719044
LINC00959	-0.152339	0.0514928	0.146717		DYNLRB1	-0.212744	0.0318121	0.116783		MIF	-0.161362	0.0595991	0.176748		VPS9D1	-0.24052	0.0224005	0.0820508		GSTM2	-0.191815	0.248632	0.719061
GSTZ1	-0.152343	0.051487	0.146726		RPL35	-0.212752	0.0318052	0.116784		ADAM21	-0.1614	0.0595378	0.176629		FES	-0.240543	0.0223872	0.0820385		GOLGA1	-0.191827	0.248601	0.719096
FAM24B	-0.152375	0.0514364	0.146632		MAGEF1	-0.212755	0.031803	0.116801		NME1-NME2	-0.161552	0.0592948	0.176035		DDR1	-0.240618	0.0223438	0.081934		MIIP	-0.191878	0.248474	0.718983
CLDN7	-0.152498	0.0512469	0.146168		NDUFB8	-0.212788	0.0317753	0.116752		MRPL12	-0.161554	0.0592922	0.176058		MMP28	-0.240799	0.0222401	0.0815896		RP11-894J14.5	-0.191944	0.248308	0.718628
PDZK1	-0.152545	0.0511736	0.145984		ZNF846	-0.212805	0.0317619	0.116728		CCDC189	-0.161616	0.0591936	0.175861		TMEM104	-0.240818	0.0222293	0.0815682		CHMP4B	-0.192004	0.248158	0.718443
DHX34	-0.152596	0.051096	0.145787		CCDC183	-0.212815	0.031753	0.116721		LURAP1L	-0.161635	0.0591631	0.175801		RPS10	-0.240821	0.0222279	0.0815812		TMEM189	-0.192033	0.248084	0.718354
YJEFN3	-0.152679	0.050968	0.145472		CDK18	-0.212867	0.0317104	0.116642		CHERP	-0.161671	0.0591052	0.175661		SART1	-0.24083	0.0222227	0.0815802		RPL24	-0.192119	0.247869	0.718108
SMIM10L2A	-0.152683	0.0509624	0.145481		C4orf48	-0.212878	0.0317014	0.116635		TRIM13	-0.161738	0.0589997	0.175379		CRTC1	-0.240914	0.0221745	0.0814212		THOC1	-0.192169	0.247743	0.717868
SUN1	-0.152954	0.0505468	0.144469		CCL23	-0.21305	0.0315611	0.116248		TNR	-0.161751	0.0589777	0.175345		ZNF671	-0.240983	0.0221351	0.0813128		ARHGAP40	-0.192202	0.247659	0.717753
MOB3C	-0.153017	0.0504516	0.144247		SCN9A	-0.213062	0.0315508	0.116236		FAM219A	-0.161756	0.0589699	0.175353		CHI3L2	-0.241006	0.0221223	0.0812835		GNAO1	-0.192238	0.247569	0.717741
TMED3	-0.153042	0.0504133	0.144162		LHX4	-0.213142	0.0314858	0.116048		KCTD2	-0.161757	0.0589692	0.175383		POMGNT2	-0.241019	0.022115	0.0812928		C21orf33	-0.192257	0.247521	0.717729
CCDC153	-0.153127	0.0502841	0.143867		KIF7	-0.213176	0.0314579	0.116023		PAPSS2	-0.161784	0.058926	0.175317		IMP4	-0.241254	0.021981	0.0808723		ENO4	-0.192276	0.247474	0.717717
TMPRSS2	-0.153235	0.0501202	0.143473		BTF3	-0.213266	0.0313851	0.115806		SLC10A3	-0.161814	0.0588781	0.175206		OCEL1	-0.24127	0.0219721	0.0808575		KDM2B	-0.192286	0.247449	0.717772
GATA2	-0.153295	0.0500296	0.143313		SDHAF4	-0.213277	0.0313755	0.115822		CACNG8	-0.161835	0.0588459	0.175173		TMEM256	-0.241279	0.0219669	0.080874		ZCCHC18	-0.192331	0.247336	0.717695
RNF187	-0.15344	0.0498099	0.142757		TPM3	-0.213398	0.0312773	0.115537		RECQL5	-0.161866	0.0587966	0.175089		KCNIP2	-0.241377	0.0219115	0.0807062		DCAF11	-0.192349	0.247293	0.717695
TACR2	-0.153444	0.0498039	0.142765		MAP6D1	-0.213419	0.0312605	0.115527		PIGR	-0.162031	0.0585357	0.174564		RP11-644F5.10	-0.2414	0.0218989	0.0806775		MMP17	-0.192388	0.247195	0.718039
UBFD1	-0.1535	0.0497195	0.142647		ABT1	-0.213518	0.03118	0.115254		EPM2AIP1	-0.162069	0.0584748	0.174445		AGMAT	-0.241417	0.021889	0.0806769		SCGB1C1	-0.192408	0.247144	0.718017
BCS1L	-0.153563	0.0496252	0.1424		GLIS2	-0.213553	0.0311519	0.115177		BRCC3	-0.162169	0.0583175	0.174007		ULK2	-0.241572	0.0218017	0.0804269		RARS	-0.192503	0.246907	0.717581
NFKBIE	-0.153582	0.0495969	0.142369		NPRL2	-0.21373	0.0310091	0.114777		DDR1	-0.162192	0.0582814	0.17393		TGM1	-0.241692	0.0217346	0.0802151		SLC45A3	-0.192535	0.246825	0.717721
DHX16	-0.15366	0.049479	0.142055		ZC3H4	-0.213772	0.0309757	0.114679		RP11-644F5.10	-0.162201	0.0582676	0.173921		CCDC92	-0.241785	0.0216823	0.0800578		C11orf57	-0.192612	0.246634	0.717418
CCM2	-0.153714	0.0493988	0.141874		TMEM169	-0.213896	0.0308761	0.114361		ZC3H7B	-0.162234	0.0582158	0.173797		SIM2	-0.241832	0.0216563	0.0799795		PHACTR3	-0.192661	0.246512	0.717188
DUSP23	-0.153718	0.0493919	0.141879		RPL14	-0.213961	0.0308242	0.114194		RNF31	-0.162247	0.0581956	0.173768		TXNIP	-0.241939	0.0215963	0.0797935		FBXO31	-0.192714	0.246378	0.717051
C1orf216	-0.153768	0.0493168	0.141687		MRPL57	-0.214059	0.0307455	0.113928		MEGF8	-0.162265	0.0581666	0.173713		SEPT5	-0.241958	0.0215854	0.079771		MAPK12	-0.192725	0.246352	0.717101
DNAJC15	-0.153775	0.0493073	0.141685		RP11-178L8.4	-0.214167	0.0306595	0.11366		PCTP	-0.162271	0.0581585	0.17372		GLIS2	-0.241988	0.0215691	0.0797286		GUCY1A2	-0.192794	0.246179	0.716724
NKX3-2	-0.153867	0.0491691	0.141337		MYRIP	-0.214167	0.0306592	0.113685		WDR81	-0.162354	0.058028	0.173424		PIK3R2	-0.241991	0.021567	0.0797387		FKBP11	-0.192819	0.246117	0.716668
CDC42BPG	-0.153939	0.049062	0.141176		ARIH2OS	-0.214172	0.0306553	0.113696		GJB4	-0.162368	0.0580061	0.17339		TRMU	-0.242003	0.0215606	0.0797506		TAL1	-0.192834	0.246079	0.716684
RABL2A	-0.153953	0.0490414	0.141165		KCNK6	-0.214303	0.0305505	0.113358		RING1	-0.162382	0.0579836	0.173354		NLRP1	-0.242003	0.0215604	0.0797677		VIT	-0.192846	0.246049	0.716722
IQCK	-0.154047	0.0489014	0.140811		EAF2	-0.214341	0.030521	0.113274		DENND4B	-0.162396	0.0579612	0.173319		RDH14	-0.242019	0.0215517	0.0797712		MSS51	-0.1929	0.245913	0.716454
SLC22A5	-0.15408	0.0488523	0.140695		MAGED4	-0.214369	0.0304986	0.113242		C1QA	-0.162407	0.057944	0.173298		MITD1	-0.242024	0.021549	0.0797791		HCFC1R1	-0.192903	0.245906	0.716558
MROH1	-0.154085	0.0488447	0.140722		IFIT5	-0.214387	0.0304837	0.113212		SEMA6A	-0.162428	0.0579113	0.173263		ATL1	-0.242139	0.0214851	0.0795601		HEBP2	-0.19292	0.245865	0.716819
SH3BGRL2	-0.1541	0.0488231	0.140684		AC007326.1	-0.214438	0.030444	0.113115		TMEM164	-0.162468	0.0578488	0.173107		CALML4	-0.242158	0.0214742	0.0795555		FMR1NB	-0.192988	0.245694	0.716699
SLC2A6	-0.15412	0.048794	0.140625		PPP1R32	-0.214439	0.0304433	0.113137		CCL28	-0.162489	0.0578166	0.173042		NIPAL3	-0.242224	0.0214379	0.0794742		IL4R	-0.193038	0.245569	0.716839
ATPIF1	-0.15417	0.0487197	0.140459		XXbac-BPG32J3.22	-0.21445	0.0304344	0.11313		KRTAP5-8	-0.162499	0.0578005	0.173025		GALE	-0.242354	0.0213658	0.0792781		TTC36	-0.193078	0.24547	0.716802
YY2	-0.154176	0.0487104	0.140457		NLE1	-0.214494	0.0303995	0.113076		NID2	-0.162534	0.0577464	0.172895		PNN	-0.242358	0.0213638	0.0792885		CFAP161	-0.193136	0.245327	0.716636
IRF9	-0.154209	0.0486619	0.140366		TBCE	-0.21454	0.0303629	0.112991		MYO15B	-0.16255	0.0577206	0.17288		ZNF280D	-0.242374	0.021355	0.0792734		TAL2	-0.193139	0.245319	0.716739
MEF2B	-0.15424	0.0486158	0.140258		PTGIR	-0.214704	0.0302338	0.112561		MRPS11	-0.162551	0.0577202	0.17291		COPS6	-0.242378	0.0213523	0.0792813		R3HDM2	-0.193162	0.245261	0.71695
SEMA6A	-0.154269	0.0485731	0.140183		ASB16	-0.214743	0.0302029	0.112471		TMEM53	-0.162583	0.0576705	0.172855		C4B	-0.242383	0.0213497	0.0792894		TBC1D8B	-0.19325	0.245042	0.716562
TNKS1BP1	-0.154326	0.0484891	0.139965		ABHD14B	-0.214802	0.0301561	0.112373		MTHFR	-0.162775	0.0573716	0.172146		LYPLA2	-0.242391	0.0213451	0.0792901		CPNE9	-0.193429	0.244596	0.71551
EBP	-0.154443	0.0483161	0.139539		MAGED2	-0.214803	0.0301552	0.112395		RPS6KA1	-0.162789	0.0573491	0.172141		SETD1B	-0.242505	0.0212825	0.079093		UBQLNL	-0.193492	0.244441	0.715436
ALDH3A1	-0.154481	0.0482615	0.139405		PPP6R1	-0.214879	0.0300961	0.112225		PARP10	-0.162933	0.0571265	0.171535		RPP25	-0.242686	0.0211828	0.0787931		BTBD6	-0.193549	0.244299	0.715273
ZNF316	-0.154552	0.0481564	0.139175		GPA33	-0.214895	0.0300833	0.112202		ALDH6A1	-0.162956	0.0570915	0.171461		KIF22	-0.2427	0.0211752	0.0787826		TRIM73	-0.193587	0.244205	0.715126
ASPDH	-0.154627	0.048047	0.138907		LINGO3	-0.214914	0.0300685	0.112223		C10orf99	-0.163008	0.0570108	0.171249		RHOF	-0.242725	0.0211617	0.07875		AC010547.9	-0.193662	0.244018	0.715084
HSPB7	-0.154636	0.0480345	0.138895		PIH1D2	-0.215114	0.029912	0.111689		RWDD2A	-0.163186	0.0567371	0.170582		CELSR2	-0.242801	0.0211197	0.0786112		ZNF677	-0.193733	0.243841	0.715072
GRIN3B	-0.154649	0.0480153	0.138864		KCP	-0.215125	0.029903	0.111706		SNPH	-0.163209	0.0567009	0.170535		PIF1	-0.242968	0.0210288	0.0783258		EBLN1	-0.193838	0.243582	0.714945
RAB6B	-0.154682	0.0479662	0.138794		TREML2	-0.215143	0.0298892	0.11168		MYO1G	-0.163253	0.0566333	0.170425		CCL28	-0.242972	0.0210264	0.0783345		KALRN	-0.193878	0.243481	0.714903
ARMCX6	-0.154686	0.0479613	0.138804		KCNIP3	-0.215147	0.0298862	0.111694		NICN1	-0.163298	0.0565639	0.170278		BTF3	-0.243043	0.0209876	0.0782076		ZNF250	-0.193909	0.243404	0.714803
FAM53B	-0.154747	0.0478717	0.138618		MRPL38	-0.215172	0.0298666	0.111646		IGHV2-26	-0.163313	0.0565411	0.17024		PPP1R18	-0.243124	0.0209436	0.0780787		TULP3	-0.19394	0.243329	0.71471
TCEAL4	-0.154755	0.04786	0.138608		ACP6	-0.21521	0.0298368	0.111559		PSMB8	-0.163315	0.0565391	0.170265		TPM3	-0.243208	0.0208982	0.0779622		GNG8	-0.193958	0.243284	0.714702
FAM132A	-0.154783	0.047819	0.138562		ARHGEF39	-0.215278	0.0297836	0.111411		RCN3	-0.163404	0.056403	0.170072		NDUFB1	-0.243253	0.0208736	0.0779054		NGDN	-0.19397	0.243255	0.714745
C16orf74	-0.154811	0.047778	0.138492		NDUFA4L2	-0.215377	0.0297072	0.111175		RPL15	-0.163435	0.0563541	0.169955		DDX55	-0.243268	0.0208654	0.0778924		STAT6	-0.194028	0.243111	0.714449
TCTE3	-0.154922	0.0476167	0.138121		CAPRIN2	-0.215381	0.0297037	0.111187		ALDH3A1	-0.16344	0.0563468	0.169995		ARRB2	-0.243412	0.0207878	0.0776205		TBX15	-0.194059	0.243034	0.714349
AP000350.10	-0.154967	0.0475516	0.137981		KCTD13	-0.215414	0.0296783	0.111118		MC1R	-0.163459	0.0563185	0.169972		HSPB11	-0.243502	0.0207392	0.0774562		CTAGE9	-0.194068	0.24301	0.714406
MRPL20	-0.155028	0.0474632	0.137797		AC138969.4	-0.215423	0.0296713	0.111116		SEPT12	-0.163525	0.0562167	0.169695		MAGED2	-0.243508	0.0207359	0.0774616		IL10RA	-0.19408	0.242981	0.714447
C9orf172	-0.155073	0.0473986	0.137633		ZMAT1	-0.215442	0.029657	0.111088		ILK	-0.163529	0.0562113	0.16971		ORAOV1	-0.243533	0.0207224	0.0774284		IGKV1-6	-0.1941	0.242932	0.714429
MRPL33	-0.155134	0.0473103	0.137449		EXOC3L1	-0.215498	0.0296134	0.110975		MCM2	-0.163537	0.0561991	0.169704		PRPSAP1	-0.243686	0.0206404	0.0771741		PDF	-0.194182	0.24273	0.714089
FANK1	-0.155207	0.0472042	0.137213		GCDH	-0.215556	0.0295681	0.110855		HAO1	-0.163542	0.0561916	0.169712		HSD11B1L	-0.243701	0.020632	0.0771604		ADAMTS12	-0.194211	0.242658	0.714132
GSPT2	-0.155293	0.0470807	0.136974		CTD-2583A14.10	-0.215603	0.0295322	0.110771		FOXO4	-0.163578	0.0561364	0.169577		REEP2	-0.243787	0.0205863	0.0770415		MYT1	-0.194219	0.242637	0.714197
PEX1	-0.155305	0.0470633	0.136948		KLHDC9	-0.215635	0.0295072	0.110702		CKMT2	-0.163629	0.0560595	0.169437		FGF22	-0.243849	0.0205531	0.076952		ZNF414	-0.194235	0.242599	0.714212
GLI4	-0.155364	0.0469787	0.136773		RP11-111M22.2	-0.215656	0.0294908	0.110691		LRTOMT	-0.163683	0.0559764	0.169217		CPT2	-0.243937	0.0205058	0.0768098		RABAC1	-0.194301	0.242435	0.714237
ITGA3	-0.155452	0.0468527	0.136479		ITIH4	-0.215668	0.0294816	0.110681		STK25	-0.163698	0.0559533	0.169178		C22orf29	-0.24398	0.0204829	0.0767588		ANKRD9	-0.194305	0.242424	0.714331
ALDOA	-0.155469	0.0468284	0.136432		CCDC151	-0.21571	0.0294492	0.110585		TBC1D13	-0.163719	0.0559213	0.169112		C1orf100	-0.24402	0.0204615	0.0767131		ARHGAP21	-0.194312	0.242407	0.71441
SUV39H1	-0.155478	0.0468157	0.136419		TCTA	-0.215716	0.0294452	0.110595		TMEM38A	-0.163736	0.0558957	0.169065		PRMT1	-0.24407	0.0204351	0.0766317		DRC1	-0.194506	0.241929	0.71376
BIN2	-0.155495	0.0467913	0.136396		COA5	-0.215735	0.0294302	0.110564		F10	-0.163898	0.0556506	0.168386		C14orf159	-0.244226	0.0203522	0.0764245		GP9	-0.194507	0.241927	0.713884
ZNF75D	-0.155515	0.046763	0.136361		APBB3	-0.215771	0.0294026	0.11051		UFC1	-0.163919	0.0556189	0.168351		HDC	-0.244279	0.0203243	0.076337		SCN4A	-0.19451	0.24192	0.714116
UNC5CL	-0.155586	0.0466608	0.136111		NQO1	-0.215783	0.029393	0.110499		PSENEN	-0.163944	0.0555807	0.168266		TMEM9	-0.244309	0.020308	0.0762931		RP11-20I23.1	-0.194511	0.241917	0.714235
PLVAP	-0.155684	0.0465215	0.135753		SGF29	-0.215786	0.0293906	0.110515		FCRL3	-0.163974	0.0555357	0.168192		LTA4H	-0.244312	0.0203064	0.0763047		DGCR8	-0.194543	0.241837	0.714127
NOTCH1	-0.155702	0.0464961	0.135702		PRIM1	-0.215789	0.0293888	0.110534		MED24	-0.163983	0.0555216	0.168179		EID2B	-0.244344	0.0202899	0.07626		VPS11	-0.19461	0.241671	0.713892
DPEP3	-0.155798	0.0463586	0.135325		HIGD1C	-0.215912	0.029294	0.110227		MUTYH	-0.16401	0.0554807	0.168148		PCMTD2	-0.244375	0.0202732	0.0762143		ST5	-0.194637	0.241605	0.71395
ZC3HC1	-0.155804	0.0463505	0.135325		C1orf100	-0.215974	0.0292464	0.110098		KLHL31	-0.164065	0.0553987	0.167961		EEF2KMT	-0.244396	0.020262	0.0761896		CDH26	-0.194655	0.241562	0.713952
LRRC27	-0.155816	0.0463342	0.135302		WDR24	-0.215998	0.029228	0.110054		HBQ1	-0.164162	0.0552528	0.167611		APOBEC3H	-0.244483	0.0202162	0.0760691		PKD1L1	-0.194655	0.24156	0.714074
COMT	-0.155836	0.0463057	0.135266		ENSA	-0.216003	0.0292246	0.110066		HCRT	-0.164288	0.0550628	0.167126		CLCN7	-0.244495	0.0202102	0.0760638		SP6	-0.194725	0.241388	0.714074
TREML1	-0.155838	0.046302	0.135279		ILVBL	-0.216007	0.0292215	0.110079		IL17C	-0.164295	0.0550531	0.167127		ABHD14B	-0.244567	0.0201723	0.0759557		SLC25A10	-0.194791	0.241226	0.713849
RAPGEF3	-0.155906	0.0462064	0.135071		CCDC34	-0.216032	0.0292018	0.11003		PABPC1L	-0.16436	0.0549547	0.166982		AMN	-0.244653	0.020127	0.0758196		GSAP	-0.194797	0.241211	0.713934
AP2A1	-0.155924	0.0461811	0.135021		ADCY9	-0.216062	0.029179	0.109969		ZBTB48	-0.164373	0.0549361	0.166956		FIG4	-0.244704	0.0200999	0.0757522		CCL23	-0.19487	0.241033	0.713533
FRMD8	-0.155991	0.0460864	0.134792		PRB2	-0.216085	0.0291618	0.110004		BCAP31	-0.164394	0.0549046	0.166891		NTPCR	-0.24477	0.0200653	0.075656		FFAR3	-0.194888	0.240987	0.713654
HLA-DOB	-0.156153	0.0458574	0.134264		TMEM120B	-0.216099	0.029151	0.109989		ARRB2	-0.164425	0.0548575	0.166809		RP11-196G11.1	-0.244865	0.0200156	0.0754859		C2orf40	-0.194917	0.240916	0.71357
LPCAT1	-0.156158	0.0458506	0.134268		TOMM34	-0.216229	0.0290515	0.109688		RIMBP3B	-0.164463	0.0548017	0.1667		GSTM5	-0.244878	0.020009	0.0754781		RPS27A	-0.194922	0.240904	0.713661
IDH1	-0.156191	0.0458032	0.134177		TRPC1	-0.216285	0.0290089	0.109603		PLCD1	-0.164502	0.054743	0.166614		PCNX3	-0.245047	0.0199208	0.0751798		LIME1	-0.195035	0.240626	0.713094
SLC9A3	-0.156201	0.0457903	0.134163		DNAJC9	-0.216311	0.028989	0.109577		GLI4	-0.164504	0.0547405	0.166637		RASA4B	-0.245078	0.0199048	0.0751366		RP11-295K3.1	-0.195073	0.240533	0.713074
PIGH	-0.15628	0.0456785	0.133883		DHFR	-0.216378	0.0289384	0.109436		TTC31	-0.164507	0.0547357	0.166653		EMID1	-0.245127	0.0198793	0.0750574		CDKL5	-0.195264	0.240063	0.712444
PNMT	-0.156297	0.0456556	0.133863		CBX1	-0.21638	0.0289368	0.109455		GPR68	-0.164537	0.0546913	0.166548		PELI3	-0.24529	0.0197949	0.0748579		ZFPM1	-0.195303	0.239968	0.71229
RFTN1	-0.156303	0.0456466	0.13386		DDX11	-0.216568	0.0287942	0.10894		NUP62	-0.164549	0.0546726	0.166522		COMMD9	-0.245354	0.0197615	0.074766		SLC26A8	-0.19532	0.239926	0.712421
MUC20	-0.156487	0.0453888	0.133175		CAPN1	-0.216613	0.0287607	0.108863		RP1-172N19.1	-0.164552	0.0546678	0.166538		GRIPAP1	-0.245411	0.0197322	0.074672		CMTM5	-0.195433	0.239648	0.712107
PEX11G	-0.156536	0.0453215	0.133095		TMEM106C	-0.216665	0.0287208	0.108737		LYRM4	-0.164614	0.0545762	0.166289		KCP	-0.245482	0.0196954	0.07455		HBZ	-0.19556	0.239336	0.711564
SGCA	-0.156549	0.0453024	0.133086		IDH3B	-0.216715	0.0286834	0.108621		CTSO	-0.164624	0.0545607	0.166273		CDK4	-0.245652	0.0196081	0.0742703		CCDC80	-0.195579	0.239291	0.711685
C1orf123	-0.156584	0.0452539	0.132991		INTS9	-0.216934	0.0285187	0.108095		CMTM5	-0.164771	0.0543421	0.165728		HLA-A	-0.245686	0.0195906	0.0742212		PXMP2	-0.195612	0.239209	0.711952
MRPL41	-0.156621	0.0452023	0.132863		ANKRD23	-0.216978	0.0284856	0.108069		PPP4C	-0.164864	0.0542053	0.165433		ZMYND12	-0.245728	0.0195689	0.0741558		KCNQ1	-0.195617	0.239199	0.712049
RAB11FIP4	-0.156632	0.0451877	0.132844		KCNJ11	-0.217096	0.0283974	0.107759		TMEM217	-0.164879	0.0541822	0.165484		ARAP1	-0.245851	0.0195062	0.0739522		KCNJ1	-0.195654	0.239106	0.711901
TSPAN32	-0.156745	0.0450303	0.132451		MAPK7	-0.217116	0.0283826	0.107728		PCDHB7	-0.165017	0.0539786	0.165015		SERPINF1	-0.245873	0.0194949	0.073926		TSNAXIP1	-0.195676	0.239054	0.711874
TAS2R3	-0.156756	0.0450149	0.13243		PLEKHM2	-0.217142	0.028363	0.107703		MCRS1	-0.165074	0.0538947	0.164819		MBOAT7	-0.246027	0.0194164	0.0737128		PDK4	-0.195718	0.238951	0.711825
DOHH	-0.156772	0.0449925	0.132411		AL021546.6	-0.217204	0.0283169	0.107552		SLC37A3	-0.165178	0.0537408	0.16444		LENG9	-0.246044	0.0194074	0.0736954		PSMD6	-0.195742	0.238891	0.711901
CDC25B	-0.156782	0.0449796	0.13242		GLTPD2	-0.217303	0.0282432	0.107322		SLC5A2	-0.165193	0.0537193	0.164435		C16orf59	-0.246196	0.0193306	0.0734377		SLC17A9	-0.195761	0.238845	0.71202
ANO9	-0.156861	0.0448704	0.132169		ZSCAN25	-0.217348	0.0282098	0.107219		POLR3H	-0.165245	0.0536435	0.164263		USP28	-0.246471	0.0191914	0.0729422		ZSCAN32	-0.195791	0.238772	0.71206
GJD3	-0.156864	0.0448656	0.132178		TYMP	-0.217397	0.0281734	0.107105		SAA4	-0.165254	0.0536304	0.164254		ZNF318	-0.246559	0.0191468	0.0728231		PABPC4	-0.19585	0.238627	0.711755
COL28A1	-0.156891	0.044829	0.132141		CCDC192	-0.217467	0.0281217	0.106983		PML	-0.165328	0.0535207	0.164009		C19orf54	-0.246587	0.0191327	0.0727859		ALDH1L1	-0.195873	0.23857	0.711714
ZRSR2	-0.156892	0.0448274	0.13216		REEP6	-0.217469	0.0281197	0.107		C8orf82	-0.165375	0.0534526	0.163861		CTB-102L5.4	-0.246593	0.0191298	0.0727917		PPFIA4	-0.195899	0.238507	0.711654
ATP13A4	-0.157	0.044679	0.131793		MAPK11	-0.217647	0.0279886	0.106525		MUS81	-0.165441	0.0533558	0.163594		FILIP1	-0.246601	0.0191256	0.0727924		ACSM1	-0.195907	0.238488	0.711725
CCNO	-0.157072	0.0445795	0.131616		GRK2	-0.217663	0.0279763	0.106503		CCNO	-0.165451	0.0533415	0.163581		STRADB	-0.24666	0.0190963	0.0726976		UNKL	-0.196036	0.238173	0.711299
ZCCHC18	-0.157184	0.0444252	0.131184		NLRP1	-0.217668	0.0279726	0.106513		CPSF4	-0.165462	0.0533247	0.163559		PLCXD2	-0.246666	0.0190934	0.0727033		IMPDH1	-0.196163	0.237862	0.710883
ZFP3	-0.15726	0.044321	0.130947		ASRGL1	-0.217673	0.0279689	0.106524		HYI	-0.165532	0.0532229	0.163338		CLSTN3	-0.246782	0.019035	0.0725142		TMEM158	-0.196165	0.237859	0.711
TTYH3	-0.157279	0.0442951	0.130893		BTN3A3	-0.217691	0.0279557	0.106522		CNPY2	-0.165553	0.0531928	0.163276		ZC2HC1B	-0.246941	0.0189555	0.0723278		HOXA1	-0.196181	0.237819	0.711138
TTC24	-0.157295	0.0442733	0.130852		EEF1AKMT1	-0.217791	0.0278824	0.106414		ZNF786	-0.16558	0.0531533	0.163185		SPDYC	-0.247014	0.0189192	0.072206		TRAK1	-0.196217	0.23773	0.711129
FAM218A	-0.15735	0.0441983	0.130701		C21orf59	-0.21789	0.0278098	0.106186		IL17D	-0.165614	0.0531035	0.163123		OR2C1	-0.247148	0.0188523	0.071984		C6orf1	-0.196278	0.237581	0.710812
MRPS11	-0.157365	0.0441775	0.130662		RAVER1	-0.218001	0.0277282	0.105997		WFS1	-0.165718	0.0529523	0.162809		CTNNBL1	-0.247158	0.0188478	0.0719834		LRRN2	-0.196367	0.237366	0.710426
ZNF575	-0.15737	0.0441712	0.130667		PF4	-0.218089	0.0276638	0.1058		NRGN	-0.16572	0.05295	0.162832		LY96	-0.247181	0.0188361	0.0719551		SESN3	-0.196452	0.237158	0.710317
MTA1	-0.157386	0.0441499	0.130674		DNAL4	-0.218093	0.0276606	0.105812		SCN5A	-0.165937	0.0526355	0.162136		XKR5	-0.247317	0.0187687	0.0717307		STARD5	-0.196529	0.23697	0.710137
HLA-G	-0.157483	0.0440174	0.130375		AP1M1	-0.218141	0.0276256	0.105702		ZNF354B	-0.165967	0.052592	0.162062		KHDC1	-0.247338	0.0187586	0.0717088		DDX27	-0.196604	0.236789	0.709853
KLHL31	-0.157497	0.0439987	0.130343		GMPR2	-0.218156	0.0276144	0.105684		RANBP6	-0.165975	0.0525799	0.162055		ZNF646	-0.247357	0.0187488	0.0716878		KRT12	-0.196614	0.236764	0.709906
CPNE1	-0.157526	0.0439584	0.13027		TMEM74B	-0.218172	0.0276031	0.105665		PLEKHF1	-0.165994	0.0525523	0.162		CLDND2	-0.247405	0.0187255	0.0716317		GRHL1	-0.196627	0.236731	0.709937
PLPP5	-0.157577	0.0438899	0.130091		CPSF3L	-0.21823	0.0275607	0.105552		XRRA1	-0.166016	0.0525206	0.161963		EMC10	-0.247443	0.0187065	0.0715758		NOL7	-0.196654	0.236666	0.709868
HSBP1L1	-0.157577	0.0438892	0.130112		MGMT	-0.218235	0.0275569	0.105562		DNASE1	-0.166023	0.0525107	0.161963		GSPT2	-0.247493	0.0186819	0.0715148		SAA4	-0.196692	0.236574	0.70985
MED11	-0.157589	0.0438738	0.13009		PPA2	-0.218292	0.0275154	0.105427		HCN2	-0.166103	0.0523951	0.161697		SLC50A1	-0.2475	0.0186787	0.0715187		TTLL9	-0.196693	0.236572	0.709974
PIK3R5	-0.157618	0.0438345	0.13002		AMH	-0.218305	0.0275059	0.105415		PYGO2	-0.166105	0.0523933	0.161721		HERC3	-0.247555	0.0186516	0.0714647		SETDB1	-0.196698	0.236559	0.710064
AGPAT2	-0.157631	0.0438172	0.130015		RPP25	-0.218336	0.0274837	0.105354		NAAA	-0.166144	0.052337	0.161638		ZNF846	-0.247599	0.0186296	0.0713969		CENPT	-0.196729	0.236484	0.709965
PSMD3	-0.157687	0.0437404	0.12988		SLC16A13	-0.218409	0.0274304	0.105199		PITPNM1	-0.166194	0.0522642	0.161473		RNF130	-0.247605	0.0186266	0.0714021		IGF1	-0.196899	0.236071	0.70937
GRINA	-0.157701	0.0437219	0.129848		NHLRC1	-0.218555	0.0273247	0.104866		XKR5	-0.166239	0.0522005	0.161336		MVK	-0.247671	0.0185942	0.0712942		MAD2L2	-0.196935	0.235984	0.709237
RP11-542C16.2	-0.157755	0.0436491	0.129679		MKRN1	-0.218564	0.0273184	0.104866		SLC37A4	-0.166285	0.0521333	0.161189		MPPE1	-0.247786	0.018538	0.0711613		CEP112	-0.196958	0.235928	0.709196
C15orf40	-0.157774	0.0436228	0.129624		HIST1H4J	-0.218571	0.0273131	0.10487		CLC	-0.166321	0.052082	0.16106		HDAC5	-0.247842	0.0185108	0.0710898		ACAP1	-0.197082	0.235627	0.708549
TGOLN2	-0.157903	0.0434492	0.129154		ATXN7L3	-0.218617	0.0272802	0.104768		B4GALT7	-0.166429	0.0519272	0.160612		RABEPK	-0.247965	0.0184504	0.0708907		SLC26A5	-0.197084	0.235624	0.708668
TRIM7	-0.157927	0.043417	0.129105		PIANP	-0.218804	0.0271451	0.104273		THRA	-0.166431	0.0519251	0.160635		LTB4R2	-0.248046	0.0184113	0.0707566		ASPHD2	-0.197169	0.235417	0.708303
PFAS	-0.157959	0.0433742	0.129024		RDH5	-0.21885	0.0271119	0.104194		HAAO	-0.166442	0.0519095	0.160617		WDR91	-0.248135	0.0183679	0.0706391		MAP1LC3A	-0.197175	0.235403	0.70839
MFSD5	-0.157964	0.0433669	0.129025		MITD1	-0.218867	0.0270999	0.104172		SNAI3	-0.166523	0.0517931	0.160317		RPS8	-0.248153	0.0183592	0.0706384		GLYATL3	-0.197233	0.235262	0.708094
PEX14	-0.157989	0.0433341	0.128951		ATP23	-0.218899	0.0270769	0.104156		NR1I2	-0.166548	0.0517581	0.160238		GLTSCR2	-0.248191	0.0183407	0.0705838		SUN3	-0.197307	0.235082	0.70781
TRIM17	-0.158086	0.0432041	0.12861		ANKRD16	-0.219019	0.0269911	0.103923		LIN37	-0.16657	0.0517264	0.16017		SAMHD1	-0.248194	0.0183394	0.0705951		ZCCHC14	-0.197325	0.23504	0.708069
ZNF497	-0.158094	0.0431928	0.128623		SKP2	-0.219115	0.0269226	0.103731		ATG2A	-0.166581	0.0517114	0.160154		ERMAP	-0.248226	0.0183239	0.0705682		DKK4	-0.19751	0.23459	0.706973
DHX30	-0.158137	0.0431353	0.128567		CHI3L2	-0.219148	0.0268991	0.103665		TMCO3	-0.166607	0.0516738	0.160067		TGFB1I1	-0.248228	0.018323	0.0705813		GPC2	-0.197523	0.23456	0.70714
WDR86	-0.158173	0.0430873	0.128447		TBC1D2	-0.219176	0.0268791	0.103612		PLPPR2	-0.166612	0.0516666	0.160075		PDF	-0.248317	0.0182799	0.070448		SEPT4	-0.197535	0.234532	0.707183
ZBTB45	-0.158255	0.0429778	0.128167		PHKA2	-0.219291	0.0267971	0.103368		CCDC153	-0.166657	0.0516031	0.159997		NDRG3	-0.2484	0.0182396	0.0703253		KBTBD12	-0.197549	0.234498	0.707338
HCN2	-0.158376	0.0428165	0.127755		SERPINF1	-0.219297	0.0267926	0.103375		WDR59	-0.166709	0.0515288	0.159887		TESMIN	-0.248583	0.0181516	0.0700026		NKX6-2	-0.197574	0.234437	0.707283
ING1	-0.158451	0.0427167	0.127572		TBX19	-0.21933	0.0267689	0.103308		GBF1	-0.166727	0.0515031	0.159867		ZSCAN30	-0.248609	0.0181391	0.0699707		PYCR2	-0.197587	0.234407	0.70732
MAPK8IP2	-0.158557	0.0425765	0.127223		TPD52L1	-0.219387	0.0267285	0.103224		ZNF670-ZNF695	-0.166789	0.0514162	0.159627		TNFRSF8	-0.248636	0.018126	0.0699528		TOP3A	-0.197612	0.234345	0.707263
TMEM187	-0.158626	0.042486	0.126998		CORIN	-0.2194	0.0267197	0.103214		CLDN5	-0.166816	0.051377	0.159535		AC005324.3	-0.248675	0.0181074	0.0699134		BTN3A1	-0.197643	0.23427	0.707294
ADAMDEC1	-0.158629	0.0424818	0.127008		S100A4	-0.219499	0.0266496	0.102967		FRAT1	-0.166868	0.0513031	0.159336		RDH13	-0.248697	0.0180968	0.0698888		NFIB	-0.197649	0.234255	0.707508
MDH2	-0.158676	0.0424199	0.126892		UQCC1	-0.2195	0.0266488	0.102988		XAB2	-0.166914	0.0512385	0.159195		LMAN2L	-0.248707	0.0180918	0.0698858		ZNF84	-0.197664	0.23422	0.707661
ILF3	-0.158744	0.0423308	0.126648		COX6A1	-0.219501	0.026648	0.103009		FAM19A2	-0.167174	0.0508718	0.158174		SIVA1	-0.24877	0.0180617	0.0697858		TMEM91	-0.197783	0.233933	0.707051
EIF2B5	-0.158766	0.0423011	0.126582		RAD23A	-0.219522	0.0266333	0.102976		HSPA12B	-0.167217	0.0508115	0.158046		NOD1	-0.249056	0.0179256	0.0693569		MYBPC2	-0.197835	0.233806	0.706926
PSME2	-0.158779	0.0422841	0.126554		PELI3	-0.219604	0.0265753	0.102848		ZFP3	-0.167267	0.0507419	0.157919		URM1	-0.249088	0.0179103	0.0693301		LY6E	-0.197855	0.233759	0.70691
GPR88	-0.158814	0.0422379	0.126485		B4GAT1	-0.219672	0.0265273	0.10271		DUSP7	-0.167311	0.0506797	0.157785		MIEN1	-0.249139	0.017886	0.0692684		C9orf129	-0.197866	0.233732	0.707089
SNAPC5	-0.158853	0.0421865	0.126354		MRPL16	-0.219697	0.0265094	0.102665		TMEM40	-0.167372	0.0505953	0.157551		DNAJC15	-0.249241	0.0178377	0.0691786		LHPP	-0.19791	0.233626	0.706897
MESDC1	-0.158932	0.0420832	0.126113		PGM5	-0.219706	0.0265032	0.102665		GSTO1	-0.167379	0.0505853	0.15755		MEGF6	-0.249247	0.017835	0.0691843		RAB24	-0.198055	0.233276	0.706226
SHISA9	-0.158941	0.0420711	0.126099		HSD17B6	-0.219724	0.0264903	0.102639		TCTEX1D4	-0.167394	0.0505639	0.157513		RPN2	-0.249257	0.0178301	0.0691814		POMZP3	-0.198078	0.23322	0.706315
PGAM1	-0.158994	0.0420022	0.125961		APOBEC3H	-0.219729	0.0264867	0.102649		CCDC183	-0.167598	0.0502797	0.156686		TCTA	-0.249259	0.0178291	0.0691939		PHKA1	-0.1981	0.233169	0.706289
MTHFR	-0.158998	0.0419974	0.125969		FCGR2B	-0.219734	0.0264837	0.102661		PACS2	-0.167671	0.0501774	0.156397		TMEM120B	-0.249341	0.0177906	0.0690604		DDHD2	-0.198102	0.233164	0.706402
COQ9	-0.159058	0.0419182	0.125777		NCR3	-0.219747	0.0264742	0.102673		RUFY4	-0.167764	0.0500491	0.156056		GALNS	-0.249376	0.0177736	0.0690108		ADD1	-0.198118	0.233126	0.706417
EPN1	-0.15907	0.041903	0.125755		SRRT	-0.219764	0.0264619	0.102649		ZNF558	-0.167767	0.0500445	0.156071		MPV17	-0.249414	0.0177561	0.0689591		DOK2	-0.198119	0.233123	0.706536
ZNF12	-0.159081	0.0418882	0.125733		CAPG	-0.219816	0.0264258	0.102533		SMDT1	-0.167775	0.0500338	0.156067		DNAJC14	-0.249443	0.0177424	0.0689218		SNRPD1	-0.198285	0.232724	0.706104
DPF3	-0.159098	0.0418667	0.125714		HSPB2	-0.219876	0.0263834	0.102393		SCMH1	-0.167808	0.0499882	0.155954		CD34	-0.249627	0.0176558	0.0686338		BAP1	-0.198392	0.232467	0.705583
THAP8	-0.15911	0.0418504	0.125711		RPS4X	-0.219973	0.0263154	0.102225		ZBTB17	-0.167851	0.0499277	0.155824		MUSTN1	-0.249642	0.0176489	0.068623		AC092835.2	-0.198564	0.232054	0.704715
HNRNPA1L2	-0.159128	0.0418279	0.125666		ACAA2	-0.220139	0.0261993	0.101893		ZIK1	-0.167865	0.0499093	0.155796		COL8A2	-0.249671	0.0176352	0.068586		RBM45	-0.198587	0.231998	0.704803
MLH3	-0.159162	0.0417838	0.125579		MAP3K7CL	-0.220212	0.0261486	0.10172		MACROD1	-0.167895	0.0498678	0.155696		JMJD7-PLA2G4B	-0.249682	0.0176297	0.0685806		PRKX	-0.198614	0.231933	0.704736
AC013461.1	-0.159193	0.0417425	0.1255		ZNF831	-0.22034	0.0260593	0.101444		SARS2	-0.167902	0.0498584	0.155696		C2CD5	-0.249779	0.0175843	0.0684683		PRPF40A	-0.198675	0.231786	0.704549
CRELD2	-0.159264	0.041651	0.125271		RNF214	-0.220348	0.0260543	0.101448		PRX	-0.167963	0.0497732	0.155488		SLC37A2	-0.249828	0.0175617	0.0683966		PNCK	-0.19878	0.231536	0.704175
HSPA12B	-0.159271	0.0416419	0.125266		LENG9	-0.220358	0.0260472	0.101444		LPCAT1	-0.167995	0.0497297	0.155382		RP5-966M1.6	-0.249862	0.0175459	0.068351		PRKACG	-0.198781	0.231534	0.704299
M1AP	-0.159277	0.0416334	0.125286		BAG6	-0.220371	0.0260383	0.101434		TMEM147	-0.168051	0.0496519	0.155197		TPGS1	-0.249886	0.0175343	0.0683219		ZNF682	-0.198851	0.231366	0.704046
GDF3	-0.159365	0.041519	0.12501		SWSAP1	-0.220394	0.0260218	0.101393		EIF2B4	-0.168052	0.0496503	0.155222		SUSD1	-0.249887	0.0175343	0.0683378		GPHN	-0.198867	0.231326	0.704054
GNRH1	-0.15939	0.0414866	0.124958		RP4-777O23.3	-0.22045	0.0259833	0.101291		CXorf38	-0.168136	0.0495348	0.154978		HDAC3	-0.249912	0.0175224	0.0683076		G6PD	-0.1989	0.231248	0.704075
PIGT	-0.159409	0.0414626	0.124931		KLHL17	-0.220488	0.0259568	0.101211		FLT3LG	-0.168157	0.0495063	0.154918		MIF	-0.249918	0.0175195	0.0683126		PRCD	-0.1989	0.231248	0.704204
RPL10A	-0.159432	0.0414334	0.124866		SCPEP1	-0.2206	0.0258796	0.100982		TAS2R3	-0.16816	0.0495022	0.154934		ARID3B	-0.249965	0.0174975	0.0682427		PRKAG3	-0.198915	0.231213	0.704227
TMEM69	-0.159436	0.0414282	0.124873		ZFPL1	-0.220654	0.025842	0.100883		LAPTM5	-0.168167	0.0494931	0.154935		GDPD1	-0.249975	0.017493	0.0682414		NPIPA1	-0.19896	0.231104	0.704024
CYTH4	-0.15957	0.0412553	0.124465		SH3BP5L	-0.220718	0.0257982	0.100735		RPP25L	-0.168185	0.0494687	0.154888		CHST12	-0.250042	0.0174617	0.0681353		IL22	-0.198966	0.231091	0.704115
MCM2	-0.159605	0.0412096	0.124372		COL24A1	-0.220753	0.0257739	0.100688		MIEF1	-0.168218	0.0494221	0.154771		MXD3	-0.250078	0.0174452	0.0680868		PTPRB	-0.199029	0.23094	0.703784
LCK	-0.15976	0.0410113	0.123842		GM2A	-0.220932	0.0256509	0.100231		MRPL52	-0.168226	0.0494124	0.15477		TMEM106C	-0.250099	0.0174353	0.0680644		C18orf21	-0.199044	0.230902	0.7038
RP11-894J14.5	-0.159772	0.0409958	0.123817		PEX11G	-0.220939	0.0256459	0.100259		UBTD1	-0.168274	0.0493458	0.15462		ZNF596	-0.250338	0.0173247	0.0676964		RLN2	-0.199066	0.230852	0.703776
C4B	-0.15979	0.0409719	0.123768		CRTC1	-0.221007	0.0255997	0.100149		SMPD3	-0.168325	0.0492764	0.15449		RPSA	-0.250338	0.0173245	0.0677117		KLC2	-0.199258	0.230393	0.703023
ANKRD20A1	-0.159912	0.0408168	0.123344		EPHB4	-0.221035	0.0255805	0.100098		FBXL12	-0.168357	0.0492331	0.154384		RPP21	-0.250344	0.017322	0.0677178		STYK1	-0.199281	0.230337	0.702982
C17orf50	-0.160059	0.0406286	0.122865		CARD16	-0.221082	0.0255481	0.100018		EPN1	-0.168393	0.0491827	0.154313		HINFP	-0.250353	0.017318	0.0677183		IKBKB	-0.199288	0.230321	0.703064
PTCRA	-0.160065	0.0406216	0.122867		PLOD1	-0.221087	0.0255448	0.100029		RANGAP1	-0.168402	0.0491704	0.154304		FAM96A	-0.250429	0.0172827	0.0676121		LRSAM1	-0.199317	0.230252	0.70311
OVCA2	-0.160086	0.0405943	0.122806		MYO7B	-0.221087	0.0255447	0.100052		PIPOX	-0.168435	0.0491255	0.15428		SNX3	-0.25055	0.0172273	0.0674111		HSH2D	-0.199344	0.230187	0.703042
N6AMT1	-0.160114	0.0405586	0.122743		VKORC1	-0.221192	0.0254731	0.0998661		ZBTB45	-0.16851	0.0490239	0.154049		TAS2R9	-0.250565	0.0172204	0.0674003		TNIP1	-0.199394	0.230067	0.702937
MAD1L1	-0.160121	0.0405506	0.122741		WNT10B	-0.221393	0.0253369	0.0994264		PPP1R16A	-0.168516	0.0490151	0.15405		POMK	-0.250599	0.0172047	0.0673706		PPBP	-0.199431	0.22998	0.702929
MKNK2	-0.160126	0.040544	0.122744		LIPC	-0.221475	0.0252808	0.0993476		AC013461.1	-0.168553	0.0489647	0.153921		IDUA	-0.250633	0.0171891	0.0673413		BAD	-0.199439	0.229961	0.703001
RPP25L	-0.160128	0.0405408	0.122757		EPHB6	-0.221515	0.0252543	0.0992903		C19orf54	-0.168571	0.0489403	0.153874		XPO6	-0.25083	0.0170987	0.0670665		GLOD4	-0.199463	0.229903	0.703082
GDF7	-0.160139	0.0405281	0.122763		ALOX15	-0.221544	0.0252347	0.099237		C6orf47	-0.168608	0.0488902	0.153745		SRP14	-0.250847	0.0170912	0.0670529		ZBTB32	-0.199465	0.229898	0.703198
MAGEF1	-0.160149	0.0405142	0.122743		ZNF362	-0.221654	0.0251605	0.098992		STRA13	-0.168648	0.0488357	0.153632		ZNF514	-0.250904	0.0170651	0.0669663		SLC11A2	-0.199618	0.229534	0.702343
RPL34	-0.160227	0.0404156	0.122557		BLK	-0.221767	0.0250842	0.0987389		BLK	-0.168716	0.0487437	0.15343		DOK1	-0.250933	0.017052	0.0669307		GFM2	-0.199628	0.229511	0.702533
PIK3CD	-0.160247	0.0403911	0.122505		FBN1	-0.221794	0.0250658	0.09869		LRRC24	-0.168719	0.0487396	0.153446		GM2A	-0.251128	0.0169633	0.0666142		LTV1	-0.199641	0.229478	0.702562
TIMM13	-0.16027	0.040362	0.122439		MTFP1	-0.221871	0.0250142	0.0985103		TTC36	-0.168724	0.0487323	0.153452		NMI	-0.251256	0.0169056	0.0664191		FAAH	-0.199644	0.229472	0.702673
ADAM11	-0.16032	0.0402987	0.122269		CPT2	-0.22192	0.0249817	0.098429		NKPD1	-0.168727	0.0487287	0.15347		DIP2A	-0.251269	0.0168995	0.0664267		SGSM1	-0.199656	0.229444	0.702716
DDOST	-0.160359	0.0402497	0.122143		RAB31	-0.222152	0.0248265	0.0978872		SAPCD1	-0.168786	0.0486491	0.153249		PIP5K1C	-0.251298	0.0168865	0.0663912		DDX41	-0.19966	0.229433	0.702815
FAN1	-0.160369	0.0402359	0.122146		PNN	-0.22221	0.0247881	0.0977824		AC109486.1	-0.168806	0.048622	0.153222		KRT222	-0.251344	0.0168658	0.0663259		PASK	-0.199699	0.22934	0.702658
AMY2B	-0.16041	0.0401847	0.122035		SSBP2	-0.22226	0.0247548	0.0976976		DCTN1	-0.168849	0.0485631	0.153153		ESRRA	-0.251347	0.0168644	0.0663359		AMDHD2	-0.199741	0.22924	0.702614
SLC37A4	-0.160562	0.0399931	0.121543		ZMYND12	-0.222474	0.0246124	0.0972285		ARMC3	-0.168878	0.0485238	0.153087		RGS10	-0.251357	0.01686	0.0663343		SIPA1L1	-0.199777	0.229155	0.702482
ZNF862	-0.16057	0.0399834	0.121536		TEX22	-0.22261	0.0245227	0.0969432		TMEM110-MUSTN1	-0.168888	0.048511	0.153076		COL7A1	-0.251429	0.0168274	0.0662378		PPCS	-0.199798	0.229105	0.702458
GATA1	-0.160584	0.0399666	0.121507		SUSD1	-0.222629	0.0245103	0.0969175		C21orf33	-0.168892	0.0485055	0.153088		ANKRD13B	-0.251435	0.0168245	0.0662419		DDX11	-0.199905	0.228851	0.701939
PRSS36	-0.160602	0.0399438	0.121482		RIDA	-0.222662	0.0244886	0.0968547		PEX11G	-0.168935	0.0484467	0.15296		NDUFA4L2	-0.251598	0.0167513	0.0659853		RALGAPB	-0.199909	0.228841	0.702038
TTC32	-0.160604	0.0399416	0.121498		ITGB1BP2	-0.222665	0.0244865	0.0968928		DOHH	-0.168952	0.048424	0.152918		AKIP1	-0.251658	0.0167245	0.0659265		GLTPD2	-0.199911	0.228837	0.702158
CISD3	-0.16062	0.0399215	0.121504		PKMYT1	-0.222695	0.0244666	0.0968371		TBC1D17	-0.168957	0.0484177	0.152927		TMEM234	-0.251702	0.0167046	0.0658796		CCDC3	-0.199963	0.228712	0.701904
PITRM1	-0.16067	0.0398581	0.121355		SELO	-0.222728	0.0244448	0.0967741		CHCHD2	-0.169115	0.0482053	0.152402		NSMCE4A	-0.251725	0.0166946	0.0658557		NKPD1	-0.200006	0.228612	0.701856
AC109486.1	-0.160712	0.0398064	0.121287		ORAOV1	-0.222801	0.0243972	0.0966088		HEMK1	-0.169211	0.0480765	0.152052		CLC	-0.25177	0.0166743	0.0658386		CR1	-0.200014	0.228591	0.701923
HADH	-0.160733	0.0397801	0.121274		C2orf82	-0.222858	0.0243593	0.0965048		ITGB1BP2	-0.169231	0.0480498	0.151997		NXPH4	-0.25187	0.0166296	0.0657245		MATN3	-0.200035	0.228543	0.702035
SNRNP70	-0.160791	0.0397075	0.121097		QSOX1	-0.222884	0.0243425	0.0964613		SSC5D	-0.169409	0.047811	0.151328		SLC22A17	-0.252041	0.0165538	0.0654874		DYTN	-0.200037	0.228537	0.702147
HDC	-0.160877	0.0396001	0.120836		TAS2R8	-0.222911	0.0243251	0.0964153		ANKRD34A	-0.169453	0.0477532	0.151174		RSPO4	-0.252052	0.0165491	0.0654844		POP7	-0.200101	0.228386	0.701943
TMC2	-0.160897	0.039575	0.120826		DCHS2	-0.223006	0.0242628	0.0961917		IGHV3-13	-0.169471	0.0477292	0.151127		ZFAND2B	-0.252078	0.0165372	0.0654846		POLR2B	-0.200179	0.228201	0.701897
PLCXD1	-0.160901	0.0395701	0.120834		FLAD1	-0.223007	0.0242623	0.0962125		EPN3	-0.169488	0.0477057	0.151082		ACAA2	-0.25211	0.0165232	0.0654448		ZNF418	-0.200226	0.228089	0.701683
C12orf10	-0.160966	0.0394898	0.120611		PIGR	-0.223274	0.0240881	0.0956133		MBD4	-0.169503	0.0476859	0.151077		ST20-MTHFS	-0.252222	0.0164734	0.0652785		TGM2	-0.200254	0.228023	0.701609
TMEM218	-0.160974	0.039479	0.1206		PPP1R18	-0.223281	0.0240838	0.0956194		MAMDC4	-0.169523	0.0476599	0.151023		RPL10A	-0.252233	0.0164686	0.0652753		USP16	-0.200317	0.227874	0.70128
NDUFA3	-0.161006	0.0394394	0.120523		RSPO4	-0.223395	0.0240098	0.0953712		SLC50A1	-0.169529	0.0476516	0.151026		PKHD1L1	-0.252267	0.0164535	0.0652312		C11orf98	-0.200414	0.227642	0.700829
ITPR3	-0.161108	0.0393141	0.120207		GRM1	-0.223444	0.0239781	0.095291		SLC16A13	-0.169657	0.0474811	0.150572		AKT1	-0.252293	0.0164423	0.0652022		ZNF581	-0.200467	0.227517	0.700833
PHC2	-0.161123	0.0392948	0.12017		PLCXD2	-0.223464	0.0239652	0.0952624		KCNK12	-0.169708	0.047413	0.150385		REEP6	-0.252295	0.0164415	0.0652147		ST18	-0.20058	0.227251	0.700406
SERF1B	-0.161173	0.0392329	0.120003		RIN3	-0.223505	0.0239384	0.0952244		POLR1D	-0.169725	0.0473917	0.150375		TMEM232	-0.25231	0.0164347	0.0652033		GGT7	-0.200629	0.227134	0.700306
TBC1D13	-0.161178	0.0392269	0.120007		OCEL1	-0.223514	0.0239329	0.0952254		CHST12	-0.169769	0.0473335	0.150219		DCAF4	-0.252398	0.0163961	0.065097		GPR42	-0.20064	0.227108	0.700356
HEXIM2	-0.161342	0.0390244	0.119498		ICAM2	-0.223564	0.0239	0.0951176		AGPAT2	-0.169815	0.0472723	0.150054		UBE2Q1	-0.252418	0.0163872	0.0650928		MZT2A	-0.200659	0.227063	0.700346
PYM1	-0.161368	0.0389924	0.119444		TIGD1	-0.223634	0.023855	0.094984		RPS4X	-0.169872	0.0471965	0.149842		CCDC130	-0.252439	0.016378	0.0650717		CPTP	-0.200667	0.227045	0.700421
DCTD	-0.161492	0.0388415	0.119092		SEPT5	-0.223819	0.0237363	0.0945567		TMEM187	-0.169901	0.0471581	0.149777		TOR2A	-0.252461	0.0163682	0.0650484		C9orf40	-0.200693	0.226982	0.70049
RP5-1028K7.3	-0.161506	0.0388234	0.119058		NT5E	-0.223846	0.0237189	0.0945103		CLK2	-0.169907	0.0471504	0.149782		C16orf95	-0.252534	0.0163362	0.0649524		NIPSNAP3B	-0.200794	0.226745	0.700019
PCYT1A	-0.161567	0.0387493	0.118875		NOXA1	-0.223974	0.0236371	0.094207		CLDN7	-0.169908	0.0471489	0.149805		NDOR1	-0.252701	0.016263	0.0647236		GP5	-0.200803	0.226722	0.700079
JMJD7-PLA2G4B	-0.161596	0.0387134	0.118787		PIK3R6	-0.22398	0.0236332	0.0942141		PLXND1	-0.17002	0.0470022	0.149425		H1FNT	-0.252758	0.016238	0.0646396		TNK2	-0.200946	0.226386	0.699562
LMF1	-0.161673	0.0386196	0.118609		KLF13	-0.224006	0.0236164	0.09417		FAM86B1	-0.170056	0.046954	0.149301		XRCC3	-0.252822	0.01621	0.0645438		MIA3	-0.200963	0.226345	0.699696
LINC01314	-0.16171	0.0385745	0.118515		ZNF512	-0.224021	0.0236069	0.0941548		RP11-1012A1.4	-0.170335	0.0465892	0.148312		NPIPA1	-0.252974	0.0161438	0.0642957		WDR73	-0.201002	0.226253	0.699542
ARL14EPL	-0.161728	0.0385526	0.118491		ITGA10	-0.224272	0.0234474	0.0935634		QRICH2	-0.170365	0.0465496	0.148214		KCTD3	-0.252979	0.016142	0.0643041		ZNF777	-0.201027	0.226194	0.699623
ARMC7	-0.161782	0.0384875	0.118313		TMEM14B	-0.224395	0.0233693	0.0933872		C4B	-0.170389	0.0465177	0.148169		NBPF1	-0.253008	0.0161291	0.0642835		PELP1	-0.201098	0.226027	0.699366
ZNF341	-0.161813	0.0384494	0.11824		GOLGA8O	-0.224408	0.0233607	0.0934204		KIAA0408	-0.170588	0.0462599	0.147433		CLDN5	-0.25314	0.0160721	0.0640873		NRBP2	-0.201126	0.225962	0.699297
KCTD2	-0.161859	0.0383935	0.11809		CELSR2	-0.224463	0.0233263	0.0933278		HABP4	-0.170605	0.0462374	0.14739		ANKLE1	-0.253222	0.0160365	0.063976		AHRR	-0.201145	0.225917	0.699419
DHRS7B	-0.16186	0.0383925	0.118109		CACNG8	-0.224508	0.023298	0.093237		ZNF512B	-0.170666	0.0461585	0.147195		NINJ2	-0.253223	0.016036	0.0639894		PWP1	-0.201157	0.225888	0.699458
TMCO3	-0.161904	0.038339	0.117988		CTD-2192J16.22	-0.224732	0.0231567	0.0927613		NDRG2	-0.170686	0.0461317	0.147138		WDR45	-0.253238	0.0160296	0.0639794		BABAM1	-0.201211	0.22576	0.699325
MUS81	-0.161915	0.038326	0.117992		ZNF157	-0.224793	0.0231182	0.0926294		PPA2	-0.170706	0.0461066	0.147086		RAB11B	-0.253304	0.0160013	0.0639125		WDR13	-0.201323	0.225497	0.698902
ZNF831	-0.161984	0.038243	0.11778		EFHB	-0.224974	0.0230049	0.0922646		TAL1	-0.170738	0.0460647	0.147038		ZBTB45	-0.253326	0.0159917	0.0638898		TRIM65	-0.201356	0.22542	0.698926
LIN37	-0.161984	0.0382419	0.117799		EMC9	-0.224984	0.0229992	0.0922643		TRABD2A	-0.170867	0.0458984	0.14662		TNFSF12	-0.253428	0.0159479	0.0637761		NEXN	-0.201372	0.225382	0.699201
ZNF846	-0.162003	0.0382195	0.117773		SLC2A11	-0.225049	0.0229585	0.0921903		CSDC2	-0.170874	0.0458893	0.146647		TBC1D22A	-0.253432	0.0159462	0.0637846		ITGAX	-0.201378	0.225368	0.699287
PNPLA1	-0.162044	0.0381695	0.117641		CSTB	-0.225137	0.0229035	0.092014		C14orf1	-0.1709	0.045856	0.146626		GTF3A	-0.253449	0.0159387	0.0637858		ITIH3	-0.201411	0.225291	0.69918
LIMS2	-0.162049	0.0381646	0.117648		ZNF646	-0.225178	0.0228781	0.091979		GFI1B	-0.170938	0.0458061	0.146523		AIM1L	-0.253473	0.0159284	0.0637597		JAK3	-0.201416	0.225279	0.699274
ROBO4	-0.162057	0.0381541	0.117638		CR1	-0.225251	0.0228325	0.0918178		MAP1LC3A	-0.171014	0.0457087	0.146268		ISG20	-0.253487	0.0159225	0.0637516		GH1	-0.201458	0.22518	0.699228
NBEAL2	-0.162058	0.0381534	0.117657		HOOK2	-0.225289	0.0228092	0.0917466		CALHM2	-0.171081	0.0456222	0.146019		AP2M1	-0.253582	0.0158818	0.0636196		RPL39	-0.20159	0.224869	0.698524
PGBD4	-0.162073	0.0381348	0.117622		LRSAM1	-0.225335	0.0227808	0.091677		JMJD7-PLA2G4B	-0.171436	0.0451696	0.144823		SIGLEC6	-0.253598	0.0158747	0.0636217		DDX47	-0.20162	0.224799	0.698439
THSD1	-0.162093	0.0381109	0.11757		PEX14	-0.225342	0.0227764	0.0916815		TESPA1	-0.171439	0.0451655	0.144837		RNF214	-0.25363	0.0158613	0.0635834		GUCA1B	-0.201633	0.22477	0.698478
LRRC24	-0.162097	0.0381057	0.117576		TMEM229B	-0.225373	0.0227573	0.091649		ANP32D	-0.17147	0.0451262	0.144796		PPIAL4C	-0.253652	0.015852	0.0635614		FAM111B	-0.20174	0.224519	0.69809
TEX22	-0.162099	0.0381043	0.117594		TMBIM4	-0.225404	0.0227381	0.091594		WWC3	-0.171477	0.0451166	0.144821		TMTC4	-0.253689	0.0158362	0.0635134		WDR75	-0.201851	0.224257	0.697668
PRDM12	-0.162125	0.0380726	0.117518		RLN2	-0.225778	0.0225078	0.0907987		LRRIQ3	-0.171501	0.045087	0.144754		NBEAL2	-0.253712	0.015826	0.0635036		PRR16	-0.201884	0.224179	0.697559
WHRN	-0.162142	0.0380519	0.117476		C11orf95	-0.225797	0.0224963	0.0907745		ENO4	-0.171516	0.0450679	0.144749		BEX3	-0.253742	0.0158133	0.0634677		TCHP	-0.201896	0.224153	0.697609
INPP5D	-0.162383	0.0377628	0.116757		ELK3	-0.225843	0.0224678	0.0907257		EXOSC5	-0.171551	0.0450224	0.144687		FAM209A	-0.253775	0.0157995	0.0634277		CGNL1	-0.201915	0.224108	0.6976
TCAF2	-0.162409	0.0377316	0.116683		LPIN3	-0.225867	0.0224534	0.0906899		ZNF71	-0.171574	0.0449936	0.144622		CAPN2	-0.253865	0.0157609	0.063288		ZNF641	-0.201918	0.224101	0.697708
ZBED5	-0.162475	0.0376535	0.116485		PIF1	-0.225906	0.0224293	0.0906144		CSNK2B	-0.171612	0.0449458	0.144553		CNP	-0.253896	0.0157475	0.0632499		PFKFB2	-0.201931	0.22407	0.697742
RPL15	-0.162496	0.0376283	0.116472		HINFP	-0.225989	0.0223789	0.090433		RP11-411B6.6	-0.171726	0.0448017	0.144201		RPLP2	-0.2539	0.0157459	0.0632586		SNX9	-0.20195	0.224025	0.697735
ZFP41	-0.16254	0.0375756	0.116374		CD320	-0.226031	0.0223533	0.0903516		IFI35	-0.171921	0.0445558	0.143493		COX6A1	-0.25391	0.015742	0.0632582		CCND1	-0.202277	0.223262	0.696273
MED16	-0.162555	0.0375581	0.116341		SRCIN1	-0.226064	0.0223327	0.0903126		LTA	-0.171939	0.0445322	0.143445		COMMD1	-0.254083	0.0156684	0.0630239		CLP1	-0.202512	0.222713	0.694954
ZNF296	-0.162568	0.0375428	0.116316		KHDC1	-0.226175	0.0222654	0.0900843		QDPR	-0.171944	0.0445258	0.143453		NDUFA12	-0.254172	0.0156307	0.062918		IGHG4	-0.202561	0.222598	0.69499
HEMK1	-0.16265	0.0374448	0.116077		FAAH	-0.22618	0.0222626	0.0900949		ZDHHC18	-0.171953	0.0445155	0.143447		SHMT1	-0.254202	0.0156181	0.0628824		SLC35G5	-0.202568	0.222581	0.695067
BST2	-0.162694	0.0373922	0.115936		LRRC29	-0.2262	0.0222505	0.0900679		MGST3	-0.17213	0.0442924	0.14284		ARV1	-0.254216	0.015612	0.0628887		E2F4	-0.2026	0.222506	0.695095
GALK1	-0.162809	0.0372569	0.115581		PLA2G10	-0.226265	0.0222111	0.0899746		SLC9A3R1	-0.172153	0.0442636	0.142775		PAIP2B	-0.254226	0.0156079	0.0628875		NRGN	-0.202631	0.222435	0.695137
RBM45	-0.162827	0.0372353	0.115536		DOT1L	-0.226357	0.0221552	0.0898362		COQ9	-0.172163	0.0442522	0.142766		KLHDC9	-0.254245	0.0156001	0.0628711		BRD9	-0.202657	0.222373	0.695072
CMTM5	-0.162851	0.0372072	0.115471		SLAMF6	-0.226376	0.0221436	0.089811		REC8	-0.172294	0.0440886	0.142293		C1orf74	-0.25429	0.015581	0.0628095		TMEM186	-0.202758	0.22214	0.694737
KAT14	-0.162869	0.0371851	0.115445		WDR54	-0.226383	0.0221394	0.0898159		PHF19	-0.172296	0.0440851	0.14231		OXTR	-0.254335	0.0155619	0.0627479		SLC7A7	-0.20276	0.222134	0.694852
COQ3	-0.162915	0.0371315	0.115301		SEMA4F	-0.226405	0.0221262	0.0897844		STOML1	-0.172353	0.0440138	0.142107		BTN3A2	-0.254355	0.0155536	0.0627294		RS1	-0.202799	0.222042	0.694694
CACNA1F	-0.162965	0.0370728	0.115161		RPS14	-0.226425	0.022114	0.0897569		AGTRAP	-0.172388	0.0439703	0.141995		APOBEC3C	-0.254534	0.0154786	0.0624729		GSK3A	-0.202801	0.222038	0.694814
RLN1	-0.162975	0.0370604	0.115144		SNX1	-0.226522	0.0220556	0.0896078		SNX1	-0.172407	0.0439467	0.141974		RRP36	-0.254589	0.0154555	0.06241		TAS2R9	-0.202882	0.22185	0.69488
ILK	-0.16298	0.0370544	0.115147		CH507-9B2.3	-0.226526	0.022053	0.089619		SCN3A	-0.172411	0.0439421	0.141987		C12orf66	-0.254603	0.0154495	0.0624011		RP11-212D19.4	-0.203035	0.221493	0.694289
CRTC2	-0.163006	0.0370244	0.115076		RPS11	-0.226601	0.0220082	0.089503		ADAM11	-0.172429	0.0439204	0.141944		ZKSCAN7	-0.254638	0.0154351	0.0623882		IPO13	-0.203042	0.221477	0.69437
CSDC2	-0.163068	0.0369509	0.114869		ZKSCAN7	-0.226641	0.021984	0.0894264		ARMCX2	-0.172481	0.0438548	0.14176		PIK3R6	-0.254672	0.0154207	0.0623456		ITGB1BP2	-0.20305	0.22146	0.694446
CGREF1	-0.163093	0.0369219	0.1148		HLA-A	-0.226651	0.0219782	0.0894247		AIM1L	-0.17251	0.0438198	0.141702		SBF1	-0.254713	0.0154036	0.0623219		UVSSA	-0.20311	0.221321	0.694274
CEND1	-0.163098	0.0369157	0.114803		TNFSF12	-0.226654	0.0219762	0.0894387		NT5DC2	-0.172624	0.0436779	0.141298		ANXA4	-0.254756	0.0153859	0.0622656		IRAK4	-0.20311	0.22132	0.694402
GOLGA2	-0.163101	0.0369129	0.114816		TESMIN	-0.226656	0.0219748	0.089477		EIF3K	-0.172647	0.0436493	0.141261		FAM83H	-0.254768	0.0153808	0.0622602		GDF3	-0.203131	0.221271	0.694382
ARPC1B	-0.163119	0.036891	0.114769		ST5	-0.226664	0.02197	0.0894795		CTB-102L5.4	-0.172747	0.0435254	0.14097		B4GAT1	-0.254814	0.0153616	0.0621976		DHRS13	-0.203135	0.221262	0.694484
CLUH	-0.163136	0.0368716	0.11473		MESP1	-0.226691	0.0219542	0.089459		TMEM189	-0.17278	0.0434858	0.140897		NDUFB8	-0.254892	0.0153293	0.0621124		ODF3B	-0.20317	0.221181	0.694493
CALD1	-0.16318	0.0368203	0.114614		CADM4	-0.226775	0.0219038	0.0892976		FAM218A	-0.172812	0.0434455	0.140794		CRADD	-0.254917	0.0153187	0.0620998		AMH	-0.203193	0.221127	0.694455
ZNF208	-0.163188	0.0368111	0.114607		LIN7B	-0.226952	0.021798	0.0889541		RAVER1	-0.17285	0.0433993	0.140699		TPI1	-0.254932	0.0153125	0.06209		PEX10	-0.203213	0.22108	0.694705
ZNF74	-0.163236	0.0367548	0.114474		TMEM261	-0.226973	0.0217852	0.0889235		G6PD	-0.172855	0.0433928	0.140706		HEATR3	-0.254949	0.0153055	0.0620766		POLD4	-0.203369	0.220719	0.694358
BDH2	-0.163253	0.0367348	0.114434		HSH2D	-0.226978	0.0217823	0.0889336		NDUFAF2	-0.172863	0.0433831	0.140702		WRNIP1	-0.255001	0.015284	0.0620048		METTL26	-0.203426	0.220587	0.694077
TGFB1I1	-0.163258	0.0367284	0.114435		PDF	-0.227038	0.0217465	0.0888532		RBP1	-0.172886	0.0433552	0.140667		C1RL	-0.255136	0.0152281	0.0618235		RBFOX3	-0.203443	0.220548	0.694085
TRAIP	-0.163303	0.0366763	0.114294		SERPINF2	-0.227106	0.0217061	0.0887099		DNLZ	-0.172891	0.043349	0.140674		CHST6	-0.25515	0.0152221	0.0618142		SMOC1	-0.203566	0.220263	0.693716
F12	-0.163313	0.0366648	0.114301		RAB5B	-0.227106	0.021706	0.0887316		DDOST	-0.172922	0.0433101	0.140603		CIC	-0.255193	0.0152044	0.0617576		RP11-872D17.8	-0.203633	0.220108	0.693491
ZNF646	-0.163365	0.0366044	0.114135		HNRNPA0	-0.227157	0.0216756	0.0886292		FAT1	-0.17303	0.0431776	0.140283		FAM78B	-0.255252	0.0151803	0.06169		THTPA	-0.203637	0.220097	0.693588
MBOAT7	-0.163442	0.0365149	0.11392		FKBP9	-0.227204	0.0216478	0.0885593		DNPEP	-0.173063	0.0431368	0.140205		RARRES2	-0.255422	0.0151103	0.0614657		ICAM3	-0.203691	0.219973	0.693461
KCNK6	-0.163487	0.0364618	0.113819		NAGK	-0.227219	0.0216392	0.0885458		COL2A1	-0.173072	0.0431267	0.1402		PATL2	-0.255522	0.0150692	0.0613136		TUBGCP2	-0.203708	0.219934	0.693472
FAM189B	-0.163569	0.0363669	0.113608		CDH13	-0.227282	0.0216016	0.0884139		TMEM80	-0.173101	0.0430911	0.140112		ZNF248	-0.255541	0.0150617	0.0612982		ARHGDIA	-0.203825	0.219663	0.69301
SGK494	-0.163588	0.0363451	0.113561		ELMO3	-0.227289	0.0215975	0.0884407		DUT	-0.173227	0.0429367	0.139774		KHK	-0.255619	0.0150298	0.0611833		HPDL	-0.203843	0.219622	0.693015
CYP26C1	-0.163606	0.0363244	0.113518		MYH9	-0.227304	0.0215885	0.0884257		PGAM1	-0.173323	0.04282	0.139504		NPRL2	-0.255666	0.0150106	0.0611201		MRPL43	-0.203873	0.219551	0.692924
DNHD1	-0.163677	0.0362422	0.113325		RPP25L	-0.227314	0.021583	0.0884251		TIMP1	-0.173343	0.042796	0.139453		ASB16	-0.2557	0.0149966	0.0610781		SBSN	-0.203931	0.219418	0.692768
ITPKB	-0.163693	0.0362236	0.113289		RAB11FIP4	-0.22732	0.0215791	0.088431		FCER2	-0.173405	0.0427197	0.139232		SAMD7	-0.255841	0.0149394	0.0608903		C1orf105	-0.204125	0.218971	0.69162
PJA1	-0.1637	0.0362156	0.113285		DERA	-0.227327	0.0215752	0.0884587		SLC17A9	-0.173427	0.042693	0.139227		CDC34	-0.25598	0.014883	0.0606901		ZNF416	-0.204241	0.218704	0.691567
SLC16A8	-0.163701	0.0362149	0.113304		MINA	-0.227372	0.0215488	0.0883725		TMEM234	-0.173506	0.0425975	0.138971		ALKBH3	-0.255997	0.0148763	0.0606776		TRAF3IP3	-0.204253	0.218675	0.691607
FARSA	-0.163758	0.0361492	0.113184		CNP	-0.227461	0.0214959	0.0881993		RYR3	-0.173543	0.0425527	0.138934		UGT2B11	-0.256074	0.0148448	0.0605642		GSPT2	-0.204259	0.218663	0.691701
PROZ	-0.163765	0.0361409	0.11318		SULT1A4	-0.227484	0.0214824	0.0881874		SGSH	-0.173587	0.0424993	0.138814		SMARCAL1	-0.256133	0.0148212	0.0604826		LPCAT4	-0.20426	0.218659	0.691821
ZNF439	-0.163964	0.035912	0.112527		HDAC1	-0.227558	0.0214387	0.0880299		XYLB	-0.173626	0.0424522	0.138688		SPEG	-0.256162	0.0148094	0.0604495		ANK1	-0.204271	0.218635	0.691877
SCARF2	-0.163991	0.0358807	0.11245		BRCC3	-0.227638	0.0213921	0.0878605		NR1H3	-0.173726	0.0423319	0.138404		SKP2	-0.256241	0.0147778	0.0603503		AC007326.1	-0.204642	0.21778	0.690094
GFI1B	-0.16406	0.0358023	0.112247		RPL10	-0.227665	0.0213762	0.0878386		FCRLB	-0.173738	0.0423173	0.138384		KCNJ11	-0.256367	0.014727	0.0601875		NRG2	-0.204677	0.2177	0.689972
PEBP4	-0.16408	0.035779	0.112216		KCNIP2	-0.2277	0.0213559	0.0877989		SZT2	-0.173757	0.0422949	0.138365		SMIM10L1	-0.25647	0.0146858	0.060093		IL34	-0.204678	0.217698	0.690098
GRIPAP1	-0.164093	0.0357642	0.112212		GIT1	-0.227704	0.0213535	0.087811		RGSL1	-0.17379	0.0422549	0.138289		LHX4	-0.256501	0.0146732	0.0600564		EPHB4	-0.20477	0.217486	0.689824
CSNK1E	-0.164164	0.0356836	0.112002		REXO2	-0.227759	0.0213213	0.0877003		THSD1	-0.173812	0.0422283	0.138229		ATP5J	-0.256506	0.0146711	0.0600627		SRPRA	-0.204785	0.217452	0.689848
TM4SF20	-0.164238	0.0355994	0.111822		UGT2B11	-0.227759	0.0213213	0.087722		TRIM52	-0.174013	0.0419865	0.137519		VARS2	-0.256519	0.014666	0.0600713		CCDC96	-0.204941	0.217094	0.689374
ANKRD16	-0.164243	0.0355929	0.111823		PLPP5	-0.227784	0.0213065	0.0876829		DNAH1	-0.174021	0.0419769	0.137515		ELMO3	-0.256592	0.0146371	0.0599827		MAP2K7	-0.204965	0.21704	0.689464
TMEM63B	-0.164261	0.0355727	0.111781		ADAT3	-0.227806	0.0212939	0.0876744		L3MBTL2	-0.174074	0.0419144	0.137364		RP11-894J14.5	-0.256612	0.0146292	0.059965		NCKAP1L	-0.204974	0.217019	0.689531
DDX41	-0.164355	0.0354657	0.111508		ALG1	-0.227826	0.0212816	0.0876459		BRICD5	-0.174202	0.0417607	0.136942		RNF207	-0.256618	0.0146264	0.0599688		CD37	-0.205237	0.216416	0.687879
HGD	-0.164368	0.0354514	0.111484		MVK	-0.227849	0.0212685	0.0876135		LDLRAP1	-0.174286	0.0416611	0.136669		C20orf196	-0.256703	0.0145928	0.0598903		FGB	-0.205332	0.216199	0.687587
TMEM80	-0.164378	0.0354401	0.11147		IRF7	-0.22787	0.0212562	0.0875845		PRKAR1B	-0.174327	0.0416124	0.136591		RAD54B	-0.25677	0.0145659	0.0598095		C12orf73	-0.205398	0.216048	0.687368
POLR1D	-0.16439	0.0354266	0.111448		LYPD3	-0.227953	0.0212077	0.0874502		GLB1L	-0.174407	0.0415171	0.136359		CAPG	-0.256837	0.0145393	0.059715		ZNF337	-0.205436	0.215962	0.687227
SPDYE3	-0.164471	0.0353345	0.11118		AFAP1L2	-0.22802	0.0211685	0.0873103		HEXIM2	-0.174436	0.0414834	0.13633		BCAP31	-0.256894	0.0145168	0.0596373		ZNF211	-0.205456	0.215917	0.687216
OAZ1	-0.164483	0.035321	0.111158		RPL22	-0.228122	0.0211093	0.0871095		PXMP4	-0.174498	0.0414092	0.136167		SPINK2	-0.256947	0.014496	0.0595816		LA16c-306E5.2	-0.205474	0.215875	0.687215
ALOX5	-0.164502	0.0353	0.111135		MAEA	-0.228139	0.0210997	0.0870913		SPOUT1	-0.174553	0.0413447	0.136009		ODF2	-0.256964	0.014489	0.0595674		CYP2A6	-0.205518	0.215775	0.687159
TMEM120B	-0.164517	0.0352826	0.111101		DPH5	-0.22822	0.0210526	0.0869188		GNG11	-0.174568	0.0413269	0.135977		EIF3H	-0.257039	0.0144596	0.0594614		NUGGC	-0.205557	0.215685	0.687006
HLA-DMB	-0.164596	0.0351943	0.110886		FRG1	-0.22823	0.021047	0.0869173		CCR3	-0.174626	0.0412577	0.135777		GLB1L	-0.257062	0.0144504	0.0594384		ZNF202	-0.205655	0.215461	0.686557
PHLDB3	-0.164611	0.0351769	0.110852		DDX28	-0.228272	0.0210228	0.0868606		HDDC3	-0.174671	0.0412053	0.135685		MRPL35	-0.257077	0.0144444	0.0594282		GORASP1	-0.205837	0.215048	0.685769
ITGAX	-0.164808	0.0349562	0.110409		SLC22A31	-0.228312	0.0209998	0.0867873		KTI12	-0.174672	0.0412035	0.135706		INTS9	-0.257125	0.0144257	0.0593958		PIEZO1	-0.205922	0.214854	0.685677
TMEM27	-0.164847	0.0349122	0.110291		EIF6	-0.228348	0.0209786	0.0867212		HADH	-0.174684	0.0411897	0.135688		PLAC8	-0.257164	0.0144104	0.059362		NFKB2	-0.205955	0.214778	0.685832
EP400NL	-0.164859	0.0348987	0.11027		KHK	-0.228432	0.0209302	0.0865645		RIC8B	-0.17469	0.0411831	0.135693		SCLY	-0.257257	0.0143737	0.0592407		BRICD5	-0.206005	0.214665	0.685735
SIPA1	-0.164918	0.0348322	0.110101		MAN2A2	-0.228444	0.0209235	0.0865582		PLXNA2	-0.17469	0.0411826	0.135718		TREX2	-0.257366	0.0143308	0.0591079		ENPP7	-0.206007	0.21466	0.685852
C12orf54	-0.164926	0.0348239	0.110117		PPIL3	-0.228523	0.0208777	0.0864122		ZNF132	-0.174781	0.0410753	0.135391		TMEM53	-0.25737	0.0143293	0.0591165		GRK6	-0.206173	0.214283	0.685044
GABARAPL2	-0.164973	0.0347717	0.109973		RRP36	-0.228574	0.0208487	0.0863354		NELFE	-0.174869	0.0409728	0.135107		AEN	-0.257431	0.0143053	0.0590468		MMP2	-0.206173	0.214282	0.685173
ATG2A	-0.165026	0.034712	0.109847		ABHD8	-0.228595	0.0208366	0.0863282		FAN1	-0.17487	0.0409705	0.135127		FAM120C	-0.25751	0.0142747	0.0589646		ANKRD13D	-0.206217	0.214184	0.685124
LAGE3	-0.165204	0.0345141	0.109346		FAM160B2	-0.228628	0.0208179	0.0862726		MXD3	-0.174952	0.0408745	0.134918		MFSD13A	-0.257571	0.0142508	0.0588805		ZNF700	-0.206252	0.214103	0.684996
SAA4	-0.165208	0.0345096	0.109353		SPACA6	-0.228657	0.0208014	0.0862254		TRIM7	-0.175052	0.0407579	0.134613		RLN2	-0.257618	0.0142326	0.0588345		TMPO	-0.206284	0.214031	0.684899
TRAPPC5	-0.165241	0.0344737	0.109281		HERC3	-0.228968	0.0206238	0.0856178		PIAS3	-0.175194	0.0405928	0.134148		ERP27	-0.257634	0.0142261	0.0588224		RP11-309L24.4	-0.206385	0.213802	0.684694
FAM81B	-0.1653	0.0344077	0.109156		CLCA4	-0.228968	0.0206237	0.0856392		NCCRP1	-0.175195	0.0405913	0.13417		PIANP	-0.257685	0.0142062	0.0587547		AC022405.1	-0.206504	0.213533	0.684495
HSD17B1	-0.165329	0.0343759	0.109096		TTC13	-0.22898	0.0206169	0.0856324		NCDN	-0.175258	0.0405182	0.134009		ZFPL1	-0.257691	0.014204	0.0587604		DVL2	-0.206524	0.213486	0.684612
DHX38	-0.165482	0.0342074	0.108603		BORCS7-ASMT	-0.229001	0.0206049	0.0856041		GNG8	-0.175293	0.0404767	0.133925		C6orf226	-0.257705	0.0141987	0.0587532		TBC1D17	-0.206533	0.213466	0.684679
VAV2	-0.165546	0.0341376	0.108444		GOLGA8R	-0.229017	0.0205956	0.0855868		YIF1B	-0.175341	0.040422	0.133771		B4GALT3	-0.257762	0.0141765	0.0586758		VPS9D1	-0.206627	0.213254	0.684263
ZNF45	-0.165604	0.0340736	0.108303		LNP1	-0.229162	0.0205134	0.0852878		OR11H4	-0.175351	0.0404099	0.133784		NPR2	-0.2578	0.0141615	0.0586287		BCL2L11	-0.206635	0.213235	0.684336
ZNF512B	-0.165702	0.0339668	0.108047		TOMM7	-0.229271	0.020452	0.0850968		C14orf37	-0.175396	0.0403573	0.133663		ISG15	-0.257816	0.0141556	0.0586187		MPZ	-0.206866	0.212713	0.683456
CTC-479C5.12	-0.165894	0.0337565	0.107501		XPO6	-0.229311	0.0204293	0.0850452		MYO19	-0.175403	0.0403502	0.133693		MGAT3	-0.257837	0.0141474	0.0585995		ZNF517	-0.206867	0.21271	0.683579
MYO1G	-0.166026	0.0336137	0.10715		ZDHHC19	-0.22933	0.0204188	0.0850228		FAM45A	-0.175427	0.040322	0.133626		NECAB3	-0.257889	0.0141271	0.0585302		HSPE1-MOB4	-0.206989	0.212435	0.683091
HLA-F	-0.166034	0.0336047	0.107142		SMPD3	-0.229345	0.0204101	0.0850077		HFE2	-0.175462	0.0402815	0.133573		TIGD1	-0.2579	0.0141231	0.0585281		GRM6	-0.207009	0.212389	0.683076
TMEM158	-0.166166	0.0334622	0.106729		SPIN3	-0.229367	0.0203977	0.0849776		C1orf123	-0.175481	0.0402596	0.133554		ACTA2	-0.257961	0.0140993	0.0584589		ITGA2B	-0.207055	0.212286	0.683009
MIF4GD	-0.166265	0.0333554	0.106449		ENO1	-0.229714	0.0202029	0.084251		GIPC3	-0.175488	0.0402511	0.133552		LTC4S	-0.258044	0.0140673	0.0583407		CYGB	-0.207068	0.212257	0.68305
TMEM8A	-0.166283	0.033336	0.106429		LRCH4	-0.229926	0.0200851	0.0838228		FDX2	-0.175491	0.0402482	0.133569		TTC39C	-0.258064	0.0140597	0.0583238		FCRL3	-0.207111	0.212159	0.682869
RP3-468K18.7	-0.166397	0.0332134	0.106098		CALHM2	-0.230002	0.0200428	0.0836675		MAPK13	-0.175491	0.0402478	0.133594		ECHS1	-0.258116	0.0140394	0.0582543		CLN5	-0.207186	0.21199	0.682588
LDLRAP1	-0.16641	0.0331995	0.106074		CRADD	-0.230031	0.0200267	0.0836213		ATP5G1	-0.175551	0.0401791	0.133474		AC007326.1	-0.258195	0.0140091	0.0581578		DRGX	-0.207198	0.211963	0.682636
SEPN1	-0.166412	0.0331975	0.106089		SLC2A6	-0.230045	0.0200189	0.0836097		PHLDB3	-0.175565	0.040162	0.133444		TMEM203	-0.258241	0.0139916	0.0580994		PRSS57	-0.207402	0.211503	0.682081
DXO	-0.166423	0.033186	0.106072		TJAP1	-0.230103	0.0199866	0.0835172		GDPD3	-0.175626	0.0400918	0.133264		MAN2A2	-0.258307	0.0139661	0.0580081		OR52I1	-0.207405	0.211496	0.682192
SLC16A5	-0.166481	0.0331241	0.105895		SIRT4	-0.230248	0.0199066	0.0832038		PNKD	-0.175664	0.0400482	0.133199		LAT2	-0.258382	0.0139375	0.0579041		ZNF778	-0.207437	0.211425	0.68223
MAPKAPK2	-0.166503	0.0331004	0.10584		LPAR5	-0.230269	0.0198953	0.0831773		H2BFS	-0.175717	0.039987	0.133049		IGLL5	-0.258433	0.0139181	0.0578669		SELM	-0.207437	0.211424	0.68236
GEMIN8	-0.166601	0.0329952	0.105564		RP11-244H3.4	-0.230273	0.0198929	0.0831883		OXER1	-0.175771	0.0399257	0.132899		ZPBP	-0.258435	0.0139171	0.0578771		CDKN2AIPNL	-0.207442	0.211413	0.682588
AGA	-0.166604	0.032992	0.105574		SMARCD3	-0.230283	0.0198873	0.0831859		CFL1	-0.175815	0.0398744	0.132754		GPI	-0.258506	0.01389	0.0577937		EFHB	-0.207448	0.2114	0.68268
ECI2	-0.166685	0.0329064	0.105382		MEAF6	-0.230337	0.0198575	0.0830823		TMEM69	-0.175845	0.039841	0.13267		TAS2R10	-0.258606	0.0138522	0.0576508		SIRT3	-0.207461	0.211371	0.68272
TAS2R4	-0.166692	0.0328982	0.105376		LSM14B	-0.230369	0.01984	0.0830513		CCDC53	-0.175913	0.0397621	0.13246		RPS4X	-0.258705	0.0138145	0.0575374		ANXA4	-0.207553	0.211163	0.682447
LTBP3	-0.166751	0.0328354	0.105195		COL8A2	-0.230497	0.0197693	0.0827763		HHEX	-0.17596	0.0397084	0.132335		LHB	-0.258793	0.0137809	0.0574264		RECK	-0.207729	0.210769	0.681572
CALCOCO1	-0.166942	0.0326333	0.10473		SLC2A4RG	-0.230632	0.0196956	0.082593		SEMA4A	-0.175968	0.0397001	0.132334		UQCR11	-0.258819	0.0137712	0.0574		NAV2	-0.207816	0.210573	0.681204
ENO4	-0.166959	0.0326156	0.104734		HGH1	-0.230636	0.0196933	0.0826043		MOAP1	-0.175972	0.0396953	0.132344		VIPAS39	-0.258889	0.0137446	0.0573183		UNC119B	-0.207845	0.210507	0.681125
LIM2	-0.166992	0.0325805	0.104642		PSMC5	-0.230639	0.0196917	0.0826184		NCF1	-0.17608	0.0395724	0.131988		TMEM14B	-0.258941	0.0137249	0.0572795		ROBO4	-0.207854	0.210488	0.681196
RP4-734P14.4	-0.166996	0.0325762	0.104648		PABPC1L	-0.230696	0.0196606	0.0825298		MAN2A2	-0.176144	0.0394987	0.131822		PLPP6	-0.259018	0.013696	0.0572163		C11orf68	-0.207989	0.210185	0.680483
FAM129C	-0.167037	0.0325334	0.104572		RP3-468K18.7	-0.230751	0.0196305	0.0824453		PIGG	-0.176176	0.039463	0.131756		GINS1	-0.259132	0.0136532	0.0570662		PUSL1	-0.208007	0.210144	0.680614
TMEM266	-0.167152	0.0324124	0.104284		TMEM238	-0.230809	0.0195992	0.0823344		SERPINB6	-0.176264	0.0393629	0.131474		MLLT11	-0.259222	0.0136192	0.0569531		VLDLR	-0.208044	0.210062	0.680484
LONP1	-0.167166	0.0323972	0.104275		UCKL1	-0.230887	0.0195565	0.082176		FABP3	-0.176278	0.0393471	0.131448		GOLGA8R	-0.259228	0.013617	0.0569582		YBX1	-0.208055	0.210036	0.680666
CTU1	-0.167179	0.0323837	0.104252		LRRC56	-0.230958	0.019518	0.082035		S100A4	-0.176343	0.0392738	0.131283		ZNF71	-0.259471	0.0135264	0.056665		LBR	-0.208074	0.209994	0.680662
MXRA8	-0.167187	0.0323749	0.104244		CTSH	-0.231008	0.0194912	0.0819432		CALD1	-0.176433	0.0391711	0.130992		FBXO40	-0.259531	0.0135041	0.0565861		TCF3	-0.208102	0.209932	0.680595
AC104532.2	-0.167206	0.0323556	0.104202		PHF12	-0.231198	0.0193883	0.081552		C21orf58	-0.176462	0.0391382	0.130908		ST5	-0.259618	0.0134716	0.0564926		AC006449.2	-0.208105	0.209925	0.680703
PARP12	-0.167302	0.0322546	0.103998		R3HDM2	-0.231202	0.0193862	0.0815638		C18orf21	-0.176503	0.0390922	0.130807		SLFN12L	-0.25969	0.0134451	0.0563958		DDAH2	-0.208207	0.209696	0.680362
SDR42E1	-0.167408	0.0321436	0.103661		CLSTN3	-0.231343	0.0193105	0.0813281		C9orf43	-0.176581	0.0390044	0.130593		ARHGAP9	-0.259778	0.0134124	0.0562871		MTX3	-0.208277	0.20954	0.68039
XKR5	-0.167444	0.0321061	0.10356		CYB561D2	-0.231376	0.0192924	0.0812726		CDC25B	-0.176619	0.0389622	0.130584		MED11	-0.259854	0.0133841	0.0561828		IMMP2L	-0.208299	0.20949	0.68036
FAAP100	-0.167547	0.0319993	0.103336		NPIPA1	-0.231445	0.0192553	0.081137		ANKRD20A1	-0.176628	0.0389517	0.130575		DDX11	-0.259888	0.0133717	0.056159		SLC8A3	-0.2083	0.209488	0.680488
ADRM1	-0.167578	0.0319671	0.103293		SRP14	-0.23148	0.0192369	0.0810798		CENPV	-0.176641	0.0389375	0.130554		PHF2	-0.259897	0.0133685	0.0561601		COX14	-0.208418	0.209225	0.679899
AP003419.11	-0.167781	0.0317566	0.102833		PTGS1	-0.231508	0.0192219	0.0810578		TNRC18	-0.176643	0.0389345	0.13057		PGM5	-0.259918	0.0133606	0.0561412		PSMC3IP	-0.208617	0.208781	0.679123
PPP1R32	-0.167857	0.0316788	0.102621		RPS27A	-0.23152	0.0192154	0.0810511		IFT88	-0.176669	0.0389059	0.130501		ZNF354B	-0.259954	0.0133473	0.0560991		SFMBT2	-0.208619	0.208775	0.679236
ABHD14A-ACY1	-0.167988	0.0315442	0.102285		ALOX5	-0.231544	0.0192025	0.0810173		PLVAP	-0.176758	0.0388059	0.130244		STAT6	-0.25997	0.0133413	0.0561025		ACOXL	-0.208623	0.208766	0.679342
SLC2A11	-0.168021	0.0315098	0.102194		TMEM120A	-0.231575	0.0191862	0.0809694		SYS1-DBNDD2	-0.17678	0.0387812	0.130241		IFT27	-0.260016	0.0133244	0.0560456		OR52N2	-0.208647	0.208713	0.679302
SLC9A5	-0.168024	0.0315065	0.102203		MYBBP1A	-0.231583	0.0191819	0.0809716		AMER1	-0.176802	0.0387562	0.130183		RPL35	-0.260086	0.0132989	0.0559813		TRIM39-RPP21	-0.208852	0.208257	0.678885
TRIM41	-0.168032	0.0314989	0.102199		PAQR4	-0.231588	0.0191791	0.0809808		C9orf172	-0.176818	0.0387384	0.130176		C1orf174	-0.260218	0.0132503	0.055805		CCDC84	-0.208866	0.208225	0.679049
TBRG4	-0.168055	0.0314753	0.102142		FBXO9	-0.231602	0.0191714	0.0809688		PNPLA1	-0.17682	0.0387357	0.130194		ALG12	-0.260224	0.0132483	0.0558107		CNDP1	-0.208967	0.208001	0.678851
ITGA10	-0.168097	0.0314317	0.10206		EIF4E2	-0.231654	0.0191439	0.0808939		HOMEZ	-0.176824	0.0387314	0.130205		TRAF7	-0.260306	0.0132183	0.0556984		MLST8	-0.208985	0.207961	0.678855
PNKD	-0.168124	0.0314049	0.101993		RPS15A	-0.231664	0.0191383	0.0808907		FAM159A	-0.176837	0.0387172	0.130184		MROH1	-0.260311	0.0132163	0.0557044		TBC1D10B	-0.20905	0.207815	0.67878
PELP1	-0.168172	0.0313555	0.101853		SRRM2	-0.231711	0.0191136	0.0808071		MAGEF1	-0.176899	0.0386476	0.129977		ZNF500	-0.260317	0.0132141	0.055709		HIP1R	-0.209072	0.207767	0.678758
DGKD	-0.168183	0.0313445	0.101837		CLCN4	-0.231849	0.0190399	0.0805365		RAD51D	-0.176913	0.0386321	0.129977		RIMBP3	-0.26043	0.0131728	0.0555494		GPR143	-0.209193	0.207498	0.678281
CACNG8	-0.168183	0.0313443	0.101857		PIN4	-0.231857	0.0190358	0.08054		TMEM106C	-0.177	0.0385352	0.129677		TMEM177	-0.260506	0.0131454	0.0554619		MBOAT1	-0.209256	0.207357	0.678088
CTU2	-0.168234	0.0312921	0.101707		CHID1	-0.232069	0.0189238	0.0801477		TPM1	-0.177036	0.0384953	0.129596		GP9	-0.260515	0.0131421	0.055462		TFPI	-0.209366	0.207114	0.677427
CARD11	-0.168347	0.0311774	0.101414		PSMD4	-0.232099	0.0189076	0.0800997		BCAT2	-0.177081	0.0384455	0.129455		AC002310.11	-0.260529	0.013137	0.0554545		MRPL28	-0.209452	0.206924	0.677071
PCNX2	-0.168352	0.0311717	0.101415		GDF9	-0.232123	0.0188948	0.0800659		LINC00959	-0.177087	0.0384382	0.129483		ARHGEF10	-0.260642	0.0130961	0.0553103		CCDC12	-0.209482	0.206857	0.676986
ANKRD34A	-0.168358	0.0311656	0.101415		HENMT1	-0.23225	0.0188281	0.0798854		FBXL18	-0.177147	0.0383717	0.129285		TMEM19	-0.260644	0.0130953	0.0553211		RAPSN	-0.209517	0.206779	0.676864
TTC38	-0.168359	0.0311651	0.101434		TTC39C	-0.232304	0.0187999	0.0797865		PCBP4	-0.177169	0.0383474	0.129229		ARIH2OS	-0.26066	0.0130896	0.055311		CAV2	-0.209543	0.206721	0.676809
CNDP2	-0.168367	0.0311566	0.101446		ARHGEF10	-0.232352	0.0187748	0.0797002		ADPRH	-0.177185	0.0383294	0.129221		SFTPD	-0.260889	0.0130069	0.0549894		YPEL1	-0.209561	0.206682	0.676814
SETD1B	-0.168427	0.0310958	0.101288		ZNF71	-0.23239	0.0187546	0.0796348		MSMP	-0.177198	0.0383149	0.129199		ARL10	-0.261022	0.0129589	0.0548427		EIF4G1	-0.209925	0.205875	0.675106
FGR	-0.168529	0.0309924	0.10103		NICN1	-0.232411	0.0187436	0.0796085		LIM2	-0.177229	0.0382811	0.129111		SPI1	-0.261031	0.0129557	0.0548432		DEK	-0.209941	0.205841	0.675262
DDB2	-0.168535	0.0309867	0.101032		NAT9	-0.232421	0.0187382	0.0796062		NKAPL	-0.177305	0.0381971	0.12888		CBR4	-0.26142	0.0128165	0.0543652		RP11-12J10.3	-0.209984	0.205746	0.675218
ZSCAN26	-0.168586	0.0309345	0.100901		CREB3L4	-0.232457	0.0187197	0.0795887		EIF3F	-0.177318	0.0381817	0.128855		C19orf38	-0.261606	0.0127508	0.0541001		TDP2	-0.210075	0.205545	0.674826
PRR7	-0.16863	0.0308903	0.100836		CHD1L	-0.232484	0.0187055	0.0795692		C17orf89	-0.177358	0.0381378	0.128785		RPL17	-0.261628	0.012743	0.0540811		C11orf31	-0.210151	0.205377	0.67441
ATP6V1E2	-0.168679	0.0308405	0.100753		RP11-644F5.10	-0.232598	0.018646	0.0793772		TMEM184A	-0.177385	0.0381082	0.128738		WBP1	-0.261704	0.0127161	0.0539807		SGK223	-0.210164	0.205347	0.674445
GABBR1	-0.168758	0.0307617	0.100536		VPS9D1	-0.232726	0.018579	0.0791329		BDH2	-0.177512	0.0379683	0.128396		PEX11G	-0.261771	0.0126925	0.0539083		COX4I1	-0.210173	0.205328	0.674515
SLC25A45	-0.168833	0.0306862	0.100328		HDAC5	-0.232734	0.0185751	0.0791365		MSL1	-0.177526	0.0379524	0.128368		PRKCSH	-0.26182	0.0126749	0.0538611		AP4M1	-0.210233	0.205195	0.674347
MAPK13	-0.168915	0.0306045	0.100081		FAM131A	-0.232752	0.0185657	0.0791167		RPP21	-0.177686	0.0377772	0.127802		AC245100.1	-0.261945	0.0126311	0.0537164		SPRED3	-0.210254	0.205149	0.67433
IL27RA	-0.16893	0.0305894	0.100051		CCDC154	-0.232763	0.0185601	0.0791133		PIGM	-0.177767	0.037689	0.127556		RNF170	-0.261958	0.0126266	0.0537108		P2RX5	-0.21026	0.205136	0.67442
SAPCD1	-0.169092	0.0304275	0.0996399		SOX15	-0.232794	0.018544	0.0790651		MIXL1	-0.177783	0.0376713	0.127522		IGHD	-0.262004	0.0126106	0.0536564		UFL1	-0.210294	0.205062	0.674443
FAM90A1	-0.169111	0.0304085	0.0996172		WDR83OS	-0.233011	0.0184314	0.0786659		FAM153C	-0.178018	0.0374146	0.126757		NCBP2-AS2	-0.262083	0.0125827	0.0535515		RPS15	-0.210428	0.204766	0.673874
LURAP1L	-0.169144	0.0303758	0.0995299		LGALS9	-0.233085	0.0183933	0.0785642		SIGIRR	-0.178038	0.0373935	0.126763		MEAF6	-0.262111	0.0125728	0.0535234		CRABP2	-0.210573	0.204447	0.673225
GMPR2	-0.169208	0.0303124	0.0993612		NCAPD2	-0.233091	0.0183905	0.0785722		SLC35C1	-0.178066	0.0373621	0.126708		MAGEF1	-0.262164	0.0125544	0.0534725		PDXDC1	-0.210602	0.204384	0.673285
WDR27	-0.169235	0.0302848	0.0992904		ACTR3B	-0.233091	0.0183904	0.0785921		BCS1L	-0.178089	0.0373382	0.126705		SKIV2L	-0.262229	0.0125316	0.0534029		PTGER3	-0.210716	0.204132	0.673123
TAL1	-0.169237	0.0302833	0.0993053		RIMBP3	-0.233188	0.0183406	0.0784401		SHISA9	-0.178105	0.0373203	0.12667		PLPP5	-0.262305	0.0125053	0.0533733		INSL4	-0.210735	0.204092	0.673125
MBTPS1	-0.169335	0.030186	0.0990449		DBNL	-0.233245	0.0183114	0.0783353		TACR2	-0.178151	0.0372707	0.12658		IL22	-0.262331	0.0124962	0.053348		C4A	-0.210746	0.204068	0.673315
STK25	-0.169387	0.0301351	0.0989369		TMEM143	-0.233246	0.0183108	0.0783532		ZNF213	-0.178172	0.0372476	0.126553		TTLL1	-0.262342	0.0124925	0.0533599		STAB2	-0.210758	0.204042	0.673362
UPK3BL	-0.169456	0.0300665	0.0987704		XRCC3	-0.233288	0.0182891	0.0782804		GSDMD	-0.178224	0.0371913	0.126388		CDCA7	-0.262457	0.0124524	0.0532299		ELK3	-0.210767	0.204021	0.673428
C15orf57	-0.169523	0.0300007	0.0985737		VGLL4	-0.233294	0.0182861	0.0782878		PABPN1L	-0.178306	0.0371032	0.126218		NR1I2	-0.262508	0.0124349	0.0531685		GATS	-0.210869	0.203797	0.672956
NRGN	-0.169542	0.0299817	0.098531		MAN2C1	-0.233304	0.0182808	0.0783055		C3orf62	-0.178306	0.0371023	0.126241		S100PBP	-0.262592	0.0124056	0.053057		FAM49A	-0.210886	0.203761	0.673106
MYH7B	-0.169643	0.0298832	0.0982462		CREBZF	-0.233336	0.0182646	0.0782973		G6PC3	-0.178327	0.03708	0.126243		DNAJC24	-0.262638	0.01239	0.0530176		SMDT1	-0.211052	0.203395	0.6723
C17orf75	-0.169644	0.0298822	0.0982622		F8A3	-0.23337	0.018247	0.0782622		FBXL14	-0.178346	0.0370592	0.126198		RP3-382I10.7	-0.262663	0.0123812	0.0530075		C9orf172	-0.211055	0.203388	0.672412
CLDN5	-0.169669	0.0298573	0.0982389		CERKL	-0.23343	0.0182163	0.0781508		NUDT8	-0.178391	0.037011	0.126085		HHEX	-0.262693	0.0123708	0.0529902		CCDC159	-0.211088	0.203316	0.672442
KCNMA1	-0.169773	0.0297559	0.0980029		TM7SF2	-0.233471	0.0181954	0.0781014		ATXN3L	-0.178462	0.036935	0.125904		RP11-244H3.4	-0.262783	0.01234	0.0528856		SLCO4A1	-0.211122	0.203243	0.672335
TMEM40	-0.169852	0.0296785	0.0978256		ZNF500	-0.233508	0.0181765	0.0780405		MDH2	-0.178507	0.0368862	0.125764		HSD17B1	-0.262893	0.0123021	0.0527368		IK	-0.211132	0.203222	0.672398
IFT88	-0.169898	0.0296339	0.0977759		COTL1	-0.233529	0.0181657	0.0780348		RAB4B	-0.178524	0.0368686	0.12573		RAB5B	-0.26292	0.0122929	0.0527109		CIITA	-0.211136	0.203212	0.672501
ZNF429	-0.169919	0.0296134	0.0977276		WBP1	-0.23361	0.0181247	0.0779193		AP1S1	-0.178535	0.0368565	0.12574		PIK3CD	-0.263002	0.0122647	0.0526037		NCAPD3	-0.211136	0.203211	0.672633
CDH24	-0.169985	0.029549	0.0975348		NUCB1	-0.233611	0.0181242	0.0779375		NFRKB	-0.178605	0.0367811	0.125535		MMP24-AS1	-0.263037	0.0122526	0.0525657		TBC1D3L	-0.211149	0.203184	0.672676
GNAL	-0.170162	0.0293777	0.0970855		NR2C2AP	-0.23369	0.0180841	0.0778255		COG1	-0.178819	0.0365523	0.124934		CRIP3	-0.26306	0.012245	0.0525464		PAGR1	-0.211225	0.203018	0.672394
OTUB1	-0.170163	0.0293768	0.0971017		MAMDC4	-0.233699	0.0180796	0.0778465		PKHD1L1	-0.178824	0.0365467	0.124967		PGGHG	-0.263072	0.0122407	0.0525419		CYP2U1	-0.211345	0.202756	0.671661
PPP1R16A	-0.170178	0.0293618	0.0970717		APOLD1	-0.233717	0.01807	0.0778254		MDS2	-0.17893	0.0364346	0.124635		COMTD1	-0.263093	0.0122337	0.0525254		CLEC18B	-0.211405	0.202623	0.671358
WDR5	-0.170179	0.0293615	0.09709		ODF2	-0.233774	0.0180411	0.0777616		PGAM2	-0.179019	0.0363398	0.124362		PROCA1	-0.263291	0.0121662	0.0522897		LINC00694	-0.21155	0.202306	0.670574
CDC42BPB	-0.170182	0.0293581	0.0970982		RP11-216L13.17	-0.233781	0.0180377	0.0777672		RP11-434D12.1	-0.179024	0.0363345	0.124369		CSTB	-0.263383	0.0121349	0.0521959		RPL13A	-0.211598	0.202202	0.670497
PUS1	-0.170267	0.0292762	0.0968464		TEN1	-0.233787	0.0180347	0.0777748		ZSCAN26	-0.179034	0.0363237	0.124358		SPOCD1	-0.263513	0.0120909	0.0520334		C1orf109	-0.211636	0.202118	0.670488
GNG11	-0.170342	0.0292044	0.0966671		FUOM	-0.233879	0.0179881	0.0776141		KCNAB2	-0.179117	0.0362357	0.124108		TST	-0.263568	0.0120723	0.0519807		CACNG6	-0.211651	0.202085	0.670514
LIPT1	-0.170349	0.0291975	0.0966634		TRABD	-0.233885	0.0179851	0.0776215		RP11-81A22.5	-0.179118	0.0362347	0.124131		HSFX2	-0.263606	0.0120594	0.0519386		MTFR1L	-0.211752	0.201867	0.669923
POLL	-0.170422	0.0291273	0.0965081		RFC4	-0.233891	0.017982	0.0776281		MRPS25	-0.179121	0.0362319	0.124147		CTNNBIP1	-0.263615	0.0120565	0.0519397		PPP1R14C	-0.211762	0.201845	0.669986
ATP5O	-0.170436	0.0291136	0.0965015		GGACT	-0.233906	0.0179743	0.0776154		PHF1	-0.179186	0.0361629	0.123961		FAM26F	-0.263637	0.0120488	0.0519201		PGLYRP2	-0.211816	0.201727	0.669863
PROB1	-0.17051	0.0290425	0.0963044		AIM1L	-0.233967	0.0179436	0.0775233		ATF6B	-0.179226	0.0361205	0.123842		SDHAF4	-0.263712	0.0120236	0.051825		PQBP1	-0.211829	0.201698	0.6699
SPOUT1	-0.170523	0.0290307	0.0963036		PPP1R14B	-0.233974	0.0179401	0.0775281		ATP13A4	-0.179485	0.0358483	0.123164		PRMT7	-0.26377	0.0120044	0.051769		GON4L	-0.211876	0.201595	0.669692
HFE2	-0.170532	0.0290215	0.0962926		MKL1	-0.233989	0.0179328	0.0775169		NDUFA4	-0.179491	0.0358423	0.123168		RNASE6	-0.264272	0.0118366	0.0511518		MESDC1	-0.212029	0.201264	0.669129
MSL1	-0.170546	0.0290084	0.0962684		KRT222	-0.234011	0.0179213	0.0775078		MXRA8	-0.179541	0.0357901	0.12304		MEI1	-0.264308	0.0118248	0.0511141		TRAFD1	-0.212034	0.201252	0.669225
ZCWPW1	-0.170548	0.0290067	0.0962819		UNG	-0.234025	0.0179143	0.0774978		PRPF40B	-0.179542	0.0357887	0.123061		AGTRAP	-0.264349	0.011811	0.0510813		PC	-0.212035	0.201251	0.669353
COL23A1	-0.170868	0.0287025	0.0953678		TRIM16L	-0.234054	0.0178998	0.0774552		PIGL	-0.179568	0.0357613	0.122992		CFDP1	-0.264368	0.0118047	0.0510675		COLGALT1	-0.212164	0.20097	0.668688
BAK1	-0.170953	0.0286213	0.0951744		MEGF6	-0.23406	0.017897	0.0774633		FBXO24	-0.179638	0.0356879	0.122816		LPAR5	-0.264451	0.0117774	0.0509758		IRF9	-0.212186	0.200921	0.668659
SLC17A9	-0.171031	0.0285476	0.0949864		UQCC2	-0.234116	0.0178685	0.0774006		TMEM138	-0.179702	0.0356219	0.12264		RPS3	-0.264465	0.0117727	0.0509687		PCP2	-0.212204	0.200884	0.66867
B4GALT7	-0.171256	0.028336	0.0943774		HAGHL	-0.234245	0.0178038	0.0771809		CBLN3	-0.17974	0.0355823	0.122529		ZDHHC24	-0.264478	0.0117685	0.0509638		CLIC5	-0.212254	0.200773	0.668706
PLCD1	-0.171315	0.0282814	0.0942714		MXD4	-0.234298	0.0177772	0.077126		F12	-0.179922	0.0353922	0.122001		CCNB3	-0.264585	0.0117332	0.0508246		USP37	-0.212354	0.200557	0.668523
LYRM9	-0.17136	0.0282394	0.0941693		PRSS16	-0.234304	0.0177742	0.0771334		KIZ	-0.180042	0.0352678	0.121674		TRAC	-0.26469	0.0116988	0.050715		FAM131A	-0.212409	0.200437	0.668394
ZBTB22	-0.171381	0.0282198	0.0941227		CDC25B	-0.234306	0.0177734	0.0771499		ADAMTS16	-0.180097	0.0352118	0.121532		MINA	-0.264769	0.0116727	0.0506419		ZNF274	-0.212492	0.200258	0.668064
KLF13	-0.171408	0.0281939	0.0940553		FGF22	-0.234362	0.0177453	0.0770484		IGFBP4	-0.180106	0.0352024	0.121524		ANKRD23	-0.26479	0.0116659	0.0506257		MGAT1	-0.212519	0.2002	0.668005
B4GALT3	-0.171418	0.0281855	0.0940462		UQCR10	-0.234366	0.0177432	0.0770592		RP11-542C16.2	-0.180111	0.0351972	0.121532		DMPK	-0.264796	0.0116638	0.0506299		GSTA4	-0.212564	0.200101	0.66781
MYDGF	-0.171499	0.0281093	0.0938111		ZNF75D	-0.234446	0.0177034	0.0769268		GIT1	-0.180129	0.0351787	0.121493		PIGR	-0.264825	0.0116542	0.0506015		RPP21	-0.212643	0.199931	0.667512
RAC3	-0.171828	0.0278045	0.0929247		HTATIP2	-0.234461	0.017696	0.0769151		ODF3B	-0.18013	0.0351775	0.121514		FLAD1	-0.264858	0.0116437	0.0505691		HIRA	-0.212733	0.199736	0.66713
PIK3IP1	-0.17192	0.0277201	0.0926988		TSR2	-0.234565	0.0176442	0.0767502		C15orf57	-0.180172	0.0351337	0.121388		CCDC114	-0.26487	0.0116397	0.0505648		PHLDA3	-0.212742	0.199716	0.667199
RPP21	-0.17198	0.0276648	0.0925515		HLA-DQA2	-0.234599	0.0176275	0.0766977		TIMM17B	-0.180344	0.0349569	0.120878		CLCN2	-0.26493	0.01162	0.0505057		ZNF548	-0.212848	0.199487	0.667106
PDLIM7	-0.172014	0.0276333	0.0924833		ZNF382	-0.234602	0.0176259	0.0767109		IL16	-0.180382	0.0349184	0.120771		MTMR4	-0.26494	0.0116168	0.0505053		SMAGP	-0.212885	0.199408	0.667109
ARL16	-0.172164	0.0274965	0.0920627		GRIPAP1	-0.234616	0.0176191	0.0767012		HAS1	-0.180393	0.0349072	0.120757		HESX1	-0.264957	0.0116113	0.0504945		LRRC43	-0.2129	0.199375	0.667271
DUT	-0.172188	0.0274747	0.0920082		CMTM1	-0.234666	0.0175942	0.0766333		JOSD2	-0.180415	0.0348841	0.120702		TRIT1	-0.264964	0.011609	0.0504977		NBN	-0.2129	0.199374	0.667402
CKMT2	-0.172191	0.0274715	0.0920161		AP2M1	-0.234739	0.017558	0.0765362		SOX15	-0.180508	0.034789	0.120398		VKORC1	-0.265008	0.0115946	0.0504485		RGS14	-0.212988	0.199184	0.667036
PPCS	-0.172214	0.0274508	0.0919655		ZBTB45	-0.234741	0.0175567	0.0765508		AGK	-0.180557	0.0347393	0.120251		H2AFJ	-0.265073	0.0115734	0.0503692		SLC25A42	-0.213029	0.199097	0.666879
PTGER3	-0.172219	0.027446	0.091968		DCAKD	-0.23475	0.0175522	0.0765511		ANKS3	-0.180607	0.0346879	0.120124		SMPD3	-0.265109	0.0115619	0.0503456		TSPAN12	-0.213117	0.198906	0.666643
IGFBP4	-0.172239	0.0274281	0.0919266		SLC38A5	-0.234754	0.0175503	0.076563		C12orf42	-0.180643	0.0346512	0.120148		RBM42	-0.265129	0.0115554	0.0503305		OR52D1	-0.213205	0.198716	0.666276
FCRL3	-0.172251	0.027417	0.091908		PIGC	-0.234762	0.0175465	0.0765664		C1orf216	-0.180667	0.034627	0.120139		SIRT2	-0.26513	0.0115549	0.0503419		NT5C1B	-0.213253	0.198613	0.666067
LINC00672	-0.172304	0.0273685	0.091801		ABHD12	-0.234843	0.0175062	0.0764311		SNRPD1	-0.180695	0.0345984	0.12009		PILRB	-0.265262	0.0115122	0.0501689		POU2F2	-0.213373	0.198354	0.665603
TUBA8	-0.172336	0.0273392	0.0917215		PCBP1	-0.234852	0.0175019	0.0764324		SLC45A3	-0.180719	0.0345744	0.120032		PARVB	-0.265379	0.0114743	0.0500301		ZNF658	-0.213438	0.198216	0.665406
RIN1	-0.172456	0.0272306	0.091394		GBA2	-0.234863	0.0174966	0.0764293		PELI3	-0.180719	0.0345736	0.120054		MFF	-0.265411	0.0114639	0.0500113		PTMA	-0.21349	0.198104	0.665301
TRPM1	-0.172468	0.0272201	0.0913774		GLE1	-0.234923	0.0174668	0.0763394		RP5-1028K7.3	-0.180826	0.0344651	0.119803		BTBD6	-0.265449	0.0114518	0.0499714		WFDC3	-0.213509	0.198061	0.665293
IGHV2-26	-0.172626	0.0270776	0.0909728		TNNI2	-0.234952	0.0174526	0.0763175		RPS6KA4	-0.180826	0.0344651	0.119828		POLE4	-0.265486	0.0114398	0.0499456		UBR1	-0.213531	0.198014	0.66527
ULK3	-0.172691	0.0270184	0.0908293		PNPLA2	-0.235021	0.0174189	0.0762305		MEX3A	-0.180865	0.0344257	0.119742		SMG9	-0.265501	0.0114348	0.04995		CCDC57	-0.213532	0.198013	0.665402
TCF3	-0.172696	0.0270141	0.0908333		LYPD2	-0.235029	0.0174145	0.0762318		PNMA6A	-0.180927	0.0343626	0.119547		YPEL3	-0.265527	0.0114265	0.049927		RBCK1	-0.213621	0.197821	0.664892
ACAT2	-0.172723	0.0269901	0.090771		FBXO18	-0.235034	0.0174121	0.0762412		ZNF831	-0.180936	0.0343537	0.119567		CLUAP1	-0.265593	0.0114052	0.0498602		UBL4A	-0.213703	0.197645	0.66457
MRI1	-0.172728	0.026985	0.0907722		MTIF3	-0.235117	0.0173713	0.076103		ABCA7	-0.18102	0.0342692	0.119323		KCNK6	-0.265608	0.0114005	0.0498526		PRR29	-0.213719	0.197611	0.664725
COX6B1	-0.172763	0.026954	0.0906864		KIF22	-0.235233	0.0173148	0.0759359		TAOK2	-0.181028	0.0342604	0.119317		RPS27A	-0.265651	0.0113865	0.0498048		LIMS3	-0.213788	0.197462	0.664493
C19orf33	-0.172778	0.0269407	0.09066		VMAC	-0.235395	0.0172356	0.0756284		CR2	-0.181061	0.0342273	0.119227		RPL26	-0.265806	0.011337	0.0496535		OAZ2	-0.213827	0.197378	0.664346
BLCAP	-0.172778	0.0269404	0.0906776		VIPAS39	-0.23544	0.0172139	0.0755734		RRNAD1	-0.181066	0.0342226	0.119236		LSM14B	-0.265867	0.0113175	0.0496206		AMPH	-0.213862	0.197305	0.664369
RPS17	-0.172881	0.0268478	0.090421		ZNF34	-0.235604	0.017134	0.0753221		BCKDK	-0.181185	0.0341025	0.118942		ERCC5	-0.265892	0.0113096	0.0495992		ACTL10	-0.213884	0.197257	0.664749
SOX30	-0.172902	0.0268291	0.0903762		ALKBH6	-0.235605	0.0171337	0.0753408		FARSA	-0.181281	0.0340062	0.118656		GOLGA1	-0.26592	0.0113005	0.0495725		DTX4	-0.213897	0.197228	0.664787
WWC3	-0.173045	0.026702	0.0900398		RP11-309L24.4	-0.235651	0.0171115	0.0752633		RPL10A	-0.181294	0.0339934	0.118662		PLD6	-0.266037	0.0112635	0.0494235		PLCD1	-0.21395	0.197114	0.664674
ETFB	-0.173157	0.0266023	0.08974		COMTD1	-0.235671	0.0171016	0.0752397		RGS19	-0.181389	0.0338978	0.118403		STAB2	-0.266133	0.011233	0.0493158		GNG7	-0.213963	0.197087	0.664718
ZER1	-0.173179	0.0265828	0.0897108		MMP24-AS1	-0.235797	0.0170405	0.075011		GLRX5	-0.181395	0.0338917	0.118407		MCRS1	-0.26623	0.0112024	0.0492202		TSSK3	-0.213991	0.197028	0.664652
INF2	-0.173179	0.0265828	0.089729		ERMAP	-0.235838	0.0170208	0.0749441		MROH1	-0.181486	0.0338018	0.118167		ATG4B	-0.26624	0.011199	0.0492187		CPSF1	-0.21404	0.196923	0.664568
ACSS2	-0.173181	0.0265808	0.0897407		NXPH4	-0.235871	0.0170051	0.0749148		PLA2G4B	-0.181524	0.0337634	0.118058		ABHD14A	-0.266252	0.0111952	0.0492148		NPIPB15	-0.214074	0.19685	0.664459
EFEMP2	-0.173199	0.0265649	0.0897237		MYPOP	-0.235946	0.016969	0.0747757		OAZ1	-0.181694	0.0335941	0.11764		ZIK1	-0.266324	0.0111724	0.0491279		TREML1	-0.214108	0.196776	0.664344
OCEL1	-0.173299	0.0264762	0.0894424		SLC46A3	-0.235971	0.0169568	0.0747417		RP11-159D12.5	-0.181695	0.0335936	0.117663		RP11-111M22.2	-0.266468	0.0111272	0.0489548		PPOX	-0.214162	0.196662	0.66423
PIK3R6	-0.173376	0.0264086	0.0892869		OCIAD2	-0.236096	0.0168967	0.0745564		C4orf48	-0.181766	0.0335233	0.117466		BST2	-0.266469	0.0111269	0.0489667		FABP2	-0.214177	0.196629	0.664254
MADCAM1	-0.173481	0.0263159	0.0890097		SLC35A4	-0.236194	0.0168501	0.0743904		PLPP6	-0.181783	0.0335058	0.117455		DHRS7B	-0.266523	0.0111099	0.0489179		FCRL2	-0.214185	0.196612	0.664334
GAA	-0.173482	0.0263153	0.0890258		SPATA6L	-0.236224	0.0168355	0.0743656		SPC24	-0.181984	0.0333072	0.116882		SOX12	-0.266562	0.0110977	0.0488902		RNF166	-0.214215	0.196546	0.664247
SSU72	-0.173495	0.0263031	0.0890026		OAF	-0.236312	0.0167938	0.0742012		PRDM12	-0.182063	0.0332299	0.11666		TMC6	-0.266591	0.0110885	0.0488625		LINGO3	-0.214313	0.196338	0.663813
RGS19	-0.17366	0.0261586	0.088568		CSTF2T	-0.236324	0.016788	0.0741952		DCTN3	-0.182092	0.0332009	0.116583		MAF1	-0.26661	0.0110825	0.048849		SPACA9	-0.214323	0.196317	0.663879
AKR7A2	-0.173719	0.0261068	0.0884107		ATG4B	-0.236389	0.0167572	0.0740788		ZNF706	-0.182095	0.0331978	0.116597		ALKBH6	-0.266615	0.011081	0.0488687		KIAA1033	-0.214362	0.196233	0.663866
LFNG	-0.173744	0.0260855	0.0883929		NME1-NME2	-0.236395	0.0167542	0.0740853		DBNL	-0.182105	0.033188	0.116587		ZNF362	-0.266838	0.0110112	0.0486256		GMPPB	-0.214378	0.196199	0.663886
CTB-50L17.10	-0.173757	0.0260736	0.0883888		C1orf162	-0.236436	0.0167348	0.074039		NEFH	-0.182122	0.0331718	0.116555		PREB	-0.266847	0.0110086	0.0486268		SLC24A3	-0.214397	0.196158	0.663881
CCDC69	-0.173764	0.026068	0.088406		RAB11B	-0.236437	0.0167344	0.0740572		PPARD	-0.182176	0.0331187	0.116393		VAMP5	-0.266962	0.0109728	0.0485077		TRAK2	-0.214517	0.195901	0.663692
ZNF213	-0.17377	0.0260625	0.0884055		ZNF485	-0.236541	0.0166852	0.0738787		RP3-468K18.7	-0.182176	0.0331185	0.116417		TM7SF3	-0.266985	0.0109658	0.0485025		PRR22	-0.214642	0.195636	0.663337
TBRG1	-0.173808	0.0260299	0.0883308		TCF3	-0.236641	0.0166375	0.0737267		PCNX2	-0.182206	0.0330892	0.116364		TEN1	-0.267044	0.0109474	0.0484472		DGUOK	-0.214652	0.195615	0.6634
ZNF500	-0.173815	0.0260237	0.0883281		DLL3	-0.236662	0.0166277	0.0737033		C15orf40	-0.182294	0.0330031	0.11611		NME4	-0.267054	0.0109441	0.0484456		SHD	-0.214696	0.195521	0.663488
RRS1	-0.173828	0.0260122	0.0883072		RPL12	-0.236692	0.0166136	0.0736605		ALDOA	-0.182317	0.0329811	0.116107		LAMC1	-0.267095	0.0109316	0.048416		KCND3	-0.214706	0.195499	0.663551
ECHDC2	-0.173835	0.0260055	0.0883024		SLC37A2	-0.236698	0.0166107	0.0736671		ZBED3	-0.182392	0.0329075	0.115872		CUL7	-0.267117	0.0109248	0.0484117		TSR3	-0.214746	0.195414	0.663534
FKBP9	-0.174052	0.0258174	0.0877356		DOHH	-0.236701	0.0166095	0.0736814		ATAD3B	-0.182484	0.0328182	0.115632		PRRT1	-0.267302	0.0108677	0.0482104		SNAPC2	-0.214756	0.195392	0.663595
CHCHD6	-0.17411	0.0257671	0.0876009		ARHGDIB	-0.236763	0.0165803	0.0735913		SPEF1	-0.182669	0.0326379	0.115045		BTN3A3	-0.2674	0.0108376	0.0481153		CDKL4	-0.214805	0.195288	0.663379
ETV2	-0.174182	0.0257056	0.0874097		HDAC3	-0.236825	0.0165508	0.0734801		C19orf33	-0.182767	0.032543	0.11476		TRMT112	-0.267435	0.0108268	0.0480802		TIMM44	-0.214842	0.19521	0.663385
PEX5	-0.17421	0.0256812	0.0873446		PREB	-0.236879	0.0165255	0.0733875		OXA1L	-0.182795	0.0325166	0.11474		GPR55	-0.267468	0.0108165	0.0480477		WNT16	-0.214844	0.195205	0.663504
GNG8	-0.174221	0.0256719	0.0873487		SH3BP2	-0.236938	0.0164977	0.0733035		MOB3C	-0.182837	0.0324759	0.114645		KIAA0895L	-0.267503	0.0108059	0.0480131		SUPT16H	-0.214865	0.195161	0.663492
MAP10	-0.174242	0.0256536	0.0873044		GLTSCR2	-0.236958	0.0164884	0.0732816		HCN3	-0.182865	0.0324492	0.1146		GLE1	-0.267561	0.0107882	0.0479606		TGOLN2	-0.214891	0.195105	0.663573
MACROD1	-0.174247	0.0256492	0.0873076		MPI	-0.236975	0.0164806	0.0732666		PIK3R6	-0.182866	0.0324482	0.114621		CALB1	-0.267564	0.0107873	0.0479693		SNRPA1	-0.214898	0.195089	0.663657
GH1	-0.174279	0.0256214	0.0872489		PIEZO1	-0.237009	0.0164643	0.0732337		BRAT1	-0.182878	0.032436	0.114627		NRL	-0.267623	0.0107692	0.0479018		UPF1	-0.2149	0.195085	0.663915
CRELD1	-0.174308	0.0255972	0.0871842		TNFSF10	-0.237018	0.0164601	0.0732346		TAGLN3	-0.182904	0.0324114	0.114564		TRAIP	-0.267704	0.0107443	0.0478293		RP11-426L16.10	-0.214919	0.195045	0.663914
FAT1	-0.17457	0.0253724	0.0865074		PHLDA3	-0.237021	0.016459	0.0732494		ZNF302	-0.182962	0.0323553	0.114415		AP4M1	-0.26775	0.0107304	0.0477931		DHX15	-0.215051	0.194764	0.663641
SH2D3A	-0.174649	0.0253057	0.0863334		RPS16	-0.237072	0.0164351	0.0731823		C15orf61	-0.182966	0.032352	0.114428		RPL14	-0.267751	0.0107302	0.0478052		RP11-745O10.4	-0.215147	0.194561	0.663633
PPIE	-0.174735	0.0252319	0.0861348		MASP2	-0.237079	0.0164319	0.0731876		KEL	-0.183016	0.0323032	0.114304		PGPEP1	-0.267776	0.0107224	0.0477962		SUGP2	-0.21533	0.194173	0.662992
AC004076.9	-0.174767	0.0252055	0.0860801		DYRK2	-0.237097	0.0164236	0.0731901		AC002310.11	-0.18304	0.0322808	0.114249		DERA	-0.267793	0.0107173	0.0477865		ARHGEF18	-0.215346	0.194139	0.66301
ZNF34	-0.174831	0.0251505	0.0859632		ALG3	-0.237125	0.0164104	0.0731509		MAP3K6	-0.183049	0.032272	0.114242		FGD3	-0.267857	0.0106977	0.0477247		PPP1CA	-0.215351	0.194128	0.663109
AGER	-0.174973	0.0250309	0.0856075		TST	-0.237206	0.0163725	0.0730016		SARM1	-0.183116	0.0322078	0.114064		DHFR	-0.267879	0.0106912	0.0477343		FBXO18	-0.215532	0.193744	0.662208
HLA-DQB2	-0.175021	0.0249906	0.0854873		PNMA5	-0.237248	0.0163527	0.0729331		C20orf96	-0.183231	0.0320981	0.113748		C9orf129	-0.268031	0.0106451	0.0475669		AC009060.1	-0.215611	0.193578	0.66205
SARS2	-0.17503	0.0249826	0.0854775		INTS6L	-0.237303	0.0163274	0.0728398		LMF1	-0.183242	0.0320871	0.113733		SLAMF6	-0.268167	0.0106039	0.0474212		KLHL17	-0.215653	0.193489	0.66202
GPX7	-0.175061	0.024957	0.085443		STAT2	-0.237385	0.0162893	0.0727287		MRPL28	-0.183242	0.032087	0.113758		UBA7	-0.268251	0.0105789	0.0473219		ZNF83	-0.215668	0.193457	0.662048
CARD19	-0.175067	0.0249519	0.0854432		XKR5	-0.237418	0.0162741	0.0726805		FLOT1	-0.183321	0.0320121	0.113516		FAM110A	-0.268287	0.0105678	0.0472852		MGAT2	-0.215674	0.193443	0.662137
ZNF79	-0.17512	0.0249077	0.0853094		DDX54	-0.237423	0.0162715	0.0726885		ADAMDEC1	-0.183404	0.0319324	0.113282		LIPT2	-0.268303	0.0105631	0.0472896		MAP6D1	-0.215692	0.193405	0.662142
UBA52	-0.175225	0.0248193	0.0850418		NCAPH2	-0.237426	0.0162702	0.0727024		GALK1	-0.183407	0.0319302	0.113298		NDUFAF2	-0.268459	0.0105164	0.0471316		HYI	-0.21571	0.193367	0.66215
ZNF408	-0.175317	0.0247424	0.0848135		IDH3G	-0.237608	0.0161859	0.0723839		PIP4K2B	-0.183428	0.0319096	0.11325		FAAH2	-0.268469	0.0105132	0.0471301		CACNG8	-0.215784	0.19321	0.66175
RP11-111M22.2	-0.175476	0.0246104	0.0845008		FKBP15	-0.237633	0.0161745	0.0723527		SOX30	-0.18349	0.0318509	0.113066		HIRIP3	-0.268485	0.0105085	0.0471216		KIAA0100	-0.215929	0.192905	0.661526
SAMD1	-0.175553	0.0245462	0.0843155		GET4	-0.237684	0.0161508	0.0722858		ZER1	-0.18354	0.0318041	0.112948		PEX14	-0.268566	0.0104842	0.0470257		ADAM28	-0.215933	0.192897	0.661634
EDRF1	-0.175556	0.024544	0.0843255		PIP5K1C	-0.237692	0.0161473	0.0722898		CTD-3088G3.8	-0.183569	0.0317758	0.112872		ZNF75D	-0.26862	0.0104682	0.0469792		NDUFB8	-0.215978	0.192802	0.661447
SH3GL1	-0.175573	0.0245297	0.0842939		TMEM232	-0.237871	0.016065	0.0719992		ASAH1	-0.183598	0.0317491	0.112825		LIME1	-0.268646	0.0104604	0.0469571		C9orf142	-0.215979	0.192799	0.661572
CTSF	-0.17558	0.024524	0.0842917		TMEM164	-0.23788	0.0160608	0.0719997		SMIM4	-0.183601	0.0317458	0.112838		RRAGB	-0.268667	0.0104542	0.0469418		PARVB	-0.216046	0.192659	0.661229
PRPF40B	-0.175598	0.0245092	0.0842759		TNRC18	-0.237896	0.0160534	0.071986		HSD17B8	-0.183614	0.0317333	0.112817		RPS2	-0.268677	0.0104512	0.046941		POLR3F	-0.216046	0.192657	0.661359
RAB4B	-0.175609	0.0245001	0.084262		ARHGAP9	-0.237927	0.0160395	0.0719433		PHF7	-0.183626	0.0317225	0.112803		COX4I1	-0.268741	0.0104323	0.0468688		ABCB8	-0.216078	0.192591	0.66127
DEXI	-0.175657	0.0244605	0.0841434		RDH14	-0.237928	0.016039	0.0719602		TAS2R4	-0.183635	0.0317135	0.112795		ZNF382	-0.268768	0.0104243	0.0468582		LYSMD1	-0.216172	0.192391	0.660859
HBQ1	-0.175699	0.024425	0.0840388		RP11-196G11.1	-0.237998	0.0160069	0.0718552		SH3BGRL2	-0.183682	0.0316695	0.112687		PLOD1	-0.268877	0.0103919	0.0467381		LFNG	-0.216177	0.192383	0.660966
ABHD15	-0.175826	0.0243208	0.0837496		FBRS	-0.238119	0.0159518	0.0717054		EFNB3	-0.183695	0.0316567	0.112666		MMP23B	-0.268949	0.0103707	0.0466682		PIR	-0.216185	0.192366	0.661045
TMPRSS6	-0.175857	0.0242956	0.0836803		TEN1-CDK3	-0.23815	0.0159374	0.07166		KLC2	-0.183713	0.0316401	0.112631		WDR83	-0.269091	0.0103285	0.0465035		PHF8	-0.216206	0.19232	0.661025
COL5A2	-0.175974	0.0241997	0.0834366		RHOF	-0.238154	0.0159357	0.0716716		LIG1	-0.183754	0.0316012	0.112565		PRKAB2	-0.269193	0.0102987	0.0463818		NELFE	-0.216359	0.191998	0.66033
GLTPD2	-0.175995	0.0241819	0.0834101		LINC00094	-0.238215	0.0159079	0.0715659		DHX16	-0.183918	0.0314469	0.112136		CTD-2616J11.11	-0.269197	0.0102975	0.0463892		WBSCR22	-0.216515	0.19167	0.659886
RPUSD3	-0.176044	0.0241418	0.0833066		UQCRB	-0.23822	0.0159058	0.0715763		EEF1B2	-0.183926	0.0314393	0.112133		ZNF717	-0.269231	0.0102874	0.0463561		RPS25	-0.216715	0.191251	0.658854
ARHGEF19	-0.176085	0.0241087	0.0832271		PATL2	-0.238232	0.0159001	0.0715701		CLN6	-0.183937	0.0314295	0.112147		HSH2D	-0.269324	0.0102601	0.0462585		SAMD4A	-0.216757	0.191161	0.658957
ZNF318	-0.176092	0.0241027	0.0832236		FIZ1	-0.238282	0.0158774	0.0715261		LRSAM1	-0.184068	0.031307	0.111782		FAM134A	-0.269359	0.0102501	0.0462257		SLC25A39	-0.216807	0.191058	0.658876
ZNF670-ZNF695	-0.176141	0.0240634	0.0831225		IL22	-0.238322	0.0158594	0.0715035		FXYD5	-0.184111	0.031267	0.111687		CENPV	-0.26936	0.0102497	0.0462366		IFT57	-0.21685	0.190967	0.658698
PDDC1	-0.176277	0.0239526	0.0828262		B4GALT3	-0.238353	0.0158455	0.0714797		PSME2	-0.184195	0.031188	0.111453		ATOX1	-0.269365	0.0102483	0.0462432		OR1L6	-0.216913	0.190835	0.659067
C8orf89	-0.176363	0.0238828	0.0826539		PDE6G	-0.238353	0.0158454	0.0714987		PET100	-0.184205	0.0311787	0.111444		LPIN3	-0.269381	0.0102434	0.0462335		KCTD13	-0.216916	0.190829	0.659185
DYRK2	-0.176417	0.023839	0.082537		DNAJC14	-0.238539	0.0157614	0.0711582		TNIP2	-0.184206	0.0311774	0.111463		C8orf44	-0.269383	0.0102428	0.0462434		KLHL5	-0.216921	0.190819	0.659288
VIT	-0.176445	0.0238164	0.0824757		IRF2BP1	-0.238554	0.0157543	0.0711458		GLTPD2	-0.184212	0.031172	0.111468		POC1A	-0.269433	0.0102282	0.0461901		NDUFAF3	-0.216921	0.190817	0.659419
OBSL1	-0.17649	0.0237803	0.0824026		CETP	-0.238638	0.0157166	0.0710527		CABIN1	-0.184233	0.0311526	0.111423		NHLRC4	-0.269437	0.010227	0.0461975		DOT1L	-0.217013	0.190627	0.659173
EID1	-0.17668	0.0236271	0.0819918		ATP5H	-0.238721	0.0156793	0.070962		LSR	-0.18433	0.0310625	0.111149		CPSF3L	-0.269468	0.010218	0.0461691		RSAD1	-0.217066	0.190514	0.659058
DNPH1	-0.176735	0.0235836	0.0819266		NMRAL1	-0.238778	0.0156539	0.0708662		ZBTB32	-0.184374	0.0310213	0.111025		SULT1A4	-0.269478	0.0102151	0.0461812		REV1	-0.217161	0.190316	0.658512
NLRX1	-0.176875	0.0234716	0.0816062		STRADB	-0.238835	0.0156284	0.0708086		CD9	-0.184418	0.0309808	0.111		TNNI2	-0.269507	0.0102068	0.0461562		RP11-302B13.5	-0.217192	0.190251	0.65856
PEMT	-0.176915	0.0234399	0.0815128		FAM229A	-0.238861	0.0156168	0.0707949		PDLIM7	-0.184461	0.0309408	0.110881		SWSAP1	-0.269637	0.0101688	0.046035		FAM134A	-0.217228	0.190177	0.658717
CBLN3	-0.176955	0.0234079	0.0814187		ZNF687	-0.23893	0.0155856	0.0707118		GP1BB	-0.184477	0.0309266	0.110878		SNAP23	-0.269645	0.0101665	0.046037		SPTBN4	-0.217233	0.190165	0.658814
TECTA	-0.176973	0.0233931	0.0814016		FAM83H	-0.238983	0.0155621	0.0706436		TCF3	-0.184635	0.0307802	0.110449		GABBR1	-0.269671	0.0101591	0.0460161		IL17RE	-0.217314	0.189997	0.658508
PSD4	-0.176993	0.0233777	0.0813822		TM7SF3	-0.239064	0.015526	0.0705378		LAS1L	-0.18467	0.0307484	0.110358		GSTM4	-0.269745	0.0101375	0.0459306		PHOSPHO1	-0.217336	0.189951	0.658485
MRPS25	-0.177012	0.023362	0.0813447		DCPS	-0.239073	0.0155221	0.0705396		ZNF497	-0.184709	0.0307122	0.110252		ARHGEF18	-0.269753	0.0101352	0.0459331		IFNGR1	-0.217396	0.189825	0.658187
PGS1	-0.177037	0.0233421	0.0812924		CD37	-0.239123	0.0154996	0.0704566		ITPR3	-0.184716	0.0307055	0.110252		SNRPA	-0.269787	0.0101255	0.0459015		MYO15A	-0.217531	0.189544	0.657627
TTC36	-0.177043	0.0233378	0.0812945		HYKK	-0.239138	0.015493	0.0704457		PHKG2	-0.18474	0.0306837	0.110198		KCNIP3	-0.269827	0.0101137	0.0458608		GRIK4	-0.217534	0.189536	0.657737
ZNF23	-0.177154	0.0232498	0.0810904		LYPLA2	-0.239157	0.0154846	0.070427		C1orf100	-0.184834	0.0305972	0.109959		PPA2	-0.26986	0.0101041	0.0458296		C16orf59	-0.217628	0.18934	0.657332
SLC10A3	-0.177243	0.0231795	0.0808963		NPM3	-0.239266	0.0154363	0.0702267		B3GALT4	-0.184917	0.0305211	0.109804		THEM4	-0.269989	0.0100669	0.0456735		ZNF521	-0.217747	0.189094	0.656752
MFSD12	-0.177268	0.0231601	0.0808456		ZIK1	-0.239276	0.0154322	0.0702271		STX16-NPEPL1	-0.184946	0.0304949	0.109734		TOMM7	-0.270122	0.0100288	0.0455129		MAG	-0.217762	0.189061	0.656914
TAF6	-0.177358	0.0230887	0.0806643		IFI35	-0.239528	0.0153209	0.0699128		ZNF34	-0.184955	0.0304861	0.109726		MYH9	-0.270343	0.0099656	0.0452882		RP11-5A19.5	-0.21786	0.188858	0.656484
KMT2B	-0.177424	0.0230373	0.0805018		PTPN18	-0.239542	0.0153145	0.069903		RAD23A	-0.185045	0.0304046	0.109528		ASIP	-0.270395	0.00995076	0.0452332		KHDC1L	-0.217882	0.188812	0.656599
RBM19	-0.177491	0.0229845	0.0803342		SULT1A3	-0.239624	0.0152787	0.0697779		DHX30	-0.185056	0.030394	0.109514		DPH5	-0.270402	0.00994856	0.0452356		NARF	-0.217979	0.188611	0.656176
MLLT1	-0.177491	0.0229843	0.0803506		DPYSL2	-0.239664	0.0152608	0.0697156		TMPRSS6	-0.185438	0.0300479	0.108432		QSOX1	-0.270425	0.00994204	0.0452184		COL9A3	-0.218102	0.188356	0.65584
ACTL10	-0.177509	0.0229706	0.0803196		MROH1	-0.239792	0.0152049	0.0695178		FN3KRP	-0.185501	0.0299905	0.108248		FAM124B	-0.270695	0.00986552	0.044994		FAM76A	-0.218206	0.18814	0.655225
GPT2	-0.177581	0.0229144	0.0802076		TGFB1I1	-0.239897	0.0151591	0.0693465		TRPM1	-0.185525	0.0299691	0.108218		ABCC10	-0.270936	0.00979735	0.0447323		BLOC1S4	-0.218216	0.188119	0.65529
APOM	-0.177595	0.0229033	0.0801859		CLUH	-0.239938	0.015141	0.0692831		POLR2C	-0.185529	0.0299659	0.10823		CDK3	-0.270979	0.00978547	0.0446904		IRF8	-0.218258	0.188031	0.655259
CELSR1	-0.177602	0.0228977	0.0802001		GINS2	-0.239952	0.0151351	0.0692749		WNT10A	-0.185552	0.0299452	0.108203		LRFN4	-0.271022	0.00977325	0.0446469		ZFYVE27	-0.218384	0.187771	0.654766
FN3KRP	-0.177658	0.0228543	0.080065		CTC-435M10.3	-0.239959	0.015132	0.0692803		GP9	-0.185609	0.0298937	0.108064		COA5	-0.271047	0.00976619	0.044627		RPL29	-0.218498	0.187533	0.654352
MARCH9	-0.177688	0.022831	0.0800172		RPL31	-0.239964	0.0151301	0.0692905		EID1	-0.185767	0.0297517	0.107574		EPHB6	-0.271084	0.00975585	0.044592		ESPNL	-0.21858	0.187364	0.654036
AHSA2	-0.177772	0.0227655	0.0798383		CD34	-0.240029	0.0151014	0.0692166		TRABD	-0.185791	0.0297306	0.107521		NSL1	-0.2711	0.00975141	0.044584		KLF11	-0.218616	0.187291	0.653919
C21orf33	-0.177814	0.0227327	0.0797402		RARB	-0.240153	0.0150477	0.0690657		RARB	-0.185819	0.0297056	0.107478		AAAS	-0.271108	0.00974904	0.0445855		ELOVL1	-0.218622	0.187277	0.65401
PPP1R3E	-0.177861	0.022696	0.0796789		TRAIP	-0.240323	0.0149745	0.0688252		OCEL1	-0.185888	0.0296433	0.107299		UBQLNL	-0.271275	0.00970248	0.0443848		ATP2A2	-0.218647	0.187226	0.654246
CUTA	-0.177873	0.0226873	0.0796822		CAPNS1	-0.240425	0.0149304	0.0686991		LTBP3	-0.185915	0.0296195	0.10726		ATP5J2	-0.271293	0.00969732	0.0443735		DCTN2	-0.218669	0.187182	0.654227
DAPK3	-0.178033	0.0225637	0.079383		PIK3CD	-0.240468	0.014912	0.0686522		MRPL2	-0.185999	0.0295446	0.107082		NLE1	-0.271322	0.0096895	0.0443745		SCAMP3	-0.218761	0.186992	0.653701
CTDSP1	-0.178042	0.0225566	0.0793745		GPS2	-0.240607	0.014852	0.0684334		CD200	-0.186062	0.0294884	0.106925		DNAJC17	-0.271366	0.00967698	0.0443417		TIAL1	-0.218887	0.18673	0.653338
KIZ	-0.178149	0.0224738	0.0791001		TNFAIP8L2	-0.240641	0.0148379	0.0683872		RP11-444E17.6	-0.186123	0.0294348	0.106778		ADAM8	-0.271372	0.00967551	0.0443472		JAG2	-0.21895	0.1866	0.653437
F10	-0.178169	0.022459	0.0790648		STAT6	-0.240739	0.0147959	0.0682319		SLC25A10	-0.186206	0.0293606	0.106602		CTD-2369P2.10	-0.271385	0.00967189	0.0443429		FAM71D	-0.219023	0.186449	0.653046
SIX5	-0.178178	0.0224519	0.0790565		SOX30	-0.240771	0.0147822	0.0681876		RP11-287D1.3	-0.186223	0.029346	0.106596		CHMP4A	-0.271417	0.00966306	0.0443147		U2AF1L4	-0.219024	0.186448	0.653179
CTDP1	-0.178232	0.0224107	0.0789453		CENPV	-0.240788	0.0147749	0.0681729		CBY3	-0.186248	0.029324	0.106539		CMC4	-0.271422	0.00966166	0.0443205		KDM3A	-0.219032	0.186432	0.653263
CENPV	-0.178263	0.0223867	0.0788774		GABBR1	-0.240791	0.0147734	0.0681852		LMAN2L	-0.186251	0.0293212	0.106552		PCP2	-0.271536	0.00963001	0.0441998		VARS2	-0.219137	0.186215	0.653331
IFI27L1	-0.178264	0.0223856	0.0788903		AMN	-0.240798	0.0147704	0.0681903		VIT	-0.186279	0.0292964	0.106485		PQLC2	-0.271607	0.00961032	0.0441462		ZBED6CL	-0.219169	0.18615	0.65338
SPINT1	-0.17829	0.022366	0.0788547		HSD11B1L	-0.240861	0.0147438	0.0681054		DGKA	-0.186284	0.0292921	0.106493		CCDC85B	-0.271716	0.00958016	0.0440198		IGHV2-5	-0.219218	0.186048	0.653158
CD37	-0.178514	0.0221953	0.0784199		COPRS	-0.240923	0.0147176	0.0680031		ZFP90	-0.186294	0.0292828	0.106483		C1orf186	-0.272087	0.00947817	0.0436117		FAM149A	-0.21924	0.186002	0.653137
TBC1D17	-0.178563	0.0221578	0.0783041		DHRS4L2	-0.241012	0.0146794	0.0678458		ANKRD6	-0.186296	0.0292813	0.106501		ATP6V1G2-DDX39B	-0.272149	0.0094614	0.0435466		XIRP2	-0.219414	0.185645	0.652575
MARCH2	-0.178647	0.0220941	0.0780957		CLUAP1	-0.241111	0.0146378	0.067691		KLHDC7B	-0.186436	0.0291581	0.106169		FAM193B	-0.272335	0.00941084	0.0433621		CDC42BPB	-0.219504	0.185461	0.652483
AEN	-0.178719	0.0220397	0.07792		RP5-966M1.6	-0.241122	0.014633	0.0676879		IL27RA	-0.186516	0.0290879	0.105937		RRAS	-0.272377	0.00939932	0.0433331		INTS1	-0.219508	0.185453	0.652592
PMVK	-0.17873	0.0220319	0.0779258		CFDP1	-0.241271	0.0145703	0.0674543		SUN2	-0.186535	0.0290704	0.105943		PTPN18	-0.272469	0.0093744	0.0432544		EMP2	-0.21951	0.185448	0.652715
TMEM205	-0.17873	0.0220316	0.0779414		PDE6D	-0.241309	0.0145542	0.0673987		GPX1	-0.186586	0.0290258	0.105804		TIMMDC1	-0.272473	0.00937321	0.043261		PPP1R37	-0.219539	0.185389	0.652784
GABARAP	-0.178794	0.0219832	0.0778033		GPSM1	-0.241398	0.0145168	0.0672444		PF4	-0.186613	0.0290026	0.105743		CDAN1	-0.272478	0.00937198	0.0432674		KIAA2013	-0.219668	0.185123	0.652541
SZT2	-0.178863	0.0219315	0.0776868		RPL6	-0.241433	0.0145019	0.067194		NAGA	-0.186651	0.0289692	0.105644		VMAC	-0.272651	0.00932519	0.0430874		MEGF8	-0.21972	0.185016	0.652304
POLR2G	-0.179028	0.0218073	0.0773128		SLC38A10	-0.24144	0.0144992	0.0672004		PPIE	-0.186689	0.0289361	0.10557		BRK1	-0.272713	0.00930847	0.0430341		FAM173A	-0.219843	0.184765	0.651695
HABP4	-0.179052	0.0217896	0.0772668		MAMSTR	-0.241487	0.0144795	0.0671653		MAPK12	-0.18669	0.0289347	0.105588		CBLN3	-0.272764	0.00929476	0.0429948		ACMSD	-0.219969	0.184507	0.651339
SPHK2	-0.179092	0.0217595	0.0772097		ZSCAN5A	-0.241577	0.0144419	0.0670096		RAD9A	-0.186728	0.0289016	0.10549		PRTFDC1	-0.27278	0.00929069	0.043		TTC24	-0.220051	0.184339	0.651024
RPS3	-0.179203	0.0216765	0.0770141		CTD-2369P2.10	-0.241611	0.0144274	0.0669612		TAP1	-0.186743	0.0288888	0.105467		SLC16A13	-0.2728	0.00928531	0.042987		CBFA2T3	-0.220234	0.183965	0.650258
NRG2	-0.17923	0.0216565	0.0769595		AMMECR1	-0.241709	0.0143866	0.0668094		ZNF404	-0.186779	0.0288574	0.105376		ACCS	-0.27281	0.00928251	0.0429861		ALG9	-0.220247	0.183939	0.650306
RECQL4	-0.179234	0.0216537	0.0769826		C2orf68	-0.24171	0.0143862	0.0668262		NME4	-0.186807	0.0288325	0.105331		TAS2R5	-0.272921	0.00925277	0.0428844		PET100	-0.220393	0.183641	0.649528
PDCD2	-0.17929	0.0216123	0.076852		PTPA	-0.241735	0.0143757	0.0668148		CTU2	-0.18683	0.0288125	0.105305		FAM65B	-0.272931	0.00925018	0.0428844		ZKSCAN4	-0.220514	0.183395	0.649076
KLC2	-0.179315	0.0215936	0.076802		ERI3	-0.241765	0.0143634	0.0667951		ZBP1	-0.186999	0.0286662	0.104862		LIN7B	-0.272942	0.00924715	0.0428823		STRIP1	-0.220532	0.183358	0.649222
MAP1LC3A	-0.179435	0.0215046	0.0765182		G6PC3	-0.241799	0.014349	0.0667848		TPPP3	-0.187046	0.0286251	0.104758		NAAA	-0.272982	0.00923656	0.0428452		SESTD1	-0.220576	0.183268	0.64932
NCF1	-0.179442	0.0214997	0.0765173		RPL3	-0.241808	0.0143453	0.066786		HSD17B14	-0.187129	0.0285534	0.104612		RSG1	-0.273331	0.00914363	0.0424855		CD99L2	-0.220595	0.18323	0.649325
SNF8	-0.179458	0.021488	0.0764922		OPRL1	-0.241986	0.0142717	0.0665372		ETV2	-0.187153	0.0285322	0.104557		HVCN1	-0.273472	0.00910643	0.0423602		PIK3C2B	-0.220684	0.183049	0.649098
FLNA	-0.179487	0.0214665	0.0764484		PPM1F	-0.24205	0.014245	0.0664314		RNF187	-0.187196	0.0284956	0.104492		S100A4	-0.273566	0.00908156	0.0422564		HEXDC	-0.220856	0.182699	0.648829
MPI	-0.179582	0.0213959	0.0762627		ISG15	-0.242059	0.0142413	0.0664327		CTU1	-0.187499	0.0282353	0.103675		FADD	-0.273816	0.00901604	0.0420224		ENPP3	-0.220953	0.182502	0.648409
DOK3	-0.179689	0.0213176	0.0760488		DNAH1	-0.24208	0.0142326	0.0664108		ACTC1	-0.187629	0.0281241	0.103313		CIITA	-0.273978	0.00897367	0.0418485		IGHD	-0.220984	0.182439	0.648462
C10orf54	-0.179721	0.0212941	0.075998		AMY2B	-0.242182	0.0141908	0.0662532		CDK5RAP1	-0.187722	0.0280441	0.103088		SYCE1L	-0.274048	0.00895553	0.0417874		PRKDC	-0.220991	0.182424	0.64855
NKPD1	-0.179854	0.0211968	0.0757323		CCDC71L	-0.242191	0.0141872	0.0662551		LONP2	-0.187744	0.028026	0.103044		DHRS4L2	-0.274079	0.00894736	0.0417728		HBQ1	-0.221013	0.182381	0.648535
OR11H4	-0.179861	0.0211916	0.0757298		PGPEP1	-0.242287	0.0141476	0.0661259		HAGH	-0.187759	0.028013	0.103042		CHMP2A	-0.274089	0.00894478	0.0417726		ZFC3H1	-0.221048	0.18231	0.648561
NSMF	-0.179983	0.0211024	0.0754764		WRNIP1	-0.242295	0.0141442	0.0661287		TMSB15B	-0.187771	0.0280026	0.10305		SLC7A9	-0.274131	0.00893403	0.0417342		STAC3	-0.221116	0.182171	0.648345
DUS2	-0.180015	0.0210794	0.0754269		GATSL3	-0.242326	0.0141315	0.0660881		FAM63A	-0.187775	0.0279995	0.103061		PIH1D1	-0.274236	0.00890666	0.0416298		TM4SF19-TCTEX1D2	-0.221239	0.181922	0.647876
CCDC61	-0.180027	0.0210705	0.0754111		DCP1B	-0.242406	0.0140987	0.0659904		DPEP2	-0.187806	0.0279734	0.102988		FAM234A	-0.27429	0.00889267	0.0415879		SLC9A5	-0.221244	0.181912	0.648119
RABL6	-0.180028	0.0210703	0.0754267		IDH1	-0.242463	0.0140754	0.0659001		SRL	-0.187974	0.0278303	0.102621		DDOST	-0.274437	0.00885479	0.0414576		RDH5	-0.221268	0.181863	0.648086
HSD17B14	-0.180034	0.0210656	0.0754261		RUVBL1	-0.242473	0.0140714	0.0658999		BBS2	-0.188005	0.0278043	0.10257		MSRB2	-0.274463	0.00884807	0.0414495		EFCAB6	-0.221283	0.181832	0.648115
PLIN3	-0.180042	0.0210596	0.0754212		EEF1G	-0.242478	0.0140692	0.0659083		TMEM115	-0.188202	0.027638	0.102003		MAGEB17	-0.274468	0.00884692	0.0414559		ZNF324	-0.221349	0.181699	0.647919
TCTA	-0.180089	0.0210254	0.0753148		PROCA1	-0.242533	0.0140467	0.0658589		PRDX5	-0.188278	0.0275744	0.101813		NUTM1	-0.274529	0.00883112	0.0414052		CTD-3088G3.8	-0.221405	0.181586	0.647796
SNRPD1	-0.180104	0.0210148	0.0753095		PRRT1	-0.242541	0.0140436	0.0658627		GSS	-0.188294	0.0275609	0.101786		TNPO2	-0.274628	0.00880579	0.0413216		PLEKHA4	-0.221414	0.181568	0.647869
BRICD5	-0.180203	0.020943	0.0750846		GPR55	-0.242545	0.0140418	0.0658731		H1FNT	-0.188296	0.0275593	0.101803		HOOK2	-0.274653	0.00879938	0.0413032		EDN3	-0.221529	0.181334	0.647594
NCR3	-0.180217	0.0209328	0.0750807		ARID3B	-0.24259	0.0140235	0.0658246		SLC16A8	-0.188383	0.0274865	0.101602		A1BG	-0.274779	0.00876729	0.0411876		GNMT	-0.221792	0.180804	0.646956
GALE	-0.180219	0.0209317	0.075093		TAS2R9	-0.24264	0.0140033	0.065767		ACRBP	-0.188435	0.0274425	0.101485		ZC3H4	-0.27481	0.00875924	0.0411732		TRAP1	-0.221793	0.180803	0.647093
WFIKKN1	-0.18039	0.020808	0.074714		ANKRD34A	-0.242842	0.0139211	0.065474		ZDHHC8	-0.18846	0.0274218	0.101453		FAM227B	-0.274819	0.00875708	0.0411864		GAK	-0.221862	0.180664	0.647013
ZNF83	-0.180441	0.020772	0.0746171		EPS15L1	-0.242941	0.0138813	0.0653052		TMEM27	-0.188473	0.0274115	0.101438		ZC3H3	-0.274827	0.00875487	0.0411877		CERCAM	-0.221889	0.180609	0.646956
CIDEC	-0.180569	0.0206801	0.0743514		MFSD13A	-0.242968	0.0138702	0.0652715		RP11-298I3.5	-0.188493	0.0273947	0.101421		C7orf43	-0.274916	0.00873231	0.0411049		SNRNP35	-0.222132	0.180119	0.645621
CTRL	-0.180597	0.0206603	0.0742963		RPS6KA1	-0.24298	0.0138656	0.0652685		NEURL2	-0.188513	0.0273774	0.101425		CCHCR1	-0.274953	0.00872298	0.0410727		COL9A1	-0.222166	0.180051	0.645518
DVL1	-0.180667	0.0206101	0.0741643		BCAT2	-0.243235	0.0137631	0.0648781		RFPL3S	-0.188652	0.0272623	0.101044		DHPS	-0.275068	0.00869368	0.040958		RCAN1	-0.222198	0.179987	0.645426
ELMO3	-0.180692	0.0205925	0.0741167		SIGLEC6	-0.243356	0.0137143	0.0646848		BCL2L2-PABPN1	-0.188682	0.0272367	0.101017		APEX2	-0.27514	0.00867538	0.040895		IRF2BP2	-0.222243	0.179897	0.645384
VN1R1	-0.180734	0.0205624	0.0740248		PXMP4	-0.24347	0.013669	0.0644896		MMP28	-0.188694	0.0272268	0.101002		SPACA9	-0.275202	0.00865983	0.040845		DNASE2	-0.222425	0.179531	0.645468
FCER2	-0.180757	0.0205459	0.0739973		LDLRAP1	-0.243477	0.0136663	0.0644951		PGPEP1	-0.188922	0.0270383	0.100551		CCDC34	-0.275503	0.00858424	0.0405347		HNRNPH1	-0.222425	0.17953	0.645608
TTLL3	-0.180943	0.0204143	0.0736194		ERP27	-0.243604	0.0136155	0.064274		AP003419.11	-0.188942	0.0270221	0.100514		PHF12	-0.275503	0.00858402	0.0405452		ARMCX5	-0.222499	0.179382	0.645216
SLC25A10	-0.18096	0.0204017	0.07359		SNRPB	-0.243656	0.0135952	0.0641963		NXPE1	-0.188977	0.0269934	0.100429		MYRIP	-0.275535	0.00857601	0.0405189		PCF11	-0.222517	0.179347	0.645228
RAB41	-0.181236	0.0202078	0.0730818		TAPBPL	-0.243672	0.0135887	0.064184		ETFB	-0.189	0.0269742	0.100426		POLL	-0.275604	0.00855889	0.0404611		LURAP1L	-0.222752	0.178876	0.643813
C20orf144	-0.181323	0.0201469	0.0729571		ATAT1	-0.243984	0.0134655	0.0637293		IDH3B	-0.189012	0.0269645	0.100434		POU2F2	-0.275649	0.00854763	0.0404194		CD46	-0.222758	0.178863	0.643906
MYEOV	-0.181324	0.0201463	0.072971		ST20-MTHFS	-0.244163	0.0133951	0.0634323		DXO	-0.189051	0.0269324	0.100338		GAPT	-0.275659	0.00854518	0.0404194		C12orf71	-0.222844	0.17869	0.643565
SLC26A1	-0.181381	0.020106	0.0728569		AAAS	-0.244173	0.0133912	0.0634318		ACD	-0.189095	0.0268959	0.100247		MRPS16	-0.275739	0.00852517	0.0403362		TRIP10	-0.222872	0.178634	0.643503
ARMCX5	-0.181606	0.0199501	0.0723552		DMGDH	-0.244178	0.0133894	0.0634417		ECHS1	-0.189208	0.0268033	0.0999464		SPIDR	-0.27584	0.00850013	0.0402293		ABHD10	-0.222967	0.178446	0.642966
ALKBH6	-0.181636	0.0199288	0.0723097		C2orf81	-0.244326	0.0133317	0.0632404		ATG9B	-0.189211	0.0268007	0.0999593		ARHGEF6	-0.275874	0.00849157	0.0402117		TUT1	-0.222971	0.178437	0.643072
MT-CO2	-0.181657	0.0199143	0.0723046		PSD	-0.244369	0.0133148	0.0631784		CYB5D2	-0.189221	0.0267922	0.09995		VANGL1	-0.275963	0.00846961	0.0401192		TMEM8A	-0.222976	0.178426	0.643174
HPS1	-0.181659	0.0199128	0.0723149		PHB	-0.24438	0.0133106	0.063195		DHRS7B	-0.189236	0.0267799	0.0999268		FAM32A	-0.275975	0.0084667	0.0401169		GBP7	-0.222995	0.178389	0.643181
TESK1	-0.181717	0.0198729	0.072186		RABGGTA	-0.244426	0.0132927	0.0631282		ELF3	-0.189295	0.0267321	0.0998834		UBL5	-0.276151	0.00842318	0.039945		CALML6	-0.223061	0.178257	0.642845
CXorf65	-0.18177	0.0198367	0.0721019		SMG9	-0.244462	0.0132784	0.0630782		PLCB3	-0.189313	0.0267175	0.0998516		ICAM2	-0.276194	0.00841248	0.0399171		RP5-862P8.2	-0.223102	0.178177	0.642694
GGT1	-0.181844	0.0197854	0.071931		VARS2	-0.244498	0.0132646	0.0630307		MTG1	-0.189319	0.026712	0.0998535		SERF1B	-0.276232	0.00840312	0.0398841		SLC26A1	-0.223152	0.178076	0.642469
SCAF1	-0.18185	0.0197811	0.0719314		ZNF579	-0.244652	0.0132047	0.0628001		SLC25A45	-0.189332	0.0267015	0.0998368		TTC22	-0.276426	0.00835556	0.0396811		TRADD	-0.223184	0.178013	0.642382
RP5-966M1.6	-0.181915	0.0197364	0.071832		CHMP2A	-0.244666	0.0131993	0.0627925		CTSF	-0.189417	0.026632	0.0996445		HLA-C	-0.2765	0.00833756	0.039607		CCDC85B	-0.223348	0.177685	0.641481
PA2G4	-0.181996	0.0196813	0.0716627		CLDND2	-0.244743	0.0131696	0.0626871		OTUD5	-0.189465	0.0265937	0.0995909		AC138969.4	-0.276549	0.00832562	0.0395616		DNAJC11	-0.223371	0.17764	0.641735
COQ8B	-0.182023	0.0196623	0.0716251		BRAT1	-0.244746	0.0131685	0.0627001		MAGI2	-0.189504	0.0265618	0.099494		LRSAM1	-0.276713	0.0082858	0.039395		PACRG	-0.223413	0.177555	0.64157
AC007192.4	-0.182045	0.0196475	0.0715868		ZNF558	-0.244895	0.0131112	0.0624809		RNPC3	-0.189514	0.0265535	0.0994856		TLCD1	-0.276821	0.00825945	0.039281		YARS	-0.223476	0.17743	0.641398
ACADVL	-0.18212	0.0195964	0.0714321		ZFPM1	-0.244902	0.0131085	0.0624863		AARSD1	-0.189554	0.0265211	0.0994091		EMILIN1	-0.276841	0.00825468	0.0392696		PODXL	-0.223551	0.177282	0.641142
CCDC142	-0.182198	0.0195431	0.071285		FUK	-0.245027	0.0130607	0.0623122		ZNF208	-0.189575	0.0265036	0.0993661		PRPF31	-0.277021	0.00821113	0.0390961		PTPRR	-0.223594	0.177195	0.640969
CLC	-0.182245	0.0195109	0.0711989		FAM193B	-0.245045	0.0130536	0.062296		GPA33	-0.189612	0.0264738	0.0992768		RPP25L	-0.277026	0.00821001	0.039102		IGKC	-0.223681	0.177023	0.640486
ARHGEF39	-0.182262	0.0194995	0.0711728		SPEG	-0.245061	0.0130474	0.0622843		PLCB2	-0.189624	0.0264644	0.0992641		UQCC1	-0.277097	0.00819281	0.0390426		C7orf55-LUC7L2	-0.223704	0.176977	0.640458
TSPO2	-0.182266	0.0194967	0.0711785		TMEM203	-0.245087	0.0130377	0.0622561		PROZ	-0.189707	0.0263966	0.0990546		BAIAP2L2	-0.277108	0.00819015	0.0390411		LYST	-0.223706	0.176973	0.640584
IL16	-0.18238	0.0194197	0.0709754		SLC7A9	-0.24519	0.0129982	0.0621213		RNF208	-0.189748	0.0263642	0.0989555		SLX1B	-0.277118	0.00818781	0.0390412		CHST2	-0.223745	0.176897	0.640587
XYLT2	-0.182553	0.0193028	0.0705795		MSL1	-0.245388	0.012923	0.0617798		CNOT3	-0.189763	0.0263514	0.0989297		FAM71E1	-0.277285	0.0081477	0.0388948		PCYT2	-0.223762	0.176862	0.640604
GSTK1	-0.182592	0.0192767	0.0705152		CDAN1	-0.245471	0.0128916	0.0616828		UBA52	-0.189774	0.0263427	0.0989196		HLA-DPB1	-0.277346	0.00813334	0.0388374		HTR3A	-0.223811	0.176764	0.640529
BCL2L2	-0.182743	0.0191751	0.0701746		IKBKE	-0.245497	0.0128817	0.0616712		SH2B2	-0.189787	0.0263322	0.0989027		NUCB1	-0.27738	0.00812511	0.0388093		PTPRCAP	-0.223901	0.176585	0.640021
SLC35B4	-0.182777	0.0191524	0.0701225		NINJ2	-0.245501	0.0128802	0.0616821		TBCC	-0.189806	0.0263172	0.0988685		BRMS1	-0.277402	0.00811986	0.0387954		C7orf50	-0.223904	0.176579	0.640138
SMIM1	-0.182876	0.0190862	0.0699728		CDIPT	-0.245599	0.0128429	0.0615569		WDR27	-0.189815	0.0263101	0.0988644		CYB561D2	-0.277403	0.00811959	0.0388053		CILP	-0.22397	0.176449	0.639947
PHKG2	-0.182967	0.0190257	0.0698129		GLB1L	-0.245846	0.0127501	0.0612539		USP50	-0.189874	0.0262626	0.0987306		UQCRB	-0.277633	0.00806502	0.0386114		CYTH4	-0.224119	0.176154	0.639156
AMT	-0.183011	0.0189965	0.0697674		DDX55	-0.24601	0.0126886	0.0610115		RABL2B	-0.189968	0.0261867	0.09849		SLC2A11	-0.277653	0.00806021	0.0385995		C1orf100	-0.2242	0.175994	0.638856
SLC4A2	-0.183142	0.0189092	0.0695088		VPS45	-0.246021	0.0126846	0.06101		RAB1B	-0.190122	0.0260635	0.0980936		ERI3	-0.277745	0.00803833	0.038517		RYR3	-0.224246	0.175904	0.638808
MAP3K6	-0.183168	0.0188921	0.0694612		ZNF318	-0.246043	0.0126766	0.0610067		ITGA3	-0.19013	0.0260566	0.0981122		NLRC3	-0.277961	0.00798754	0.038318		RRP36	-0.224383	0.175632	0.638102
CEL	-0.183198	0.0188724	0.0694042		PRPF31	-0.246062	0.0126694	0.06099		NUDT1	-0.190215	0.0259892	0.097903		ATIC	-0.277966	0.00798629	0.0383231		PRPF39	-0.224383	0.175632	0.638241
REC8	-0.183212	0.0188633	0.069386		RECQL5	-0.246142	0.0126394	0.0608808		EFEMP2	-0.190216	0.0259884	0.0979223		F12	-0.27802	0.00797369	0.0382737		AKAP14	-0.224418	0.175563	0.63827
ACY1	-0.183233	0.0188495	0.0693508		SIRT2	-0.246152	0.0126357	0.0608806		KCNK6	-0.190244	0.025966	0.0979047		TMEM259	-0.278026	0.00797209	0.0382771		RNF146	-0.224466	0.175469	0.638209
NDRG2	-0.183369	0.0187599	0.0691134		CTIF	-0.24619	0.0126216	0.0608304		MAP10	-0.190277	0.0259391	0.0978254		RARB	-0.278049	0.00796672	0.0382624		LTB	-0.224512	0.175378	0.638299
MAPK12	-0.183379	0.018753	0.0691031		DDR1	-0.246291	0.0125842	0.0606857		CADM4	-0.19029	0.025929	0.0978096		KCTD17	-0.278099	0.00795497	0.0382282		KDM3B	-0.224687	0.175031	0.637598
C18orf21	-0.183472	0.0186923	0.0689257		VWF	-0.246316	0.0125747	0.0606577		ESRRA	-0.190296	0.0259242	0.0978138		PUSL1	-0.278182	0.00793557	0.0381904		SMO	-0.224702	0.175003	0.637635
TCAF1	-0.183498	0.0186749	0.068892		FAM234A	-0.246352	0.0125615	0.0606112		XRCC1	-0.190423	0.025823	0.0975208		TTC13	-0.278188	0.00793424	0.0381951		SEMA4G	-0.224802	0.174806	0.63776
CARD14	-0.1835	0.018674	0.068904		ANKLE1	-0.24639	0.0125473	0.0605608		SKIV2L	-0.190486	0.0257735	0.097356		FAM109A	-0.278223	0.00792615	0.0381894		GID8	-0.224807	0.174796	0.637863
ARVCF	-0.183581	0.0186211	0.0687243		ANO9	-0.246408	0.0125409	0.0605472		CDK9	-0.190561	0.0257143	0.0971991		CD22	-0.278229	0.00792457	0.0381929		TMEM184B	-0.224882	0.174648	0.637605
ACRBP	-0.183618	0.0185966	0.0686491		PSMB9	-0.246474	0.0125163	0.0604639		CHCHD6	-0.190594	0.0256881	0.0971445		INPP5E	-0.278366	0.00789271	0.0380504		ZNF695	-0.224933	0.174549	0.637523
TRIB3	-0.183649	0.0185766	0.0686058		CCDC92	-0.246506	0.0125046	0.060425		B4GALT3	-0.190597	0.0256859	0.0971581		FAM117A	-0.278642	0.00782874	0.0378191		MPHOSPH10	-0.224963	0.174489	0.637443
RNASEH2C	-0.183672	0.0185618	0.0685665		MAGEB17	-0.246539	0.0124924	0.0604014		NUDT2	-0.19063	0.0256594	0.0971024		UBXN1	-0.278673	0.00782151	0.0377952		SCRIB	-0.225033	0.174352	0.637225
PITPNM1	-0.183732	0.0185223	0.0684358		TRAF7	-0.246643	0.0124543	0.0602874		RIN1	-0.190633	0.0256569	0.0971373		HDAC1	-0.278729	0.00780865	0.0377441		RBM19	-0.225041	0.174335	0.637304
ISOC2	-0.183744	0.0185146	0.0684228		FRS3	-0.246711	0.012429	0.0602003		ZBTB4	-0.190785	0.0255374	0.0968397		LDLRAP1	-0.278795	0.00779338	0.0376923		ZNF551	-0.22525	0.173926	0.636652
AC002310.11	-0.183776	0.018494	0.0683768		SIRT7	-0.24673	0.0124222	0.0602025		TMEM9	-0.190786	0.0255367	0.0968592		LRRC61	-0.278856	0.00777948	0.0376361		UCN	-0.225421	0.173591	0.635846
ATAD3C	-0.183785	0.018488	0.06837		MCM3	-0.246951	0.0123416	0.0598643		ZNF296	-0.190791	0.0255331	0.0968678		MAPK3	-0.278934	0.00776154	0.0375602		ZMAT1	-0.225529	0.173379	0.635352
SMDT1	-0.183866	0.0184355	0.0682368		YBEY	-0.246991	0.0123268	0.0598099		IMPDH2	-0.190861	0.0254774	0.0967008		TPGS2	-0.278944	0.00775935	0.0375716		SPRY2	-0.225541	0.173354	0.635402
SFXN3	-0.183886	0.0184225	0.0682193		ACBD6	-0.247064	0.0123004	0.0596993		MLLT11	-0.190987	0.0253792	0.0963942		KLHL3	-0.278986	0.00774962	0.0375355		ZNRD1	-0.225587	0.173265	0.635214
ATP5G2	-0.183929	0.018395	0.0681633		MIF	-0.247185	0.0122562	0.0595374		MRPL33	-0.191079	0.0253074	0.0961436		MAMSTR	-0.278987	0.00774946	0.0375456		TNFSF12-TNFSF13	-0.225628	0.173186	0.635206
RAB1B	-0.183984	0.0183596	0.0680624		RBPMS	-0.247188	0.0122552	0.0595674		ERMARD	-0.191134	0.0252641	0.0960014		RPL3	-0.279108	0.00772177	0.0374444		SMIM1	-0.225632	0.173177	0.635315
STKLD1	-0.18399	0.0183556	0.0680628		SPHK2	-0.247194	0.0122533	0.0595757		RP11-697E2.12	-0.191186	0.0252239	0.0958924		ZNF157	-0.279108	0.00772176	0.0374553		C19orf24	-0.225712	0.173021	0.635166
CADM4	-0.184014	0.0183397	0.0680342		NDUFAF2	-0.247225	0.0122419	0.0595375		ARRDC2	-0.19131	0.0251275	0.0956139		SH3BGRL3	-0.279127	0.00771744	0.0374453		SMIM10L1	-0.22576	0.172926	0.634957
DDX11	-0.184027	0.0183317	0.0680199		FAM134A	-0.247277	0.0122232	0.0594643		ARHGAP40	-0.191355	0.0250924	0.0955242		WDR97	-0.279149	0.00771249	0.0374322		TERF2IP	-0.225768	0.172911	0.635043
CREB3L4	-0.184076	0.0183003	0.0679337		WDR91	-0.247328	0.0122047	0.0594089		SEC61G	-0.19148	0.0249962	0.0952018		RPS11	-0.27923	0.00769396	0.0373642		ERVK3-1	-0.225825	0.1728	0.634777
CNOT1	-0.184078	0.0182989	0.0679441		HEMK1	-0.247455	0.0121591	0.0592218		GRIN3B	-0.191518	0.024967	0.0951124		RABL2A	-0.279243	0.00769088	0.0373602		SRRM2	-0.225837	0.172776	0.634828
ZBTB17	-0.184084	0.0182949	0.0679443		CALML4	-0.247506	0.0121405	0.0591486		TMEM25	-0.191641	0.024872	0.0948157		FZD2	-0.279248	0.00768982	0.037366		PIM3	-0.225871	0.17271	0.635009
WDR46	-0.184127	0.0182674	0.0678727		FAM78B	-0.247552	0.0121239	0.0590852		TTLL12	-0.191642	0.0248711	0.0948342		GGACT	-0.279294	0.00767931	0.0373369		LINC00672	-0.225931	0.172594	0.634722
MRPL49	-0.184163	0.0182439	0.0678004		WDR6	-0.247555	0.0121229	0.0590979		MAGEB17	-0.19167	0.0248501	0.0948199		TBCE	-0.279348	0.00766707	0.0372993		SLC2A6	-0.225995	0.172468	0.634684
DPEP2	-0.18421	0.0182137	0.0677644		UBQLNL	-0.247617	0.0121008	0.0590075		ZNF688	-0.191681	0.0248411	0.0948074		ZBED6CL	-0.279477	0.00763788	0.0371791		ZNF688	-0.226216	0.172037	0.633238
ZNF688	-0.184364	0.0181158	0.0674456		CARD19	-0.247624	0.0120982	0.0590122		CTB-50L17.10	-0.191763	0.0247788	0.0946131		GRAMD1C	-0.279567	0.00761767	0.0370916		C1QTNF9	-0.226272	0.171929	0.633263
HERC3	-0.184496	0.0180314	0.0671916		TRIT1	-0.247715	0.0120658	0.0588888		UQCRC1	-0.19178	0.0247651	0.0945826		DCAKD	-0.279745	0.00757758	0.0369399		PPIB	-0.226364	0.171749	0.633305
CBY3	-0.184594	0.0179694	0.0670059		CUL9	-0.247728	0.0120608	0.0588819		ZBTB40	-0.191832	0.0247258	0.0944761		OCIAD2	-0.279824	0.0075598	0.0368749		THOP1	-0.226383	0.171713	0.63331
DUSP12	-0.184657	0.0179298	0.0668885		PPIAL4C	-0.247758	0.0120503	0.0588477		POLR2E	-0.191872	0.0246954	0.0944037		CBX4	-0.279852	0.00755352	0.0368551		DPF3	-0.226436	0.17161	0.633071
EFNB3	-0.18476	0.0178645	0.0666899		BTBD6	-0.247769	0.0120462	0.058845		HDGF	-0.191909	0.024667	0.0943167		SLC52A2	-0.28	0.00752056	0.0367268		ITGAM	-0.226551	0.171387	0.632673
RUVBL2	-0.18482	0.0178268	0.0665789		FBRSL1	-0.247774	0.0120444	0.0588538		CDPF1	-0.19195	0.0246352	0.094217		SOX30	-0.280055	0.00750819	0.0366772		NNAT	-0.226578	0.171334	0.63276
CXorf67	-0.184825	0.0178236	0.066582		E2F1	-0.247898	0.0120003	0.0587077		PSD4	-0.191977	0.024615	0.0941614		ELAC1	-0.280058	0.00750759	0.0366851		PTGES	-0.226664	0.171167	0.632423
NCKIPSD	-0.184891	0.0177822	0.0664725		SMIM10L1	-0.248055	0.0119447	0.0584699		PIK3R5	-0.192002	0.0245959	0.0941535		WDR27	-0.280209	0.00747398	0.0365532		ACAD11	-0.226864	0.170779	0.631554
MYPOP	-0.184982	0.0177254	0.0663199		GSTM5	-0.248101	0.0119283	0.0584071		PANK4	-0.192015	0.024586	0.0941373		ITGAE	-0.280225	0.00747057	0.0365473		RABL2B	-0.226895	0.170719	0.631757
FOXP4	-0.184983	0.0177247	0.0663326		ZNF354B	-0.248144	0.0119129	0.0583491		TXNIP	-0.19202	0.0245826	0.0941463		UFSP1	-0.2803	0.00745388	0.0364764		MYD88	-0.226987	0.170542	0.631383
FBXO6	-0.18503	0.0176951	0.0662666		COL7A1	-0.248147	0.0119121	0.0583623		C5orf56	-0.192058	0.0245534	0.0940779		MARCH1	-0.280313	0.00745104	0.0364733		SMPD3	-0.226993	0.170531	0.631482
SPEF1	-0.185173	0.0176058	0.065992		NCDN	-0.248277	0.0118661	0.0581543		FNDC11	-0.192192	0.0244516	0.0937964		EPS15L1	-0.280369	0.0074386	0.0364447		PLCG2	-0.227166	0.170196	0.630805
MLF2	-0.1852	0.0175894	0.0659455		GRAMD1A	-0.248278	0.0118659	0.0581705		ACKR2	-0.192216	0.0244334	0.0937697		ZBTB32	-0.280393	0.00743336	0.0364299		PIK3CD	-0.227211	0.170108	0.630624
RANBP6	-0.185297	0.0175291	0.0657489		TRAPPC5	-0.248308	0.0118551	0.0581518		TECTA	-0.192258	0.024402	0.0936928		CUL9	-0.280396	0.0074327	0.0364374		SUPV3L1	-0.227215	0.170101	0.630739
PARP3	-0.185314	0.0175188	0.0657401		STAB2	-0.248319	0.0118513	0.0581505		KRTAP5-9	-0.1923	0.0243702	0.0936577		HGH1	-0.280424	0.0074264	0.0364389		CEP170	-0.227233	0.170066	0.63075
PLEKHN1	-0.185344	0.0175003	0.0656855		PILRB	-0.248461	0.0118014	0.05794		UBIAD1	-0.192304	0.0243674	0.0936685		STAT2	-0.280537	0.00740158	0.0363494		CALN1	-0.227276	0.169984	0.630727
C6orf48	-0.185371	0.0174835	0.0656673		ATP5L	-0.248468	0.0117991	0.057946		DUS2	-0.192334	0.0243442	0.0936009		ZNF485	-0.280568	0.00739488	0.0363273		GAA	-0.22728	0.169975	0.630836
HAUS4	-0.185425	0.0174498	0.0655852		UFSP1	-0.248474	0.0117969	0.0579521		SMIM1	-0.192338	0.0243414	0.0936122		PPT2	-0.280596	0.00738865	0.0363074		HEPHL1	-0.227406	0.169733	0.630219
CYBA	-0.185468	0.0174237	0.0655318		CITED1	-0.24849	0.0117912	0.0579412		ABHD15	-0.192442	0.0242633	0.0933769		RBM10	-0.2806	0.00738781	0.0363141		SPSB3	-0.22752	0.169513	0.629827
HES7	-0.185475	0.0174191	0.0655292		CIC	-0.248509	0.0117848	0.0579269		ARVCF	-0.192476	0.0242372	0.0933197		G6PC3	-0.280795	0.00734511	0.0361471		RHOG	-0.227538	0.169478	0.629839
CNPY2	-0.185577	0.0173561	0.0653369		PRKAB2	-0.248547	0.0117713	0.0578779		DOLPP1	-0.192507	0.0242144	0.0932534		TKT	-0.280822	0.00733912	0.0361284		NCLN	-0.227593	0.169373	0.629871
THOC6	-0.185675	0.017296	0.0651552		UXT	-0.24858	0.01176	0.0578396		PPT1	-0.192598	0.0241459	0.0930331		NME1-NME2	-0.281001	0.00730021	0.0359903		CXXC5	-0.227605	0.169349	0.629925
TMSB15B	-0.18573	0.0172624	0.0650432		IFT46	-0.248596	0.0117542	0.0578283		RP11-111M22.2	-0.19269	0.0240773	0.0928119		RAB40C	-0.281074	0.00728443	0.0359554		RPL19	-0.227794	0.168985	0.628852
C22orf46	-0.18584	0.0171956	0.0648653		RP11-411B6.6	-0.248604	0.0117515	0.057832		ZNF23	-0.192893	0.0239256	0.092313		MRPL17	-0.281085	0.0072819	0.0359535		FAM21C	-0.227843	0.168891	0.628784
SNRNP200	-0.185927	0.0171424	0.0647088		HVCN1	-0.248627	0.0117436	0.0578102		ACAD8	-0.192909	0.0239141	0.0922903		PDE6D	-0.281142	0.00726955	0.0359033		CARMIL2	-0.227882	0.168816	0.62879
TMEM189	-0.185999	0.017099	0.0645599		PARVB	-0.248682	0.0117244	0.057733		PRR34	-0.192934	0.0238953	0.0922393		ITLN1	-0.281178	0.00726184	0.0358866		RELA	-0.228004	0.168583	0.628628
VIL1	-0.18602	0.0170859	0.064525		RP11-894J14.5	-0.24884	0.0116693	0.0574961		RAPGEF3	-0.193041	0.0238162	0.0919767		ZNF512	-0.281182	0.00726093	0.0358928		SEL1L3	-0.228148	0.168306	0.627878
UQCR10	-0.186073	0.0170539	0.064419		EXOC3L2	-0.249053	0.0115954	0.0572		ZNF232	-0.193076	0.0237899	0.0919397		SLC25A11	-0.281201	0.00725686	0.0358835		MOB2	-0.228244	0.168122	0.627755
AC138969.4	-0.1861	0.0170375	0.0643864		PUDP	-0.249345	0.0114951	0.0568065		FAM90A1	-0.193102	0.0237708	0.0918872		REXO2	-0.281253	0.00724556	0.0358382		WDFY2	-0.228382	0.167859	0.627339
MARS	-0.186113	0.0170298	0.0643866		TRMT112	-0.249348	0.0114941	0.0568186		THAP6	-0.19329	0.0236322	0.0914583		DLL3	-0.281267	0.00724271	0.0358349		PFKM	-0.228389	0.167846	0.627432
NICN1	-0.186163	0.0169996	0.064287		CCDC130	-0.249372	0.0114858	0.0568115		MYEOV	-0.193293	0.0236302	0.0914719		DLX4	-0.281405	0.00721284	0.0357084		GGA2	-0.228431	0.167764	0.62741
CMC4	-0.186169	0.0169962	0.064289		CDC34	-0.249398	0.011477	0.056785		OBSL1	-0.193296	0.0236281	0.0914849		PFDN1	-0.281422	0.00720922	0.0357225		PNMT	-0.228447	0.167735	0.627443
P2RX2	-0.186195	0.0169804	0.0642438		C19orf47	-0.249533	0.011431	0.0566249		CSRP1	-0.193354	0.0235852	0.0913615		EEF1G	-0.281523	0.0071876	0.0356474		RP11-723O4.6	-0.228551	0.167535	0.627121
DRAM2	-0.186209	0.0169717	0.0642255		ABCC5	-0.249625	0.0113993	0.0565189		ZNF646	-0.19339	0.0235586	0.0913225		ENO1	-0.281531	0.00718578	0.0356491		NELFA	-0.228562	0.167515	0.627186
RFPL3S	-0.186215	0.0169682	0.0642272		LRFN4	-0.249704	0.0113728	0.0564042		AC104532.2	-0.193448	0.023516	0.0912004		KHSRP	-0.281569	0.00717779	0.0356201		CASP10	-0.228621	0.167401	0.626903
SPATA20	-0.186244	0.0169505	0.0641896		RPS9	-0.249775	0.0113487	0.0563013		RENBP	-0.193524	0.0234607	0.0910284		FAM136A	-0.281761	0.00713672	0.0354801		PWP2	-0.22866	0.167327	0.62691
RCCD1	-0.186248	0.0169482	0.0641953		NHLRC4	-0.249898	0.011307	0.0561452		TRIB3	-0.193542	0.0234471	0.0909971		PRR29	-0.281825	0.00712315	0.0354339		DENND5A	-0.228686	0.167278	0.627008
LTB4R	-0.186334	0.0168969	0.0640597		DNASE1	-0.250073	0.011248	0.0558859		PARP3	-0.193547	0.0234436	0.0910047		P2RX1	-0.281903	0.00710662	0.0353623		CPXM2	-0.228886	0.166898	0.626433
ABHD10	-0.186341	0.0168927	0.0640585		SLC25A35	-0.250102	0.0112382	0.0558538		HSPB7	-0.193588	0.0234141	0.0909329		C1orf35	-0.281993	0.0070876	0.0352994		SLC35B2	-0.229075	0.166537	0.625504
RP1-172N19.1	-0.186435	0.0168364	0.0639036		TPGS1	-0.250154	0.0112208	0.055784		TBC1D3L	-0.193616	0.0233934	0.0908736		CDK5RAP3	-0.28206	0.00707326	0.0352492		SMAD3	-0.229106	0.166477	0.625423
GPS2	-0.186443	0.0168311	0.0638981		EEF1D	-0.250158	0.0112195	0.0557942		SLC26A1	-0.193689	0.0233404	0.0907316		GMPR2	-0.28211	0.00706279	0.0352076		RPL30	-0.229136	0.16642	0.625634
MAP2K2	-0.186486	0.0168057	0.063831		PHF2	-0.25019	0.0112088	0.0557578		IQCK	-0.19377	0.023281	0.0906071		C2orf68	-0.28213	0.00705845	0.0351966		INSL3	-0.229286	0.166136	0.625132
C14orf37	-0.186625	0.0167228	0.0635596		CDCA7	-0.250399	0.0111387	0.0555093		PCGF3	-0.193798	0.0232608	0.0905499		MTFP1	-0.282247	0.00703387	0.0350846		SCG2	-0.229311	0.166089	0.625098
DHX37	-0.186645	0.0167107	0.0635429		CTB-102L5.4	-0.250459	0.0111188	0.0554264		RABL6	-0.193807	0.0232542	0.0905454		PABPC1L	-0.282375	0.00700705	0.0349719		EFNB3	-0.229354	0.166007	0.624932
BRCC3	-0.186677	0.0166916	0.0634996		COLQ	-0.250533	0.0110943	0.0553377		KLHL17	-0.193838	0.0232322	0.090481		AL513523.2	-0.282558	0.0069688	0.034802		SMIM10L2A	-0.229366	0.165984	0.624989
CHCHD5	-0.186679	0.0166905	0.0635099		DAPK3	-0.250537	0.011093	0.0553478		NSA2	-0.193869	0.0232092	0.090434		MGMT	-0.282581	0.00696404	0.0347887		SMG5	-0.229673	0.165402	0.623648
ZNF792	-0.18668	0.0166903	0.0635235		LAMC1	-0.250558	0.0110859	0.055329		WDR5	-0.1939	0.0231869	0.0903682		FNDC5	-0.282637	0.00695226	0.0347403		AMT	-0.229678	0.165392	0.623752
LLGL2	-0.186691	0.0166839	0.0635137		AIFM1	-0.250769	0.011016	0.0550303		RASA4B	-0.193955	0.0231475	0.0902787		ANKRD16	-0.282759	0.00692694	0.0346347		ZBTB16	-0.229739	0.165277	0.62346
CARS	-0.186852	0.0165885	0.0632088		C19orf54	-0.250778	0.0110132	0.0550326		CCS	-0.19398	0.0231291	0.0902706		DAPK3	-0.282944	0.00688875	0.0345167		TNK1	-0.229747	0.165263	0.623548
PTGDR2	-0.1869	0.01656	0.0631149		C9orf129	-0.250786	0.0110104	0.0550351		NLE1	-0.193999	0.0231155	0.0902386		FITM2	-0.283077	0.00686144	0.0343903		DSG2	-0.229748	0.165261	0.623684
TUSC2	-0.186959	0.0165249	0.0629955		YPEL3	-0.250791	0.011009	0.0550449		FAHD1	-0.19405	0.0230789	0.0901597		NCAPD2	-0.283116	0.00685336	0.0343602		TMEM55B	-0.229768	0.165223	0.623826
KLHDC7B	-0.187149	0.0164136	0.0626289		ATP5G3	-0.2508	0.0110059	0.0550463		HPS1	-0.194062	0.02307	0.0901461		RNF112	-0.283132	0.00685013	0.0343544		PUS1	-0.22983	0.165106	0.623665
ZBTB32	-0.187157	0.0164087	0.0626245		GSPT2	-0.250834	0.0109946	0.0550229		ZMIZ2	-0.194166	0.0229956	0.0898978		TMEM187	-0.28314	0.0068484	0.0343769		SDC2	-0.229832	0.165101	0.623792
LSP1	-0.187179	0.0163961	0.0625909		BEX3	-0.250874	0.0109816	0.0549742		NIT2	-0.194221	0.0229554	0.089762		IDH1	-0.283266	0.00682266	0.0342789		BCDIN3D	-0.229845	0.165077	0.623984
MCM3AP	-0.187204	0.0163814	0.0625781		TMEM201	-0.250939	0.0109601	0.0548836		SLC16A5	-0.194226	0.0229522	0.0897704		PDLIM7	-0.283278	0.00682007	0.0342763		GPT	-0.22987	0.165029	0.623947
WRAP73	-0.187282	0.0163359	0.0624332		NR2F6	-0.250939	0.0109601	0.0548997		PRR7	-0.194306	0.0228949	0.0895677		RP11-106M3.2	-0.283456	0.00678371	0.0341454		FAM177B	-0.229905	0.164964	0.623843
RBM6	-0.187287	0.0163329	0.0624503		NIPSNAP1	-0.25105	0.0109236	0.0547833		SNRPD3	-0.19431	0.0228921	0.0895779		SPACA6	-0.283681	0.00673805	0.0339465		SLC27A1	-0.230031	0.164727	0.623231
HINT2	-0.187309	0.0163204	0.0624171		NCBP2-AS2	-0.251124	0.0108995	0.0546789		FLYWCH1	-0.194325	0.0228814	0.0895569		FHL1	-0.283732	0.00672771	0.0339047		CEP295	-0.2301	0.164596	0.62302
FAM110A	-0.187482	0.0162197	0.0621181		C6orf226	-0.251145	0.0108925	0.0546607		PRAP1	-0.194361	0.0228555	0.089477		CSAD	-0.28382	0.00671008	0.0338364		GTF3C5	-0.230188	0.16443	0.622961
SF3A2	-0.187527	0.0161935	0.0620319		PSMG3	-0.251216	0.0108693	0.0545605		STARD10	-0.194399	0.0228287	0.0894143		PRIM1	-0.283839	0.00670617	0.0338271		UGT2B11	-0.230282	0.164254	0.622577
C1QTNF6	-0.187589	0.0161579	0.0619101		CRYGS	-0.251346	0.0108269	0.0543642		PIANP	-0.194454	0.022789	0.0892797		C6orf1	-0.28419	0.00663573	0.0335024		CALCOCO2	-0.230385	0.164059	0.622265
PIGC	-0.18767	0.0161109	0.0617871		ARPC3	-0.251355	0.0108243	0.0543675		NRG2	-0.194653	0.0226474	0.0888513		MAP3K6	-0.284223	0.00662914	0.0334793		HPGDS	-0.230537	0.163774	0.621613
SHISA5	-0.187964	0.0159426	0.0612409		MTMR4	-0.251431	0.0107993	0.0543577		SIN3B	-0.194692	0.0226197	0.0887636		NDUFB6	-0.28441	0.00659193	0.0333524		RNF31	-0.23063	0.1636	0.621521
SYCE1	-0.18798	0.0159333	0.0612195		IMP4	-0.25149	0.0107803	0.0542787		SYNGR3	-0.194734	0.0225901	0.0886895		MEGF8	-0.284529	0.00656846	0.0332438		TMED10	-0.230633	0.163593	0.621637
LIG1	-0.188104	0.0158629	0.0609772		AKT1	-0.251591	0.0107476	0.0541304		MYH7B	-0.194764	0.0225688	0.0886266		CLCN4	-0.284908	0.00649377	0.0329261		ASCL5	-0.230671	0.163521	0.621794
RPN2	-0.188227	0.0157932	0.0607517		STOML1	-0.251592	0.0107473	0.0541454		DPP9	-0.194843	0.0225131	0.0884919		ENGASE	-0.284973	0.00648115	0.0328722		CBLN3	-0.230759	0.163357	0.622026
PLEKHF1	-0.188271	0.0157681	0.0606831		ZNF74	-0.251608	0.0107421	0.0541353		GRK7	-0.194935	0.0224482	0.0882997		CCDC12	-0.285043	0.00646744	0.0328127		ZKSCAN1	-0.23077	0.163336	0.62209
NUP62	-0.188302	0.0157511	0.0606318		DOK1	-0.251714	0.0107081	0.0539968		HEXDC	-0.195008	0.0223973	0.0881835		LRRC29	-0.285089	0.00645843	0.0327771		ANKK1	-0.230778	0.163322	0.622322
MED25	-0.188337	0.0157312	0.0605833		PFDN1	-0.251734	0.0107015	0.05398		ZFP41	-0.195172	0.0222818	0.0877704		MDM1	-0.285193	0.00643827	0.0326948		MRPL9	-0.230839	0.163206	0.622312
FBXO41	-0.188385	0.0157041	0.0605494		OXTR	-0.25174	0.0106996	0.0539871		SDHAF1	-0.195176	0.0222796	0.0877824		LIN37	-0.285224	0.00643211	0.0326836		LIPT1	-0.23086	0.163167	0.622448
RNF40	-0.188395	0.0156982	0.0605408		ISG20	-0.251753	0.0106953	0.053982		ANKS6	-0.195201	0.0222621	0.0877343		TMEM191C	-0.285463	0.00638579	0.0324582		BIVM-ERCC5	-0.23089	0.163112	0.622525
ARPC1A	-0.188421	0.0156836	0.0605269		PGGHG	-0.25188	0.0106547	0.053826		MMP23B	-0.195286	0.0222028	0.0875216		MLF2	-0.285464	0.00638577	0.032468		AC008522.1	-0.23092	0.163054	0.622448
GP9	-0.188488	0.0156459	0.0604234		PLAC8	-0.251953	0.0106312	0.0537564		SENP3	-0.195321	0.0221778	0.0874441		WDR83OS	-0.285503	0.00637812	0.0324391		RMI2	-0.231011	0.162885	0.622087
TBX6	-0.188511	0.015633	0.0603878		PARP1	-0.252133	0.0105738	0.0535318		CDC42BPG	-0.19534	0.0221651	0.0874147		TAPBPL	-0.285582	0.00636297	0.0323819		INO80B-WBP1	-0.231052	0.162809	0.62194
NUDT1	-0.188621	0.0155717	0.0602071		C1orf186	-0.252272	0.0105295	0.0533236		WRAP73	-0.195392	0.0221286	0.087354		DBNL	-0.285605	0.00635851	0.0323692		RSPH10B	-0.231063	0.162788	0.622147
SGSH	-0.188638	0.0155621	0.0601982		ANKS3	-0.25238	0.0104953	0.0531992		MTCH1	-0.19542	0.0221094	0.0872988		ZNF7	-0.285642	0.00635144	0.0323431		TMEM120B	-0.231064	0.162786	0.622284
MEX3A	-0.188738	0.0155066	0.0600395		DCAF15	-0.252383	0.0104943	0.0532105		RNF123	-0.19553	0.0220332	0.0870605		SH2B2	-0.285661	0.00634775	0.0323343		EBF1	-0.231114	0.162692	0.622211
FLYWCH2	-0.188769	0.0154891	0.0600139		CHST6	-0.252454	0.0104719	0.053146		NUTM1	-0.195599	0.0219849	0.0869317		ORAI1	-0.285714	0.00633756	0.0322923		RFXANK	-0.231205	0.162522	0.622137
LEMD2	-0.188803	0.0154701	0.0599826		UNC93B1	-0.252564	0.0104371	0.0530342		SPOCK2	-0.195646	0.0219525	0.0868243		TRUB2	-0.285792	0.00632267	0.0322462		HES5	-0.231226	0.162482	0.622271
ZBTB4	-0.188974	0.0153755	0.0596437		POMGNT2	-0.252607	0.0104237	0.0529822		CCDC137	-0.195684	0.0219265	0.0867422		PTPMT1	-0.285885	0.00630494	0.0321954		POM121	-0.231321	0.162305	0.622025
SIGIRR	-0.189119	0.0152952	0.0594015		ARRB2	-0.252611	0.0104224	0.0529919		NDUFA3	-0.195698	0.021917	0.0867253		MRPS24	-0.285927	0.00629687	0.0321741		LYL1	-0.231337	0.162275	0.622056
RIPK3	-0.189135	0.0152864	0.0593815		WDR97	-0.252626	0.0104179	0.0530015		LRFN1	-0.195771	0.0218668	0.0866094		COLQ	-0.286024	0.00627846	0.0320899		INTS10	-0.231352	0.162247	0.62209
USP50	-0.189217	0.0152417	0.0592771		TALDO1	-0.252626	0.0104178	0.0530173		ANKRD35	-0.19587	0.0217985	0.0864009		MRPS15	-0.286074	0.00626883	0.0320506		ABC7-42404400C24.1	-0.231361	0.16223	0.622169
LONP2	-0.189335	0.0151769	0.0590528		SH2B2	-0.25263	0.0104164	0.0530267		FAAP100	-0.195969	0.0217311	0.0861749		RPL22	-0.286139	0.00625666	0.0319983		NR2F6	-0.23146	0.162045	0.621749
SLC45A3	-0.189344	0.0151719	0.0590472		EHBP1L1	-0.252634	0.0104154	0.0530376		COMTD1	-0.195982	0.0217218	0.0861589		IL12RB1	-0.286193	0.00624627	0.0319747		TELO2	-0.231564	0.161851	0.621293
VAMP1	-0.189354	0.0151667	0.0590412		MLLT11	-0.252692	0.0103969	0.0529927		LA16c-306E5.2	-0.196077	0.0216568	0.0859423		TMEM164	-0.286245	0.00623656	0.0319349		HLX	-0.231645	0.161702	0.621153
RP11-793H13.10	-0.18936	0.0151634	0.0590422		CDK3	-0.252762	0.010375	0.0529133		NOC2L	-0.196131	0.0216204	0.085839		WDR81	-0.286284	0.00622912	0.0319066		ADD3	-0.231677	0.161642	0.621066
HAS1	-0.189439	0.0151203	0.0588882		ANXA4	-0.252905	0.0103303	0.0527504		ZNF862	-0.196167	0.0215957	0.0858024		FBXL15	-0.286324	0.00622163	0.0318782		CDKN1B	-0.231691	0.161616	0.621254
FXYD5	-0.189472	0.0151023	0.0588455		PLK1	-0.253022	0.0102938	0.0525803		LCMT2	-0.196207	0.021568	0.0857131		CYB5R3	-0.28633	0.00622048	0.0318821		FAM212A	-0.23178	0.161449	0.620758
CR1	-0.189478	0.0150988	0.0588598		NME4	-0.253028	0.0102919	0.052587		EPHB2	-0.196269	0.0215259	0.0855868		PRSS36	-0.286421	0.00620325	0.0318036		TREML2	-0.231815	0.161385	0.620799
ADAT3	-0.189494	0.0150902	0.0588401		ANKRD13B	-0.253042	0.0102875	0.0525807		TRPC4AP	-0.196278	0.0215203	0.0855852		NCDN	-0.286454	0.00619712	0.0317821		VIL1	-0.231973	0.161092	0.620103
NAGS	-0.189612	0.0150259	0.0586448		SNAP23	-0.253076	0.0102772	0.0525603		CPSF1	-0.196382	0.02145	0.0853668		CREBZF	-0.286456	0.00619675	0.03179		WDR78	-0.231981	0.161077	0.620188
SFN	-0.189619	0.0150224	0.0586446		C14orf93	-0.253088	0.0102733	0.0525566		ORAI1	-0.196549	0.0213365	0.0850176		CCDC13	-0.286482	0.00619195	0.0317752		RASA3	-0.232011	0.161021	0.620117
GDPD3	-0.189652	0.0150046	0.0585889		DDOST	-0.253118	0.0102642	0.0525423		NLRP1	-0.196604	0.0212996	0.0849112		SRMS	-0.286486	0.00619105	0.0317805		UCP3	-0.232037	0.160972	0.620074
PLCB2	-0.18976	0.014946	0.058374		SPI1	-0.253128	0.0102609	0.0525421		TAF6	-0.196627	0.0212842	0.0848702		ZNF862	-0.286533	0.00618224	0.0317648		BACH2	-0.232097	0.160862	0.619794
CD200	-0.189878	0.0148828	0.0581682		FAM216A	-0.253151	0.010254	0.0525226		RUVBL2	-0.196655	0.0212653	0.0848154		TUBA8	-0.286565	0.00617621	0.0317535		TGFBI	-0.232098	0.16086	0.619932
COL18A1	-0.189894	0.0148742	0.0581486		MDM1	-0.25318	0.0102449	0.0525249		TMEM261	-0.196743	0.0212068	0.0846636		FBXO18	-0.286616	0.00616674	0.0317147		FOXD4	-0.232149	0.160764	0.61985
DPH2	-0.189923	0.0148586	0.0581148		LTB4R2	-0.253181	0.0102445	0.0525393		TWF2	-0.19685	0.0211348	0.0844577		HEMK1	-0.286627	0.00616476	0.0317143		ACTR1B	-0.232156	0.160752	0.619947
UBALD1	-0.189931	0.0148543	0.0581116		TSSC4	-0.253224	0.0102313	0.0524878		IL4R	-0.19697	0.0210551	0.0841799		CHRNB1	-0.28666	0.00615844	0.0316917		CCDC93	-0.23217	0.160726	0.61999
MISP3	-0.190072	0.0147787	0.0578708		NECAB3	-0.253258	0.0102207	0.0524656		UBE2Q1	-0.196989	0.021042	0.0841478		WDR54	-0.286668	0.00615696	0.0316939		RP11-77K12.7	-0.232326	0.160438	0.619456
SMPD3	-0.190099	0.0147641	0.0578271		PRR13	-0.253471	0.0101551	0.0521616		SDF4	-0.197026	0.0210174	0.0840697		EIF6	-0.286673	0.00615613	0.0316995		ISYNA1	-0.232337	0.160418	0.619523
AKR7A3	-0.190113	0.0147566	0.0578115		IDUA	-0.25356	0.0101277	0.0520853		ARPC1B	-0.19734	0.0208099	0.0833402		TMOD4	-0.286678	0.00615508	0.0317039		CLPTM1L	-0.232502	0.160112	0.61892
INAFM1	-0.190209	0.0147057	0.0576392		ZPBP	-0.253617	0.0101101	0.052011		TNFAIP8L2	-0.1974	0.0207704	0.0832022		BCAT2	-0.286685	0.00615383	0.0317073		RAB5C	-0.232508	0.1601	0.619017
TPRA1	-0.190297	0.0146589	0.0574832		ADAM8	-0.253645	0.0101017	0.0519841		KCNT1	-0.197498	0.0207054	0.0829619		CTD-3105H18.14	-0.286729	0.00614563	0.0316848		RAB35	-0.232523	0.160072	0.619056
NBPF12	-0.190321	0.0146462	0.057447		LCK	-0.253658	0.0100977	0.0519797		GPR108	-0.197605	0.0206357	0.0827628		PCED1B	-0.286765	0.00613888	0.0316599		NEK10	-0.232597	0.159936	0.619105
NAGK	-0.190453	0.0145762	0.0571996		PMF1-BGLAP	-0.253735	0.0100743	0.0519073		AGA	-0.197635	0.0206161	0.0827042		COTL1	-0.287033	0.0060891	0.0314325		RANBP6	-0.232718	0.159713	0.61839
ZNF157	-0.190475	0.0145647	0.057195		MTERF4	-0.25375	0.0100696	0.0518995		CSTF2	-0.197734	0.0205513	0.0825242		AGPAT2	-0.287102	0.00607643	0.0313965		CCDC112	-0.232755	0.159644	0.618265
NDUFA4	-0.190494	0.0145547	0.0571694		LIN37	-0.253852	0.0100384	0.0517707		SSRP1	-0.197744	0.020545	0.0825187		GP1BB	-0.287253	0.00604861	0.031282		FAM81B	-0.232847	0.159475	0.618046
TRIM52	-0.190763	0.0144135	0.0567225		GOLGA1	-0.253887	0.0100279	0.0517325		C10orf54	-0.197812	0.0205006	0.0823804		SERGEF	-0.287279	0.00604368	0.0312761		IFFO1	-0.233068	0.159069	0.617482
TIMM17B	-0.190806	0.0143914	0.0566487		RARRES2	-0.253988	0.00999715	0.0516062		SIRT7	-0.19782	0.0204955	0.0823998		ZBTB40	-0.287524	0.00599893	0.0311028		RNF167	-0.233087	0.159033	0.617633
HYI	-0.190823	0.0143824	0.0566405		SCAP	-0.254019	0.00998781	0.0515741		NSMF	-0.197878	0.0204572	0.082286		GSTA4	-0.28765	0.00597597	0.0310031		EQTN	-0.233116	0.15898	0.617715
SWSAP1	-0.190851	0.0143676	0.0566091		SLC35E2B	-0.25426	0.00991501	0.0512461		GABARAP	-0.198007	0.0203741	0.0819715		CLK2	-0.287733	0.00596074	0.0309532		ATPAF2	-0.233149	0.158919	0.61777
LIPJ	-0.190879	0.0143533	0.0565662		CEACAM21	-0.254299	0.00990334	0.0512178		NPIPB8	-0.198033	0.0203573	0.0819241		S100A1	-0.287833	0.00594275	0.0308889		NAP1L1	-0.23323	0.15877	0.617336
TRIOBP	-0.190904	0.01434	0.056527		PYM1	-0.254351	0.00988772	0.0511849		CHCHD5	-0.19816	0.0202752	0.0816333		DNASE1	-0.28793	0.00592507	0.0308163		NKX3-2	-0.233249	0.158735	0.617346
MMP23B	-0.190916	0.0143337	0.0565158		RNF112	-0.25438	0.00987902	0.0511559		CR1	-0.198187	0.0202576	0.0815823		TIGD5	-0.288165	0.00588277	0.0306348		CD22	-0.233286	0.158667	0.617224
LSR	-0.191029	0.0142755	0.0562997		ZNF596	-0.254383	0.00987804	0.0511668		CEL	-0.198231	0.0202292	0.0815073		TSNAXIP1	-0.288167	0.00588244	0.0306427		MRPS15	-0.233288	0.158663	0.617354
PSMB8	-0.191057	0.0142609	0.0562689		RNASEK-C17orf49	-0.254392	0.00987545	0.0511854		DECR2	-0.198297	0.0201871	0.0813577		LENG8	-0.28821	0.00587476	0.030622		NBPF14	-0.233354	0.158543	0.617032
TM7SF2	-0.191086	0.014246	0.0562234		PGAP2	-0.254442	0.00986027	0.0511388		FBXO6	-0.198433	0.0200999	0.0810455		KCNQ1	-0.288237	0.00586986	0.0306061		NUDC	-0.233476	0.158318	0.616301
ENG	-0.191139	0.0142185	0.0561283		MGAT3	-0.254504	0.00984191	0.0510755		CRELD1	-0.198455	0.0200855	0.0810466		GATSL3	-0.288346	0.00585046	0.0305145		PRKD2	-0.233488	0.158297	0.616363
UBL5	-0.191158	0.0142083	0.0561016		COX4I1	-0.25458	0.00981903	0.0509887		PABPN1	-0.198707	0.0199247	0.080555		F8	-0.288378	0.00584472	0.0305038		CNPY2	-0.233548	0.158187	0.616081
RNPC3	-0.191301	0.0141349	0.0558783		WDR45	-0.254602	0.00981256	0.0509711		STX16	-0.198734	0.0199079	0.0805067		MURC	-0.288466	0.00582907	0.0304317		DNAJC9	-0.233555	0.158173	0.616173
RP11-411B6.6	-0.191499	0.0140337	0.0555978		TRAPPC1	-0.254607	0.00981106	0.0509794		PSCA	-0.198764	0.0198888	0.0804688		BCL9L	-0.288497	0.00582359	0.0304127		APOLD1	-0.233597	0.158097	0.616019
GLB1	-0.191532	0.0140165	0.0555562		MXD3	-0.25466	0.00979523	0.0509131		ULK3	-0.1988	0.0198658	0.0804149		E2F4	-0.288519	0.00581951	0.0304106		ZNF436	-0.233644	0.15801	0.615827
LRFN4	-0.19166	0.0139518	0.0553657		FSTL3	-0.254767	0.00976347	0.0507639		C12orf73	-0.198809	0.0198602	0.080412		ZAP70	-0.28853	0.00581771	0.0304108		ZNF775	-0.23368	0.157945	0.615862
ABCA7	-0.191685	0.013939	0.0553414		ZNF512B	-0.254771	0.00976223	0.0507893		SHISA5	-0.199021	0.0197264	0.0799679		AIFM1	-0.288559	0.00581251	0.0303932		GABBR1	-0.233704	0.157901	0.615835
HDAC7	-0.191693	0.0139348	0.0553383		MSRB2	-0.254845	0.00974033	0.0506913		KHNYN	-0.199168	0.0196343	0.0796727		NME6	-0.28867	0.00579287	0.0303096		AC245100.1	-0.233766	0.157788	0.615685
SLC12A9	-0.191742	0.0139098	0.0552523		TLR10	-0.254851	0.00973844	0.0506974		CPNE2	-0.199269	0.019571	0.0794743		PPM1J	-0.288764	0.00577622	0.0302416		ZNF837	-0.233857	0.15762	0.615177
CTD-2616J11.11	-0.191863	0.013849	0.0550505		NAA38	-0.254851	0.00973838	0.050713		C8orf89	-0.199326	0.0195353	0.0793487		TNFSF10	-0.288782	0.00577301	0.0302344		PLGLB1	-0.233923	0.157501	0.614857
OSGEP	-0.191889	0.0138356	0.0550101		AEN	-0.254906	0.00972221	0.0506448		MT-CO3	-0.199406	0.0194854	0.0791849		RARG	-0.288848	0.00576131	0.0301826		OS9	-0.23394	0.15747	0.614879
FAM89B	-0.191893	0.0138339	0.0550166		NFYB	-0.254906	0.00972216	0.0506605		PPP1R3E	-0.199456	0.0194545	0.0790979		SEMA4B	-0.288931	0.00574683	0.0301258		THOC2	-0.233944	0.157463	0.614997
RNASET2	-0.192053	0.0137532	0.0547878		SEPT6	-0.254934	0.00971382	0.0506329		ARMC7	-0.199504	0.0194243	0.0790336		PSMG3	-0.289172	0.00570445	0.0299416		RP11-195F19.29	-0.234017	0.157329	0.614617
EPM2AIP1	-0.192097	0.0137314	0.0547141		ZNF7	-0.255	0.00969444	0.0505956		CNTROB	-0.199557	0.0193912	0.0789376		RBFA	-0.28947	0.00565263	0.0297167		NR3C2	-0.234114	0.157151	0.614505
EXOSC10	-0.192192	0.0136835	0.0545626		SH2D3C	-0.255157	0.00964811	0.0504174		ATP6V1E2	-0.199599	0.0193654	0.0788714		RPS14	-0.289472	0.00565229	0.0297243		ERMN	-0.234165	0.157059	0.61429
AL513523.2	-0.19221	0.0136746	0.0545533		DMPK	-0.255192	0.00963794	0.0503801		TEN1-CDK3	-0.199607	0.0193607	0.0788716		AP1M1	-0.289588	0.00563231	0.0296287		RFX7	-0.234205	0.156986	0.614148
TWF2	-0.192522	0.0135197	0.0540004		PKHD1L1	-0.255271	0.00961485	0.0502912		ZNF7	-0.199627	0.0193479	0.0788389		DPYSL2	-0.289589	0.00563205	0.0296367		HMG20A	-0.234227	0.156946	0.614137
RENBP	-0.192641	0.0134612	0.053845		SIRT5	-0.255292	0.00960849	0.0502897		ZNF181	-0.199668	0.0193226	0.0787939		TRIM16L	-0.289646	0.00562227	0.0296041		ANKRD34A	-0.23444	0.156558	0.613488
NEURL2	-0.192734	0.0134153	0.0537262		ANAPC2	-0.255293	0.00960837	0.050305		USF1	-0.199705	0.0192996	0.0787197		NOC2L	-0.289896	0.00557932	0.029406		GLB1	-0.23446	0.156522	0.613491
RYR3	-0.192763	0.0134009	0.0536815		ATP5O	-0.255354	0.00959033	0.0502264		MRI1	-0.199716	0.0192931	0.0787125		PSMC5	-0.289905	0.00557776	0.0294071		RP11-287D1.3	-0.234528	0.156399	0.613445
ZNF740	-0.192925	0.0133221	0.0534046		MCRS1	-0.255577	0.00952528	0.0499489		CXorf67	-0.199764	0.0192635	0.0786303		MASP2	-0.289917	0.00557563	0.0294052		EGLN2	-0.234534	0.156387	0.613545
RCSD1	-0.192949	0.0133104	0.0533706		FZD2	-0.255743	0.00947721	0.0497914		TRAIP	-0.199802	0.0192397	0.0785912		ZNF512B	-0.289924	0.00557444	0.0294177		DECR2	-0.234548	0.156361	0.613589
C9orf66	-0.193065	0.0132536	0.0531684		RP11-468E2.6	-0.25578	0.00946669	0.0497677		PROB1	-0.19989	0.019186	0.0783915		COL11A2	-0.289952	0.00556964	0.0294111		POLR3G	-0.234569	0.156325	0.613591
ODF3B	-0.193109	0.0132324	0.0531219		RRAS	-0.255795	0.00946237	0.0497608		SPHK2	-0.199953	0.0191471	0.078271		SDF4	-0.290176	0.00553152	0.0292378		PLA2G10	-0.234577	0.15631	0.613677
SULT1A3	-0.193304	0.0131381	0.0528077		MBD1	-0.255808	0.00945856	0.0497566		TSSK2	-0.200085	0.0190662	0.0780366		TRAPPC1	-0.290251	0.00551876	0.0291796		TXNDC2	-0.234587	0.156291	0.613895
CPSF4	-0.193418	0.0130831	0.0525994		SLC22A17	-0.255817	0.00945595	0.0497587		RBPMS	-0.200152	0.0190255	0.0779084		ARID3C	-0.290262	0.0055169	0.0291792		ANKRD11	-0.23467	0.15614	0.613592
MAGED2	-0.193421	0.013082	0.0526074		TNFAIP8L1	-0.256022	0.00939673	0.049573		DTYMK	-0.200231	0.0189774	0.0777695		RPL6	-0.290318	0.00550743	0.0291383		REEP4	-0.234755	0.155987	0.613136
ITGB1BP2	-0.193427	0.0130792	0.0526091		ANAPC16	-0.256072	0.0093825	0.0495138		ATG4D	-0.200287	0.0189433	0.0776489		NICN1	-0.290328	0.00550578	0.0291389		TSPAN32	-0.234811	0.155885	0.613171
ATG4D	-0.193502	0.0130429	0.0525013		BEST4	-0.256072	0.00938241	0.0495291		C6orf48	-0.200329	0.0189173	0.0775615		STOML1	-0.290364	0.00549972	0.0291162		NNMT	-0.234841	0.155831	0.613105
SLX1A	-0.193696	0.0129506	0.0521932		UBL5	-0.256283	0.0093222	0.0493055		HDAC6	-0.200337	0.0189126	0.0775615		PPM1F	-0.290476	0.00548075	0.0290343		LINC01314	-0.234916	0.155695	0.612861
FAM167B	-0.193738	0.0129305	0.0521503		KDF1	-0.256305	0.00931577	0.049303		RIMBP3	-0.200417	0.0188643	0.0773824		DDX23	-0.290502	0.00547631	0.0290201		UCHL1	-0.234916	0.155694	0.613004
FANCD2	-0.193841	0.0128816	0.051991		ZNF296	-0.25632	0.00931158	0.0493124		HLA-B	-0.200487	0.0188217	0.0772652		IL27RA	-0.290595	0.00546071	0.0289467		ADO	-0.234943	0.155645	0.612958
RGL2	-0.193997	0.0128079	0.051744		KIAA0907	-0.256352	0.00930245	0.0492798		NAXE	-0.200496	0.0188162	0.0772618		ATXN7L3B	-0.290598	0.00546024	0.0289535		TMC8	-0.235036	0.155478	0.612589
EVL	-0.193997	0.0128078	0.0517561		LHB	-0.256422	0.00928261	0.0491904		LIMK2	-0.20054	0.0187898	0.0771917		SCG5	-0.290665	0.00544901	0.0289032		SARS	-0.235129	0.155309	0.612654
TNRC18	-0.194153	0.0127345	0.0515482		SF3A2	-0.256527	0.00925284	0.049064		GRINA	-0.200542	0.0187888	0.0772067		ALG1	-0.290776	0.00543042	0.0288138		BRPF1	-0.235221	0.155143	0.612435
FAM210B	-0.194183	0.0127206	0.0515046		CSRP1	-0.256591	0.00923473	0.0489837		AMPD2	-0.20061	0.0187475	0.0770942		TRAF2	-0.290787	0.00542859	0.0288133		ISCA2	-0.23524	0.155108	0.612445
MT-CO3	-0.194247	0.0126908	0.0514214		COG4	-0.256613	0.00922839	0.0489814		PKD1	-0.200641	0.0187288	0.0770746		CREB3L4	-0.290823	0.00542257	0.0287998		RSPH4A	-0.235265	0.155064	0.612417
PF4	-0.194319	0.012657	0.0513098		CAPN3	-0.256625	0.00922506	0.0489795		ANKRD16	-0.200685	0.0187022	0.0769842		DMGDH	-0.290887	0.00541184	0.0287612		RP11-371E8.4	-0.235295	0.155009	0.612344
ZNF706	-0.194363	0.0126365	0.0512641		SETD1B	-0.25677	0.00918411	0.048809		PPOX	-0.200855	0.0186006	0.0766997		OPRL1	-0.290923	0.00540585	0.0287387		AD000671.6	-0.235429	0.154768	0.612122
ZNF202	-0.194535	0.0125567	0.0510403		BCL2L2-PABPN1	-0.256883	0.0091524	0.0486874		LGALS9	-0.200883	0.0185838	0.0766496		RPLP1	-0.290935	0.00540393	0.0287469		TOR4A	-0.235439	0.154749	0.612196
TMEM238	-0.194611	0.0125217	0.0509357		MAPK3	-0.25693	0.00913919	0.0486327		C14orf93	-0.200907	0.0185695	0.0766094		KIAA0391	-0.290962	0.00539939	0.0287412		SUCLG1	-0.235564	0.154524	0.611888
PRAP1	-0.194733	0.0124655	0.0507444		RPL4	-0.256932	0.00913879	0.0486462		LYRM9	-0.200917	0.0185633	0.0766029		MAD2L2	-0.290981	0.00539616	0.0287425		PINK1	-0.235623	0.154417	0.611905
GSDMD	-0.194773	0.0124469	0.0507062		MRPS23	-0.256971	0.00912783	0.0486348		RAB11B	-0.201022	0.0185005	0.0763631		CAPN1	-0.291026	0.00538872	0.0287491		VPS16	-0.235774	0.154145	0.61112
ELF3	-0.194869	0.0124029	0.0505516		C16orf59	-0.256981	0.00912503	0.0486512		C1QTNF6	-0.201253	0.0183634	0.0758728		DGCR8	-0.291027	0.00538864	0.028758		ORMDL1	-0.235908	0.153905	0.611043
HCFC1R1	-0.195136	0.0122809	0.0500793		AP4M1	-0.257073	0.00909912	0.0485443		USP19	-0.20126	0.0183597	0.0758762		TRAPPC5	-0.291063	0.00538255	0.0287347		RPL7A	-0.235952	0.153827	0.611026
PYCARD	-0.195146	0.0122766	0.0500741		PLD6	-0.257098	0.00909222	0.0485231		MAN2C1	-0.201324	0.0183217	0.0757761		PDE6G	-0.291159	0.00536663	0.028659		NUMBL	-0.235973	0.153788	0.61102
MOAP1	-0.195196	0.0122536	0.0499925		CD22	-0.257209	0.0090613	0.0483893		LSP1	-0.201436	0.0182556	0.0755595		AHCY	-0.291221	0.00535641	0.0286228		RHBDL1	-0.235975	0.153785	0.611155
TNFAIP8L2	-0.195199	0.0122522	0.0499993		RPL39	-0.257216	0.00905951	0.0483953		FLYWCH2	-0.201469	0.0182364	0.0755364		C19orf71	-0.29123	0.00535504	0.0286247		CGGBP1	-0.235987	0.153763	0.611215
RP11-434D12.1	-0.195213	0.0122461	0.0499864		ILK	-0.257283	0.00904082	0.048311		NME6	-0.201485	0.0182268	0.0755154		ARHGDIB	-0.291469	0.00531558	0.0284506		CLK4	-0.236158	0.153458	0.61044
FLYWCH1	-0.19531	0.0122023	0.0498322		C12orf45	-0.257346	0.00902335	0.0482333		GJD3	-0.201498	0.018219	0.0755022		PRRG2	-0.291494	0.00531151	0.0284379		THBS2	-0.236182	0.153414	0.610559
SH2B2	-0.195335	0.0121909	0.0498226		CDK5RAP3	-0.257363	0.00901869	0.0482239		PLG	-0.201574	0.0181743	0.0753359		MSH5-SAPCD1	-0.291539	0.00530423	0.0284081		ITGA10	-0.236221	0.153344	0.610574
PAFAH1B3	-0.195416	0.0121546	0.049711		ESRRA	-0.257428	0.0090007	0.0481588		ARHGEF1	-0.201695	0.0181036	0.0750802		PYM1	-0.291549	0.00530244	0.0284078		LINC00116	-0.236224	0.153338	0.610698
GTPBP2	-0.195504	0.0121148	0.0495728		TTLL12	-0.257704	0.00892447	0.0478592		C2orf16	-0.201742	0.0180759	0.0750217		MSL1	-0.291553	0.00530181	0.0284136		POPDC2	-0.236226	0.153335	0.61083
PKD1	-0.195519	0.0121082	0.0495581		EMID1	-0.257728	0.00891803	0.0478402		HAUS4	-0.201835	0.0180221	0.0748359		SLC27A3	-0.291595	0.00529506	0.0283866		BMP10	-0.236241	0.153307	0.610869
TRAPPC6A	-0.195581	0.0120802	0.0494802		CUL7	-0.257738	0.00891528	0.0478409		SPATA20	-0.201941	0.0179601	0.0746159		EAF2	-0.291607	0.00529298	0.0283846		ZNF302	-0.236434	0.152962	0.610228
AIM1L	-0.195643	0.0120528	0.0493923		LINC00672	-0.257926	0.00886375	0.0476725		RIN3	-0.202009	0.0179211	0.0744727		NAA38	-0.291702	0.00527751	0.0283108		PSMB8	-0.236436	0.152959	0.610362
DTD1	-0.195658	0.012046	0.0493766		PRR29	-0.257968	0.00885231	0.0476265		TMEM218	-0.202185	0.0178194	0.0741057		BACE1	-0.291718	0.00527491	0.028306		TMEM40	-0.236556	0.152745	0.610097
REXO1	-0.195666	0.0120422	0.0493735		TSSC1	-0.258045	0.00883141	0.0475449		SIGLEC5	-0.202234	0.0177909	0.0740432		CHCHD3	-0.291833	0.00525621	0.0282148		NGRN	-0.236625	0.152622	0.610044
FKBP15	-0.195758	0.0120013	0.0492542		TREX2	-0.258053	0.00882922	0.047564		LIMK1	-0.202246	0.0177842	0.0740338		AMY2B	-0.291867	0.00525061	0.0281939		RBM38	-0.236645	0.152586	0.610198
NELFE	-0.195785	0.0119894	0.04923		AMACR	-0.258088	0.00881984	0.047529		DUSP23	-0.202478	0.0176508	0.0735524		SLC29A2	-0.291883	0.00524813	0.0281898		ING1	-0.236715	0.152461	0.610137
MBD4	-0.195794	0.0119853	0.0492376		H2AFJ	-0.25816	0.00880015	0.0475002		NAPRT	-0.202547	0.0176112	0.0734057		CD37	-0.2919	0.00524526	0.0281835		CALCOCO1	-0.23673	0.152434	0.610178
KLHL17	-0.195827	0.0119708	0.0492023		LENG8	-0.258182	0.00879412	0.0474831		RECQL4	-0.202614	0.0175732	0.0732659		PSMB9	-0.291969	0.00523412	0.0281328		HAPLN2	-0.236882	0.152163	0.609831
C1orf100	-0.195904	0.0119365	0.0490979		H1FNT	-0.25821	0.00878673	0.0474587		SHKBP1	-0.2029	0.0174107	0.0726616		DENND2D	-0.292128	0.0052085	0.0280224		ZCCHC3	-0.236927	0.152084	0.609807
ZNF550	-0.195945	0.0119184	0.0490357		SLC15A2	-0.258294	0.00876398	0.0473821		TBC1D20	-0.202935	0.0173914	0.0725992		PNMA5	-0.292159	0.0052035	0.0280046		APITD1-CORT	-0.236969	0.152009	0.609803
PTDSS2	-0.195957	0.011913	0.0490256		MPST	-0.258297	0.00876306	0.0473926		SSBP4	-0.202951	0.0173822	0.0725975		ARFGAP1	-0.29226	0.00518723	0.0279351		SREBF2	-0.236976	0.151997	0.609902
SNRPN	-0.195971	0.0119069	0.0490129		CHRNB1	-0.258324	0.00875584	0.0473691		SLC35B4	-0.202971	0.0173707	0.0725676		TSSK6	-0.292263	0.00518672	0.0279414		LYPD8	-0.23702	0.151917	0.609879
SH2D3C	-0.19601	0.0118896	0.048966		C4B	-0.258394	0.00873701	0.0473291		CNTD2	-0.203218	0.0172318	0.072115		LGALS9	-0.292359	0.00517132	0.0278857		BIN2	-0.237154	0.15168	0.609073
DBP	-0.196073	0.0118617	0.048863		SELL	-0.258521	0.00870279	0.0471745		PTDSS2	-0.203238	0.0172206	0.0721046		KIF2C	-0.292396	0.00516546	0.0278723		TBC1D28	-0.237215	0.15157	0.608781
TMEM109	-0.196079	0.0118593	0.0488654		MSH5-SAPCD1	-0.258731	0.00864649	0.0469154		POPDC2	-0.20327	0.0172031	0.0720857		RP11-345J4.3	-0.292405	0.00516401	0.0278735		GSDMD	-0.237251	0.151508	0.608678
HAGH	-0.196139	0.011833	0.0487934		CCDC114	-0.258976	0.00858151	0.0466087		RPS7	-0.203369	0.0171478	0.0719087		U2AF2	-0.292589	0.00513465	0.0277422		WDR18	-0.237284	0.151449	0.608588
C16orf59	-0.196261	0.0117794	0.0486088		FAM50A	-0.259028	0.00856751	0.0465479		IRF3	-0.203386	0.0171381	0.0718862		ZNF287	-0.292595	0.00513372	0.0277553		STAG3	-0.237307	0.151408	0.608718
MRPL40	-0.196366	0.0117334	0.048455		LY6E	-0.259244	0.00851074	0.0462698		HCFC1R1	-0.203409	0.0171255	0.0718515		NT5M	-0.292678	0.00512053	0.0277021		EID2	-0.237444	0.151164	0.608182
IFRD2	-0.196451	0.0116965	0.048351		FAM26F	-0.259309	0.00849363	0.046192		ZNF169	-0.203425	0.0171165	0.0718319		SHKBP1	-0.292694	0.00511798	0.0276973		ATP6V0B	-0.237487	0.151089	0.608027
LA16c-306E5.2	-0.196493	0.0116782	0.0482875		TOMM6	-0.259384	0.00847381	0.0461145		MT-CO2	-0.203458	0.0170981	0.0717729		HTATIP2	-0.292784	0.0051037	0.0276381		C9orf16	-0.23768	0.150747	0.6068
TAF10	-0.196593	0.0116348	0.048144		TRMU	-0.259508	0.00844147	0.0459838		HEATR3	-0.203475	0.0170887	0.0717515		ZNF319	-0.29284	0.00509486	0.0275992		RANBP1	-0.237699	0.150713	0.606809
MIEF1	-0.1967	0.0115885	0.0480486		ATP5C1	-0.259577	0.00842331	0.0459		SAMD1	-0.203612	0.0170128	0.0714692		CDC25B	-0.292933	0.00508024	0.0275471		SOCS5	-0.237942	0.150284	0.605965
HARS2	-0.196701	0.0115881	0.048059		RABL2A	-0.259608	0.00841516	0.0458858		RPS16	-0.203669	0.016981	0.0713536		RPS16	-0.292963	0.00507552	0.0275485		DOHH	-0.237983	0.150212	0.605971
LAMB1	-0.196719	0.0115803	0.0480387		SKIV2L	-0.259673	0.00839826	0.045854		NELFB	-0.203961	0.0168202	0.07075		ADRM1	-0.293121	0.00505061	0.0274313		RNASE10	-0.238043	0.150106	0.60584
XPO6	-0.196819	0.0115371	0.0478713		MMP28	-0.259744	0.00837989	0.045799		MYDGF	-0.203972	0.0168139	0.0707593		NIPAL1	-0.293191	0.0050397	0.0273811		SUV39H1	-0.238112	0.149983	0.605491
WDR97	-0.196845	0.011526	0.0478732		LIMD1	-0.259807	0.00836365	0.0457404		TMEM179B	-0.203983	0.0168081	0.0707887		UXT	-0.293241	0.00503187	0.0273565		FLYWCH1	-0.238132	0.149949	0.605502
PET100	-0.196848	0.0115246	0.0478796		ELAC1	-0.259857	0.00835051	0.0456987		RPS11	-0.204091	0.0167491	0.0706124		ZNF550	-0.293283	0.0050253	0.0273387		LRRC31	-0.238151	0.149915	0.605509
AMPD2	-0.196907	0.0114995	0.0478112		EMILIN1	-0.259959	0.00832424	0.0455851		UBTF	-0.204153	0.0167152	0.0704873		TSGA10IP	-0.293323	0.00501908	0.0273138		IGSF11	-0.238205	0.14982	0.605274
BRAT1	-0.196917	0.0114952	0.0478053		C12orf66	-0.260218	0.00825751	0.0452796		RPS3	-0.204201	0.016689	0.0703947		RPS9	-0.293437	0.00500133	0.0272351		DPF2	-0.238243	0.149753	0.605299
ARHGAP40	-0.197164	0.0113897	0.0474141		TNPO2	-0.260249	0.00824961	0.0452663		EP400NL	-0.204224	0.0166764	0.0703595		EEF1D	-0.293878	0.0049332	0.026935		GFER	-0.238248	0.149744	0.605557
C22orf29	-0.197311	0.0113275	0.0472025		SLC52A2	-0.260344	0.00822535	0.045193		TCAF1	-0.204265	0.016654	0.070301		ARHGAP30	-0.293936	0.00492436	0.0269045		NIM1K	-0.238465	0.149362	0.604456
SIGMAR1	-0.197355	0.0113089	0.0471369		ARHGEF18	-0.260401	0.00821078	0.045128		TMPRSS5	-0.204342	0.0166124	0.0701432		JAK3	-0.293958	0.00492093	0.0268946		PKD1	-0.238473	0.149349	0.604552
INTS6L	-0.197412	0.0112849	0.0470962		AHCY	-0.26042	0.00820598	0.0451166		LRWD1	-0.204399	0.0165816	0.0700486		UNC93B1	-0.293997	0.00491493	0.0268795		SH2B2	-0.238503	0.149296	0.604483
LY6G5B	-0.197433	0.0112758	0.0470702		SMIM11B	-0.260484	0.0081896	0.0450414		GMPR2	-0.204411	0.016575	0.0700388		MISP3	-0.29417	0.00488863	0.0267534		BCL7C	-0.238632	0.14907	0.604159
AL358852.1	-0.197451	0.0112685	0.0470514		RP11-345J4.3	-0.260525	0.00817919	0.0449991		TIMM13	-0.204439	0.0165595	0.0700091		VGLL4	-0.294202	0.00488368	0.026744		SH3BGRL3	-0.238633	0.149067	0.604297
RAB11B	-0.197453	0.0112673	0.0470585		RPL30	-0.260531	0.00817781	0.0450065		PIGC	-0.204479	0.0165381	0.0699543		CHID1	-0.294398	0.00485387	0.0265983		CCDC58	-0.238641	0.149053	0.604388
ZNF181	-0.197514	0.0112417	0.0469751		SLC27A4	-0.260829	0.00810233	0.0447249		FAM213B	-0.2046	0.0164731	0.0697682		SLC35A4	-0.294614	0.00482133	0.0264638		MZF1	-0.238655	0.149029	0.604437
KCNC1	-0.19752	0.0112394	0.0469772		TRAF2	-0.260966	0.00806779	0.0446086		FKBP9	-0.204742	0.0163967	0.0694982		GPR45	-0.294845	0.00478677	0.0262915		ACSS1	-0.238715	0.148923	0.604156
ENKD1	-0.197646	0.0111864	0.0467914		BTK	-0.261074	0.00804077	0.044474		RGL2	-0.204815	0.0163572	0.0693662		RPS15A	-0.29485	0.00478604	0.0262962		MTURN	-0.238813	0.148751	0.603607
SNAP23	-0.197672	0.0111758	0.0467587		COQ5	-0.261184	0.00801331	0.0443666		CTDSP1	-0.204902	0.0163111	0.069277		OTUB1	-0.294877	0.00478197	0.0262913		DIDO1	-0.238817	0.148745	0.603732
UBTF	-0.197707	0.0111611	0.0467447		RPS17	-0.261186	0.00801265	0.0443777		GSTZ1	-0.205006	0.0162554	0.069076		OSGEPL1	-0.294886	0.00478062	0.0262926		CTD-3148I10.9	-0.238926	0.148554	0.603547
PCGF3	-0.197735	0.0111494	0.0467075		CCDC12	-0.261221	0.00800407	0.0443599		LIMS2	-0.205024	0.0162457	0.0690701		CAPNS1	-0.294954	0.00477046	0.0262716		MROH8	-0.238995	0.148433	0.6035
CCR10	-0.197766	0.0111364	0.0466647		PQLC2	-0.261227	0.00800241	0.0443656		SLC25A28	-0.205118	0.0161957	0.0689109		MPST	-0.295077	0.00475217	0.0261796		CTDP1	-0.239008	0.148412	0.60356
CYB561D2	-0.197768	0.0111357	0.0466852		DFFB	-0.261229	0.008002	0.0443781		SH3BGRL3	-0.205245	0.0161286	0.0686782		DHX34	-0.295084	0.00475114	0.0261826		CCDC78	-0.239175	0.148119	0.602813
MOSPD3	-0.197776	0.011132	0.0466816		APOBEC3D	-0.261258	0.00799486	0.0443534		AKR1A1	-0.205246	0.0161282	0.0686943		AES	-0.29526	0.00472511	0.0260566		POLRMT	-0.239195	0.148084	0.603117
POLM	-0.197854	0.0110999	0.0465826		CIITA	-0.261352	0.00797146	0.0442533		COL5A2	-0.205303	0.0160981	0.0686189		RCCD1	-0.295393	0.00470536	0.0259822		WDSUB1	-0.239207	0.148063	0.603178
SSRP1	-0.198016	0.0110326	0.0463235		ARHGAP30	-0.261443	0.00794893	0.0441429		SFXN3	-0.205321	0.0160883	0.0685949		NOC4L	-0.295596	0.00467559	0.0258437		SNX22	-0.239234	0.148016	0.603137
CCS	-0.198253	0.0109349	0.0459716		MRPS24	-0.261473	0.0079414	0.0441159		ARHGEF19	-0.20542	0.0160365	0.0684268		ARPC3	-0.295675	0.00466402	0.0257884		IFRD2	-0.23936	0.147796	0.602537
SCRIB	-0.198403	0.0108737	0.0457608		GRAMD1C	-0.261501	0.00793449	0.0440923		HLA-A	-0.20553	0.0159786	0.0682327		CDC42SE1	-0.295737	0.00465508	0.0257475		TSPAN13	-0.239453	0.147634	0.602025
ABHD8	-0.198586	0.0107993	0.0454706		DHRS1	-0.261544	0.00792382	0.0440478		TMEM238	-0.205609	0.0159372	0.0681086		GRAP	-0.295901	0.00463121	0.0256498		PLPP5	-0.239485	0.147578	0.601946
MPG	-0.198594	0.0107958	0.0454677		WDR83	-0.261665	0.00789396	0.043926		MAGED2	-0.205685	0.0158975	0.0679565		MGST2	-0.295947	0.00462451	0.0256298		CHD5	-0.239632	0.147322	0.601343
ZNF853	-0.19861	0.0107896	0.0454644		SWI5	-0.261673	0.00789201	0.04393		PNKP	-0.205816	0.0158289	0.0677504		TMEM175	-0.296008	0.00461569	0.0255895		ZNF7	-0.239771	0.14708	0.60095
IL4R	-0.198828	0.0107015	0.0451276		ZFAND2B	-0.261819	0.00785617	0.0437452		FCHO1	-0.205844	0.0158146	0.0677068		UQCC2	-0.296121	0.0045994	0.0255334		C17orf64	-0.239821	0.146994	0.600894
AC241377.1	-0.198892	0.0106757	0.0450536		RBFA	-0.261922	0.00783094	0.0436487		NBPF11	-0.205865	0.0158036	0.0676947		PUDP	-0.296182	0.0045906	0.0255016		CBWD7	-0.239842	0.146957	0.60089
MRPL2	-0.199115	0.0105864	0.0447223		WDR81	-0.261936	0.00782739	0.0436436		CIDEC	-0.205867	0.0158026	0.067708		MLLT1	-0.296182	0.00459049	0.0255096		FBXO38	-0.239908	0.146842	0.600718
DGKZ	-0.199184	0.010559	0.0446406		PHKG2	-0.262066	0.00779575	0.0435112		COQ8B	-0.20588	0.015796	0.067697		DNAH1	-0.296234	0.00458314	0.0254773		CBS	-0.24012	0.146474	0.599954
HEXDC	-0.19929	0.0105171	0.0444748		KCTD17	-0.262086	0.00779079	0.0434982		ZNF202	-0.206085	0.0156894	0.067345		TMEM80	-0.296245	0.00458144	0.0254764		RP11-345J4.3	-0.240131	0.146457	0.60018
CCDC183	-0.199374	0.0104836	0.0443444		SOX12	-0.262131	0.00777988	0.0434665		THAP8	-0.206098	0.0156831	0.0673529		LIMD1	-0.296293	0.00457463	0.0254556		RP11-1212A22.4	-0.240196	0.146344	0.600012
C11orf24	-0.199387	0.0104784	0.0443339		DHX34	-0.262135	0.00777889	0.0434757		MCF2L	-0.2061	0.015682	0.0673655		TOPORS-AS1	-0.296299	0.0045737	0.025459		RP11-293I14.2	-0.240222	0.146298	0.599974
NELFB	-0.199419	0.0104661	0.0443043		GALK1	-0.26219	0.00776568	0.0434458		ENGASE	-0.206129	0.0156668	0.0673178		ATP5G3	-0.296374	0.00456295	0.0254163		AC002310.11	-0.240225	0.146293	0.600104
DBNL	-0.199436	0.010459	0.0442858		RWDD3	-0.26224	0.00775355	0.043422		VEGFB	-0.206265	0.0155968	0.0671212		DYNLRB1	-0.29638	0.00456219	0.0254205		DPEP3	-0.240329	0.146114	0.599812
JMJD4	-0.199465	0.0104479	0.0442611		TFCP2	-0.26225	0.00775101	0.0434224		WDR46	-0.206318	0.0155696	0.0670392		CARD16	-0.296401	0.00455907	0.0254203		MFSD4A	-0.240386	0.146016	0.599856
APEH	-0.199587	0.0104	0.0440921		TYSND1	-0.262314	0.00773564	0.043351		DBP	-0.206346	0.0155555	0.0669959		SDHAF3	-0.296454	0.00455159	0.0253871		CTSE	-0.240523	0.145778	0.599179
PABPN1L	-0.199593	0.0103973	0.0441033		TMC6	-0.262353	0.00772609	0.0433122		MZF1	-0.206389	0.0155334	0.0669179		TMEM39B	-0.296608	0.00452956	0.0252898		VPS33B	-0.240553	0.145726	0.599113
RP11-644F5.10	-0.199595	0.0103965	0.0441113		ZBTB32	-0.262491	0.00769276	0.0431691		PEMT	-0.206404	0.0155255	0.0669016		WDR90	-0.296647	0.00452403	0.0252674		NBPF10	-0.240659	0.145544	0.598958
CCL28	-0.199615	0.0103888	0.0441012		PLCB3	-0.26257	0.0076737	0.0430914		SCRIB	-0.206418	0.0155186	0.0668893		TMEM223	-0.296733	0.00451183	0.0252163		RP4-583P15.15	-0.240662	0.145538	0.599083
ZNF655	-0.199766	0.0103299	0.0439075		RSU1	-0.262586	0.00767004	0.0430855		C16orf59	-0.206428	0.0155136	0.0668848		TCEAL8	-0.296787	0.00450413	0.0251818		C15orf61	-0.240672	0.145521	0.599162
NME6	-0.199767	0.0103293	0.0439162		TMEM187	-0.26266	0.00765226	0.0430002		ELK1	-0.206536	0.0154583	0.0666812		TAOK2	-0.296856	0.00449434	0.025144		SYNJ2	-0.240796	0.145308	0.598729
RP11-106M3.2	-0.199915	0.0102717	0.0437047		VANGL1	-0.262706	0.00764124	0.0429674		EDRF1	-0.206695	0.0153773	0.0664182		UQCR10	-0.296918	0.00448569	0.0251041		CTSO	-0.240873	0.145174	0.598776
STX16	-0.200016	0.0102329	0.0435732		PROB1	-0.262715	0.00763891	0.0429689		AMY1B	-0.206765	0.015342	0.0663006		GRAMD1A	-0.297159	0.00445181	0.0249567		KCNQ4	-0.240928	0.145081	0.598988
DAXX	-0.200064	0.0102143	0.0435164		C1orf174	-0.262789	0.00762145	0.0428998		IFRD2	-0.206787	0.015331	0.0662876		AFAP1L2	-0.297184	0.00444826	0.0249621		DNAH1	-0.240945	0.145051	0.599015
CPNE2	-0.200226	0.0101519	0.0433064		PCP2	-0.262798	0.00761918	0.0429016		NR0B2	-0.206828	0.0153099	0.0662311		CEL	-0.297302	0.0044318	0.0248866		EIF5A	-0.240963	0.14502	0.599186
OTUD5	-0.200238	0.0101471	0.0432972		C12orf73	-0.262834	0.00761059	0.0428678		CEBPE	-0.206872	0.0152877	0.0661523		FMO5	-0.297362	0.00442335	0.0248476		VPS37B	-0.240984	0.144984	0.599187
SCNM1	-0.200272	0.0101341	0.0432526		ZNF862	-0.26299	0.00757337	0.0427017		MZT2B	-0.20688	0.0152837	0.0661693		HENMT1	-0.297403	0.00441771	0.0248243		RP11-793H13.10	-0.241098	0.144789	0.598677
SLC7A6OS	-0.200359	0.0101009	0.0431666		TMEM191C	-0.263121	0.00754232	0.0425702		FMC1	-0.207075	0.015186	0.0658151		GAMT	-0.297588	0.00439199	0.0247301		DCUN1D2	-0.241136	0.144723	0.598555
ZNF599	-0.200418	0.0100781	0.0431028		PDLIM7	-0.263127	0.0075409	0.0425767		DVL1	-0.207084	0.0151812	0.0658118		RRS1	-0.297695	0.00437715	0.0246718		ITPKB	-0.241178	0.144651	0.598408
SNX1	-0.200523	0.0100383	0.0429545		SRMS	-0.263149	0.00753569	0.0425617		TMED3	-0.207085	0.0151805	0.0658261		LLGL2	-0.29773	0.00437243	0.024662		PDE7A	-0.241191	0.144629	0.598465
CFAP161	-0.200788	0.00993801	0.0425694		DHPS	-0.263211	0.00752112	0.0425084		ABHD11	-0.207096	0.0151752	0.0658203		PLCB3	-0.297776	0.00436603	0.024651		ZNF263	-0.241214	0.144589	0.598448
GIT1	-0.200801	0.00993319	0.0425598		AC002310.11	-0.263315	0.00749669	0.0423993		PNPLA2	-0.207171	0.0151377	0.0656745		ACAP3	-0.297818	0.00436021	0.0246349		ZNF816-ZNF321P	-0.241218	0.144581	0.598567
C15orf61	-0.200829	0.00992233	0.0425353		IGHD	-0.263358	0.00748662	0.0423568		POLD4	-0.207315	0.0150657	0.0654479		ZFP2	-0.298167	0.00431249	0.024382		IFNA5	-0.24122	0.144579	0.598705
AGBL5	-0.200849	0.00991475	0.0425138		FAM32A	-0.263408	0.00747482	0.0423335		PSMA7	-0.20736	0.0150432	0.0654019		LMNTD2	-0.298184	0.00431019	0.0243773		GPR153	-0.241238	0.144548	0.598729
CASP2	-0.20096	0.00987321	0.0423686		CYB5D2	-0.263491	0.00745533	0.0422375		ZBTB12	-0.20746	0.0149934	0.0652196		CCDC102B	-0.298217	0.00430567	0.0243601		MAD1L1	-0.24124	0.144544	0.598863
TTC30B	-0.20098	0.00986593	0.0423703		BCL9L	-0.263611	0.00742714	0.042121		CCDC12	-0.207511	0.0149685	0.0651284		RFC4	-0.298387	0.00428268	0.0242548		LRRC56	-0.241269	0.144494	0.598804
RAD17	-0.200981	0.00986521	0.0423782		ZNF792	-0.263707	0.00740489	0.042038		RPS17	-0.207534	0.0149566	0.0650938		ADAM15	-0.298397	0.00428125	0.0242551		PRSS3	-0.241297	0.144446	0.599055
CORO1B	-0.201029	0.00984737	0.0423455		TMEM175	-0.263735	0.00739827	0.0420148		PARVG	-0.207579	0.0149348	0.0650157		SLC27A4	-0.298424	0.00427768	0.0242431		CASP8	-0.241307	0.144429	0.599134
PELI3	-0.201321	0.00973859	0.0419321		THAP8	-0.263779	0.00738814	0.0419717		CROCC	-0.207635	0.0149069	0.0649456		DNM3	-0.298492	0.00426837	0.0241986		GPR88	-0.241324	0.144401	0.599167
LGALS9	-0.201437	0.00969602	0.0418032		LLGL2	-0.26379	0.00738546	0.0419709		P2RX2	-0.207783	0.0148338	0.0646952		PRR13	-0.298511	0.0042658	0.0241923		ACADS	-0.24142	0.144235	0.599081
REXO4	-0.201451	0.00969062	0.0417908		AL513523.2	-0.263814	0.00738001	0.0419543		FAM89B	-0.207901	0.0147762	0.0644609		CPNE1	-0.298513	0.00426562	0.0241996		BIRC3	-0.241502	0.144096	0.598954
FBXL19	-0.201512	0.00966819	0.0417049		PLGRKT	-0.263826	0.00737726	0.0419675		DDX54	-0.207944	0.0147548	0.0644016		ALDH4A1	-0.298602	0.00425362	0.0241481		ANKRA2	-0.241522	0.144061	0.598958
MTX1	-0.201531	0.00966127	0.0416859		MYO1G	-0.263918	0.00735589	0.0418747		ZNF74	-0.207977	0.0147391	0.0643499		PIN4	-0.298726	0.00423692	0.0240698		IGHV5-51	-0.241551	0.144011	0.599052
DCAF8	-0.201569	0.00964737	0.0416368		C19orf71	-0.264	0.0073369	0.0417954		APBB1	-0.208003	0.0147262	0.0643278		CCDC150	-0.298757	0.00423281	0.0240547		UQCC3	-0.241576	0.143969	0.599028
ZDHHC8	-0.201651	0.0096173	0.0415504		MSS51	-0.264023	0.00733161	0.041794		PEBP4	-0.208123	0.0146679	0.0641065		IL18BP	-0.29888	0.00421641	0.0239779		ERP29	-0.241619	0.143895	0.59932
PNPLA2	-0.201773	0.00957255	0.0413894		MIF4GD	-0.264069	0.0073211	0.0417484		FAM110A	-0.208137	0.0146608	0.0641096		PDZD11	-0.298902	0.00421338	0.0239689		GP1BB	-0.241643	0.143854	0.599454
SWI5	-0.201776	0.00957155	0.0413959		AC005324.3	-0.264091	0.00731601	0.0417338		ECM1	-0.208197	0.0146316	0.0640155		ARMCX6	-0.299217	0.00417152	0.0237635		NCBP2	-0.241678	0.143794	0.599351
ARPC4-TTLL3	-0.201832	0.00955107	0.0413289		RPP21	-0.264129	0.00730713	0.0416975		TPRA1	-0.208234	0.0146137	0.063954		AC005943.2	-0.299286	0.00416249	0.0237202		MAP7D1	-0.241726	0.143712	0.59916
GPR108	-0.201838	0.00954902	0.0413308		RCCD1	-0.264223	0.00728564	0.0416035		ACTL10	-0.208284	0.0145896	0.0638995		PROB1	-0.299303	0.00416017	0.0237151		ASCC2	-0.241794	0.143597	0.598832
CAD	-0.201849	0.00954486	0.0413236		C2orf74	-0.264241	0.00728149	0.0415941		N6AMT1	-0.208313	0.0145754	0.0638712		ASB13	-0.299397	0.00414789	0.0236614		C9orf116	-0.2418	0.143586	0.598938
ZC3H7B	-0.202045	0.00947387	0.0410485		AAMDC	-0.264433	0.00723765	0.0413723		MAPK8IP2	-0.208337	0.0145639	0.0638377		ATP6V1E2	-0.299441	0.00414208	0.0236364		AMN1	-0.241839	0.143519	0.59881
RP11-444E17.6	-0.202093	0.00945643	0.0410051		GORASP1	-0.264442	0.00723548	0.0413741		SPDYE3	-0.208353	0.0145562	0.0638208		PPP1R16A	-0.299715	0.00410624	0.023448		NDUFA4L2	-0.241897	0.143421	0.598701
TMEM256	-0.202096	0.00945549	0.0410118		PIH1D1	-0.264567	0.00720708	0.041226		KAT14	-0.208417	0.0145249	0.0637339		SNPH	-0.299742	0.00410272	0.0234522		CD34	-0.241919	0.143382	0.598692
PML	-0.202097	0.00945523	0.0410214		CSAD	-0.264627	0.00719331	0.0411614		ZNF853	-0.208442	0.0145131	0.0637161		CITED1	-0.299815	0.00409319	0.0234058		TCF25	-0.24237	0.142615	0.59609
CNOT3	-0.202234	0.00940598	0.0408184		ATP6V1E2	-0.264636	0.00719132	0.0411785		NISCH	-0.208613	0.0144306	0.0634549		ATP5H	-0.300042	0.00406374	0.0232535		SETD5	-0.242505	0.142386	0.595582
CCER2	-0.202309	0.00937896	0.0407118		RP3-382I10.7	-0.26473	0.00717006	0.0410994		CXXC5	-0.208732	0.0143736	0.0632715		MYPOP	-0.300051	0.00406263	0.0232552		FKBP3	-0.242517	0.142366	0.595801
SOX15	-0.202375	0.00935546	0.0406418		CHAF1A	-0.264788	0.00715696	0.0410385		AP3D1	-0.208795	0.0143435	0.0632062		PPP1R37	-0.30016	0.00404846	0.0231821		GNRH1	-0.242702	0.142053	0.595241
ANXA9	-0.202413	0.00934177	0.0405929		BLCAP	-0.264932	0.00712458	0.0409095		SIX5	-0.208813	0.0143352	0.0631864		ZNF658	-0.300283	0.0040327	0.0231238		TBC1D20	-0.242794	0.141896	0.595035
TMEM42	-0.202512	0.00930632	0.0404707		SSRP1	-0.264986	0.00711236	0.0408677		SBF1	-0.20887	0.0143079	0.0630826		PARP1	-0.300301	0.00403039	0.0231266		EVI5L	-0.242845	0.14181	0.594978
STXBP2	-0.202595	0.00927708	0.0403754		WDR27	-0.26505	0.00709808	0.0407998		SGSM2	-0.208885	0.0143008	0.0630683		CHAF1A	-0.300324	0.00402747	0.0231178		SACM1L	-0.243072	0.141427	0.594424
EEF1G	-0.202612	0.00927105	0.0403598		TMEM186	-0.265107	0.00708522	0.04074		PDDC1	-0.208895	0.0142958	0.0630796		INF2	-0.300441	0.00401247	0.0230477		SMAP2	-0.2431	0.141379	0.594375
FTSJ1	-0.202748	0.00922291	0.0402136		EPX	-0.265117	0.00708286	0.0407406		LIPJ	-0.208936	0.0142765	0.0630618		APITD1-CORT	-0.300523	0.00400202	0.0230116		GCM1	-0.243192	0.141225	0.594026
SAMD10	-0.202825	0.00919568	0.0401478		PDCD6	-0.265156	0.00707434	0.0407199		TRIM17	-0.20899	0.0142508	0.062965		GRN	-0.300548	0.00399889	0.0230096		CUL4A	-0.243259	0.141112	0.594305
MED24	-0.203049	0.00911723	0.0398788		IGLL5	-0.265264	0.00705018	0.0406373		ZNF337	-0.209017	0.0142381	0.0629256		DMAP1	-0.30059	0.00399355	0.0229868		OTOR	-0.243262	0.141106	0.594433
CACNA1A	-0.203071	0.0091094	0.0398551		MAF1	-0.265287	0.00704505	0.0406219		VPS4A	-0.209047	0.0142236	0.0629119		SLC38A10	-0.300632	0.00398811	0.0229635		FAM129C	-0.243354	0.140951	0.594081
MAN2A2	-0.203084	0.00910505	0.0398466		LETMD1	-0.265393	0.00702142	0.0404997		WFIKKN1	-0.209422	0.0140471	0.062298		ANAPC5	-0.300854	0.00396	0.0228494		SSBP4	-0.243373	0.140918	0.594095
NDST2	-0.203111	0.00909543	0.0398151		DUSP23	-0.265394	0.00702126	0.0405129		UCN	-0.20952	0.0140012	0.0621608		GALK1	-0.300952	0.00394773	0.0227865		ATG4D	-0.243422	0.140836	0.5939
NRSN2	-0.203131	0.00908841	0.0397948		KRTCAP2	-0.265586	0.00697858	0.0402947		ELMOD3	-0.209523	0.0139997	0.0621709		RPL24	-0.301046	0.00393588	0.0227339		PTK2B	-0.243428	0.140827	0.594012
MCRS1	-0.203137	0.00908647	0.0397969		LAGE3	-0.265609	0.00697348	0.0402793		PYCARD	-0.209618	0.0139551	0.0620228		ACP6	-0.301071	0.00393272	0.0227236		RMDN3	-0.24345	0.14079	0.594009
TRAF1	-0.203211	0.00906089	0.0397058		IL27RA	-0.265709	0.00695158	0.0401668		RPLP2	-0.209628	0.0139505	0.0620354		RYR1	-0.301153	0.00392251	0.0226725		COQ8A	-0.243534	0.140648	0.593561
TMSB10	-0.203304	0.00902835	0.0396051		FAM136A	-0.265905	0.00690845	0.0399874		SLC6A12	-0.209691	0.0139212	0.0619218		PABPN1	-0.301214	0.00391477	0.0226436		AL590235.1	-0.243571	0.140587	0.593604
ISCU	-0.203542	0.00894638	0.0392872		TBX6	-0.265994	0.00688909	0.0398893		SH3BP2	-0.209733	0.0139016	0.0618847		SPIN3	-0.301234	0.00391233	0.0226374		RPS16	-0.24358	0.140572	0.593843
CORO7	-0.203572	0.00893617	0.0392528		GAPT	-0.266006	0.00688639	0.0399016		PRKD2	-0.209789	0.0138757	0.061819		SHFM1	-0.301384	0.00389369	0.0225611		MRPL53	-0.243581	0.140569	0.593982
CLDN15	-0.203615	0.00892144	0.0391985		ZNF605	-0.266024	0.00688245	0.0398927		C22orf46	-0.209938	0.0138069	0.0615786		CTC-435M10.3	-0.30144	0.00388663	0.0225438		GTF3C2	-0.24363	0.140486	0.593938
GTF2H4	-0.203674	0.00890124	0.0391409		MISP3	-0.266071	0.00687223	0.0398753		MTERF4	-0.210007	0.0137751	0.0614702		MIF4GD	-0.301485	0.00388115	0.0225278		LMO4	-0.243709	0.140353	0.593527
MAPK3	-0.203682	0.00889829	0.0391383		PCED1B	-0.266095	0.00686695	0.0398586		MYPOP	-0.210084	0.0137395	0.0613444		TM7SF2	-0.301631	0.003863	0.0224382		RAC3	-0.243713	0.140348	0.593656
AKT2	-0.203689	0.00889598	0.0391385		SYCE1L	-0.266233	0.00683709	0.0397132		NELFCD	-0.210162	0.0137035	0.0612164		BRCC3	-0.301759	0.00384725	0.0223703		MRPL49	-0.24373	0.140319	0.593686
EEF2KMT	-0.203695	0.00889396	0.03914		UBA52	-0.266313	0.00681965	0.0396397		TBX6	-0.210188	0.0136918	0.0611808		ANK1	-0.301815	0.00384031	0.0223378		MVD	-0.243892	0.140047	0.593291
SPRN	-0.203738	0.00887929	0.0390859		PTPMT1	-0.266323	0.00681746	0.0396548		TRAPPC6A	-0.210243	0.0136663	0.0611		SULT1A3	-0.30186	0.00383485	0.0223217		SMIM10L2B	-0.243928	0.139987	0.593188
C5orf56	-0.203875	0.00883273	0.038943		POU2F2	-0.266381	0.00680502	0.0396381		TIGD5	-0.21025	0.0136632	0.0611024		EEF1AKMT1	-0.301887	0.00383152	0.0223101		TNNT3	-0.243992	0.139879	0.593188
CLK2	-0.203882	0.00883012	0.0389419		MAPKAPK3	-0.266394	0.0068021	0.039635		CLPTM1	-0.210371	0.0136081	0.060889		RP11-192H23.4	-0.301978	0.00382036	0.022253		ALKBH6	-0.24407	0.13975	0.592943
RABL2B	-0.203916	0.00881887	0.0389233		S100A6	-0.26642	0.00679648	0.0396302		TSR3	-0.210434	0.0135795	0.0607938		AURKB	-0.301987	0.00381932	0.0222548		SEC31B	-0.244155	0.139607	0.592489
SH3BGRL3	-0.203935	0.00881231	0.0389048		SPINK2	-0.266536	0.00677149	0.0395123		FOXP4	-0.210566	0.0135196	0.060542		TBC1D2	-0.301987	0.00381928	0.0222623		SEMA6C	-0.244173	0.139577	0.592515
ECM1	-0.204016	0.00878487	0.0388044		DENND2D	-0.266566	0.00676512	0.0394891		LCK	-0.210609	0.0135	0.0604704		PCOLCE	-0.302041	0.0038127	0.0222396		FAT1	-0.24427	0.139414	0.592125
CSK	-0.204037	0.00877777	0.0387833		ECHDC2	-0.266591	0.00675981	0.039472		RP11-1212A22.4	-0.210609	0.0134999	0.0604868		PPIL3	-0.3022	0.00379339	0.0221348		CNGB3	-0.244302	0.139361	0.592051
CACNG6	-0.204114	0.00875179	0.0386995		TRUB2	-0.266664	0.00674417	0.0394084		TMEM205	-0.21086	0.0133869	0.0599964		ZNF414	-0.302212	0.00379189	0.0221339		TCEB3	-0.244357	0.139269	0.591813
SELM	-0.204118	0.00875059	0.0387045		COMT	-0.266703	0.00673581	0.0393735		COX6B1	-0.210996	0.0133256	0.059819		C10orf95	-0.302222	0.00379068	0.0221346		LUC7L	-0.244455	0.139106	0.591422
RASL10A	-0.204143	0.00874193	0.0386869		HHEX	-0.26673	0.00672992	0.0393529		NOTCH1	-0.211019	0.0133152	0.0597886		TAP2	-0.302226	0.00379021	0.0221397		CD79A	-0.244635	0.138807	0.591213
MAPK11	-0.204163	0.00873539	0.0386683		PRTFDC1	-0.266808	0.0067132	0.039269		BCKDHA	-0.211107	0.0132762	0.059662		RNF135	-0.302257	0.00378638	0.0221251		MST1	-0.244691	0.138712	0.591266
GP1BB	-0.204307	0.00868699	0.0384849		GGCT	-0.266827	0.00670921	0.0392596		PLEKHJ1	-0.211133	0.0132643	0.0596243		SPPL2B	-0.302355	0.00377452	0.0220713		TSTD1	-0.244856	0.138438	0.590857
CCDC188	-0.204453	0.00863839	0.0383311		CCDC18	-0.266891	0.0066956	0.0392076		CBX4	-0.211175	0.0132459	0.0596063		TMEM25	-0.30279	0.00372223	0.0218041		TMEM160	-0.244909	0.13835	0.59079
PPP3R2	-0.204466	0.00863406	0.0383222		DGCR8	-0.266922	0.00668901	0.0391829		CCND3	-0.211212	0.0132293	0.0595642		PSMB8	-0.302839	0.00371646	0.021778		CACTIN	-0.244964	0.138258	0.5907
TNK2	-0.204576	0.00859727	0.0381691		AC245100.1	-0.267041	0.00666377	0.0390765		MT-ATP8	-0.211264	0.0132061	0.0594919		SLC25A35	-0.302908	0.00370823	0.0217451		M6PR	-0.245025	0.138157	0.590574
NENF	-0.204674	0.00856492	0.0380561		SLC4A2	-0.267131	0.00664461	0.0390194		RAD17	-0.211337	0.0131739	0.0593631		PMF1-BGLAP	-0.302928	0.00370578	0.0217385		MAOB	-0.245063	0.138094	0.590458
THAP6	-0.20489	0.00849377	0.0377805		IMMP1L	-0.267135	0.00664367	0.0390278		AL513523.2	-0.211417	0.0131383	0.0592348		CLDN15	-0.302945	0.00370382	0.0217347		PILRB	-0.245076	0.138074	0.590521
TNFAIP8L1	-0.204916	0.00848515	0.0377624		RP1-130H16.18	-0.267163	0.00663791	0.0390216		PGBD4	-0.211546	0.0130815	0.0590433		CTSH	-0.30315	0.00367952	0.0216227		CORIN	-0.245255	0.137777	0.589556
CTD-3088G3.8	-0.204924	0.00848251	0.0377608		ZMYM3	-0.267179	0.00663445	0.0390151		AGMAT	-0.211564	0.0130733	0.0590225		MYO1G	-0.303273	0.003665	0.0215451		YKT6	-0.245264	0.137762	0.589645
ZNF133	-0.2052	0.00839275	0.0374418		METTL7A	-0.267274	0.0066145	0.0389116		MOV10	-0.211575	0.0130688	0.0590663		MPI	-0.303405	0.00364949	0.0214691		SLC12A4	-0.245399	0.137538	0.588989
GBF1	-0.205336	0.00834846	0.0372944		FAM110A	-0.267371	0.00659405	0.0388189		MPG	-0.211695	0.013016	0.0588759		TMEM120A	-0.303519	0.00363608	0.0213979		HAGH	-0.24543	0.137487	0.588927
ERCC1	-0.205387	0.00833227	0.0372422		SEMA4B	-0.267392	0.00658959	0.0388064		CREBZF	-0.211726	0.0130022	0.0588298		PARVG	-0.303611	0.00362539	0.0213501		TMEM98	-0.245515	0.137346	0.588475
RPSA	-0.205394	0.00832981	0.0372412		RSG1	-0.267402	0.00658759	0.0388084		ACAP1	-0.211747	0.0129929	0.0588036		DRG2	-0.303836	0.00359923	0.0212036		GPR37L1	-0.245554	0.137282	0.588656
UAP1L1	-0.205398	0.00832872	0.0372464		C6orf1	-0.267569	0.00655258	0.0386572		ITIH4	-0.211763	0.0129859	0.058788		RPS17	-0.303841	0.00359863	0.0212076		GPR176	-0.245555	0.13728	0.588798
ZDHHC24	-0.205489	0.00829915	0.0371342		CLCN7	-0.267744	0.00651601	0.0384688		KRTCAP2	-0.211808	0.0129663	0.0587153		ABHD15	-0.303924	0.00358896	0.0211581		CAPS	-0.245848	0.136798	0.587644
RNF31	-0.205518	0.00828991	0.0371029		ANAPC5	-0.267809	0.00650248	0.0384027		CCDC154	-0.21183	0.0129568	0.0587203		PGAP2	-0.303948	0.00358618	0.0211493		MBD4	-0.245872	0.136758	0.587625
TMEM179B	-0.205545	0.00828143	0.037075		C17orf62	-0.267822	0.00649983	0.0384007		TMEM42	-0.211884	0.012933	0.0586445		LNP1	-0.303986	0.00358189	0.0211315		YJEFN3	-0.245885	0.136736	0.587686
C11orf71	-0.205573	0.00827221	0.0370538		KAT14	-0.267856	0.00649274	0.0383862		YPEL3	-0.211941	0.0129085	0.0585498		SSRP1	-0.304076	0.00357141	0.0210997		TGFB1	-0.245943	0.13664	0.587426
ERMARD	-0.205577	0.00827117	0.0370592		GRAP	-0.267915	0.0064805	0.0383412		TMEM91	-0.211956	0.0129017	0.0585507		PTRH1	-0.30408	0.00357094	0.0211045		ATG2A	-0.245968	0.136599	0.587399
NAALADL1	-0.205684	0.00823682	0.0369552		ORAI1	-0.268055	0.00645163	0.0381977		FKBP15	-0.211994	0.0128855	0.0585253		RIC8A	-0.304087	0.00357016	0.0211074		DPPA4	-0.245984	0.136573	0.587441
DECR2	-0.20569	0.00823487	0.0369565		SHKBP1	-0.268323	0.00639665	0.03794		INTS1	-0.212003	0.0128813	0.0585224		ZNF74	-0.30411	0.00356758	0.0211072		ZNF256	-0.246009	0.136531	0.587567
SDF4	-0.205716	0.00822649	0.0369389		ERCC5	-0.268437	0.00637338	0.0378427		LRRC29	-0.21204	0.0128652	0.0584813		EXD3	-0.304141	0.00356399	0.0211011		GANAB	-0.246022	0.13651	0.58763
ETHE1	-0.205752	0.00821516	0.036898		CHCHD3	-0.268505	0.00635958	0.0377878		CCM2	-0.212069	0.0128528	0.0584412		SIRT4	-0.304183	0.00355918	0.0210876		CFAP65	-0.246078	0.136418	0.587386
SSBP4	-0.205956	0.00815031	0.0366664		CTNNBIP1	-0.268526	0.00635523	0.0377755		CD79B	-0.2121	0.0128393	0.0583957		AP2A1	-0.304251	0.00355134	0.0210638		TMPRSS2	-0.246137	0.136321	0.587121
RXRB	-0.205987	0.00814045	0.036632		S100A1	-0.26854	0.00635234	0.0377719		MAP3K14	-0.21223	0.0127831	0.0582041		TMBIM4	-0.304367	0.00353804	0.021		DYNC1I1	-0.24618	0.136251	0.586973
BLOC1S5-TXNDC5	-0.206039	0.00812405	0.0365682		CPNE1	-0.268675	0.00632499	0.0376498		CARD14	-0.212244	0.0127769	0.058224		NUDT18	-0.304551	0.00351716	0.0208985		ARRDC1	-0.246199	0.13622	0.586989
SLC26A6	-0.206094	0.00810673	0.0365001		ABCD2	-0.268714	0.00631718	0.0376304		TSR2	-0.2123	0.0127526	0.0581452		DUT	-0.304637	0.00350734	0.0208477		HDAC10	-0.246327	0.136009	0.586691
SH3BP2	-0.206137	0.00809336	0.0364597		LYPLAL1	-0.268732	0.00631357	0.0376224		CTD-3105H18.14	-0.212521	0.0126577	0.0577759		FKBP15	-0.304645	0.00350646	0.0208499		KCNJ5	-0.246338	0.135991	0.586769
SYNGR3	-0.206233	0.00806317	0.0363336		LIPT2	-0.268964	0.00626664	0.0373697		NRSN2	-0.212585	0.0126307	0.0577322		LINC00094	-0.304888	0.00347906	0.0207093		FPGT-TNNI3K	-0.246338	0.135991	0.58692
CPSF1	-0.206244	0.00805983	0.0363285		PRRG2	-0.269115	0.0062365	0.0372033		ACADS	-0.212672	0.0125935	0.0575942		GS1-259H13.13	-0.305008	0.00346561	0.0206441		SPATA25	-0.246517	0.135698	0.586727
RP11-287D1.3	-0.206329	0.0080332	0.036238		PCNX3	-0.269163	0.00622694	0.0371597		NARFL	-0.212686	0.0125876	0.0575831		ANO9	-0.305086	0.00345686	0.0205994		DIS3L	-0.24663	0.135513	0.586078
DHRS1	-0.206378	0.008018	0.0361892		GSDMB	-0.269233	0.00621294	0.0371029		DDX51	-0.212704	0.0125796	0.057578		C19orf47	-0.305208	0.00344328	0.0205332		XKR8	-0.246702	0.135396	0.585726
SFSWAP	-0.206394	0.00801284	0.0361758		NDOR1	-0.269266	0.00620639	0.0370771		KCNC1	-0.212707	0.0125787	0.05759		CCDC18	-0.305272	0.00343611	0.0204978		PPP1R1A	-0.246722	0.135362	0.585885
RPS7	-0.206417	0.00800575	0.0361536		NUPL2	-0.269266	0.0062063	0.03709		PAGR1	-0.212863	0.0125123	0.0573654		ABCD2	-0.30538	0.00342413	0.0204337		IQCA1L	-0.246755	0.135309	0.585809
ATAD3B	-0.20644	0.00799846	0.0361404		SIVA1	-0.2693	0.00619962	0.0370902		COL18A1	-0.212863	0.0125122	0.0573806		MAP4K1	-0.305415	0.00342026	0.020418		GOLGA6L7P	-0.246777	0.135273	0.585808
FNDC11	-0.206487	0.00798378	0.0360839		GSTM4	-0.269356	0.00618835	0.0370362		C20orf144	-0.212888	0.0125016	0.0573641		KIFC2	-0.305452	0.00341618	0.020401		TUBA8	-0.246806	0.135225	0.585903
COMMD9	-0.206501	0.00797969	0.0360851		C21orf58	-0.269639	0.00613253	0.0367819		SPSB2	-0.212889	0.012501	0.0573772		CSRP1	-0.305494	0.0034115	0.0203804		CHD7	-0.246929	0.135025	0.585496
RANGAP1	-0.206544	0.00796628	0.0360343		ESYT1	-0.269639	0.00613239	0.0367944		MST1	-0.212962	0.0124705	0.057269		MTIF3	-0.305633	0.00339617	0.0203035		BAHD1	-0.247048	0.13483	0.585112
GRHPR	-0.206562	0.00796077	0.0360192		P2RX1	-0.269658	0.00612868	0.0367987		DGCR8	-0.213014	0.0124485	0.0571995		PPP2R5B	-0.305713	0.00338745	0.0202733		CCDC13	-0.247246	0.134508	0.584327
LRSAM1	-0.206585	0.00795351	0.0359962		DYRK4	-0.26987	0.00608718	0.0365628		H2AFY	-0.213042	0.0124367	0.057177		MAP4K2	-0.305776	0.00338048	0.0202389		EMD	-0.247418	0.134228	0.583418
NIPAL1	-0.206594	0.00795083	0.0359939		F12	-0.269937	0.00607395	0.0365098		MLLT1	-0.213098	0.0124131	0.0571161		PRKRIP1	-0.305859	0.00337139	0.0201991		POLG	-0.247422	0.134221	0.58354
AC005943.2	-0.206594	0.0079507	0.0360032		UBA7	-0.270001	0.00606141	0.0364742		CORO7-PAM16	-0.213194	0.0123725	0.0569927		IFI35	-0.305889	0.00336812	0.0201868		MBD3	-0.247573	0.133978	0.583553
CBX4	-0.206594	0.00795068	0.0360129		TFAP4	-0.27019	0.00602467	0.0363059		TRIOBP	-0.213268	0.0123417	0.0568824		MCM3	-0.30592	0.00336478	0.020174		TFEB	-0.247594	0.133943	0.583556
TRIM32	-0.206644	0.00793535	0.035973		BLMH	-0.270197	0.00602335	0.0363111		NIT1	-0.213277	0.0123378	0.0568801		RPL39	-0.305948	0.00336171	0.0201629		ERAP2	-0.247638	0.133871	0.583396
NCF4	-0.206663	0.0079294	0.0359559		RARG	-0.270305	0.00600245	0.0362247		SBNO2	-0.213334	0.0123139	0.0568017		MTG2	-0.306042	0.00335143	0.0201158		MAP3K3	-0.247822	0.133574	0.582716
XAB2	-0.206797	0.00788815	0.0358375		CLYBL	-0.2704	0.00598415	0.0361538		GTPBP2	-0.213474	0.0122558	0.0566124		ZNF792	-0.306058	0.00334969	0.02012		INPP5E	-0.247835	0.133552	0.58308
NOL6	-0.206903	0.00785568	0.0357194		ZNF414	-0.270511	0.00596277	0.0360772		MIIP	-0.213493	0.0122478	0.0565915		SEPT6	-0.306129	0.00334197	0.0200955		ARL16	-0.247951	0.133365	0.582418
RNF208	-0.206987	0.00783002	0.0356223		NME1	-0.270535	0.00595812	0.0360623		RAB41	-0.213493	0.0122476	0.0566065		ALDH16A1	-0.306199	0.00333443	0.0200647		FBXW5	-0.247952	0.133363	0.582562
HSD3B7	-0.207054	0.0078095	0.0355485		LIME1	-0.27055	0.00595529	0.0360584		MBOAT7	-0.213667	0.0121756	0.056368		RPL4	-0.306299	0.00332356	0.0200285		NOC4L	-0.247978	0.133321	0.582688
EVA1B	-0.207115	0.00779089	0.0354735		MFNG	-0.270726	0.00592155	0.0358934		SMYD5	-0.213939	0.0120635	0.0559271		ZNF34	-0.306371	0.00331588	0.0199894		CSNK2B	-0.248008	0.133272	0.582781
KCNG2	-0.207144	0.0077822	0.0354534		FNDC5	-0.270809	0.00590579	0.0358241		HES7	-0.213965	0.0120527	0.0559082		CLECL1	-0.306388	0.00331397	0.0199852		B4GALT7	-0.248042	0.133217	0.582848
MRPL28	-0.207166	0.00777549	0.0354326		FAM124B	-0.270977	0.00587381	0.0356693		DIDO1	-0.213975	0.0120489	0.0559063		TNFAIP8L2	-0.306503	0.00330167	0.0199328		CD72	-0.24807	0.133172	0.582803
HMBS	-0.207249	0.00775041	0.035328		UBXN11	-0.271122	0.00584644	0.0355423		DNPH1	-0.213986	0.0120442	0.055916		TNIP2	-0.30663	0.00328801	0.0198721		ZRSR2	-0.248165	0.133019	0.582751
SURF2	-0.207277	0.0077418	0.0352985		NOMO2	-0.271153	0.00584049	0.0355191		AGRP	-0.214112	0.0119926	0.0557234		DDT	-0.306646	0.00328631	0.0198691		COA5	-0.248233	0.132909	0.582578
SLC48A1	-0.207301	0.00773471	0.0352856		LYG1	-0.271258	0.00582081	0.0354385		RIPK3	-0.214328	0.0119046	0.055392		ABTB1	-0.306652	0.00328568	0.0198725		CCDC154	-0.248248	0.132886	0.582629
SLC38A7	-0.207333	0.00772494	0.0352605		MAN1B1	-0.271305	0.0058119	0.0353972		MFSD12	-0.214391	0.0118792	0.0552892		MACROD1	-0.306674	0.00328333	0.0198655		FFAR1	-0.248325	0.132761	0.582237
DOK1	-0.207355	0.00771827	0.0352495		RBM42	-0.271313	0.00581032	0.0354006		AP1G2	-0.214403	0.0118744	0.0552825		RNF166	-0.306709	0.00327965	0.0198578		POR	-0.248407	0.132629	0.581964
BORCS8	-0.207381	0.00771063	0.035234		BAIAP2L2	-0.271388	0.00579629	0.0353281		ISOC2	-0.214409	0.011872	0.0552868		TMEM160	-0.306951	0.00325392	0.019738		ZNF670-ZNF695	-0.248464	0.132538	0.581873
FAHD2A	-0.207394	0.00770673	0.0352356		FAN1	-0.271481	0.00577893	0.0352483		GBA2	-0.214418	0.0118684	0.0552857		RPL12	-0.306954	0.00325361	0.0197434		PRSS51	-0.248494	0.13249	0.58197
ANXA2R	-0.207477	0.00768161	0.0351305		IDH2	-0.271504	0.00577466	0.0352482		TEX22	-0.214493	0.0118378	0.0551897		RPL30	-0.307133	0.00323469	0.019643		RP5-966M1.6	-0.248515	0.132456	0.581977
RPS11	-0.207638	0.00763341	0.034968		CCDC53	-0.271594	0.00575788	0.0351717		EVL	-0.214598	0.0117958	0.0550404		S100A6	-0.307213	0.0032262	0.0196274		TCTN1	-0.248515	0.132456	0.58213
SMYD5	-0.20771	0.00761195	0.0349083		FAM109A	-0.271702	0.00573782	0.0350621		CYB561D2	-0.214601	0.0117945	0.0550499		TTLL12	-0.307223	0.00322519	0.0196285		IARS	-0.248632	0.132267	0.582074
ANKRD23	-0.207845	0.00757187	0.034763		EMC10	-0.271812	0.00571739	0.0349889		ADAT3	-0.214616	0.0117884	0.0550368		ILK	-0.307435	0.003203	0.0195509		TADA2B	-0.248813	0.131976	0.581565
ACD	-0.207919	0.00755003	0.0347012		GRN	-0.271905	0.00570016	0.0349222		COMMD7	-0.214666	0.0117681	0.0549734		RUSC1	-0.307491	0.00319717	0.0195442		FAM3A	-0.248878	0.131872	0.58126
NFRKB	-0.207926	0.00754785	0.0347105		ZDHHC16	-0.271906	0.00569996	0.0349339		FBXO18	-0.214725	0.0117445	0.054894		ALG3	-0.307502	0.00319604	0.0195445		MYO1C	-0.248982	0.131705	0.580681
TRIM13	-0.207997	0.00752704	0.034634		CIDEB	-0.272026	0.00567784	0.0348241		ZNF157	-0.214805	0.0117125	0.0547905		DUSP19	-0.307507	0.00319545	0.0195553		ZNF524	-0.248994	0.131687	0.580755
THEM6	-0.208113	0.00749275	0.034505		ZBED6CL	-0.272037	0.00567575	0.0348241		DHX34	-0.214807	0.0117117	0.054818		C2orf81	-0.307719	0.0031734	0.0194563		AARS	-0.249184	0.131383	0.57957
KCNT1	-0.208216	0.0074627	0.0344049		ZKSCAN4	-0.272403	0.00560893	0.0345422		L3MBTL1	-0.214896	0.0116761	0.0546977		ASB2	-0.308113	0.00313286	0.019222		CCDC107	-0.249243	0.131288	0.57946
MSANTD1	-0.208443	0.00739659	0.0341286		PTGES2	-0.272466	0.00559732	0.0344963		RNASEH2C	-0.214928	0.0116637	0.0546549		DNLZ	-0.308169	0.00312716	0.0192012		MCRIP2	-0.249261	0.13126	0.579643
EPO	-0.208526	0.00737251	0.0340269		ANXA6	-0.27257	0.00557859	0.0344193		MICAL1	-0.214942	0.0116578	0.0546737		BEST4	-0.308265	0.00311735	0.0191552		AHCTF1	-0.24927	0.131246	0.57989
NEU3	-0.208558	0.00736335	0.0340037		NUDT2	-0.272572	0.00557809	0.034429		HSD17B10	-0.215139	0.0115798	0.0543849		ZNF575	-0.30829	0.00311481	0.0191539		KAT8	-0.249368	0.131088	0.57935
DNPEP	-0.208568	0.0073604	0.0339995		PTK2B	-0.272651	0.00556379	0.0343792		DTD1	-0.215164	0.0115699	0.0543538		ARHGAP1	-0.308588	0.00308463	0.0189965		IRF2BP1	-0.249496	0.130885	0.579533
ATF6B	-0.208705	0.00732102	0.0338365		SCG5	-0.272806	0.00553595	0.0342583		PLEKHO1	-0.215187	0.0115607	0.0543261		CPTP	-0.308648	0.00307849	0.0189657		RAF1	-0.249523	0.130841	0.579957
ZNHIT2	-0.208724	0.00731543	0.0338201		MRPS15	-0.272831	0.00553135	0.0342427		CIC	-0.215445	0.011459	0.0539249		INO80B-WBP1	-0.308807	0.00306257	0.0188817		GGN	-0.24957	0.130767	0.579785
KBTBD4	-0.208733	0.0073128	0.0338174		NDUFB2	-0.272931	0.00551348	0.0341576		PSME1	-0.215465	0.0114511	0.0539181		EML2	-0.308838	0.00305944	0.0188694		CLK3	-0.249598	0.130722	0.580051
HMGN2	-0.20874	0.00731079	0.0338175		COL11A2	-0.272941	0.00551173	0.0341595		INTS10	-0.215517	0.011431	0.053854		GORASP1	-0.309021	0.00304112	0.0187634		RP11-574K11.31	-0.249896	0.130247	0.578566
CCR3	-0.208756	0.00730623	0.0338058		AURKB	-0.272999	0.00550121	0.0341327		VAMP1	-0.215534	0.0114241	0.0538521		MTHFSD	-0.309123	0.00303104	0.0187151		S1PR1	-0.249917	0.130215	0.578734
PCYOX1L	-0.208789	0.00729666	0.033771		FHL1	-0.27308	0.00548681	0.0340816		SLC2A11	-0.215575	0.0114082	0.053808		POMT1	-0.309216	0.00302175	0.0186717		FLNA	-0.249942	0.130174	0.578864
WDR91	-0.208856	0.00727765	0.0337019		EML2	-0.273115	0.0054805	0.034068		SAT2	-0.2157	0.0113595	0.0535934		TMEM169	-0.309234	0.00302002	0.018675		TNNI3K	-0.250107	0.129914	0.578014
GLIS2	-0.208966	0.00724604	0.0335837		LRRC25	-0.273242	0.0054579	0.0339913		C11orf24	-0.215877	0.0112908	0.0533913		IMMP1L	-0.309379	0.00300566	0.0186001		FAM213B	-0.250139	0.129863	0.577942
FHOD1	-0.209094	0.00720975	0.0334623		UBE2Q1	-0.273277	0.00545175	0.0339785		ZNHIT2	-0.215879	0.01129	0.0534026		ATP5C1	-0.309529	0.00299091	0.0185365		SLC25A53	-0.250238	0.129705	0.577552
LRFN1	-0.20923	0.00717143	0.0332938		ZAP70	-0.273305	0.0054467	0.0339726		UBXN1	-0.215954	0.0112609	0.0533108		IL15RA	-0.309591	0.00298478	0.0185054		EXPH5	-0.250253	0.129682	0.577761
TBC1D3L	-0.209275	0.00715849	0.033243		PSMB8	-0.273466	0.00541836	0.0338213		KAT8	-0.216051	0.0112234	0.0531636		SELL	-0.309608	0.00298309	0.0185019		POLR3E	-0.250269	0.129656	0.577798
IL11RA	-0.209292	0.00715379	0.0332398		CNPY4	-0.273524	0.00540808	0.0337826		CCDC69	-0.216133	0.0111918	0.053029		ESYT1	-0.309664	0.00297763	0.0184818		MIA	-0.250294	0.129616	0.577778
C2orf82	-0.209477	0.00710182	0.0330447		DCAF4	-0.273538	0.00540561	0.03378		RABEP2	-0.216272	0.0111386	0.0528526		UPF3A	-0.309723	0.00297185	0.0184529		RFTN1	-0.250372	0.129493	0.578008
L3MBTL1	-0.20948	0.00710098	0.0330501		RBM10	-0.273612	0.00539266	0.0337245		LRRN4CL	-0.216275	0.0111373	0.0528614		TECPR1	-0.309727	0.00297146	0.0184574		KCNAB3	-0.250376	0.129487	0.578134
INTS1	-0.209635	0.00705786	0.0329049		GSTA4	-0.273794	0.00536067	0.0335624		C2orf82	-0.216313	0.011123	0.0528089		COQ5	-0.309851	0.00295944	0.0184173		M1AP	-0.250438	0.129388	0.578006
SIN3B	-0.209643	0.00705554	0.0329033		PRDX2	-0.273862	0.00534884	0.0335264		CCDC142	-0.216345	0.0111108	0.0527658		PTGES2	-0.309893	0.00295529	0.0183984		HAUS7	-0.250785	0.128841	0.576805
CTBP1	-0.209715	0.00703562	0.0328382		ASIP	-0.273967	0.00533049	0.033424		C1orf109	-0.216375	0.0110991	0.0527405		FAM173A	-0.309965	0.00294831	0.0183687		INF2	-0.250855	0.128731	0.576472
BLK	-0.209772	0.00701974	0.0327733		CLCN2	-0.273983	0.0053278	0.0334199		CAD	-0.21641	0.0110857	0.0526923		YBEY	-0.310002	0.00294472	0.0183533		EXOC3	-0.251014	0.128481	0.575972
RP11-49K24.6	-0.210005	0.00695555	0.0325562		ASB13	-0.274069	0.00531275	0.033376		DCTD	-0.216506	0.0110492	0.0525639		SCAP	-0.310257	0.00292014	0.018255		COA4	-0.25103	0.128455	0.576015
EPS8L2	-0.210089	0.00693246	0.0324665		WDR92	-0.27422	0.0052867	0.0332375		GEMIN8	-0.216609	0.0110103	0.0524391		AARSD1	-0.310296	0.00291642	0.0182455		PNPLA2	-0.251034	0.12845	0.576146
MMP11	-0.210187	0.00690546	0.0323675		HLA-DPB1	-0.274254	0.00528077	0.0332255		EPS8L2	-0.216725	0.0109663	0.0523048		VMO1	-0.310375	0.0029088	0.0182116		MARCH6	-0.251175	0.128228	0.576242
OXA1L	-0.210251	0.0068881	0.0323044		IL18BP	-0.27426	0.00527971	0.0332315		MARCH2	-0.216755	0.010955	0.0522659		TLR10	-0.310488	0.00289798	0.0181782		METTL3	-0.251654	0.127477	0.574115
NUCB1	-0.210257	0.00688642	0.0323057		DLX4	-0.274261	0.00527957	0.0332432		PGS1	-0.216781	0.0109453	0.0522346		VWA5A	-0.310519	0.00289504	0.0181667		PSD	-0.251679	0.127438	0.574097
RP11-159D12.5	-0.210262	0.00688503	0.0323083		MAP3K6	-0.27427	0.00527806	0.0332463		ATAD3A	-0.216831	0.0109264	0.0521594		MZT2B	-0.31053	0.00289397	0.0181668		PTGDR2	-0.251821	0.127217	0.573566
CIDEB	-0.210282	0.00687967	0.0323107		SLC38A7	-0.274314	0.00527049	0.0332113		PFAS	-0.216888	0.0109049	0.052102		E4F1	-0.310681	0.00287966	0.0180976		THAP7	-0.251821	0.127216	0.573721
DNAH1	-0.210354	0.00686018	0.0322465		LRRC61	-0.274426	0.00525121	0.033115		IPO13	-0.216939	0.010886	0.0520418		TSNARE1	-0.310715	0.00287638	0.0180838		CD6	-0.251936	0.127037	0.573383
SUN2	-0.210423	0.00684153	0.0321863		MAD2L2	-0.274443	0.00524824	0.0331089		TMSB10	-0.216975	0.0108723	0.0519912		TCAP	-0.31075	0.00287306	0.0180767		MAP3K6	-0.25195	0.127014	0.573435
TSR3	-0.210427	0.00684037	0.03219		CBR1	-0.274458	0.00524571	0.0331055		TM4SF20	-0.217019	0.0108558	0.0519273		RPL10	-0.310822	0.00286632	0.0180411		HMGA2	-0.252155	0.126695	0.572774
CCDC12	-0.210516	0.00681621	0.0321036		TMED3	-0.274537	0.00523212	0.0330576		TECPR1	-0.217136	0.0108122	0.0517338		IDH3G	-0.311042	0.00284554	0.017924		RTTN	-0.252165	0.12668	0.57302
ZNF169	-0.210568	0.00680223	0.0320652		MEA1	-0.274547	0.0052305	0.03306		CFAP161	-0.217157	0.0108045	0.0517265		GSDMB	-0.311176	0.00283302	0.0178587		SYNGR3	-0.2522	0.126626	0.572932
COG1	-0.210605	0.00679228	0.0320274		PLCB2	-0.274576	0.0052255	0.033041		TRIM73	-0.217192	0.0107913	0.0516785		ZSCAN5A	-0.311251	0.00282601	0.0178349		FERMT3	-0.252337	0.126413	0.572595
MZF1	-0.210728	0.00675923	0.0318806		MRPL17	-0.274581	0.0052247	0.0330485		ZNF787	-0.21725	0.0107698	0.0515905		CDIPT	-0.31127	0.00282425	0.0178306		SLC29A2	-0.252338	0.126412	0.572745
THAP4	-0.210731	0.00675857	0.0318866		CBLN3	-0.274693	0.0052056	0.0329655		FAM167B	-0.217263	0.0107651	0.0515975		SERPINF2	-0.311272	0.00282403	0.017836		GTF3C1	-0.252386	0.126337	0.572564
KCTD13	-0.210765	0.00674947	0.0318618		LTC4S	-0.274978	0.00515718	0.0326964		TOMM6	-0.217291	0.0107546	0.0515623		ACADVL	-0.311569	0.00279641	0.0176818		HDAC3	-0.252439	0.126255	0.572348
MZT2B	-0.210791	0.00674232	0.0318371		SBF1	-0.275004	0.00515272	0.0326931		ZNF691	-0.217427	0.0107044	0.0513514		MSS51	-0.31173	0.0027816	0.0176016		CAPN12	-0.252461	0.126221	0.572349
PLEKHJ1	-0.210864	0.00672281	0.0317813		RAD17	-0.275077	0.00514049	0.032628		CIB1	-0.2175	0.0106774	0.0512515		ZC3HAV1L	-0.31175	0.0027798	0.0175969		DAPK3	-0.252461	0.12622	0.572501
ZNF764	-0.210942	0.00670221	0.031702		HDHD3	-0.2752	0.00511984	0.0325344		EBP	-0.21763	0.0106295	0.0510661		FNDC10	-0.311766	0.00277828	0.017594		TAF10	-0.252476	0.126198	0.572557
CXXC5	-0.211044	0.00667516	0.0316101		PUSL1	-0.275339	0.00509656	0.0323988		BLOC1S5-TXNDC5	-0.217662	0.0106176	0.0510384		RIPK3	-0.311783	0.00277673	0.0175909		MACROD1	-0.252525	0.126121	0.572524
CLDND2	-0.211058	0.00667152	0.0316019		C10orf95	-0.275475	0.00507375	0.0322787		ATP5G2	-0.217677	0.0106123	0.0510427		ARHGEF19	-0.311925	0.00276368	0.0175283		PORCN	-0.252639	0.125944	0.572035
TPGS1	-0.211133	0.00665151	0.0315162		TECPR1	-0.275534	0.00506398	0.0322412		RPUSD3	-0.217855	0.010547	0.0508171		RABGGTA	-0.311928	0.00276346	0.0175337		KCNE5	-0.252836	0.12564	0.571279
NAT14	-0.211181	0.00663904	0.0314841		COX6C	-0.27561	0.00505144	0.0321986		FBRS	-0.217948	0.0105131	0.0506685		AMMECR1	-0.311969	0.00275968	0.0175164		GLYCTK	-0.253004	0.12538	0.571036
TBC1D20	-0.21128	0.0066129	0.0313691		TMEM39B	-0.275647	0.00504534	0.0321721		C21orf2	-0.217967	0.0105064	0.0506657		ATP5A1	-0.312031	0.00275405	0.0174941		RNASET2	-0.253024	0.125348	0.57105
DVL3	-0.211415	0.00657747	0.0312279		FAM78A	-0.275682	0.00503952	0.0321473		THAP4	-0.217974	0.0105039	0.0506685		NOMO2	-0.312046	0.00275266	0.017492		FAM132A	-0.253244	0.125009	0.570605
LRTOMT	-0.211421	0.00657587	0.0312293		INTS3	-0.275747	0.00502871	0.0321279		TREML2	-0.218008	0.0104915	0.0506674		CYTH4	-0.312195	0.00273908	0.0174257		SLC16A11	-0.253272	0.124966	0.570721
PNPLA6	-0.211422	0.00657555	0.0312367		MLF2	-0.275865	0.00500919	0.0320402		ZNF792	-0.218028	0.0104842	0.0506472		LY6E	-0.312262	0.00273305	0.0173941		GDPD3	-0.253382	0.124798	0.570268
TMEM79	-0.211501	0.00655514	0.0311576		DNM3	-0.275957	0.00499409	0.0319684		MSTO1	-0.218162	0.0104358	0.050472		ATP5L	-0.312292	0.00273028	0.0173831		GUCD1	-0.253521	0.124583	0.56976
ELMOD3	-0.21161	0.00652672	0.0310493		NUDT18	-0.275975	0.00499119	0.0319745		TRIM41	-0.218258	0.0104008	0.0503325		AXIN1	-0.31254	0.00270795	0.0172542		ENTPD6	-0.253524	0.124579	0.569897
PAGR1	-0.211623	0.00652332	0.031042		PPM1J	-0.276059	0.00497737	0.0319107		MBD3	-0.218262	0.0103996	0.0503411		PORCN	-0.31259	0.00270349	0.0172457		CREBZF	-0.253557	0.124528	0.569977
MIIP	-0.211704	0.00650221	0.0309772		IL12RB1	-0.276072	0.00497528	0.0319096		SART1	-0.218323	0.0103777	0.0502795		UTS2	-0.31268	0.00269542	0.0172141		PPM1M	-0.253582	0.12449	0.569962
RP11-234B24.6	-0.211757	0.00648856	0.0309299		NIF3L1	-0.276357	0.0049288	0.0316852		CCR10	-0.218337	0.0103726	0.0502693		BLCAP	-0.312685	0.00269491	0.0172175		MAN2A2	-0.253588	0.124481	0.570235
ZFYVE19	-0.21181	0.00647506	0.0308834		PCOLCE	-0.276362	0.00492803	0.0316925		DHRS1	-0.218345	0.0103699	0.0502707		SPOUT1	-0.312814	0.00268346	0.0171576		PCDHB10	-0.253623	0.124427	0.570145
APOL2	-0.211823	0.00647171	0.0308763		TCEANC2	-0.276414	0.00491958	0.0316627		SLC16A11	-0.218379	0.0103575	0.0502256		PLOD3	-0.312873	0.00267819	0.0171371		ANKRD24	-0.25363	0.124416	0.570253
MDS2	-0.211838	0.00646767	0.0308659		FIBP	-0.276603	0.00488917	0.0315529		NDUFB8	-0.218476	0.0103229	0.0500869		PXMP4	-0.313076	0.00266021	0.0170484		CLCN2	-0.253732	0.124259	0.570009
PIANP	-0.211879	0.00645727	0.030834		TMOD4	-0.276688	0.00487544	0.0314888		CTD-2616J11.11	-0.218488	0.0103184	0.0500801		COX14	-0.313102	0.00265788	0.01704		MICU3	-0.253786	0.124177	0.569789
LINGO3	-0.211909	0.00644952	0.0308148		NRL	-0.276762	0.00486354	0.0314488		COX4I1	-0.218587	0.010283	0.0499374		SH3BP2	-0.313125	0.00265589	0.0170339		POLR2J	-0.253922	0.123968	0.569148
C19orf71	-0.211913	0.00644843	0.0308185		NSMCE1	-0.276848	0.00484975	0.0313964		MRPL53	-0.218824	0.0101987	0.0495717		MICAL1	-0.3132	0.00264924	0.017011		ZNHIT2	-0.253924	0.123965	0.56929
NAPRT	-0.211971	0.00643364	0.0307655		MAP3K11	-0.276969	0.00483052	0.0312841		THTPA	-0.218914	0.0101671	0.0494616		NPEPL1	-0.31351	0.00262208	0.0168694		SMIM12	-0.254052	0.123769	0.568547
LSM10	-0.211971	0.00643361	0.0307743		NDUFS2	-0.277052	0.00481728	0.0312105		CSNK1E	-0.218973	0.010146	0.0493736		UNG	-0.313611	0.00261324	0.016819		P3H1	-0.254084	0.12372	0.568639
ZNF775	-0.212026	0.00641944	0.0307242		RYR1	-0.277141	0.00480308	0.0311429		ZC3HC1	-0.219173	0.0100758	0.0491038		TCIRG1	-0.313632	0.00261143	0.0168139		IL1RL1	-0.254172	0.123586	0.568339
DGCR8	-0.212036	0.00641679	0.0307293		ARHGEF19	-0.277149	0.00480182	0.0311469		TMEM139	-0.219239	0.0100528	0.0490209		CROCC	-0.313635	0.00261117	0.0168187		LRFN1	-0.254223	0.123509	0.568298
TAOK2	-0.212059	0.00641108	0.0307109		SART1	-0.277199	0.0047939	0.0311078		RPL13A	-0.21943	0.00998619	0.0487677		VPS45	-0.313704	0.00260519	0.0167998		PML	-0.254312	0.123372	0.567984
UCN	-0.212109	0.00639817	0.0306579		RPL24	-0.277252	0.00478553	0.0310656		CDK3	-0.219478	0.00996963	0.04873		PLCB2	-0.313743	0.00260182	0.0167846		UBR4	-0.254353	0.123309	0.568169
FBXL22	-0.21214	0.00639038	0.0306295		C1orf35	-0.277314	0.00477574	0.0310264		EVA1B	-0.219515	0.00995659	0.0486806		ANKS3	-0.313853	0.00259224	0.0167555		PRDX6	-0.254396	0.123245	0.56803
ZBTB40	-0.212163	0.00638464	0.0306196		POLR2F	-0.27746	0.00475269	0.0309009		TMEM120A	-0.219527	0.0099524	0.0486745		TMEM218	-0.314098	0.00257116	0.0166452		RCSD1	-0.2544	0.123238	0.568158
IGSF8	-0.212163	0.00638462	0.0306284		CDC42BPG	-0.277462	0.0047524	0.0309111		ZNF594	-0.219599	0.0099276	0.0485819		UBA52	-0.314128	0.00256859	0.0166351		CARD19	-0.254538	0.123027	0.567501
APOBEC2	-0.212326	0.0063432	0.0304474		AGPAT1	-0.277514	0.00474434	0.030883		CMC4	-0.219646	0.00991132	0.0485309		NPM3	-0.31425	0.00255818	0.0165871		C7orf61	-0.254729	0.122737	0.566795
CBR1	-0.21233	0.00634206	0.0304507		DUT	-0.27752	0.0047434	0.030889		TMEM254	-0.219713	0.00988807	0.0484744		UBE2O	-0.314363	0.00254855	0.0165441		PARK2	-0.254838	0.122571	0.566502
CNTD2	-0.2125	0.0062993	0.030263		PARP3	-0.277648	0.00472335	0.0308312		COMT	-0.219717	0.00988689	0.0484829		RABAC1	-0.314427	0.00254315	0.0165285		RP11-434D12.1	-0.254882	0.122504	0.566509
FAM127B	-0.212636	0.00626512	0.0301337		TOR2A	-0.277734	0.00470994	0.0307558		KCTD13	-0.219721	0.0098854	0.04849		GIGYF1	-0.314438	0.00254222	0.0165289		ARSA	-0.255037	0.12227	0.565899
TKFC	-0.212644	0.00626319	0.0301332		RUSC1	-0.27778	0.0047027	0.0307327		OGFR	-0.219871	0.00983406	0.0482811		KIAA0907	-0.314509	0.00253613	0.0165088		CELF6	-0.255052	0.122247	0.566109
ABHD14B	-0.212705	0.00624775	0.0300677		ABHD15	-0.2778	0.00469961	0.0307368		UROD	-0.219931	0.00981351	0.0482087		TOMM6	-0.314528	0.00253458	0.0165052		ARL14EPL	-0.255077	0.122209	0.566092
MVB12A	-0.212736	0.00624024	0.0300402		PRMT2	-0.277815	0.00469734	0.030734		MYD88	-0.219956	0.00980493	0.0481952		MAP3K11	-0.3146	0.00252849	0.016472		KRI1	-0.25509	0.12219	0.566164
TXNIP	-0.212808	0.00622212	0.0299617		MAP4K1	-0.277986	0.00467072	0.0306083		RLN1	-0.220023	0.00978198	0.0480967		PTK2B	-0.314635	0.0025255	0.0164655		GDI1	-0.255128	0.122132	0.566055
POLD4	-0.212815	0.00622043	0.0299623		NLRC4	-0.278166	0.00464309	0.0304513		GNPTG	-0.220144	0.0097406	0.0479359		ANXA6	-0.314868	0.00250597	0.0163574		ZNF154	-0.255175	0.122061	0.56588
BSCL2	-0.212826	0.00621771	0.0299666		ACOT8	-0.278178	0.00464119	0.0304509		ZNF429	-0.220181	0.00972814	0.0479316		TNFAIP8L1	-0.314879	0.00250498	0.0163574		GOLGA2	-0.25519	0.122037	0.565931
ORAI3	-0.212837	0.006215	0.0299623		SEPW1	-0.278181	0.00464067	0.0304596		LRFN4	-0.220189	0.00972551	0.0479471		PSME2	-0.315035	0.00249196	0.0162917		TNKS1BP1	-0.255316	0.121847	0.565683
SDHAF1	-0.212952	0.00618656	0.0298512		AGPAT2	-0.278206	0.00463685	0.0304466		C1orf174	-0.2202	0.00972168	0.0479425		RHBDD3	-0.31516	0.00248154	0.0162428		SIN3B	-0.255426	0.121681	0.565547
PPP4C	-0.212971	0.00618169	0.0298364		SLX1B	-0.278212	0.00463593	0.0304526		SNF8	-0.220258	0.00970181	0.047873		TFCP2	-0.315284	0.0024713	0.0161886		ATG4B	-0.255454	0.121639	0.565509
CTSO	-0.212977	0.00618024	0.0298381		HDDC3	-0.278222	0.00463434	0.0304663		VPS9D1	-0.220355	0.0096692	0.0477406		PRR14	-0.315444	0.00245812	0.016115		POU6F1	-0.255471	0.121614	0.56555
TOPORS-AS1	-0.212998	0.00617505	0.0298218		FAM219B	-0.278229	0.00463327	0.0304835		PILRB	-0.220384	0.00965929	0.0477201		CSNK1G2	-0.315528	0.00245116	0.0160821		ZBTB5	-0.255492	0.121581	0.565716
KLHDC9	-0.213084	0.00615375	0.0297536		DTYMK	-0.278295	0.00462316	0.0304291		ZNF599	-0.220398	0.0096545	0.0477107		FAM78A	-0.315619	0.0024437	0.0160586		HABP4	-0.255617	0.121393	0.565156
PAPSS2	-0.213091	0.00615218	0.0297547		RPL38	-0.278363	0.00461281	0.030373		HERC3	-0.220525	0.00961175	0.0475278		EHBP1L1	-0.315649	0.00244125	0.0160489		MZT2B	-0.255642	0.121355	0.565142
DNASE1L2	-0.213128	0.00614309	0.0297194		PMM1	-0.278379	0.00461035	0.030381		RILP	-0.220589	0.0095904	0.0474506		TMEM156	-0.315655	0.0024408	0.0160523		HMGB1	-0.255692	0.12128	0.564949
RAB43	-0.213372	0.00608329	0.0295077		FKBP11	-0.278383	0.00460977	0.0303893		HRAS	-0.220688	0.00955717	0.0473144		MTERF4	-0.315761	0.00243214	0.016008		ANAPC15	-0.25571	0.121254	0.564987
CDK3	-0.213381	0.00608098	0.0295051		CLN3	-0.278478	0.00459526	0.0303057		PCF11	-0.220689	0.00955697	0.0473276		NME1	-0.315843	0.00242544	0.0159703		NDUFA4	-0.255714	0.121247	0.565275
MTERF4	-0.213388	0.00607929	0.0295056		ARHGAP1	-0.278516	0.00458939	0.0302911		HIGD2A	-0.220753	0.00953541	0.0472491		RP1-130H16.18	-0.315862	0.00242391	0.0159666		LSM4	-0.255786	0.121139	0.565088
AARSD1	-0.213432	0.00606858	0.0294709		MLLT1	-0.278533	0.00458693	0.0302869		TSPO2	-0.220971	0.00946307	0.0469328		TYSND1	-0.315866	0.00242352	0.0159704		PRICKLE3	-0.255828	0.121075	0.565108
ABHD14A	-0.213446	0.00606522	0.0294632		ATXN7L3B	-0.278558	0.00458304	0.0302733		C7orf43	-0.220972	0.00946271	0.046945		PDCD6	-0.315961	0.00241583	0.0159323		DAPP1	-0.255869	0.121014	0.565141
ANK1	-0.213456	0.00606278	0.02946		ANAPC11	-0.278598	0.004577	0.0302575		TNK2	-0.221046	0.00943801	0.0468646		SOWAHD	-0.315989	0.00241356	0.0159237		BAALC	-0.255888	0.120985	0.565324
TBC1D10A	-0.213483	0.00605636	0.0294374		MMAB	-0.278826	0.00454254	0.0300898		CTBP1	-0.22115	0.00940367	0.0467221		DFFB	-0.316056	0.00240813	0.0158942		KMT2D	-0.255942	0.120904	0.565267
ENDOG	-0.21378	0.00598442	0.0291305		UPF3A	-0.279041	0.00451014	0.0298991		TM7SF2	-0.221215	0.00938225	0.0466297		CCDC57	-0.316061	0.00240778	0.0158983		PATL2	-0.255974	0.120856	0.565199
UVSSA	-0.213796	0.00598055	0.0291202		RAB40C	-0.279168	0.00449108	0.0298205		CNIH3	-0.221244	0.0093727	0.0465962		C17orf62	-0.316483	0.00237382	0.0157242		RAPGEFL1	-0.255975	0.120854	0.565351
GRTP1	-0.213872	0.00596234	0.0290401		AC090498.1	-0.279189	0.00448795	0.0298117		USF2	-0.221251	0.00937059	0.0465997		C1orf162	-0.316519	0.00237096	0.0157178		SLC39A7	-0.255979	0.120849	0.565487
PSMB6	-0.214039	0.00592245	0.0288713		TSEN54	-0.279233	0.0044814	0.0297801		CLGN	-0.221394	0.00932349	0.0464073		APOBEC3D	-0.316621	0.00236284	0.0156891		MT-ND4L	-0.255987	0.120836	0.565587
CHCHD10	-0.214045	0.00592113	0.0288734		JAK3	-0.279334	0.00446641	0.0296924		RNH1	-0.221495	0.00929079	0.0462723		ARL16	-0.31671	0.00235581	0.015655		OR51B4	-0.256074	0.120706	0.56514
PRR34	-0.214145	0.00589727	0.028774		DRG2	-0.279517	0.00443922	0.0295591		WDR97	-0.221515	0.00928398	0.0462523		MIB2	-0.316742	0.00235326	0.0156443		ACOT12	-0.256127	0.120626	0.564924
BTN2A1	-0.214171	0.00589124	0.0287615		PPP1R37	-0.279547	0.00443487	0.029542		SYCE1	-0.221721	0.00921704	0.0459742		C1orf159	-0.31676	0.00235183	0.0156411		FBXL15	-0.256138	0.12061	0.565009
IRF3	-0.214307	0.00585906	0.0286297		ALG12	-0.279645	0.00442035	0.0294571		ZNF775	-0.221744	0.00920969	0.0459513		ATAT1	-0.316949	0.00233697	0.015561		YOD1	-0.256422	0.120184	0.56381
CDK5RAP1	-0.214359	0.00584679	0.0285866		RNASEH2A	-0.27968	0.00441519	0.0294346		NCKIPSD	-0.221765	0.00920285	0.0459449		ZNF202	-0.317084	0.00232631	0.0155025		RPL4	-0.256461	0.120126	0.563698
ZNF594	-0.214462	0.00582249	0.0285099		SLC18A2	-0.279695	0.00441301	0.0294319		LRRC27	-0.221816	0.00918642	0.0458767		PFDN5	-0.317668	0.00228095	0.015237		MRPL36	-0.256599	0.11992	0.56385
C19orf25	-0.214576	0.00579601	0.0284223		RPL23	-0.279812	0.00439592	0.0293534		RANBP1	-0.221905	0.00915784	0.0457616		ZKSCAN4	-0.317716	0.0022773	0.0152188		RPUSD1	-0.256696	0.119775	0.563485
STX16-NPEPL1	-0.214608	0.00578847	0.0284021		PCK2	-0.27985	0.00439026	0.0293275		CCDC61	-0.221941	0.00914616	0.045717		PRICKLE3	-0.317955	0.00225898	0.0151268		AGRP	-0.256729	0.119726	0.563417
CCDC96	-0.214701	0.00576687	0.0283129		ARID3C	-0.279879	0.00438602	0.0293228		SSU72	-0.221942	0.00914583	0.0457292		LINC00672	-0.318335	0.00223014	0.01497		CYB561D1	-0.256732	0.119721	0.563555
MLLT11	-0.214707	0.00576535	0.0283138		ADCK2	-0.280011	0.00436678	0.0292295		TRIM11	-0.222029	0.00911788	0.045617		ZNF707	-0.318441	0.00222212	0.0149344		TXNIP	-0.257078	0.119205	0.562726
ESRRA	-0.214709	0.00576489	0.02832		CAD	-0.280043	0.00436221	0.0292107		C10orf95	-0.222207	0.00906085	0.0453728		BRICD5	-0.318547	0.00221416	0.0148869		SMARCC2	-0.257213	0.119006	0.562747
G6PD	-0.214769	0.00575109	0.0282689		KIAA0895L	-0.280179	0.00434238	0.0291368		POLE3	-0.222327	0.00902277	0.0451957		COX6C	-0.318549	0.00221401	0.014892		ARGLU1	-0.257265	0.118928	0.562699
MBD3	-0.214814	0.00574051	0.0282253		RAC2	-0.280277	0.00432817	0.0290887		PBX2	-0.222353	0.00901441	0.0451812		IDH2	-0.318672	0.00220485	0.0148364		TMEM140	-0.257267	0.118926	0.562849
SDF2L1	-0.214818	0.0057396	0.0282292		FGD2	-0.280278	0.00432814	0.0291003		CCDC22	-0.222404	0.00899811	0.0451268		NMRAL1	-0.319104	0.0021728	0.0146326		HOXC4	-0.25729	0.118892	0.562849
NSA2	-0.21486	0.00573002	0.0281905		TMEM156	-0.280431	0.00430608	0.0289755		LLGL2	-0.222452	0.00898292	0.0450779		TMEM186	-0.319174	0.00216764	0.0146097		FBXO44	-0.257367	0.118777	0.562789
FAM213B	-0.215324	0.00562369	0.0277415		CCDC85B	-0.280432	0.00430586	0.0289858		C2CD2L	-0.222473	0.00897639	0.0450588		GNB2	-0.319175	0.00216755	0.014615		CAPN15	-0.257381	0.118756	0.562849
NME4	-0.215354	0.00561675	0.0277156		GPR45	-0.280518	0.00429347	0.0289377		POC1B-GALNT4	-0.222475	0.00897585	0.0450698		NDUFS2	-0.319178	0.00216732	0.0146195		PRMT6	-0.257384	0.118751	0.562988
PCF11	-0.215467	0.00559113	0.0276138		ENGASE	-0.280575	0.00428535	0.0289065		INSL3	-0.22251	0.00896482	0.0450417		SLC25A20	-0.319236	0.00216306	0.0145967		CARD11	-0.25768	0.118313	0.562038
ZNF691	-0.21579	0.00551854	0.0273205		SPOUT1	-0.280588	0.00428345	0.0289054		KYAT1	-0.22253	0.00895846	0.0450234		ZC3H7B	-0.319298	0.0021585	0.0145778		REPIN1	-0.257693	0.118295	0.562112
MXD3	-0.21591	0.00549184	0.0272127		PABPN1	-0.280718	0.00426488	0.0288271		SLC4A2	-0.222718	0.00889904	0.04482		TOMM34	-0.319489	0.0021446	0.0144898		UBP1	-0.257787	0.118156	0.561612
WDR90	-0.215989	0.00547417	0.0271576		ZC3H3	-0.280857	0.00424511	0.0287287		PNPLA6	-0.222789	0.00887696	0.0447496		PRDX2	-0.319698	0.00212942	0.0144285		MAPKAPK2	-0.257813	0.118117	0.56159
PHF1	-0.21607	0.00545628	0.0270851		DDX23	-0.280948	0.00423227	0.0286535		UVSSA	-0.222871	0.0088513	0.0446338		COMT	-0.319698	0.00212939	0.0144342		PEX1	-0.2579	0.117989	0.561303
PSCA	-0.216133	0.00544246	0.0270246		UQCRC1	-0.281171	0.00420075	0.0284983		HINT2	-0.222895	0.00884374	0.0446093		ZNF837	-0.319824	0.00212034	0.0143905		DICER1	-0.257945	0.117923	0.561312
CHERP	-0.21614	0.00544086	0.0270248		SPRN	-0.281256	0.00418877	0.0284404		DCAF5	-0.222947	0.00882757	0.0445413		FAM216A	-0.31985	0.00211841	0.0143892		ZFHX4	-0.258037	0.117786	0.561145
MT-ATP8	-0.216141	0.00544063	0.0270318		HLA-C	-0.281261	0.0041881	0.0284475		PRKCSH	-0.223255	0.00873195	0.044207		COQ8A	-0.319917	0.00211362	0.0143685		TSPAN3	-0.258197	0.117551	0.561478
B3GALT6	-0.216141	0.0054406	0.0270397		COQ8A	-0.281275	0.00418619	0.0284579		SPINT1	-0.22327	0.00872726	0.0442103		CIDEB	-0.319933	0.00211247	0.0143665		RTN2	-0.258362	0.117309	0.560484
SVBP	-0.216186	0.00543065	0.0269984		FLOT2	-0.281375	0.00417214	0.0284089		TCIRG1	-0.223411	0.00868396	0.0440448		ASPSCR1	-0.320017	0.00210644	0.0143314		YIPF3	-0.258419	0.117225	0.560404
TREX2	-0.21624	0.00541886	0.0269479		FAM127A	-0.281491	0.00415593	0.0283452		TSPAN33	-0.223483	0.00866189	0.0439463		CCDC53	-0.320092	0.00210105	0.0143065		RAB11FIP4	-0.258471	0.117148	0.560685
ZMYND10	-0.21639	0.00538595	0.0268084		PECR	-0.281646	0.00413442	0.0282218		MPI	-0.223563	0.00863717	0.0438343		PSMD4	-0.32011	0.00209982	0.014304		LIMK1	-0.258743	0.116749	0.559423
DNAJC17	-0.216392	0.00538536	0.0268134		OTUB1	-0.281771	0.00411703	0.0281262		ATXN7L3B	-0.223643	0.00861298	0.0438056		GGT7	-0.320196	0.00209366	0.0142738		RRS1	-0.258859	0.116581	0.559101
DPP9	-0.216492	0.00536364	0.0267133		WWC3	-0.281779	0.00411604	0.0281311		LAGE3	-0.223644	0.00861246	0.0438164		SNRPD1	-0.320245	0.00209016	0.0142558		PLEKHJ1	-0.258938	0.116464	0.558704
LAPTM5	-0.216498	0.00536221	0.0267143		SH3BGRL3	-0.281801	0.00411296	0.0281217		UBL5	-0.223804	0.00856389	0.0436095		RPL28	-0.320274	0.00208809	0.0142475		ZDHHC6	-0.25898	0.116403	0.558733
ZMIZ2	-0.216522	0.00535702	0.0267045		PTRH1	-0.281861	0.00410465	0.0280764		TRIT1	-0.223903	0.00853385	0.0434832		CTIF	-0.3203	0.00208625	0.0142409		PDIA2	-0.259039	0.116317	0.558482
NPAS1	-0.216558	0.00534934	0.0266822		RIPK3	-0.282016	0.0040833	0.0279998		DOK1	-0.22426	0.00842642	0.043002		FDXR	-0.320371	0.00208118	0.0142179		CCR3	-0.259072	0.116269	0.558577
ZIK1	-0.216726	0.00531286	0.0265242		CNN2	-0.282072	0.00407574	0.0279711		IRF2BP1	-0.224286	0.0084186	0.0429886		PIGC	-0.320533	0.00206973	0.0141631		POFUT2	-0.259138	0.116173	0.558603
NUTM1	-0.216735	0.0053108	0.026522		CCDC159	-0.282079	0.00407473	0.0279873		UBALD1	-0.224425	0.00837724	0.042817		ABCC5	-0.320622	0.00206346	0.0141378		LRRN4CL	-0.259362	0.115847	0.557358
EML2	-0.216778	0.00530163	0.0264922		TMEM8A	-0.282246	0.0040519	0.0278652		TRAF1	-0.224541	0.00834266	0.0426798		PLK1	-0.320694	0.00205846	0.0141093		MOAP1	-0.25954	0.115588	0.556597
EIF2B4	-0.216868	0.00528224	0.0264112		ALAD	-0.282502	0.00401716	0.0276723		FGF22	-0.224697	0.00829654	0.0424964		TALDO1	-0.320742	0.00205506	0.0140919		TSSK6	-0.259574	0.115538	0.556518
UBXN11	-0.216879	0.00527983	0.0264071		UNC45A	-0.282619	0.00400141	0.0275868		ZNF530	-0.224766	0.00827622	0.0424448		SLC15A2	-0.320777	0.00205264	0.0140811		C2orf82	-0.259689	0.115371	0.55636
MRGBP	-0.216926	0.00526977	0.0263648		CPTP	-0.282681	0.0039931	0.0275524		RPL24	-0.224815	0.00826177	0.0423838		RUVBL1	-0.320984	0.00203815	0.0139991		EPHA2	-0.259893	0.115075	0.555743
FBRS	-0.217062	0.00524062	0.0262506		GNAI2	-0.282708	0.00398942	0.0275385		IDUA	-0.224825	0.00825871	0.0423812		CHD1L	-0.321023	0.00203548	0.0139865		RBFA	-0.260102	0.114773	0.554931
FAM127A	-0.217092	0.00523424	0.0262266		PDK2	-0.282989	0.00395182	0.0273587		SLC26A6	-0.225195	0.00815077	0.0419182		ZDHHC16	-0.321048	0.00203374	0.0139804		FGR	-0.260128	0.114736	0.554915
BCL2L2-PABPN1	-0.217094	0.00523391	0.0262329		DPEP2	-0.283041	0.00394493	0.0273224		HEXA	-0.225377	0.00809801	0.0416728		FCER2	-0.32108	0.00203146	0.0139705		STK16	-0.260277	0.11452	0.554355
ATAD3A	-0.217144	0.00522313	0.0261868		RRS1	-0.283043	0.00394463	0.0273318		STPG3	-0.225383	0.00809631	0.041677		NDUFB2	-0.321182	0.00202443	0.0139279		CST6	-0.260496	0.114206	0.553319
PSME1	-0.217189	0.00521369	0.0261474		ZNF658	-0.283102	0.00393677	0.0272888		C11orf71	-0.225465	0.00807255	0.0415806		CTU1	-0.321244	0.00202014	0.01391		CCER2	-0.260506	0.114191	0.55357
TMEM141	-0.217283	0.00519371	0.0260709		MMP23B	-0.283656	0.00386381	0.0268392		AKR7A2	-0.225581	0.00803928	0.0414478		FAM127A	-0.321247	0.00201997	0.0139146		RBM42	-0.260527	0.11416	0.553748
PPOX	-0.217524	0.00514285	0.0258469		KCNQ1	-0.283969	0.00382318	0.0265904		LENG8	-0.225583	0.0080385	0.0414567		PYGB	-0.321267	0.00201857	0.0139107		C1orf228	-0.260586	0.114076	0.5535
H2AFY	-0.217578	0.00513155	0.025798		ZNF517	-0.284079	0.00380905	0.0265256		XYLT2	-0.22564	0.00802229	0.041386		JTB	-0.321308	0.00201572	0.0139026		GPN2	-0.260791	0.113781	0.552556
SPSB2	-0.217733	0.00509916	0.0256819		CCDC13	-0.284098	0.00380654	0.0265193		PRSS53	-0.225662	0.00801596	0.0413791		CHMP4B	-0.321629	0.00199374	0.0138028		CSAD	-0.260933	0.113577	0.552212
C6orf47	-0.217977	0.00504856	0.0254658		SLC29A2	-0.284458	0.0037604	0.0262309		SUGP1	-0.225865	0.00795797	0.0411439		RSU1	-0.32164	0.00199297	0.0138033		HAL	-0.260982	0.113507	0.552035
CPTP	-0.218207	0.0050014	0.0252664		CDC42SE1	-0.284595	0.00374306	0.026165		C9orf66	-0.225922	0.00794178	0.0410731		HLA-DQB2	-0.321736	0.00198643	0.0137695		UBAP1L	-0.261012	0.113464	0.55231
TREML2	-0.218251	0.00499236	0.0252438		COQ8B	-0.284614	0.00374064	0.0261592		SLC7A6OS	-0.226003	0.00791896	0.0409678		DYRK4	-0.321785	0.00198311	0.0137522		TBC1D29	-0.261052	0.113407	0.55252
IPO13	-0.218254	0.0049918	0.0252487		PSME2	-0.284649	0.00373621	0.0261614		ANK1	-0.226014	0.00791575	0.040964		MYD88	-0.321811	0.00198137	0.0137459		KPTN	-0.261195	0.113202	0.551849
KHNYN	-0.218273	0.00498796	0.025237		TMEM259	-0.284669	0.00373367	0.0261547		CMTR1	-0.226064	0.00790154	0.0409032		PCK2	-0.321896	0.0019756	0.0137116		TCEA2	-0.261331	0.113007	0.551222
KCTD11	-0.218348	0.00497253	0.0251666		FAM71E1	-0.284675	0.00373288	0.0261602		TMEM109	-0.226326	0.00782785	0.0405979		CACTIN	-0.321906	0.00197492	0.0137127		ACP5	-0.261426	0.112872	0.550727
C2orf81	-0.218467	0.00494835	0.0250749		RPL29	-0.284677	0.00373267	0.0261698		SELO	-0.226385	0.00781129	0.0405374		SLC25A1	-0.322008	0.00196802	0.0136762		PF4	-0.261431	0.112864	0.550849
DGKA	-0.218477	0.0049463	0.0250722		ZC3HAV1L	-0.284714	0.00372788	0.0261472		MISP3	-0.226651	0.00773731	0.0402165		EID1	-0.322024	0.00196697	0.0136746		ARID5A	-0.261485	0.112787	0.550798
SRMS	-0.218497	0.00494232	0.0250596		PI4KB	-0.284758	0.00372234	0.0261195		IGSF8	-0.226723	0.00771738	0.0401382		DNASE1L2	-0.322034	0.00196632	0.0136759		SLC2A1	-0.261569	0.112667	0.550537
HIGD2A	-0.218519	0.00493781	0.0250598		FBXL15	-0.284858	0.00370971	0.0260419		RPS15	-0.226862	0.00767881	0.0399626		PLGRKT	-0.322092	0.00196238	0.0136542		RBPMS	-0.261645	0.11256	0.550336
MRPL53	-0.218538	0.00493397	0.0250557		KIF2C	-0.284864	0.00370901	0.026048		ATAD3C	-0.226919	0.00766307	0.0399058		GALT	-0.322115	0.00196085	0.0136493		SYCE1L	-0.261703	0.112477	0.550255
CIC	-0.218613	0.00491881	0.0249863		SLC39A4	-0.284967	0.00369601	0.0259898		NCR3	-0.226921	0.00766269	0.0399164		ZNF768	-0.322185	0.00195616	0.0136281		PRPF4B	-0.261787	0.112358	0.550326
GCHFR	-0.218672	0.004907	0.024934		TMEM218	-0.28501	0.00369073	0.0259636		GGT1	-0.226924	0.00766187	0.0399246		METTL7A	-0.322186	0.00195609	0.0136334		ZBTB17	-0.261796	0.112345	0.550423
MCM7	-0.218706	0.00490015	0.0249145		BORCS8	-0.285164	0.00367145	0.02585		SELM	-0.227056	0.00762556	0.0397479		BTK	-0.322278	0.00194991	0.0136075		P4HB	-0.2618	0.11234	0.550561
POLR2C	-0.21882	0.00487739	0.0248216		NIPAL1	-0.285187	0.00366858	0.0258408		PHB2	-0.227113	0.00761001	0.0397044		C19orf60	-0.322337	0.00194599	0.0135858		GAMT	-0.26183	0.112296	0.550509
TMEM240	-0.218906	0.0048601	0.0247488		PPP1R16A	-0.285242	0.00366172	0.0258144		DHRS13	-0.227155	0.00759861	0.0396574		SNRPD3	-0.322389	0.0019425	0.0135729		RP11-343C2.11	-0.261928	0.112157	0.549991
USE1	-0.218908	0.00485975	0.0247547		C7orf43	-0.285296	0.00365498	0.0257888		LSM10	-0.227155	0.00759836	0.0396686		NUPL2	-0.322403	0.0019416	0.0135724		CNTD2	-0.262015	0.112034	0.549711
ZNF337	-0.218933	0.00485468	0.0247365		SPACA9	-0.285431	0.00363828	0.025682		ZKSCAN4	-0.227171	0.00759402	0.0396584		CTSF	-0.32258	0.00192983	0.0135015		CLGN	-0.262142	0.111854	0.548991
FAM219B	-0.218983	0.00484484	0.0246939		FCER2	-0.285511	0.00362833	0.0256446		SHMT2	-0.227184	0.0075906	0.0396531		CDC42BPG	-0.32268	0.00192321	0.0134665		ADAM8	-0.262148	0.111846	0.549115
CYP2U1	-0.219174	0.00480691	0.0245308		UNKL	-0.285652	0.00361105	0.0255442		AC241377.1	-0.227296	0.00756014	0.0395314		FUOM	-0.3227	0.00192192	0.0134632		AP1G2	-0.26218	0.111799	0.549049
WIZ	-0.219344	0.00477338	0.0244048		DUS2	-0.285699	0.00360524	0.025514		FRS3	-0.227301	0.00755869	0.0395363		CCDC159	-0.323064	0.00189804	0.0133184		HOXB7	-0.262235	0.111722	0.548831
SIRT7	-0.219363	0.00476973	0.0243937		COX14	-0.285706	0.00360433	0.0255185		CACNA1A	-0.227305	0.00755754	0.0395428		EGFL8	-0.323133	0.00189351	0.0132923		VPS29	-0.262341	0.111572	0.548421
TRABD	-0.219426	0.0047573	0.0243376		CHMP4B	-0.285838	0.00358826	0.0254156		ARPC1A	-0.227398	0.00753244	0.0394239		HCFC1R1	-0.323468	0.00187185	0.0131626		NFKBIL1	-0.262385	0.11151	0.548604
FTL	-0.219434	0.00475574	0.0243447		BRMS1	-0.285869	0.00358446	0.0253995		RCCD1	-0.227444	0.00751986	0.0393954		PRAF2	-0.323469	0.00187177	0.0131676		MIEF1	-0.262499	0.111348	0.548135
RPL24	-0.219527	0.00473766	0.0242746		PPP5C	-0.286175	0.00354725	0.0252005		BTBD2	-0.227539	0.00749432	0.0392989		MBD3	-0.323481	0.00187097	0.0131676		TPD52L1	-0.262566	0.111254	0.547995
CSNK2B	-0.219637	0.00471624	0.0241948		TSNAXIP1	-0.2862	0.0035442	0.0251897		C9orf116	-0.227564	0.00748755	0.0392758		C12orf45	-0.323489	0.00187046	0.0131696		SYTL1	-0.262612	0.111189	0.547839
SAC3D1	-0.219704	0.0047032	0.0241429		TRIM34	-0.286262	0.00353671	0.025158		CSK	-0.227571	0.00748571	0.0392787		MRM1	-0.323507	0.0018693	0.013167		NARS	-0.262644	0.111143	0.547941
THAP7	-0.219793	0.00468599	0.0240844		MYL6	-0.286511	0.00350677	0.0249558		PINK1	-0.227582	0.00748255	0.0392745		CLYBL	-0.323516	0.00186874	0.0131686		LTC4S	-0.263067	0.110548	0.545655
COX4I1	-0.219837	0.00467747	0.0240481		NDUFS8	-0.286524	0.0035053	0.0249561		PIGV	-0.227666	0.00745995	0.0391931		EZH1	-0.323522	0.00186834	0.0131714		PARP6	-0.263146	0.110437	0.545273
POPDC2	-0.219911	0.00466332	0.0239828		RP11-192H23.4	-0.28653	0.00350455	0.0249614		CLDND2	-0.227669	0.00745932	0.0392023		PHKG2	-0.323664	0.00185926	0.0131298		WIZ	-0.263185	0.110382	0.545488
PNKP	-0.21995	0.00465588	0.0239594		PYGB	-0.286539	0.00350342	0.0249642		SLX1A	-0.22767	0.00745912	0.0392137		HOMEZ	-0.323676	0.00185848	0.0131298		IFIT5	-0.263193	0.110372	0.5456
ZBP1	-0.219988	0.0046486	0.0239294		MRPS11	-0.286607	0.00349538	0.0249175		AC138969.4	-0.227747	0.00743841	0.0391296		PRR22	-0.323754	0.00185351	0.0131004		PRADC1	-0.263327	0.110184	0.544994
UFSP1	-0.220049	0.00463676	0.0238759		MPZ	-0.286643	0.003491	0.0249078		KBTBD4	-0.227886	0.00740107	0.038958		FUK	-0.323926	0.00184251	0.0130337		LIPT2	-0.263432	0.110037	0.54492
SCNN1D	-0.220353	0.00457907	0.0236155		BTBD2	-0.286708	0.00348332	0.0248637		NR2F6	-0.227918	0.00739278	0.0389267		SMARCD3	-0.32398	0.0018391	0.0130207		CSNK1D	-0.263533	0.109895	0.544543
KAT8	-0.220355	0.00457864	0.0236207		CYTH4	-0.286807	0.00347153	0.0248116		KRTCAP3	-0.227932	0.00738899	0.0389315		ATP5O	-0.32405	0.00183467	0.0130005		ZNF883	-0.263603	0.109798	0.544549
NOC2L	-0.220442	0.0045622	0.0235505		SHFM1	-0.286911	0.00345921	0.0247557		PFKL	-0.227967	0.00737957	0.0388942		YDJC	-0.324216	0.00182422	0.0129375		C19orf44	-0.263653	0.109727	0.544364
CROCC	-0.220452	0.0045604	0.0235486		ARL16	-0.286919	0.00345834	0.0247601		THAP7	-0.228025	0.0073642	0.0388503		SWI5	-0.324277	0.00182037	0.0129213		TTYH3	-0.263678	0.109692	0.544353
VPS9D1	-0.220476	0.00455577	0.023532		C7orf73	-0.28702	0.00344636	0.0247064		KCTD11	-0.228146	0.00733214	0.0387058		ZSCAN2	-0.324432	0.00181063	0.0128632		LRRC37A2	-0.263815	0.109501	0.543728
TMEM115	-0.220671	0.00451918	0.0233868		INF2	-0.287046	0.00344324	0.0246947		CPTP	-0.228156	0.00732957	0.0387046		THAP8	-0.324452	0.00180937	0.0128597		RNF25	-0.263828	0.109484	0.543969
ARRB2	-0.220687	0.00451632	0.0233793		NPEPL1	-0.287049	0.00344297	0.0247034		CISD3	-0.228188	0.00732088	0.0386711		FAM219B	-0.324468	0.00180841	0.012864		C7orf49	-0.26384	0.109466	0.544047
C9orf69	-0.220722	0.00450969	0.0233523		PRKRIP1	-0.287072	0.00344025	0.0246946		MDC1	-0.228269	0.00729962	0.0386204		GLI4	-0.324468	0.00180838	0.0128693		ZNF85	-0.263964	0.109293	0.543676
FAM160A2	-0.22077	0.00450084	0.0233137		EXD3	-0.287115	0.00343517	0.0246688		SLC12A9	-0.228293	0.00729344	0.0386		SLC35E2B	-0.324537	0.00180407	0.0128552		APRT	-0.263971	0.109283	0.54379
COX8A	-0.220952	0.00446701	0.0231602		ZNF251	-0.287121	0.00343452	0.0246749		SLC27A1	-0.228436	0.00725563	0.0384368		CD99	-0.324675	0.00179554	0.0128054		ARHGEF39	-0.264035	0.109194	0.543838
CEBPE	-0.221085	0.0044424	0.0230398		ADAM15	-0.287166	0.00342916	0.0246471		FHOD1	-0.228544	0.00722745	0.038312		DPEP2	-0.324856	0.00178434	0.012742		ESYT1	-0.264102	0.109102	0.543704
RLN2	-0.221318	0.0043997	0.0228613		RPL27	-0.287308	0.0034126	0.02456		BTLA	-0.2286	0.00721288	0.0382592		ALAD	-0.324865	0.00178374	0.0127432		KXD1	-0.264337	0.108775	0.542891
CCDC154	-0.221525	0.00436217	0.0226805		RPLP1	-0.287365	0.00340595	0.0245763		FAM210B	-0.228659	0.00719753	0.03819		ZNF598	-0.32508	0.00177056	0.0126819		JAM3	-0.264344	0.108765	0.543006
TSPO	-0.22153	0.0043612	0.0226897		DGAT1	-0.287472	0.00339351	0.0245079		GEMIN7	-0.228797	0.00716179	0.038037		ACBD6	-0.32513	0.0017675	0.0126654		PPAN	-0.264365	0.108736	0.543027
TMPRSS5	-0.221692	0.00433198	0.0225519		AARSD1	-0.287508	0.00338928	0.024488		NARF	-0.228799	0.00716123	0.0380462		RABL2B	-0.325152	0.00176611	0.012672		KIF22	-0.264512	0.108532	0.542662
COMMD4	-0.221806	0.00431162	0.0224529		AKR1B1	-0.287523	0.00338755	0.0244862		AC010547.9	-0.228816	0.00715668	0.0380342		RIDA	-0.325191	0.00176376	0.012666		MOB3B	-0.264543	0.108489	0.54261
UROD	-0.222005	0.00427606	0.0222888		NUTM1	-0.287525	0.0033873	0.024495		APOBEC2	-0.228829	0.00715341	0.038029		DBNDD1	-0.325657	0.00173551	0.0125174		AKNA	-0.264578	0.108442	0.542701
SLC39A2	-0.222107	0.00425797	0.0222155		RNASEH2C	-0.287754	0.00336083	0.0243143		REPIN1	-0.22896	0.00711948	0.037873		NIPSNAP1	-0.325718	0.00173182	0.0124963		DDB2	-0.2646	0.108411	0.542875
IDUA	-0.222129	0.00425405	0.022202		SPATA24	-0.287782	0.00335757	0.0243013		TBC1D10A	-0.228988	0.00711223	0.0378466		RP11-468E2.6	-0.325786	0.00172778	0.0124726		PRSS27	-0.264676	0.108306	0.542512
BTBD2	-0.222222	0.00423755	0.0221508		NBPF15	-0.287802	0.00335525	0.0243057		INTS6L	-0.229002	0.00710876	0.0378403		WWC3	-0.3258	0.00172692	0.0124718		GPR31	-0.264677	0.108304	0.542666
NBPF11	-0.22223	0.00423616	0.0221506		RPL37A	-0.287944	0.00333895	0.0242089		PPP6R1	-0.229008	0.00710728	0.0378445		TMEM86B	-0.326108	0.00170858	0.0123663		RP11-159D12.5	-0.264678	0.108302	0.542822
PIGL	-0.222247	0.00423321	0.0221491		MURC	-0.287997	0.00333289	0.0241755		GRTP1	-0.229156	0.00706931	0.0376787		ANAPC16	-0.326267	0.00169919	0.0123037		PPP1R9B	-0.264742	0.108214	0.542544
TRIM11	-0.222279	0.00422762	0.0221269		ING4	-0.28803	0.00332913	0.0241588		MYO15A	-0.229161	0.00706781	0.0376828		BTBD2	-0.326335	0.00169515	0.0122852		TARS2	-0.264755	0.108196	0.542619
PHF7	-0.222441	0.0041991	0.0220124		ZNF575	-0.288031	0.00332901	0.0241685		TMEM175	-0.229284	0.00703647	0.037552		PSTPIP1	-0.326357	0.00169387	0.0122866		KHSRP	-0.264776	0.108167	0.542636
GALT	-0.222461	0.00419556	0.0220008		UBE2O	-0.288044	0.00332755	0.0241686		MAEA	-0.229292	0.00703452	0.0375537		PPP1R3F	-0.326595	0.00167991	0.0121908		CCDC77	-0.265213	0.107565	0.539942
PRR3	-0.222596	0.00417208	0.0219054		RNF166	-0.288054	0.00332641	0.0241708		COQ3	-0.229367	0.00701524	0.0374629		AC002398.9	-0.3267	0.00167378	0.0121623		NXF5	-0.265217	0.107559	0.540079
SPAG8	-0.222737	0.00414764	0.0217978		PIP4K2B	-0.288065	0.00332521	0.0241727		NIPAL1	-0.22944	0.00699686	0.0373888		C16orf58	-0.326733	0.00167187	0.0121537		RP11-644F5.10	-0.265247	0.107518	0.540036
MRPS21	-0.22279	0.00413848	0.0217566		MTG2	-0.288116	0.00331939	0.0241516		ISYNA1	-0.229475	0.00698784	0.0373768		MYL6	-0.326839	0.00166567	0.0121193		FCRL1	-0.265318	0.107421	0.539712
C19orf24	-0.222801	0.00413662	0.0217537		CLK2	-0.288164	0.00331389	0.0241328		ERCC3	-0.229599	0.00695659	0.0372337		FKBP11	-0.326994	0.00165671	0.0120753		VPS28	-0.265343	0.107385	0.539697
MTFR1L	-0.222835	0.00413062	0.021736		INPP5E	-0.288271	0.00330168	0.0240544		PMVK	-0.229623	0.00695039	0.0372126		ZNF316	-0.327195	0.00164515	0.0120228		KLF3	-0.265359	0.107364	0.539754
DNAJC30	-0.222879	0.00412316	0.0217105		FBXO2	-0.288336	0.00329442	0.0240121		SVBP	-0.229649	0.00694391	0.0371899		FBXO2	-0.327266	0.00164108	0.0119983		CXorf65	-0.265407	0.107298	0.539751
REPIN1	-0.223068	0.00409079	0.0215675		CEL	-0.288338	0.00329411	0.0240205		MSANTD1	-0.229744	0.00692009	0.0370743		GLMP	-0.327368	0.00163526	0.0119611		C11orf21	-0.265437	0.107257	0.53987
RPL12	-0.223128	0.00408041	0.0215196		TSSK6	-0.28839	0.00328822	0.0239987		ZSWIM8	-0.229925	0.00687466	0.0368786		RPS6KA1	-0.327382	0.00163446	0.0119605		RP1-317E23.6	-0.265493	0.10718	0.539811
C1orf109	-0.223175	0.00407253	0.0214917		NT5M	-0.288425	0.00328434	0.0239915		ZNF142	-0.230071	0.00683817	0.0367543		TMEM143	-0.327385	0.00163433	0.0119649		EFHC1	-0.265624	0.107001	0.539237
HHEX	-0.223214	0.00406583	0.0214701		HDDC2	-0.288484	0.00327767	0.0239533		ATP5O	-0.230209	0.00680412	0.0365951		SLC18A2	-0.327387	0.00163418	0.011969		SNTA1	-0.265659	0.106952	0.539155
TBXA2R	-0.223255	0.00405887	0.0214402		GPR108	-0.288522	0.00327341	0.0239328		COMMD9	-0.230221	0.00680114	0.0366028		NACC1	-0.327393	0.00163383	0.0119718		TBP	-0.265887	0.106641	0.538078
MMP24-AS1	-0.223292	0.00405253	0.0214135		PFKFB1	-0.288643	0.00325978	0.0238436		C19orf53	-0.230533	0.0067243	0.0362128		RBPMS	-0.327433	0.00163159	0.011966		SRSF10	-0.265945	0.106562	0.538007
RBPMS	-0.223347	0.00404323	0.021378		RPL28	-0.288666	0.00325724	0.0238355		MMP11	-0.230542	0.0067221	0.0362127		CIB1	-0.327477	0.00162907	0.0119581		PLAG1	-0.266043	0.106427	0.537821
TMEM161A	-0.223453	0.00402541	0.0213042		ARL2	-0.288762	0.00324645	0.0237671		POLR2G	-0.230565	0.00671645	0.0361941		MYBPC3	-0.327515	0.00162692	0.0119529		SAMD14	-0.266057	0.106408	0.537887
RPL3	-0.223493	0.00401869	0.0212754		DMAP1	-0.288764	0.00324628	0.0237764		PLEKHN1	-0.230587	0.0067111	0.036177		DHRS1	-0.327524	0.00162638	0.0119542		ZBP1	-0.266454	0.105867	0.535479
CD79B	-0.223516	0.00401481	0.0212617		GMFG	-0.288794	0.00324294	0.0237729		MTFR1L	-0.230628	0.00670111	0.0361349		LCK	-0.327525	0.00162633	0.0119592		SFN	-0.266473	0.105841	0.535513
CSTF2	-0.223536	0.00401142	0.0212505		APEX1	-0.288894	0.0032317	0.0237011		TAF6L	-0.230647	0.00669624	0.0361204		PPDPF	-0.327559	0.00162442	0.0119505		TMEM178A	-0.266521	0.105777	0.53535
ZNF600	-0.223543	0.0040102	0.0212509		NLRX1	-0.289128	0.00320581	0.0235425		SNRPA	-0.230668	0.00669127	0.0361054		C19orf25	-0.327634	0.00162019	0.0119246		FBXO10	-0.266592	0.10568	0.535353
LRRC14	-0.223647	0.00399289	0.0211659		GTF2H5	-0.289133	0.00320521	0.0235485		CCDC188	-0.230693	0.00668502	0.0360834		LAMA5	-0.327785	0.00161167	0.0118724		RNPEPL1	-0.266615	0.105649	0.535357
KRTCAP3	-0.223786	0.00396968	0.0210631		UBXN1	-0.289412	0.00317463	0.0233549		CHMP1A	-0.230756	0.00666974	0.0360245		UNKL	-0.327812	0.00161017	0.0118667		POLD2	-0.266748	0.105469	0.534936
C9orf116	-0.223843	0.00396011	0.021019		MOSPD3	-0.289447	0.00317078	0.0233369		ABHD8	-0.230784	0.00666287	0.0359991		C9orf142	-0.327935	0.00160322	0.0118313		MCRS1	-0.266809	0.105386	0.535008
NR2F6	-0.22405	0.00392596	0.0208579		LZTS2	-0.289509	0.00316395	0.023297		MASP2	-0.230841	0.00664909	0.0359481		SH3GL1	-0.32794	0.00160299	0.0118348		MIOX	-0.267073	0.105028	0.533844
NDUFA13	-0.224111	0.00391587	0.0208176		ARFGAP1	-0.289511	0.00316377	0.0233061		AKAP17A	-0.230884	0.00663881	0.0359277		NFYB	-0.328056	0.00159647	0.0117972		GRK3	-0.267271	0.104762	0.533144
FCHO1	-0.224203	0.00390086	0.0207511		CLDN15	-0.289622	0.00315166	0.0232582		AC007192.4	-0.230972	0.00661744	0.0358589		CRYGS	-0.328239	0.00158628	0.0117324		AK7	-0.267723	0.104152	0.531187
FGF22	-0.224223	0.00389762	0.0207406		MPND	-0.289858	0.00312608	0.023121		PPP1R37	-0.231068	0.0065944	0.0357809		ACRBP	-0.328511	0.00157126	0.0116369		IQSEC1	-0.267778	0.104079	0.530978
LIMK2	-0.224238	0.00389515	0.020734		PPM1M	-0.289931	0.00311818	0.0230729		FBXO41	-0.231119	0.00658202	0.0357254		RPL27	-0.328675	0.00156225	0.0115961		STARD7	-0.267948	0.103852	0.530143
SHKBP1	-0.22424	0.0038947	0.020745		PLA2G6	-0.290032	0.0031074	0.0230137		NCK2	-0.231159	0.00657241	0.0356849		PRPF40B	-0.32868	0.00156203	0.0115996		APOE	-0.267976	0.103813	0.53011
CDK10	-0.224452	0.00386027	0.020608		CLECL1	-0.290061	0.00310421	0.0230003		UBXN11	-0.23116	0.00657211	0.035695		NSMCE1	-0.328765	0.00155737	0.0115858		C12orf50	-0.268157	0.103571	0.529363
SKIV2L	-0.224595	0.00383706	0.0205172		TSNARE1	-0.290135	0.00309633	0.0229522		HLA-C	-0.231163	0.00657148	0.0357033		ZNF605	-0.328794	0.00155579	0.0115897		CNOT1	-0.268176	0.103546	0.529399
FBXO46	-0.224614	0.00383404	0.0205076		FDXR	-0.29017	0.0030926	0.0229348		CUTA	-0.231201	0.00656229	0.0356651		PBX2	-0.328814	0.00155469	0.0115867		ZNF212	-0.268195	0.103521	0.529599
PILRB	-0.224615	0.00383382	0.0205131		TMEM223	-0.290321	0.00307642	0.0228251		ARFGAP1	-0.231209	0.00656046	0.0356669		QTRT1	-0.328912	0.00154934	0.0115624		DNASE1L2	-0.268243	0.103457	0.529599
EXD3	-0.224691	0.00382158	0.0204609		EIF3K	-0.290567	0.00305042	0.0227136		PRADC1	-0.231298	0.00653903	0.0355737		FAM186A	-0.328934	0.00154815	0.0115588		ADRM1	-0.268286	0.103399	0.529794
TRIM73	-0.224735	0.00381456	0.0204364		ACY1	-0.290571	0.00304993	0.0227201		MRPL40	-0.231542	0.006481	0.0353276		ZMYM3	-0.328953	0.00154712	0.0115563		TAZ	-0.268359	0.103302	0.529622
KYAT1	-0.224766	0.00380955	0.0204163		SERF1B	-0.290604	0.00304645	0.0227044		NAGS	-0.231608	0.00646544	0.035266		NME2	-0.328995	0.00154487	0.0115551		TCP11L2	-0.268376	0.103279	0.529667
ASAH1	-0.224805	0.00380341	0.0203899		TMEM206	-0.290728	0.00303341	0.0226378		SYNE4	-0.231776	0.00642578	0.0350959		TCP10L	-0.329039	0.00154248	0.0115425		RASSF7	-0.268456	0.103173	0.529289
ISYNA1	-0.224844	0.0037971	0.0203627		MRM1	-0.290739	0.00303222	0.0226391		CCDC96	-0.231776	0.00642568	0.035107		WDR92	-0.329075	0.00154055	0.0115384		SOWAHD	-0.268468	0.103156	0.529531
BTLA	-0.224916	0.00378565	0.0203078		ZBTB40	-0.290872	0.00301833	0.0225558		FAM189B	-0.231999	0.00637345	0.0348446		MRPS23	-0.329082	0.00154016	0.0115459		CELA2A	-0.268774	0.102749	0.52859
LRRC29	-0.22493	0.00378334	0.0203086		POMT1	-0.29093	0.00301225	0.0225204		GTF2H4	-0.232018	0.00636904	0.034832		LZTS2	-0.329163	0.00153578	0.0115288		MMP23B	-0.2688	0.102714	0.528737
GEMIN7	-0.224961	0.00377845	0.020289		UTS2	-0.29106	0.00299871	0.0224395		PPDPF	-0.232057	0.00635985	0.0347932		NLRC4	-0.329212	0.00153313	0.0115193		ZNF532	-0.26881	0.102701	0.528832
MIEF2	-0.225064	0.00376207	0.0202141		RP11-106M3.2	-0.29123	0.00298112	0.022318		HMGN2	-0.232068	0.00635749	0.0347918		ZNF787	-0.329323	0.00152717	0.011485		RP11-314N13.10	-0.268895	0.102589	0.528585
STPG3	-0.225199	0.00374083	0.0201261		PSTPIP1	-0.291252	0.00297874	0.0223103		RLN2	-0.232182	0.00633082	0.0346688		MFNG	-0.329332	0.0015267	0.0114867		SDK1	-0.268972	0.102486	0.528548
ELK1	-0.225201	0.00374052	0.020131		GALT	-0.291261	0.0029779	0.0223141		TKFC	-0.232222	0.00632158	0.0346296		TSSC1	-0.329395	0.00152331	0.0114716		TRIM38	-0.269218	0.10216	0.527852
TSPAN33	-0.225263	0.00373064	0.0200974		AP2A1	-0.291285	0.00297538	0.0223053		SWSAP1	-0.232233	0.00631902	0.0346271		ETV2	-0.329508	0.00151731	0.0114316		SLC6A9	-0.269249	0.102119	0.527971
AP3D1	-0.225327	0.00372067	0.0200502		STK16	-0.291401	0.00296346	0.0222361		C19orf24	-0.232238	0.00631799	0.0346329		CYB5D2	-0.329569	0.00151407	0.0114228		SP1	-0.269276	0.102084	0.527955
LIME1	-0.2254	0.00370924	0.0200147		STRA13	-0.291545	0.0029486	0.0221446		NDUFS3	-0.232261	0.00631249	0.0346256		TMA7	-0.329595	0.00151265	0.0114172		ZNF32	-0.269312	0.102035	0.528034
PPARD	-0.225422	0.00370572	0.0200022		DDT	-0.291763	0.0029264	0.0219978		SEC31B	-0.232335	0.00629533	0.0345659		GNAI2	-0.329677	0.00150834	0.01139		TCF7L1	-0.26961	0.101643	0.526495
TMUB1	-0.225423	0.00370557	0.0200079		TMEM147	-0.291911	0.00291136	0.0219146		DNASE1L2	-0.23238	0.00628504	0.0345208		SLC38A5	-0.32969	0.00150765	0.0113899		KLHL34	-0.269626	0.101622	0.526553
RAD9A	-0.225537	0.00368785	0.0199252		COPS7B	-0.291918	0.00291064	0.0219291		TTC38	-0.232383	0.00628443	0.0345289		FGD2	-0.329829	0.00150029	0.011355		MRPL32	-0.269654	0.101585	0.526526
HLA-B	-0.225544	0.00368667	0.0199253		RPL37	-0.291927	0.00290974	0.0219323		TCTA	-0.23243	0.00627355	0.0344806		SCAND1	-0.330125	0.00148472	0.0112475		C1QTNF4	-0.269681	0.101549	0.526998
RBFOX3	-0.22556	0.00368428	0.019919		CD99	-0.291981	0.00290427	0.0219011		AD000671.6	-0.23244	0.00627114	0.0344788		PHB	-0.330206	0.00148053	0.011226		NME3	-0.270001	0.101128	0.525638
RPL13A	-0.225583	0.00368065	0.0199058		HADH	-0.29201	0.00290133	0.0218889		NEU3	-0.232447	0.00626958	0.0344816		CPSF4	-0.330221	0.00147974	0.0112303		TSPAN33	-0.270082	0.101022	0.525748
PDE6B	-0.225699	0.00366263	0.0198343		ANK1	-0.292011	0.0029012	0.0218978		TSTD1	-0.232508	0.00625555	0.0344274		CIRBP	-0.330264	0.00147748	0.0112183		PGAP3	-0.270082	0.101022	0.52591
NDUFA2	-0.225886	0.00363379	0.0196909		BEND5	-0.292151	0.00288714	0.0218216		SOWAHD	-0.232627	0.00622821	0.0342883		PDDC1	-0.330369	0.00147207	0.0111875		SPDL1	-0.27019	0.100881	0.526168
PSMA7	-0.225931	0.00362699	0.0196734		TUBA8	-0.29218	0.00288425	0.0218097		TRMT44	-0.232671	0.00621825	0.0342562		COPS7B	-0.33076	0.00145191	0.0110494		CUL9	-0.270331	0.100695	0.526362
MAP3K11	-0.225957	0.00362296	0.019658		ARMCX6	-0.292255	0.00287671	0.0217626		SLC2A4RG	-0.232767	0.0061964	0.03417		PPM1M	-0.330968	0.00144128	0.0109837		EFCAB2	-0.270403	0.100602	0.526206
TNIP2	-0.226072	0.00360533	0.0195752		HCLS1	-0.292343	0.00286785	0.0217054		DGKZ	-0.232772	0.0061952	0.0341747		TMEM94	-0.331093	0.00143496	0.0109456		NCSTN	-0.270531	0.100435	0.525499
PPP1R37	-0.226086	0.0036032	0.01957		SNPH	-0.292369	0.00286528	0.0216959		ASPSCR1	-0.23285	0.00617737	0.0340877		SNRNP70	-0.331095	0.00143485	0.0109499		NDUFS2	-0.270706	0.100206	0.524466
TONSL	-0.226304	0.00357019	0.0194289		SNRPD3	-0.292459	0.00285629	0.0216477		STX4	-0.232891	0.00616819	0.0340484		SMIM11B	-0.331183	0.00143037	0.0109207		COPS7B	-0.271071	0.0997312	0.522642
RPS15	-0.22635	0.00356324	0.0194103		GEMIN7	-0.292546	0.00284766	0.0215921		REXO4	-0.232971	0.0061499	0.0339588		ING1	-0.331259	0.00142657	0.0108967		CHMP1A	-0.27115	0.099628	0.522597
CCDC106	-0.22638	0.00355861	0.0193978		PORCN	-0.29256	0.00284631	0.0215918		LTB4R	-0.232976	0.00614878	0.0339639		CCDC137	-0.331372	0.00142086	0.010858		PLEKHF1	-0.271196	0.0995687	0.522783
NPIPB8	-0.226543	0.00353411	0.0192833		RPS5	-0.29256	0.00284626	0.0216013		PAFAH1B3	-0.23311	0.00611861	0.0338311		CAPN3	-0.331463	0.00141631	0.0108283		DPM3	-0.271233	0.0995214	0.523032
RABAC1	-0.226592	0.00352684	0.0192627		UROD	-0.292595	0.00284283	0.0215852		RAB43	-0.233377	0.00605868	0.0335558		SSBP4	-0.331985	0.00139042	0.0106451		NR2C1	-0.271364	0.0993513	0.52247
PHF12	-0.226655	0.00351743	0.019224		POLR2I	-0.292631	0.00283927	0.0215681		FAM32A	-0.23343	0.00604688	0.0335241		DUS1L	-0.331988	0.00139026	0.0106488		CARS	-0.271915	0.0986393	0.51955
RUSC1	-0.226673	0.00351481	0.019216		CCDC22	-0.292656	0.00283678	0.021559		BCDIN3D	-0.233608	0.00600732	0.0333717		ARHGAP45	-0.331994	0.00138996	0.0106515		TGFB1I1	-0.27192	0.0986333	0.519684
PPP1R3F	-0.226791	0.00349722	0.0191451		PRAF2	-0.292722	0.00283026	0.021549		ARID3B	-0.233643	0.00599959	0.0333736		HLA-DMB	-0.332178	0.00138092	0.0105969		CPSF4	-0.272072	0.0984367	0.519309
AP5B1	-0.226815	0.00349358	0.0191315		MRPS33	-0.292747	0.0028278	0.0215501		C9orf69	-0.233793	0.00596643	0.0332674		RPS15	-0.332516	0.00136449	0.0104853		PKD1L3	-0.272144	0.0983449	0.519322
NIT1	-0.226856	0.00348758	0.019105		GLMP	-0.292825	0.0028201	0.0215013		UAP1L1	-0.233846	0.00595482	0.033225		PTDSS2	-0.332643	0.00135837	0.0104431		EDN1	-0.272174	0.0983062	0.519283
SLC27A1	-0.227081	0.00345444	0.018936		ZNF768	-0.29284	0.00281865	0.0215002		NUMA1	-0.233886	0.0059461	0.0331875		CBR1	-0.332723	0.00135449	0.0104182		CYR61	-0.272179	0.0983	0.519416
NDUFB10	-0.227202	0.00343675	0.0188515		AC002398.9	-0.29285	0.0028176	0.021502		TPGS1	-0.233893	0.00594448	0.0331897		FBXL8	-0.332728	0.00135423	0.010421		PRKCSH	-0.272235	0.0982273	0.519363
PANO1	-0.227315	0.00342024	0.0188045		FLOT1	-0.293054	0.00279762	0.021389		ATP13A1	-0.233907	0.00594133	0.0332057		TMEM206	-0.332767	0.00135239	0.0104165		MDS2	-0.272286	0.0981624	0.519185
FBXO2	-0.227329	0.00341822	0.0187997		ORMDL3	-0.293087	0.00279436	0.0213937		NIF3L1	-0.233916	0.00593935	0.0332058		PDK2	-0.33287	0.00134746	0.0103834		PRRC2C	-0.272379	0.0980424	0.519048
FRG1	-0.227514	0.00339142	0.0186584		LMNTD2	-0.293094	0.0027937	0.0213985		PPP3R2	-0.233984	0.00592445	0.0331449		FLOT1	-0.332905	0.00134577	0.0103752		RP11-468E2.2	-0.272602	0.0977579	0.518536
PSKH1	-0.227586	0.003381	0.0186259		PFDN6	-0.293126	0.00279064	0.0213949		RPS6KB2	-0.234002	0.00592067	0.0331462		TBC1D17	-0.332926	0.00134477	0.0103772		CPT1B	-0.272803	0.0974999	0.517666
THOP1	-0.227609	0.00337768	0.01862		NME2	-0.293395	0.00276448	0.0212238		SLC38A7	-0.234047	0.00591086	0.0331024		SEPW1	-0.332936	0.00134427	0.0103781		USP15	-0.272811	0.0974901	0.51778
SMIM11B	-0.227666	0.00336955	0.0185876		PFDN5	-0.2934	0.00276403	0.0212302		TMUB1	-0.23415	0.00588841	0.0330102		TWF2	-0.332956	0.00134335	0.0103758		CCDC102A	-0.272983	0.0972714	0.516949
KCNAB2	-0.22768	0.00336748	0.0185885		NOC2L	-0.293455	0.00275868	0.0212186		ACTA1	-0.234225	0.00587209	0.0329299		CNPY4	-0.332969	0.00134272	0.0103758		MRPS9	-0.272992	0.0972597	0.517053
RNF216	-0.227802	0.00335003	0.0185169		CTU1	-0.293697	0.00273545	0.0210596		RHBDL1	-0.234245	0.00586758	0.0329157		AKR1B1	-0.333002	0.00134113	0.0103684		PLCH1	-0.273077	0.0971517	0.516645
TOMM7	-0.227838	0.00334495	0.018495		ALDH4A1	-0.293759	0.00272946	0.021033		B3GALT6	-0.234307	0.00585428	0.0328634		AIM2	-0.333044	0.00133913	0.0103577		TIGD3	-0.27321	0.0969819	0.516239
RP11-1212A22.4	-0.227847	0.00334362	0.0185061		YIPF2	-0.293792	0.00272637	0.0210287		EPO	-0.234378	0.00583883	0.0328211		SLC26A6	-0.333192	0.00133211	0.0103227		RNF40	-0.273265	0.0969116	0.516197
TRAF2	-0.227958	0.00332781	0.0184371		MTHFSD	-0.293832	0.00272257	0.021019		APOM	-0.234397	0.00583472	0.0328092		SLC17A9	-0.333332	0.00132551	0.010286		QSOX2	-0.273426	0.0967081	0.515279
TECPR1	-0.228033	0.00331717	0.0183966		ARHGAP45	-0.294005	0.00270612	0.0209212		STK11IP	-0.234625	0.00578565	0.0326219		SLC39A4	-0.333455	0.0013197	0.0102506		ABCB6	-0.273499	0.0966152	0.515115
RPL26	-0.228054	0.0033143	0.0183869		TAOK2	-0.294026	0.00270405	0.020915		SPRN	-0.234666	0.00577687	0.0325945		CCDC22	-0.333504	0.0013174	0.0102375		OXA1L	-0.273763	0.0962813	0.513997
TIGD5	-0.228141	0.00330203	0.0183311		FNDC10	-0.294191	0.00268851	0.0208143		POLD1	-0.234854	0.00573686	0.0324019		PTPA	-0.333721	0.00130729	0.0101733		MIB2	-0.273769	0.0962732	0.514119
DND1	-0.228227	0.0032899	0.0182883		TMEM94	-0.294233	0.00268449	0.0207929		SEPN1	-0.234932	0.00572026	0.0323523		LYPLAL1	-0.333803	0.00130345	0.0101482		PGGHG	-0.273796	0.0962384	0.514099
C19orf60	-0.228293	0.00328064	0.018249		GNB2	-0.294373	0.00267139	0.0207204		CYP2U1	-0.23495	0.00571647	0.0323419		ECHDC2	-0.333843	0.00130161	0.0101386		DNAJC4	-0.273869	0.0961462	0.513938
CCDC137	-0.228417	0.00326331	0.0181649		ZNF319	-0.294401	0.00266875	0.0207097		RBFOX3	-0.235101	0.00568455	0.0321943		PUS1	-0.333922	0.00129796	0.0101197		FAM180B	-0.273892	0.0961172	0.51395
RHBDL1	-0.228499	0.00325191	0.0181197		PLOD3	-0.294401	0.00266873	0.0207192		MAN1B1	-0.235151	0.00567395	0.0321452		RAD17	-0.334067	0.00129128	0.0100818		TRIM11	-0.274011	0.0959672	0.513479
NUMA1	-0.228574	0.00324145	0.0180674		C17orf50	-0.294446	0.00266452	0.0206962		ENDOG	-0.235318	0.00563894	0.0319797		MPND	-0.334116	0.00128899	0.0100734		TBX19	-0.274045	0.0959249	0.513419
DDX54	-0.228612	0.00323627	0.0180629		TWF2	-0.294461	0.00266315	0.0207051		AL358852.1	-0.235361	0.00563001	0.03194		EPX	-0.334211	0.00128464	0.0100442		NOP2	-0.27432	0.095578	0.512556
NISCH	-0.228637	0.00323281	0.0180497		MEGF8	-0.294692	0.00264158	0.0205663		MVD	-0.235502	0.00560048	0.0318052		NUDT14	-0.334219	0.0012843	0.0100463		OR51I1	-0.274439	0.0954292	0.512089
LIMK1	-0.22879	0.00321162	0.0179556		CCND3	-0.29497	0.00261593	0.020405		AC005943.2	-0.235624	0.00557506	0.0316717		HTRA2	-0.334334	0.00127903	0.0100193		ARVCF	-0.274484	0.0953718	0.512113
AC010547.9	-0.228888	0.00319817	0.0179106		KHSRP	-0.294999	0.00261322	0.0203934		KLHL36	-0.236051	0.00548727	0.0312373		VPS52	-0.334538	0.00126973	0.0099558		MAP4K2	-0.274616	0.0952069	0.511726
ARRDC2	-0.229015	0.00318093	0.0178261		SPAG7	-0.295339	0.00258218	0.0202083		LINGO3	-0.236054	0.00548662	0.0312443		UBXN6	-0.33456	0.00126873	0.0099527		CCDC91	-0.274636	0.0951822	0.511759
TMEM110-MUSTN1	-0.229017	0.00318063	0.0178305		MAP4K2	-0.295441	0.00257293	0.0201551		TOPORS-AS1	-0.236059	0.00548562	0.0312494		IL17RC	-0.334649	0.00126469	0.00992575		OR52I2	-0.274749	0.0950404	0.511828
ZMAT5	-0.22909	0.00317065	0.0177866		ALDH16A1	-0.295562	0.00256202	0.0200981		IL11RA	-0.236143	0.00546844	0.0311729		GIPC1	-0.334702	0.00126232	0.00991653		ZNF45	-0.274801	0.0949745	0.511639
ENO3	-0.229148	0.0031628	0.0177485		PDCD2	-0.295613	0.00255742	0.020081		USE1	-0.236236	0.00544954	0.031108		SH2D3C	-0.334741	0.00126058	0.00990754		AMIGO3	-0.274829	0.09494	0.51162
MOV10	-0.22923	0.00315164	0.0177099		E2F4	-0.295677	0.0025516	0.0200448		PLIN3	-0.236334	0.00542958	0.0310369		NUTM2D	-0.334869	0.00125479	0.00987145		ADPRHL1	-0.27486	0.0949007	0.511574
THTPA	-0.229311	0.0031408	0.017673		UNC5CL	-0.295684	0.002551	0.0200496		LTC4S	-0.236463	0.00540355	0.0309094		NUDT2	-0.334889	0.0012539	0.0098738		KCNN4	-0.274943	0.0947977	0.511518
RNH1	-0.229406	0.00312801	0.017625		IRF3	-0.295742	0.00254579	0.0200182		UQCR10	-0.236474	0.00540142	0.0309079		NUP210	-0.335049	0.00124678	0.00982236		ANKLE1	-0.274993	0.0947347	0.511512
CUL7	-0.229444	0.00312289	0.0176021		A1BG	-0.295861	0.00253513	0.0199723		CXorf40B	-0.236476	0.00540089	0.0309156		SUN2	-0.335083	0.00124523	0.00982424		GNB2	-0.275128	0.0945659	0.511101
MAP3K14	-0.229667	0.00309322	0.0174587		C19orf25	-0.296051	0.00251814	0.0198857		CDC42SE1	-0.236605	0.00537496	0.0307991		RPL23	-0.335166	0.00124158	0.00980004		SLC4A7	-0.275175	0.0945084	0.510956
CCDC78	-0.230129	0.0030323	0.017144		SARS2	-0.296207	0.00250438	0.0197865		FAM50A	-0.236694	0.0053571	0.030718		TSPAN17	-0.335296	0.00123577	0.00976818		HBE1	-0.275284	0.0943726	0.510723
HLA-A	-0.23017	0.00302706	0.0171261		TMA7	-0.296228	0.00250252	0.0197812		ENO3	-0.236797	0.00533657	0.0306533		ECI1	-0.335331	0.00123422	0.00976061		ATXN7L3	-0.275376	0.0942574	0.510266
ENGASE	-0.230192	0.00302413	0.0171329		MRPS26	-0.296283	0.00249761	0.0197519		MPV17L2	-0.236972	0.0053019	0.0305389		FLNA	-0.335478	0.00122776	0.00971413		THAP11	-0.275559	0.0940304	0.509536
RHBDD3	-0.230245	0.00301725	0.0171057		DSN1	-0.2963	0.00249614	0.0197497		TREX2	-0.237039	0.00528849	0.0304935		PLEKHO1	-0.335485	0.00122744	0.00971627		THBS4	-0.275671	0.0938908	0.509113
C20orf27	-0.230362	0.00300213	0.0170258		TAP2	-0.296307	0.00249549	0.019754		GANAB	-0.237076	0.00528126	0.0304731		SAP25	-0.335615	0.00122176	0.00968516		TACC3	-0.275688	0.0938702	0.509168
COQ4	-0.230381	0.00299958	0.0170171		PRICKLE3	-0.296482	0.00248015	0.0196607		DDRGK1	-0.237397	0.00521822	0.0301934		DVL1	-0.335817	0.00121292	0.00962891		RP11-192H23.4	-0.275826	0.0936989	0.509073
ILVBL	-0.230398	0.00299743	0.0170166		UQCRH	-0.296614	0.00246859	0.0195973		ESYT1	-0.237471	0.00520376	0.0301414		COG4	-0.336073	0.00120185	0.00955019		TMEM211	-0.275835	0.0936876	0.509178
LAMTOR2	-0.230474	0.00298757	0.0169723		IKBKB	-0.296666	0.00246406	0.0195707		MYBPC3	-0.237708	0.00515763	0.0299686		IZUMO4	-0.336108	0.00120034	0.00954277		CROCC	-0.275878	0.0936342	0.509223
RP4-583P15.15	-0.230503	0.0029839	0.0169572		IL15RA	-0.296721	0.00245928	0.0195421		C6orf1	-0.237731	0.00515319	0.0299638		AC090498.1	-0.336263	0.00119368	0.00950353		PYGM	-0.275949	0.093547	0.508915
SRP14	-0.23064	0.00296631	0.0168631		TMEM86B	-0.296841	0.00244884	0.0194778		IGSF9	-0.237788	0.00514224	0.0299211		DEPTOR	-0.336414	0.00118724	0.00946592		CMTR1	-0.276409	0.0929795	0.507998
ZNF7	-0.230655	0.00296441	0.0168581		RPS21	-0.296885	0.00244504	0.019457		PPP1R3F	-0.238054	0.00509111	0.0296549		HDDC3	-0.336576	0.00118034	0.0094245		MED25	-0.276545	0.0928118	0.507751
C19orf53	-0.23092	0.00293077	0.0167299		COMMD7	-0.296959	0.00243861	0.0194337		ZNF133	-0.238065	0.00508904	0.0296533		YIPF2	-0.336716	0.00117441	0.00938624		EZH1	-0.276708	0.0926116	0.507327
TMEM91	-0.230986	0.00292235	0.0166991		NIT1	-0.297196	0.00241825	0.0192901		RNF167	-0.23807	0.00508817	0.0296586		MBD2	-0.336762	0.00117247	0.00937978		ANKRD52	-0.276876	0.0924061	0.506368
ZNF302	-0.231007	0.00291972	0.0166899		MUS81	-0.297396	0.00240115	0.0191721		INAFM1	-0.238085	0.00508526	0.0296521		LETMD1	-0.336828	0.00116969	0.00936654		FAM156B	-0.276985	0.0922719	0.505968
RPS2	-0.231084	0.00291008	0.016652		CYB561A3	-0.297516	0.00239096	0.0191		AP5B1	-0.238117	0.00507917	0.029627		FBXO6	-0.336863	0.00116821	0.00935925		CPNE1	-0.277071	0.0921667	0.505558
APBB1	-0.231124	0.00290497	0.0166343		CCDC150	-0.297549	0.00238815	0.0190867		GSTK1	-0.23831	0.00504242	0.0294437		PFKFB1	-0.336988	0.00116298	0.00932634		ATF6B	-0.277251	0.0919471	0.505191
PRADC1	-0.231146	0.00290226	0.0166302		BCS1L	-0.297814	0.00236579	0.0189263		PANO1	-0.238312	0.005042	0.0294517		CCDC106	-0.337128	0.00115713	0.00928394		USP20	-0.277268	0.091926	0.50541
POLDIP2	-0.231346	0.00287723	0.0165097		NUP210	-0.297833	0.00236416	0.0189224		CCDC78	-0.23832	0.00504063	0.0294541		SIRT5	-0.337186	0.00115469	0.00927786		GABARAPL2	-0.27727	0.0919233	0.505563
SEC31B	-0.231365	0.00287484	0.0165074		ZSCAN2	-0.297867	0.00236134	0.018909		RPL3	-0.238404	0.00502465	0.0293711		FSTL3	-0.3372	0.00115414	0.00927791		P4HTM	-0.277296	0.0918924	0.505561
TMEM138	-0.231397	0.00287091	0.0164963		C15orf40	-0.297985	0.00235146	0.0188664		GNB1L	-0.238413	0.0050229	0.0293712		ZNF213	-0.337282	0.0011507	0.00926378		RNH1	-0.277302	0.0918843	0.505684
PABPN1	-0.23149	0.00285939	0.0164472		QARS	-0.298014	0.00234907	0.0188563		EHBP1L1	-0.238504	0.0050058	0.0292919		RPL31	-0.337322	0.00114906	0.00925505		TPP2	-0.277313	0.0918712	0.50578
FAM50A	-0.231498	0.00285835	0.0164469		KIFC2	-0.298083	0.0023433	0.0188192		SCNN1D	-0.238575	0.00499248	0.0292243		CH507-9B2.3	-0.337346	0.00114808	0.00925167		MGAT5	-0.277393	0.0917744	0.505415
ASPSCR1	-0.231545	0.00285261	0.0164196		NACC1	-0.298183	0.00233493	0.018761		MRPS15	-0.238578	0.00499181	0.0292307		ING4	-0.337422	0.00114494	0.00923989		PELI3	-0.277447	0.0917085	0.505557
MEI1	-0.231611	0.00284444	0.0163783		ZNF599	-0.29822	0.00233189	0.0187639		PPP6R2	-0.238613	0.00498523	0.0292025		HDHD3	-0.337499	0.00114175	0.00922311		ECM1	-0.278209	0.0907833	0.502128
CNPY3	-0.231625	0.00284279	0.0163745		MVP	-0.298244	0.00232991	0.0187571		THOP1	-0.238643	0.00497962	0.0291799		TCEANC2	-0.337717	0.00113282	0.00916886		TMOD4	-0.278306	0.0906668	0.502154
CCDC85B	-0.231901	0.00280901	0.0161968		RPS15	-0.298313	0.00232418	0.01872		GNB2	-0.238656	0.00497715	0.0291758		ZNF517	-0.337752	0.00113136	0.00916152		KCNT1	-0.278432	0.0905139	0.501643
WBP1	-0.232154	0.00277826	0.0160474		PRPF40B	-0.298776	0.00228619	0.018477		CYB561D1	-0.238709	0.00496729	0.0291283		DGAT1	-0.337969	0.00112257	0.00910367		MMP14	-0.278826	0.0900403	0.500358
MTCH1	-0.232281	0.00276302	0.0159817		GIPC1	-0.298939	0.0022729	0.0183965		SPPL2B	-0.23873	0.00496342	0.0291159		GRHPR	-0.338048	0.00111934	0.00908639		TEX29	-0.278835	0.0900294	0.500466
SFXN4	-0.232338	0.00275616	0.0159476		RPUSD3	-0.298978	0.00226974	0.0183889		WIZ	-0.238774	0.0049552	0.029078		GGCT	-0.338069	0.00111851	0.00908411		MEX3B	-0.279061	0.0897581	0.499796
ZNF544	-0.232503	0.00273646	0.0158613		ZC3H7B	-0.299345	0.00224028	0.0182126		WBP1	-0.238847	0.00494166	0.0290088		STARD3	-0.338291	0.00110955	0.00902909		ACBD4	-0.279359	0.0894019	0.498988
IRF2BP1	-0.232812	0.00270003	0.0156721		RHBDD3	-0.299385	0.00223708	0.0181955		FBXO2	-0.238925	0.00492715	0.0289442		RBM19	-0.338388	0.00110568	0.00900646		ADCK5	-0.279609	0.0891038	0.498331
ACAP1	-0.232989	0.0026793	0.0155736		FAHD2A	-0.299602	0.00221977	0.0180813		XKR8	-0.239204	0.00487551	0.0286917		HLA-E	-0.338539	0.00109964	0.00896164		RDH12	-0.279646	0.0890594	0.498251
TRPC4AP	-0.233111	0.0026651	0.0155074		MYD88	-0.299633	0.00221733	0.0180703		LY6E	-0.239279	0.00486171	0.028641		MIEF2	-0.338621	0.00109639	0.00894833		CNOT3	-0.279739	0.088949	0.498139
LYSMD4	-0.233169	0.00265833	0.0154789		FADD	-0.299668	0.00221453	0.0180565		HLA-E	-0.239532	0.0048156	0.0284199		TMEM8A	-0.338667	0.00109458	0.00893796		FICD	-0.279906	0.0887506	0.497701
NDUFB8	-0.233392	0.00263269	0.0153566		TBC1D10A	-0.29973	0.00220963	0.0180254		ZDHHC24	-0.239548	0.00481269	0.0284129		MZF1	-0.33873	0.00109208	0.00892197		MOV10	-0.279971	0.0886725	0.497431
TEX261	-0.233403	0.00263132	0.0153594		ACAP3	-0.299737	0.00220909	0.0180298		AC007326.1	-0.239551	0.00481199	0.0284189		C17orf50	-0.338833	0.001088	0.00889742		PABPN1L	-0.279991	0.0886489	0.497468
LLGL1	-0.233482	0.00262232	0.0153177		PPP2R5B	-0.299756	0.00220756	0.0180262		C19orf44	-0.239631	0.00479755	0.0283437		ACOT8	-0.338954	0.00108326	0.00887179		CELF1	-0.280259	0.0883316	0.496696
GPANK1	-0.233483	0.0026222	0.0153224		INO80B-WBP1	-0.299779	0.00220579	0.0180207		MAP3K11	-0.239689	0.00478697	0.0283014		COQ8B	-0.339124	0.00107661	0.00883479		ABCA7	-0.280302	0.0882805	0.496747
ACADS	-0.233494	0.00262092	0.0153257		RNF135	-0.299806	0.00220364	0.0180209		NAALADL1	-0.239945	0.00474098	0.0280796		CCDC115	-0.339187	0.00107415	0.00882341		ACAP3	-0.280422	0.0881394	0.496459
RPS16	-0.233565	0.00261283	0.0152892		RBM19	-0.299856	0.0021997	0.0179975		TIGD1	-0.239959	0.00473843	0.0280846		GTPBP6	-0.339349	0.00106786	0.00879352		TECPR1	-0.280502	0.0880444	0.496092
SBNO2	-0.233609	0.00260782	0.0152707		TCP10L	-0.299905	0.00219582	0.0179747		RASL10A	-0.240253	0.00468589	0.027833		KDF1	-0.339401	0.00106584	0.00878125		TERB1	-0.280886	0.087592	0.494553
CCDC22	-0.233667	0.00260126	0.0152377		TIGD5	-0.299918	0.00219482	0.0179754		RP11-192H23.4	-0.240389	0.0046619	0.0277004		DCP1B	-0.339426	0.00106488	0.00877773		HSF4	-0.28092	0.0875516	0.494493
PCK2	-0.233687	0.002599	0.0152298		ADRM1	-0.300236	0.00217	0.0178073		SLC48A1	-0.240547	0.00463395	0.0275442		MED22	-0.339437	0.00106446	0.00877858		DEF8	-0.280963	0.0875017	0.49438
C6orf1	-0.233723	0.00259484	0.0152108		SUGP2	-0.300282	0.00216637	0.0177864		BCL2L2	-0.240699	0.00460734	0.0273959		LRRC25	-0.339461	0.00106351	0.00877953		AKAP8L	-0.281222	0.0871977	0.493504
MRPS15	-0.233748	0.00259206	0.0151999		NRN1L	-0.300308	0.00216437	0.0177787		SRMS	-0.240737	0.00460078	0.0273766		PMM1	-0.339686	0.00105485	0.00872979		DEAF1	-0.281262	0.0871511	0.493578
FBL	-0.233829	0.00258289	0.0151568		PGP	-0.300474	0.00215158	0.0177		GPX7	-0.240737	0.00460076	0.0273863		CPNE5	-0.339753	0.0010523	0.00871304		NAT9	-0.281522	0.0868467	0.492359
SNRPC	-0.233869	0.00257837	0.0151357		RABL2B	-0.300538	0.00214659	0.0176766		ERAL1	-0.240759	0.00459691	0.0273732		KRBA1	-0.339772	0.00105156	0.00871126		LRRC3C	-0.281528	0.0868392	0.492485
PANK4	-0.233878	0.00257735	0.0151351		ORAI3	-0.300871	0.00212112	0.0174842		POLDIP2	-0.240816	0.0045869	0.0273234		TSEN54	-0.339857	0.00104833	0.00869319		CFAP45	-0.281599	0.0867568	0.492186
PSMG3	-0.234023	0.00256104	0.01505		AKR7A2	-0.300945	0.00211548	0.0174464		SFXN4	-0.240884	0.00457522	0.0272637		RDH16	-0.33989	0.00104708	0.0086872		MTA1	-0.281786	0.0865391	0.491625
SLC25A28	-0.234052	0.00255787	0.0150367		SLC25A34	-0.300967	0.00211382	0.0174414		CORO1B	-0.24094	0.00456534	0.0272342		SIRT6	-0.339977	0.00104376	0.00866398		UPF3B	-0.281818	0.0865012	0.491579
MICAL1	-0.234303	0.0025299	0.0148881		LAMA5	-0.300988	0.00211223	0.0174369		ADO	-0.241044	0.00454737	0.0271465		BLMH	-0.34001	0.00104253	0.00865815		CIC	-0.282088	0.0861873	0.490974
RIN3	-0.234743	0.00248164	0.0146197		EID1	-0.301241	0.00209313	0.0172879		ANKRD13D	-0.241102	0.00453743	0.0271067		C9orf69	-0.340061	0.00104059	0.00864631		RHOF	-0.28209	0.0861853	0.491132
ACAD8	-0.234852	0.00246971	0.014565		EZH1	-0.301291	0.00208939	0.0172742		NUCB1	-0.241126	0.00453333	0.027092		NME3	-0.340113	0.00103861	0.00863858		KCNMA1	-0.282224	0.0860302	0.490585
TEN1-CDK3	-0.234935	0.00246074	0.0145224		HCFC1R1	-0.30158	0.00206779	0.0171042		DOK3	-0.241126	0.00453323	0.0271012		NLRX1	-0.340267	0.00103284	0.00861217		GIT1	-0.282249	0.086001	0.490588
NOXA1	-0.235115	0.0024414	0.0144237		RNF187	-0.301583	0.0020675	0.0171103		RP4-583P15.15	-0.241136	0.00453157	0.0271011		RPS7	-0.340374	0.00102882	0.00858734		PTK2	-0.282303	0.0859378	0.490734
LAS1L	-0.235257	0.00242618	0.0143594		TCIRG1	-0.301596	0.00206654	0.0171109		HSD3B7	-0.241244	0.00451297	0.0269996		FLOT2	-0.340383	0.00102846	0.00858866		ZNF287	-0.282554	0.0856479	0.489586
MST1	-0.235412	0.00240974	0.0142672		GGT7	-0.301684	0.00206006	0.0170829		ZNF250	-0.241346	0.00449548	0.0269241		LYL1	-0.340433	0.00102661	0.00857755		C17orf51	-0.282636	0.0855532	0.489382
RBM43	-0.235425	0.00240836	0.0142641		MTG1	-0.301693	0.00205935	0.0170856		DGKQ	-0.241474	0.00447369	0.026813		TRIM65	-0.340526	0.00102314	0.00855284		RUNX3	-0.282662	0.0855234	0.489381
ZNF787	-0.235443	0.00240645	0.0142579		CCDC115	-0.30199	0.00203748	0.0169466		SLC25A1	-0.241563	0.0044586	0.0267322		METTL26	-0.34062	0.00101964	0.00852788		CRELD2	-0.282666	0.0855184	0.489521
THYN1	-0.235445	0.00240629	0.014262		CYB5R3	-0.302096	0.00202965	0.01689		CC2D1A	-0.241628	0.00444745	0.0266847		CLN3	-0.340632	0.00101919	0.00852848		ACRC	-0.282691	0.0854892	0.489862
GANAB	-0.235511	0.00239931	0.0142309		SDF4	-0.302176	0.00202382	0.0168499		ZNF717	-0.241645	0.00444461	0.0266773		COQ9	-0.340707	0.00101641	0.00851812		DGKA	-0.282765	0.0854041	0.490053
POLD1	-0.235556	0.00239456	0.014223		RPL8	-0.302187	0.002023	0.0168515		CENPT	-0.241735	0.00442938	0.0265956		TBX6	-0.340716	0.00101607	0.00851952		KCNK7	-0.282792	0.0853728	0.490043
LRRN4CL	-0.235564	0.0023937	0.0142231		PARVG	-0.302221	0.00202056	0.0168397		KLF16	-0.241946	0.00439392	0.0264209		RNF187	-0.340722	0.00101586	0.00852207		DDX56	-0.282832	0.0853273	0.490121
PRKD2	-0.235573	0.00239271	0.0142223		TRIM65	-0.302361	0.00201041	0.016772		BSCL2	-0.242058	0.00437516	0.0263368		BEND5	-0.340812	0.00101253	0.00849848		CBX4	-0.282895	0.0852541	0.490041
LTC4S	-0.235576	0.00239245	0.0142259		CACTIN	-0.302414	0.00200653	0.016748		SRP14	-0.242085	0.00437065	0.026348		PIP4K2B	-0.340875	0.00101021	0.00848334		A1BG	-0.282943	0.0851988	0.490063
EDEM2	-0.235599	0.00238997	0.0142162		PBX2	-0.302439	0.00200472	0.0167414		PGGHG	-0.242234	0.0043459	0.0262275		RPL38	-0.341161	0.000999727	0.00841234		GAL3ST1	-0.282986	0.0851495	0.48995
TYSND1	-0.236029	0.00234522	0.0139852		VPS52	-0.302451	0.00200383	0.0167424		TONSL	-0.242399	0.00431854	0.0260813		IFT46	-0.341189	0.000998688	0.00840786		PPM1J	-0.283033	0.0850955	0.48981
RPL37A	-0.236055	0.00234247	0.0139788		SLC26A6	-0.302516	0.00199919	0.0167205		TMEM240	-0.242412	0.00431647	0.0260783		PPP1R35	-0.341289	0.000995042	0.00838143		SIGLEC8	-0.28307	0.0850535	0.489738
CAPN15	-0.236123	0.00233549	0.0139523		SLC25A45	-0.302751	0.00198227	0.0165958		FAM127B	-0.242514	0.00429962	0.025986		PXMP2	-0.341424	0.000990155	0.00834876		ANKRD65	-0.283173	0.0849344	0.489393
ORAI1	-0.236274	0.00232	0.0138999		SLC25A20	-0.302931	0.00196938	0.0165296		PHF12	-0.242638	0.00427926	0.0258913		DUSP23	-0.341504	0.000987249	0.0083285		AL023806.1	-0.283325	0.08476	0.489238
D2HGDH	-0.236302	0.00231714	0.0138877		U2AF2	-0.303071	0.00195945	0.0164546		CLASRP	-0.242649	0.0042775	0.0258996		GGT1	-0.341636	0.000982509	0.00829273		ZNF821	-0.283481	0.0845813	0.489401
CENPT	-0.236317	0.00231555	0.0138832		PTDSS2	-0.30311	0.00195669	0.0164397		RNASEK-C17orf49	-0.242719	0.00426611	0.025859		MRPS26	-0.341638	0.000982438	0.00829637		FBXL6	-0.283627	0.0844148	0.488779
NAA38	-0.236392	0.00230786	0.0138572		ZNF287	-0.303169	0.00195251	0.0164297		RPN2	-0.242812	0.00425096	0.0258049		PDCD2	-0.341672	0.000981229	0.00829038		CES2	-0.283646	0.0843931	0.488825
AMH	-0.236475	0.00229945	0.0138117		CBX4	-0.3032	0.00195037	0.01642		AKT1	-0.24282	0.00424959	0.0258156		HEXA	-0.34186	0.000974484	0.00824601		ATAD3A	-0.283812	0.0842034	0.488067
AGRP	-0.236609	0.00228594	0.0137505		CCDC106	-0.30327	0.00194538	0.0163947		MZT2A	-0.243093	0.00420546	0.0256227		SPAG8	-0.342011	0.000969145	0.00821343		HPS6	-0.283879	0.0841272	0.488138
HAUS5	-0.236877	0.00225896	0.0135981		ZNF550	-0.303386	0.00193727	0.0163347		CREB3L4	-0.243198	0.00418859	0.0255481		MMAB	-0.342257	0.000960443	0.00816056		TOR2A	-0.283965	0.0840297	0.487914
CLPTM1	-0.236958	0.0022509	0.0135644		CHKB	-0.30343	0.00193416	0.0163167		SLC27A5	-0.243253	0.00417972	0.0255034		UNC13D	-0.342365	0.000956645	0.00813664		MFN1	-0.284019	0.0839683	0.487729
ZCCHC3	-0.237056	0.00224117	0.0135156		NAALADL1	-0.303503	0.00192909	0.0162822		DRAM2	-0.243324	0.0041684	0.0254437		ANAPC11	-0.342423	0.000954607	0.00812348		BRAT1	-0.284113	0.0838604	0.487958
PSTPIP1	-0.237081	0.00223864	0.0135053		ZNF213	-0.303779	0.00190988	0.0161448		TMEM161A	-0.243375	0.00416022	0.0254218		CTDSP1	-0.342546	0.000950308	0.00809522		TNFRSF10A	-0.284126	0.0838464	0.488048
RP9	-0.237095	0.00223728	0.0135019		LRRC45	-0.303865	0.00190389	0.0161024		BST2	-0.24346	0.00414663	0.0253482		LLGL1	-0.342646	0.000946843	0.00806985		ARAF	-0.284144	0.0838261	0.488101
NUDT18	-0.237101	0.00223669	0.0135033		EIF4EBP1	-0.303967	0.00189689	0.0160596		TMEM79	-0.243586	0.00412665	0.0252633		ASB1	-0.342716	0.000944412	0.00805742		ADAR	-0.284194	0.0837693	0.487942
RANBP1	-0.237191	0.00222779	0.0134594		NOC4L	-0.304436	0.00186483	0.0158124		NME3	-0.243611	0.00412267	0.0252483		MAPKAPK3	-0.34273	0.000943915	0.00805734		NUDT16L1	-0.284296	0.0836527	0.487778
DGCR6L	-0.237223	0.00222466	0.0134503		C19orf53	-0.304444	0.00186429	0.0158159		PCK2	-0.243628	0.00411997	0.0252504		C14orf93	-0.342878	0.000938824	0.00803458		ZDHHC8	-0.284364	0.0835762	0.487675
H1FNT	-0.237497	0.00219777	0.0133072		CD27	-0.304454	0.00186363	0.0158184		ANKRD23	-0.243643	0.00411767	0.0252457		COX5B	-0.342902	0.000937989	0.00803159		FCHO1	-0.284451	0.0834773	0.487441
PPP2R3B	-0.237616	0.00218624	0.0132568		WDR46	-0.304621	0.00185235	0.015755		EEF1G	-0.24375	0.00410074	0.0251698		SURF6	-0.343094	0.000931415	0.00798355		RELL2	-0.284545	0.0833712	0.48751
NHLRC4	-0.2377	0.00217804	0.0132119		AC005943.2	-0.304665	0.00184939	0.0157379		SDF2L1	-0.243817	0.0040903	0.0251151		MUS81	-0.343136	0.000929963	0.00797524		PTPRO	-0.284653	0.0832486	0.487137
CLGN	-0.237947	0.00215428	0.0131061		BCKDK	-0.304743	0.00184411	0.0157091		ZNF783	-0.244067	0.00405119	0.0248934		UBXN11	-0.343255	0.000925926	0.00794473		SDF4	-0.284736	0.0831546	0.487103
CPNE9	-0.237959	0.00215317	0.0131042		GLI4	-0.30487	0.00183562	0.015669		CLDN15	-0.24407	0.00405063	0.0248992		ZNF865	-0.343311	0.000924005	0.00793647		AP3D1	-0.285261	0.0825637	0.484842
SLC25A39	-0.237998	0.00214942	0.0130862		GS1-259H13.13	-0.304872	0.00183549	0.015676		MSH5-SAPCD1	-0.244097	0.0040464	0.0248825		KLHDC7B	-0.343348	0.000922755	0.00793809		PLP1	-0.285371	0.0824398	0.484802
CECR5	-0.23807	0.00214256	0.013054		C16orf58	-0.304973	0.00182877	0.0156427		THEM6	-0.244122	0.00404259	0.0248682		DDX41	-0.343371	0.000921968	0.00793544		DCST2	-0.285381	0.0824295	0.484914
HDAC5	-0.238169	0.00213317	0.013016		UNC13D	-0.305031	0.00182493	0.015618		SH2D3C	-0.244128	0.00404163	0.0248716		WDR46	-0.34341	0.000920638	0.00792811		PBX2	-0.285452	0.0823494	0.484615
GRAMD1A	-0.238261	0.00212447	0.0129724		NEK8	-0.305039	0.00182437	0.0156213		MVB12A	-0.244221	0.00402715	0.0248009		FO538757.1	-0.343487	0.000918061	0.00791003		SPEN	-0.28552	0.0822728	0.484336
CREBZF	-0.238291	0.00212158	0.0129643		ALDOA	-0.305193	0.00181418	0.0155824		DDX56	-0.244227	0.00402622	0.0248044		HGS	-0.343494	0.000917826	0.00791213		SF3B1	-0.285528	0.0822644	0.484459
DHRS13	-0.238344	0.00211662	0.0129436		CHEK2	-0.305269	0.00180914	0.0155552		NLRX1	-0.244249	0.00402282	0.0248019		UNC45A	-0.343992	0.000901136	0.00781708		NRN1L	-0.285983	0.0817561	0.482839
SNRPA	-0.238415	0.00210994	0.0129218		ZNF316	-0.30544	0.00179789	0.0154907		RPL26	-0.24425	0.0040227	0.0248104		CEACAM21	-0.344085	0.000898056	0.00779445		MICB	-0.286057	0.0816735	0.482868
UBAC1	-0.238467	0.00210504	0.0129109		RABAC1	-0.305448	0.0017974	0.0154945		RP9	-0.244491	0.0039856	0.0245999		MRPS33	-0.344153	0.000895823	0.00777914		SDCBP2	-0.286124	0.0815991	0.482601
KLF16	-0.238495	0.00210245	0.0129046		TNIP2	-0.305469	0.00179603	0.0154908		LIME1	-0.2446	0.00396884	0.0245147		POLD2	-0.344259	0.000892312	0.00775272		STK11IP	-0.286186	0.0815295	0.482361
MZT2A	-0.238513	0.00210076	0.012899		WDR90	-0.305898	0.00176809	0.0153135		DDX28	-0.244715	0.00395129	0.0244246		SLC25A34	-0.344299	0.000891	0.00774538		ZNF318	-0.286545	0.0811316	0.480866
MSH5-SAPCD1	-0.238613	0.00209138	0.0128557		HOMEZ	-0.3059	0.00176796	0.0153204		GPANK1	-0.244747	0.00394636	0.0244123		ATP6AP1	-0.344382	0.000888285	0.00772584		ZNF773	-0.286622	0.0810466	0.481051
STK11IP	-0.238638	0.00208908	0.0128607		CDPF1	-0.305975	0.00176316	0.0152869		C11orf21	-0.244773	0.00394246	0.0243973		HCLS1	-0.344446	0.000886165	0.00771957		EIF2B1	-0.286644	0.0810216	0.481075
ZNF717	-0.238697	0.0020836	0.0128317		RP11-793H13.10	-0.306098	0.00175525	0.0152263		APOL2	-0.24498	0.00391106	0.0242211		UCK1	-0.344655	0.000879384	0.00766453		TK1	-0.286815	0.0808325	0.480469
GAMT	-0.239006	0.00205509	0.0126892		MED22	-0.306219	0.0017475	0.0151749		ANXA9	-0.245164	0.00388348	0.0240863		C12orf73	-0.344753	0.000876188	0.00764875		HLA-A	-0.286946	0.0806878	0.479781
CARHSP1	-0.23906	0.0020501	0.0126725		CTSF	-0.306246	0.00174577	0.0151679		EEF1D	-0.245285	0.00386537	0.024019		SARS2	-0.344761	0.000875921	0.00765045		PSMD3	-0.286954	0.0806787	0.479899
SLC27A5	-0.239165	0.00204059	0.0126231		RDH16	-0.306451	0.00173271	0.0150782		CDK10	-0.245332	0.00385831	0.0239931		PGP	-0.344803	0.000874584	0.0076428		ASPSCR1	-0.286966	0.0806657	0.480167
FBXO18	-0.239304	0.00202791	0.0125494		PSMG4	-0.306498	0.00172974	0.0150602		WAS	-0.245542	0.00382702	0.0238343		UNC5CL	-0.344921	0.000870771	0.00761752		SNRNP70	-0.287074	0.0805465	0.479802
ANKRD13D	-0.239389	0.00202021	0.0125064		RIC8A	-0.306549	0.00172652	0.0150559		NDUFS7	-0.245608	0.0038173	0.0238096		NAGLU	-0.345017	0.000867678	0.00759447		XPO6	-0.287232	0.0803731	0.479632
IFI27L2	-0.239493	0.00201084	0.0124624		TMEM160	-0.306605	0.00172295	0.0150485		COX8A	-0.245663	0.00380917	0.0237768		RWDD3	-0.345109	0.00086475	0.00757685		NSA2	-0.287451	0.0801319	0.478883
CORO7-PAM16	-0.239538	0.00200677	0.0124465		AXIN1	-0.306649	0.00172017	0.0150401		POLD2	-0.245693	0.00380478	0.0237673		TMUB1	-0.34542	0.000854864	0.00750214		SNX2	-0.287562	0.0800104	0.478502
MAN1B1	-0.239556	0.00200517	0.0124412		CRYL1	-0.306805	0.00171037	0.0149703		FAHD2B	-0.24574	0.00379788	0.0237421		NRN1L	-0.345634	0.0008481	0.00745068		SPI1	-0.287598	0.0799716	0.478789
RABEP2	-0.239701	0.0019922	0.0123886		GAMT	-0.306821	0.0017094	0.0149697		CPNE9	-0.245841	0.00378308	0.0236675		SUGP2	-0.345679	0.000846678	0.00744214		SCARF2	-0.287734	0.0798218	0.478238
TMEM101	-0.239782	0.00198501	0.0123578		FCHO1	-0.306838	0.00170831	0.0149681		JMJD4	-0.245883	0.00377694	0.023638		ZBP1	-0.345787	0.00084331	0.00742436		RP1-172N19.1	-0.287921	0.079618	0.477189
CCND3	-0.239981	0.0019674	0.0122759		MRPL48	-0.306853	0.00170738	0.0149757		IFI27L1	-0.246017	0.00375737	0.0235333		NBPF15	-0.345853	0.000841254	0.007426		MKRN1	-0.288079	0.079445	0.47667
WDR77	-0.24007	0.0019596	0.0122364		QDPR	-0.307025	0.00169663	0.0148973		C17orf50	-0.246032	0.00375517	0.0235462		FAM50A	-0.34599	0.000836996	0.00739629		RPL36	-0.288186	0.0793291	0.476493
LENG9	-0.240241	0.00194462	0.0121658		AES	-0.307236	0.00168354	0.0148216		MYO9B	-0.246193	0.00373179	0.0234263		SLC25A42	-0.346045	0.000835292	0.00738518		HNRNPL	-0.288227	0.0792845	0.476397
FGFBP3	-0.240267	0.00194232	0.012156		DBNDD1	-0.307237	0.00168353	0.0148294		ARHGAP45	-0.246392	0.00370305	0.02329		C2orf74	-0.34613	0.000832645	0.00736964		KTN1	-0.28825	0.0792596	0.476421
MYD88	-0.240337	0.0019363	0.0121275		XRCC1	-0.307311	0.00167892	0.0148046		ATP5J2-PTCD1	-0.246828	0.00364088	0.0229775		UQCRH	-0.346265	0.000828494	0.00734075		ZNF174	-0.288292	0.0792134	0.476316
EHBP1L1	-0.240366	0.00193371	0.0121159		ZNF853	-0.307543	0.00166472	0.0147264		WDR24	-0.247029	0.00361254	0.0228334		PPP5C	-0.34634	0.000826184	0.0073242		ANKRD49	-0.288436	0.0790576	0.47607
ERAL1	-0.240497	0.00192237	0.0120494		P3H4	-0.307702	0.00165502	0.0146641		NDUFAF3	-0.247198	0.00358884	0.022701		RP11-793H13.10	-0.346371	0.000825255	0.00731989		FGF22	-0.288601	0.0788783	0.475337
CAPN10	-0.240558	0.00191714	0.0120257		FAM156A	-0.307775	0.00165055	0.0146323		APEH	-0.24721	0.00358719	0.0226992		POLR2F	-0.346438	0.000823191	0.00730549		JDP2	-0.288644	0.0788312	0.475225
INTS10	-0.240566	0.00191646	0.012026		FGFBP3	-0.307892	0.00164349	0.0145932		COPS6	-0.247333	0.00357006	0.0225995		STAC3	-0.346525	0.00082055	0.00728987		MFSD13A	-0.288672	0.0788014	0.475392
TEN1	-0.240573	0.00191584	0.0120266		CIRBP	-0.308042	0.00163445	0.0145285		GRM2	-0.247392	0.00356188	0.0225736		ACBD4	-0.346526	0.000820506	0.00729339		COL11A2	-0.288808	0.0786537	0.474847
BLOC1S4	-0.24101	0.00187858	0.0118421		YDJC	-0.308471	0.00160884	0.014347		PQLC1	-0.247602	0.00353282	0.0224323		PHYKPL	-0.346593	0.000818472	0.00728313		NCBP3	-0.288938	0.0785137	0.474347
AP1G2	-0.24112	0.00186928	0.0118015		PPT2-EGFL8	-0.308496	0.00160736	0.0143492		RABAC1	-0.247927	0.00348827	0.0221749		RPL37A	-0.346705	0.000815063	0.0072645		TIGD5	-0.28898	0.0784684	0.474593
TRMT61A	-0.241138	0.00186779	0.0117966		NUTM2D	-0.308721	0.00159402	0.0142532		PIH1D1	-0.248028	0.00347451	0.0221045		PKD1	-0.346766	0.000813221	0.0072598		WDR24	-0.289114	0.0783237	0.474238
RP11-723O4.6	-0.241149	0.00186686	0.0117952		ZNF202	-0.308823	0.00158808	0.0142155		C19orf60	-0.248045	0.0034723	0.0220989		PIDD1	-0.346847	0.000810773	0.00724185		TMUB2	-0.289392	0.0780243	0.472944
MDC1	-0.241164	0.00186565	0.011792		SNRPD1	-0.308903	0.00158337	0.0141887		SPACA6	-0.248052	0.00347127	0.0221008		CNN2	-0.346887	0.000809561	0.00723494		SLC35C2	-0.289581	0.0778213	0.472059
GS1-393G12.13	-0.241199	0.00186266	0.0117777		AMT	-0.309085	0.00157279	0.0141167		SURF2	-0.248174	0.00345485	0.0220217		PLA2G6	-0.346976	0.000806908	0.00721512		NME4	-0.289611	0.077789	0.472036
C12orf73	-0.241266	0.00185705	0.0117556		MZT2B	-0.309092	0.00157238	0.0141207		GALT	-0.248179	0.00345407	0.0220252		AC007192.4	-0.34725	0.000798714	0.00714957		GATA1	-0.289991	0.0773829	0.470779
WAS	-0.241359	0.00184931	0.0117156		HLA-DMB	-0.30922	0.00156497	0.0140618		MEGF6	-0.248213	0.00344959	0.0220051		IKBKB	-0.347442	0.000793007	0.00711386		RP11-411B6.6	-0.290065	0.0773035	0.470469
FAM173A	-0.241418	0.00184441	0.0116935		BRICD5	-0.309763	0.00153382	0.0138044		TEN1	-0.248282	0.00344028	0.0219542		GAA	-0.347503	0.000791225	0.00710943		DLGAP4	-0.290335	0.0770158	0.469408
INPP5E	-0.241438	0.00184277	0.0116876		NAPRT	-0.309832	0.00152994	0.013807		COQ4	-0.248395	0.00342514	0.0218744		RPL29	-0.347719	0.000784864	0.00706378		ZNF343	-0.290406	0.0769404	0.469467
INSL3	-0.241486	0.00183876	0.0116666		MACROD1	-0.310016	0.00151951	0.0137503		FAM134A	-0.248695	0.00338508	0.0216353		GAPDH	-0.347723	0.000784766	0.00706673		ZNF747	-0.290437	0.0769073	0.469611
BSG	-0.241618	0.00182784	0.0116107		HEXDC	-0.310165	0.00151117	0.0136973		NUDT18	-0.248801	0.00337108	0.0215624		TMEM261	-0.347758	0.000783724	0.00706503		MRPL2	-0.290523	0.0768164	0.469229
STARD10	-0.241683	0.00182248	0.0115811		SLC25A42	-0.310293	0.00150399	0.0136472		SNRPN	-0.24881	0.00336991	0.0215633		GPR108	-0.347786	0.000782915	0.00706159		MEF2B	-0.290681	0.0766485	0.468376
TSTD1	-0.241722	0.0018193	0.0115698		TBC1D17	-0.310606	0.00148664	0.013512		CES2	-0.248862	0.00336302	0.0215442		FXYD1	-0.347799	0.000782541	0.00706206		EPS15L1	-0.290777	0.0765465	0.468271
MAPK8IP3	-0.241749	0.0018171	0.0115646		SNRNP70	-0.31062	0.00148588	0.0135125		MYL5	-0.248937	0.00335316	0.0214976		GDPD3	-0.347819	0.000781939	0.00706432		CPS1	-0.291046	0.0762628	0.467399
TMEM139	-0.24176	0.00181617	0.0115632		RPS25	-0.310724	0.00148012	0.0134675		ZNF764	-0.248985	0.00334681	0.0214735		PECR	-0.347911	0.000779278	0.00704413		HDAC6	-0.291624	0.0756545	0.465048
CSF2RB	-0.241817	0.00181148	0.0115421		ZNF341	-0.310737	0.00147944	0.0134687		DHX58	-0.249011	0.00334344	0.0214685		SEC31B	-0.347913	0.00077922	0.00704745		CFAP53	-0.291784	0.075486	0.464702
PLA2G10	-0.242023	0.00179474	0.0114487		C9orf69	-0.310739	0.00147929	0.0134747		WDR6	-0.249019	0.00334243	0.0214787		THOC6	-0.348036	0.000775637	0.00701888		RPS26	-0.291802	0.0754671	0.464758
C19orf44	-0.24203	0.00179413	0.0114492		RPS7	-0.310803	0.00147579	0.0134577		RNF126	-0.249034	0.0033404	0.0214907		CTB-50L17.10	-0.348045	0.000775367	0.00702027		EMC9	-0.292294	0.0749539	0.463321
JAK3	-0.242196	0.00178074	0.0113813		TSPAN17	-0.310812	0.00147531	0.0134607		ANXA2R	-0.249118	0.0033295	0.0214372		SNAPC4	-0.348229	0.000770081	0.00698769		TLE1	-0.29235	0.0748954	0.463132
HDAC6	-0.242309	0.00177165	0.011332		FAM173A	-0.311203	0.00145404	0.013318		PICK1	-0.249154	0.00332481	0.0214154		DUS2	-0.348323	0.000767383	0.00696703		AGER	-0.292441	0.0748006	0.462892
PBX2	-0.242437	0.00176143	0.0112841		DDX41	-0.311273	0.00145023	0.0132905		TRIM32	-0.249297	0.0033062	0.021312		IFRD2	-0.348425	0.000764455	0.00694425		CXorf40B	-0.292534	0.0747038	0.462638
KRTAP5-9	-0.242547	0.00175271	0.0112412		C19orf60	-0.311285	0.00144959	0.0132919		SNX20	-0.249368	0.00329693	0.0212605		UNC119	-0.34845	0.000763751	0.00694548		P2RY11	-0.292549	0.0746886	0.462717
ZFPL1	-0.242558	0.00175187	0.0112402		CARMIL2	-0.311292	0.0014492	0.0132957		PCYOX1L	-0.249376	0.00329587	0.021262		DAXX	-0.348619	0.000758913	0.00691287		LMNTD2	-0.292663	0.0745701	0.462502
IDH3B	-0.242665	0.00174335	0.0111899		FDPS	-0.311306	0.00144848	0.0132964		MAP2K2	-0.249484	0.00328197	0.0211806		PCYOX1L	-0.348807	0.000753594	0.00688335		LAPTM5	-0.292891	0.074334	0.46173
TMEM94	-0.242854	0.00172854	0.0111163		TPRA1	-0.311439	0.00144133	0.0132455		RASGRP2	-0.249692	0.00325518	0.0210323		RHOC	-0.348918	0.000750491	0.00685879		MFSD5	-0.292995	0.0742263	0.461407
SLC16A11	-0.242946	0.00172129	0.011087		ARMC6	-0.311447	0.00144088	0.0132487		CAPN10	-0.249759	0.00324672	0.0209858		NUDT1	-0.349217	0.000742114	0.006801		TIMM21	-0.293066	0.0741529	0.461297
LY6E	-0.242947	0.0017212	0.0110907		ACBD4	-0.311603	0.00143254	0.0131867		MRPS21	-0.24981	0.00324016	0.0209598		C1orf228	-0.349279	0.000740395	0.0068003		ZIK1	-0.293264	0.0739481	0.460888
ADO	-0.24303	0.00171473	0.0110576		MICAL1	-0.311654	0.00142983	0.0131691		AP5Z1	-0.249964	0.00322053	0.0208654		SLC38A7	-0.349419	0.000736516	0.00676843		COG1	-0.293273	0.0739397	0.461009
DNASE1L1	-0.243047	0.00171346	0.011058		TSC2	-0.311661	0.00142942	0.0131726		TOMM7	-0.250164	0.0031953	0.0207263		FRS3	-0.349491	0.000734528	0.00675391		GALNT5	-0.293313	0.073898	0.460923
MAEA	-0.243099	0.0017094	0.0110447		COL9A2	-0.311702	0.00142726	0.01316		SLC25A42	-0.250187	0.00319246	0.0207159		CCND3	-0.349502	0.000734248	0.00675508		XKR7	-0.293333	0.0738776	0.46097
VMAC	-0.243128	0.00170718	0.011039		UNC119	-0.311734	0.00142555	0.0131589		SPAG8	-0.250229	0.00318722	0.0206982		PEX10	-0.349622	0.000730941	0.00673214		CTC-260F20.3	-0.293375	0.0738346	0.460875
CHADL	-0.243416	0.001685	0.0109254		CTB-50L17.10	-0.311796	0.00142225	0.0131504		TBXA2R	-0.250265	0.00318262	0.0206764		CDC37	-0.349821	0.000725486	0.00668933		AURKC	-0.29368	0.0735204	0.459607
ST20-MTHFS	-0.243482	0.00167996	0.010897		HLA-E	-0.311846	0.0014196	0.0131553		INPP5E	-0.250267	0.00318234	0.0206827		CARMIL2	-0.34993	0.000722535	0.00667327		RBM44	-0.293858	0.0733378	0.459332
PSMG4	-0.243558	0.00167412	0.0108677		ZBP1	-0.312079	0.00140731	0.0130634		SIGMAR1	-0.250405	0.00316508	0.020611		INTS1	-0.349933	0.000722455	0.00667626		AARSD1	-0.294025	0.0731677	0.458614
PPDPF	-0.243624	0.00166915	0.0108439		CTDSP1	-0.312223	0.00139979	0.0130009		GPAA1	-0.250503	0.00315294	0.0205481		PSENEN	-0.34997	0.000721462	0.00667453		SASH3	-0.294181	0.0730077	0.458131
METTL23	-0.243654	0.00166686	0.0108333		ACADVL	-0.312244	0.00139866	0.0129977		POLL	-0.250753	0.00312194	0.0203862		RNASEH2C	-0.350015	0.000720234	0.0066669		MKNK2	-0.294182	0.073007	0.4583
NDUFS7	-0.243692	0.00166394	0.0108186		CCDC57	-0.312267	0.0013975	0.0130015		ANAPC15	-0.250844	0.00311081	0.0203456		NAGPA	-0.35018	0.000715773	0.00663302		HDAC7	-0.294246	0.0729419	0.458065
C2CD2L	-0.243746	0.00165989	0.0107965		LSM10	-0.312383	0.00139145	0.0129598		RASSF1	-0.250969	0.0030955	0.0202855		LRTOMT	-0.350255	0.000713754	0.00661801		NACA	-0.294349	0.072837	0.457753
NDUFS3	-0.24376	0.00165881	0.0107937		SNX15	-0.31243	0.001389	0.0129515		SRSF8	-0.251221	0.0030648	0.0201321		SLC46A3	-0.350278	0.000713134	0.00661597		ZSCAN2	-0.294377	0.0728081	0.457919
ZKSCAN4	-0.243817	0.00165454	0.0107744		COMMD6	-0.312474	0.00138673	0.0129449		HDAC10	-0.251272	0.00305857	0.0201151		C11orf98	-0.350631	0.000703737	0.00654712		CEBPG	-0.294436	0.0727478	0.457888
RAB37	-0.244195	0.00162633	0.0106409		KLHDC7B	-0.312475	0.00138667	0.0129516		PYGM	-0.251395	0.00304377	0.0200258		GEMIN7	-0.350638	0.000703561	0.00655285		MGP	-0.294562	0.0726204	0.457608
CES2	-0.244354	0.00161453	0.0105804		SMDT1	-0.312966	0.00136142	0.0127734		PET117	-0.251412	0.00304167	0.0200199		C7orf73	-0.350639	0.000703523	0.00655618		PAGE2	-0.294614	0.0725668	0.457618
SPOCK2	-0.244364	0.00161379	0.0105797		CPNE5	-0.31299	0.0013602	0.0127692		NCF4	-0.251467	0.00303504	0.0199922		STARD10	-0.350857	0.000697761	0.00650982		ZNF319	-0.29467	0.07251	0.457609
KRI1	-0.244445	0.00160788	0.0105493		C11orf24	-0.313101	0.00135459	0.0127237		ENG	-0.251473	0.00303441	0.019996		STK16	-0.350895	0.000696767	0.00650421		MAGEE1	-0.294722	0.0724576	0.457802
ATP5E	-0.244469	0.00160609	0.0105417		CIB1	-0.313199	0.00134962	0.0126843		GAMT	-0.25174	0.00300248	0.0198171		TMED3	-0.350954	0.000695233	0.00649354		YTHDC2	-0.294858	0.0723196	0.457453
RPL32	-0.244503	0.00160361	0.0105422		RINL	-0.313238	0.00134764	0.0126729		GCHFR	-0.25182	0.00299291	0.0197697		CEP131	-0.351057	0.000692539	0.00647569		THOC6	-0.295002	0.0721743	0.457058
TFAP4	-0.244589	0.00159734	0.0105093		POMGNT1	-0.313465	0.00133625	0.01258		METTL3	-0.251996	0.00297214	0.0196403		KPTN	-0.351298	0.000686272	0.00643161		STKLD1	-0.29545	0.0717219	0.455063
HS1BP3	-0.244698	0.00158941	0.0104655		ZNF837	-0.313953	0.00131197	0.0123796		RIC8A	-0.252085	0.00296161	0.019602		USP21	-0.35147	0.000681817	0.00639348		MCRIP1	-0.295464	0.0717078	0.455148
SLC25A1	-0.244799	0.00158207	0.0104254		CD79B	-0.313986	0.00131038	0.0123787		ZFYVE19	-0.252092	0.00296085	0.0196048		EIF3CL	-0.351807	0.000673192	0.00632693		GSTM4	-0.295852	0.0713184	0.453546
CDK9	-0.244841	0.00157905	0.0104138		CROCC	-0.31403	0.00130817	0.012372		CTAGE6	-0.252156	0.00295334	0.0195786		BSCL2	-0.351912	0.000670528	0.00630548		AP3S1	-0.295937	0.0712336	0.453355
TMEM160	-0.244879	0.00157631	0.0103999		OST4	-0.314094	0.00130504	0.0123564		CIDEB	-0.252301	0.00293639	0.0195131		ATAD3B	-0.351946	0.00066966	0.00630089		KIAA1468	-0.295981	0.0711892	0.453595
PATZ1	-0.244896	0.00157513	0.0104004		PHYKPL	-0.314177	0.00130098	0.012325		BAIAP2L2	-0.252346	0.00293108	0.0194856		SNAPC2	-0.351972	0.000669007	0.00629833		CEP250	-0.296072	0.0710983	0.45319
GRM2	-0.244966	0.00157006	0.0103711		TCAP	-0.314283	0.0012958	0.012283		THYN1	-0.252346	0.00293108	0.0194934		ZMIZ2	-0.351976	0.000668926	0.00630114		FKBP2	-0.296381	0.0707901	0.451573
SLC25A42	-0.245028	0.0015656	0.0103457		IL17RC	-0.314684	0.00127643	0.012148		MOB2	-0.252582	0.00290373	0.0193582		TRMT61A	-0.352312	0.000660475	0.00623928		HNRNPA1L2	-0.296456	0.0707157	0.451272
SOWAHD	-0.245037	0.00156495	0.0103455		RENBP	-0.314691	0.00127606	0.0121515		CTC-435M10.3	-0.252756	0.00288375	0.0192638		TBC1D10A	-0.352454	0.000656929	0.00621287		GLG1	-0.296466	0.0707054	0.451381
YPEL3	-0.245109	0.00155982	0.0103158		VMO1	-0.31483	0.00126943	0.0121093		UBXN6	-0.25282	0.00287636	0.0192377		DCPS	-0.352721	0.000650307	0.00617847		NDUFS7	-0.296557	0.0706144	0.451322
CTD-2369P2.10	-0.245175	0.0015551	0.0102886		ACRBP	-0.314837	0.00126906	0.0121128		ZNF79	-0.252937	0.00286298	0.0191714		CD27	-0.35283	0.000647627	0.00616362		ITIH1	-0.296983	0.0701919	0.449315
AGK	-0.245182	0.00155461	0.0102895		SEC31B	-0.314851	0.00126841	0.0121136		RP11-244H3.4	-0.253062	0.00284879	0.0190841		MAN1B1	-0.353152	0.000639769	0.00609935		TP53I13	-0.297066	0.07011	0.449138
DCAF5	-0.245184	0.00155452	0.010293		MYBPC3	-0.314881	0.00126698	0.0121069		FRG1	-0.253097	0.0028449	0.0190658		PEMT	-0.353204	0.000638514	0.0060909		ZNF579	-0.297075	0.0701017	0.449259
HDHD3	-0.245204	0.0015531	0.0102877		NECAP2	-0.31496	0.00126322	0.0120779		UQCRHL	-0.253143	0.00283963	0.0190382		HEXDC	-0.353234	0.000637776	0.00608736		SDHAF1	-0.29718	0.0699978	0.448766
LENG8	-0.245218	0.00155209	0.0102893		SIGIRR	-0.315101	0.00125653	0.0120348		ORAI3	-0.253255	0.00282703	0.0189845		AGA	-0.353301	0.000636154	0.0060824		WDR83	-0.297356	0.0698242	0.448174
RPS24	-0.245347	0.00154294	0.0102368		ATP5G2	-0.315151	0.00125414	0.0120258		PLEKHM2	-0.253394	0.00281142	0.0188949		P3H4	-0.353357	0.000634798	0.00607645		FAM209A	-0.297403	0.0697782	0.448052
PREB	-0.245349	0.00154282	0.0102401		DCTN1	-0.315245	0.00124969	0.0119901		WDR55	-0.253702	0.00277701	0.0187016		SPATA24	-0.353363	0.000634669	0.00607873		OGFOD2	-0.297409	0.0697719	0.448186
MUTYH	-0.24536	0.00154201	0.0102388		SLC27A5	-0.315273	0.00124838	0.0119914		GLIS2	-0.253751	0.00277157	0.0186802		RNF126	-0.353696	0.000626677	0.0060161		CTRL	-0.297666	0.0695189	0.447081
TOMM34	-0.245405	0.00153887	0.0102262		AGA	-0.315361	0.00124425	0.0119657		NDUFB10	-0.253778	0.0027686	0.0186677		GTF2H5	-0.35374	0.000625633	0.00600956		SOX15	-0.297885	0.0693048	0.446397
RNF215	-0.245435	0.00153674	0.0102162		JTB	-0.315422	0.00124138	0.0119449		NENF	-0.253946	0.00275009	0.0185732		RAC2	-0.353776	0.000624767	0.00600821		DPH2	-0.297892	0.0692975	0.446524
MRM2	-0.245481	0.00153349	0.0102027		PLD3	-0.315494	0.00123799	0.0119193		INPPL1	-0.254012	0.00274279	0.0185541		ANGPTL6	-0.353864	0.000622685	0.00599167		SIPA1	-0.298091	0.0691027	0.445963
POLE3	-0.245635	0.00152273	0.0101434		RPL18A	-0.315589	0.00123357	0.0118905		CHCHD10	-0.254111	0.00273198	0.0185113		AGPAT1	-0.353869	0.000622568	0.00599403		CCDC62	-0.298123	0.0690713	0.446108
PGGHG	-0.245731	0.001516	0.0101067		THOC6	-0.31559	0.00123352	0.011897		CCDC85B	-0.254131	0.00272983	0.0185043		DEXI	-0.353914	0.000621494	0.00598716		PRPF8	-0.298354	0.0688457	0.44552
DDT	-0.245771	0.00151328	0.0100966		ATP13A2	-0.315779	0.00122477	0.0118263		AKAP8L	-0.254166	0.00272605	0.0184862		NDUFA1	-0.353955	0.000620534	0.0059814		COPE	-0.298548	0.0686569	0.444819
GNPTG	-0.245814	0.0015103	0.0100849		DBF4B	-0.315786	0.00122443	0.01183		MMP24-AS1	-0.254231	0.00271897	0.0184609		ORMDL3	-0.353975	0.000620063	0.00598731		NPNT	-0.29871	0.0684997	0.44467
HDGF	-0.246114	0.00148964	0.00998719		PPP1R3F	-0.315944	0.00121714	0.0117664		GORASP1	-0.254338	0.00270732	0.0183969		DHRS4	-0.354005	0.000619348	0.0059839		SYT1	-0.298747	0.0684641	0.444614
RP11-244H3.4	-0.246117	0.00148944	0.0099899		RPS24	-0.315949	0.0012169	0.0117709		UNC119	-0.254408	0.00269968	0.0183676		FLYWCH2	-0.354114	0.000616799	0.00596623		SHKBP1	-0.299147	0.0680767	0.442793
DDX49	-0.246514	0.00146247	0.00983292		ETV2	-0.315965	0.00121617	0.0117708		C19orf71	-0.254569	0.00268232	0.018272		DECR2	-0.354243	0.000613755	0.00594721		ARPC5L	-0.299204	0.068022	0.442611
TCIRG1	-0.246524	0.00146179	0.00983232		GTPBP6	-0.316145	0.00120792	0.0117183		YIPF3	-0.254643	0.00267446	0.0182485		DGKZ	-0.354576	0.00060602	0.00588259		FANCF	-0.299414	0.0678196	0.441641
E2F4	-0.246768	0.0014455	0.00974656		LAT	-0.316317	0.00120011	0.011663		PRR14	-0.254688	0.00266959	0.0182228		LDHB	-0.354578	0.000605973	0.00588558		C16orf86	-0.299428	0.0678057	0.441724
DSN1	-0.246799	0.00144344	0.00973662		MFSD3	-0.316319	0.00120001	0.0116689		P2RY11	-0.254726	0.00266555	0.0182027		OAZ1	-0.354584	0.000605836	0.0058877		POLD1	-0.29946	0.0677753	0.4417
SLC2A4RG	-0.246884	0.00143781	0.00971445		CUTA	-0.316407	0.001196	0.0116504		TUBGCP2	-0.254945	0.00264225	0.0180883		ZNF251	-0.354698	0.000603211	0.00587253		KLF16	-0.299525	0.0677126	0.441465
FBF1	-0.246969	0.00143219	0.0096844		ZNF691	-0.316642	0.0011854	0.0115676		ZNF419	-0.255089	0.00262696	0.018006		AUP1	-0.354944	0.000597574	0.00583137		SOX5	-0.299761	0.0674854	0.440157
PMM1	-0.247053	0.00142667	0.00965492		MZF1	-0.316798	0.00117843	0.0115199		RBM43	-0.255108	0.00262498	0.0179999		STRA13	-0.355108	0.000593836	0.0057983		EIF2B4	-0.300587	0.0666975	0.436393
AD000671.6	-0.24722	0.0014157	0.00959639		DCAF11	-0.316823	0.00117731	0.0115226		ZNF287	-0.255141	0.0026215	0.0179909		PSMG4	-0.355123	0.00059351	0.00579854		STX4	-0.300645	0.0666419	0.436547
ZNF837	-0.247315	0.00140948	0.00955815		PUS1	-0.316894	0.00117411	0.0114981		RP11-723O4.6	-0.255168	0.0026187	0.0179791		LAGE3	-0.355313	0.000589211	0.00575993		S1PR4	-0.300823	0.0664732	0.436131
LRRC45	-0.247357	0.00140678	0.00954762		DENND4B	-0.316902	0.00117376	0.0115015		PTK2B	-0.255308	0.00260397	0.0178854		INTS3	-0.355421	0.000586784	0.0057396		KLC4	-0.300834	0.0664628	0.436236
MRM1	-0.247389	0.00140468	0.00953728		LDHB	-0.316905	0.00117365	0.0115072		GFER	-0.25532	0.00260273	0.0178843		FGFBP3	-0.355527	0.000584409	0.00572651		CLCN7	-0.300957	0.0663465	0.435818
SH3GLB2	-0.247399	0.00140406	0.00953699		TFDP1	-0.316951	0.00117158	0.0114937		SAMD10	-0.255348	0.00259985	0.0178794		ZNF444	-0.355533	0.00058427	0.00572854		CDK5RAP1	-0.301033	0.0662741	0.435516
ZNF250	-0.247624	0.00138951	0.00945759		FBXL8	-0.317045	0.00116744	0.0114735		KCNG2	-0.2554	0.0025944	0.0178567		C11orf24	-0.355572	0.000583411	0.00572351		SNX1	-0.301217	0.0661007	0.434721
ZNF580	-0.24766	0.00138725	0.00944995		ECI1	-0.317255	0.00115816	0.0113958		BIN1	-0.255446	0.00258958	0.0178309		COX8A	-0.355593	0.000582933	0.00572221		IZUMO4	-0.301367	0.0659587	0.434305
C9orf40	-0.247684	0.00138566	0.00944299		SOWAHD	-0.317412	0.00115126	0.0113346		SYTL1	-0.255448	0.00258941	0.0178372		NIT1	-0.355612	0.000582508	0.00572143		MAP4K1	-0.301652	0.0656905	0.433573
PRSS53	-0.247713	0.00138386	0.00944241		PARK7	-0.317558	0.00114491	0.0112922		TEX261	-0.255736	0.00255954	0.0176756		NIF3L1	-0.355803	0.000578256	0.00568641		ASB8	-0.30199	0.0653745	0.432176
GPT	-0.247718	0.00138349	0.00944379		POP5	-0.317569	0.00114442	0.0112941		GRAMD1A	-0.255741	0.00255906	0.0176796		FCRLB	-0.355805	0.000578221	0.00568945		NUB1	-0.302003	0.0653615	0.432263
COMMD6	-0.247751	0.00138137	0.0094332		FLNA	-0.317827	0.00113323	0.0112038		KRI1	-0.255938	0.00253882	0.0175544		ZMYND19	-0.355951	0.000574986	0.00566772		AKR7A3	-0.302157	0.0652178	0.431657
PLEKHO1	-0.247961	0.00136804	0.00936532		STK32C	-0.317885	0.00113072	0.0111856		ETHE1	-0.256055	0.00252688	0.0174865		AKR7A2	-0.356129	0.000571079	0.00564939		TAGLN	-0.302249	0.0651322	0.431436
MAN2C1	-0.248024	0.00136408	0.00934598		ABTB1	-0.317981	0.00112661	0.0111583		PPIL2	-0.25606	0.00252635	0.0174901		PNKP	-0.356142	0.00057081	0.00565347		KLF13	-0.302309	0.0650763	0.431411
C9orf16	-0.24803	0.00136367	0.00934703		NR1H3	-0.318004	0.00112561	0.0111551		RHBDD3	-0.256062	0.00252616	0.0174961		ABCA7	-0.356333	0.000566642	0.00561555		TBC1D3B	-0.302413	0.0649797	0.431115
NDUFAF3	-0.248101	0.0013592	0.0093241		ZNF707	-0.318076	0.00112255	0.0111314		MTX1	-0.256183	0.00251387	0.0174328		MPZ	-0.356644	0.000559923	0.00555895		SGF29	-0.302591	0.0648135	0.43053
PARVG	-0.248195	0.00135334	0.00929157		STARD10	-0.31841	0.00110833	0.0110433		SWI5	-0.256201	0.00251208	0.0174278		DEF8	-0.356749	0.000557654	0.00553974		COX5B	-0.302867	0.0645579	0.429694
CHMP1A	-0.248203	0.00135284	0.00929202		GRHPR	-0.318458	0.00110632	0.0110365		CAPN15	-0.256335	0.00249851	0.0173555		FAM189B	-0.356777	0.000557071	0.00553727		SLC25A1	-0.302911	0.0645168	0.429766
MYO15A	-0.248297	0.00134695	0.00925921		GAA	-0.318477	0.00110553	0.0110353		MRPL34	-0.256356	0.00249646	0.0173485		TFAP4	-0.356817	0.000556212	0.00553871		CWC15	-0.303101	0.0643411	0.428941
ATRAID	-0.24834	0.00134427	0.00924849		IKBKG	-0.318525	0.00110348	0.0110215		U2AF2	-0.256376	0.00249443	0.0173416		MOSPD3	-0.356854	0.000555421	0.00553416		ISY1-RAB43	-0.303155	0.0642917	0.428784
USP19	-0.248356	0.00134328	0.00924551		NDUFC1	-0.318648	0.00109835	0.0109835		WDR77	-0.256445	0.00248747	0.0173077		TMEM79	-0.356982	0.0005527	0.00551701		BAIAP2L2	-0.303191	0.0642586	0.428736
C21orf2	-0.248429	0.00133875	0.00922968		NUDT14	-0.318921	0.00108696	0.0109091		SMIM11B	-0.256571	0.00247487	0.0172346		NDUFA4	-0.357112	0.000549935	0.00549604		INHBB	-0.303219	0.0642323	0.428733
COPS6	-0.248617	0.00132713	0.00917631		NDUFA1	-0.318964	0.00108517	0.0108977		ZSCAN2	-0.25676	0.00245599	0.0171175		MOGS	-0.357134	0.000549478	0.00549478		ATP13A1	-0.303406	0.0640599	0.427927
NAT6	-0.24865	0.00132505	0.00916958		NAT6	-0.319169	0.00107669	0.0108323		ZNF540	-0.256848	0.00244731	0.0170785		NADSYN1	-0.357156	0.000549	0.00549332		ASAH1	-0.303464	0.0640068	0.428437
TSSK6	-0.248924	0.00130836	0.00907682		BOLA2	-0.319316	0.00107065	0.0108044		DNASE1L1	-0.256864	0.00244571	0.0170746		NAALADL1	-0.357192	0.000548251	0.00549246		TIGD1	-0.303525	0.0639501	0.428404
NLRP1	-0.249054	0.00130044	0.00903325		HIGD2A	-0.319452	0.0010651	0.0107549		RBCK1	-0.256881	0.00244406	0.0170703		RP11-49K24.6	-0.35728	0.000546404	0.00547727		CENPB	-0.303571	0.0639079	0.428294
RBCK1	-0.249169	0.00129352	0.00900404		SPEF1	-0.31951	0.00106273	0.0107441		C2orf81	-0.256911	0.00244109	0.017064		DCTN1	-0.357433	0.000543188	0.00545164		MICAL1	-0.303854	0.0636485	0.427594
A1BG	-0.249232	0.00128976	0.00898548		DEPTOR	-0.319678	0.00105591	0.0106947		ZNF544	-0.257226	0.00241019	0.0168907		ROM1	-0.357713	0.00053737	0.00539979		ABCD4	-0.304258	0.0632792	0.42615
PDF	-0.249322	0.00128437	0.008963		NUDT1	-0.319707	0.00105476	0.0106896		SAC3D1	-0.257243	0.00240851	0.0168932		LAT	-0.357872	0.000534074	0.00536992		TBRG1	-0.30436	0.0631862	0.425697
VEGFB	-0.249459	0.00127616	0.00891699		NDUFB9	-0.319791	0.00105135	0.0106616		HELZ2	-0.257742	0.00236032	0.0165763		OST4	-0.357892	0.00053366	0.00536902		MEGF6	-0.304426	0.0631267	0.425816
USF1	-0.249465	0.00127585	0.00891857		SPPL2B	-0.31982	0.00105018	0.0106562		ABHD14A-ACY1	-0.257743	0.00236026	0.0165829		NEK8	-0.35799	0.000531646	0.00535202		RHOT2	-0.304476	0.0630807	0.425679
EIF2D	-0.249548	0.00127091	0.00889157		YIF1B	-0.320035	0.00104157	0.0105883		MAPK11	-0.258018	0.00233401	0.0164403		DHODH	-0.358087	0.000529678	0.00533869		R3HDM4	-0.30466	0.0629133	0.42559
NARF	-0.249608	0.00126734	0.0088703		ANGPTL6	-0.320127	0.00103789	0.0105639		ZNF687	-0.258122	0.00232423	0.0163924		RETSAT	-0.35814	0.000528586	0.00533093		NPRL2	-0.305195	0.0624293	0.423007
BTBD6	-0.249702	0.00126183	0.00884673		MRPL40	-0.320197	0.00103514	0.0105424		MRM2	-0.258132	0.00232324	0.0163924		RPL36A	-0.358336	0.000524596	0.00529391		HNRNPD	-0.305608	0.0620579	0.42118
CD52	-0.249747	0.00125918	0.00883186		RACK1	-0.320246	0.00103318	0.0105289		FAM173A	-0.258481	0.00229049	0.0162165		CCDC188	-0.358391	0.000523498	0.00528605		PIGL	-0.305778	0.0619051	0.421006
MVD	-0.249788	0.0012568	0.0088189		MBD3	-0.32025	0.001033	0.0105336		LINC00116	-0.258493	0.00228943	0.016216		PRMT2	-0.358426	0.000522779	0.00528202		CLASRP	-0.305791	0.0618935	0.421099
CIB1	-0.249825	0.0012546	0.00881091		SNRNP35	-0.320319	0.00103028	0.0105123		LYSMD4	-0.258543	0.0022848	0.0161901		MEA1	-0.3585	0.0005213	0.00527351		FBRSL1	-0.30621	0.0615192	0.419414
CXorf40B	-0.250145	0.00123604	0.00869533		TSTA3	-0.320819	0.00101068	0.0103506		SNRPC	-0.258565	0.00228269	0.0161821		PYCRL	-0.358575	0.00051978	0.00526135		MARK3	-0.306262	0.0614728	0.419616
NME3	-0.250222	0.00123163	0.00867903		HEXA	-0.321079	0.00100062	0.0102666		PSMB6	-0.258734	0.00226702	0.0160779		GTF2H4	-0.358578	0.000519729	0.00526726		MCM3AP	-0.306301	0.0614386	0.419556
MRPL34	-0.250412	0.00122073	0.00861325		GIGYF1	-0.321172	0.000997069	0.0102365		MLST8	-0.258777	0.00226308	0.0160568		SMDT1	-0.358774	0.000515792	0.00523056		SRSF9	-0.306476	0.0612823	0.419007
SAT2	-0.250467	0.00121762	0.00860226		RPS18	-0.321211	0.000995565	0.0102274		LSM7	-0.258796	0.00226132	0.0160512		SPEF1	-0.358839	0.000514497	0.00522063		TAF11	-0.306553	0.0612144	0.419062
C11orf21	-0.250478	0.00121698	0.00860142		QTRT1	-0.321254	0.000993928	0.0102169		IFFO1	-0.258869	0.00225465	0.0160176		SERF2	-0.358938	0.000512537	0.00520712		HNRNPUL2	-0.30657	0.0611988	0.419128
ZNF540	-0.250562	0.00121221	0.00857143		SLC25A1	-0.321926	0.000968501	0.00997411		CNPY3	-0.258978	0.00224469	0.0159537		RANGRF	-0.359012	0.000511081	0.00519871		CELSR1	-0.306633	0.0611431	0.41892
GNB1L	-0.250603	0.00120987	0.00855848		APITD1-CORT	-0.322034	0.00096446	0.00995106		JAK3	-0.258981	0.00224435	0.0159581		ISOC2	-0.359097	0.000509392	0.00518472		CYP3A7	-0.307416	0.0604515	0.415212
PTK2B	-0.250635	0.00120806	0.00854933		PCYOX1L	-0.322085	0.000962578	0.00993784		DDX49	-0.258991	0.00224345	0.0159586		ALDOA	-0.359149	0.000508373	0.00518071		H2AFY	-0.307736	0.0601702	0.413624
LCAT	-0.250651	0.00120717	0.00854673		MIB2	-0.322266	0.000955868	0.00988088		ISY1-RAB43	-0.259033	0.00223966	0.0159453		DDX49	-0.35915	0.000508356	0.00518373		DHX58	-0.308049	0.0598968	0.412429
TAF6L	-0.250662	0.00120653	0.00854945		SSBP4	-0.322315	0.000954042	0.00986817		RPL12	-0.259039	0.00223906	0.0159479		RPS25	-0.359167	0.000508009	0.00518658		PARP12	-0.30811	0.0598436	0.412234
ZNF414	-0.250766	0.00120069	0.00852631		PSME1	-0.322342	0.000953058	0.00986415		FTSJ3	-0.259113	0.00223235	0.015907		ENDOG	-0.359386	0.000503727	0.00514921		SCPEP1	-0.308142	0.0598154	0.412211
PRELID1	-0.250774	0.00120023	0.00852676		FBF1	-0.322432	0.000949756	0.00984227		ZMAT5	-0.259195	0.00222492	0.0158608		FAN1	-0.359513	0.000501257	0.00513029		SMPD1	-0.30823	0.0597393	0.412029
HCST	-0.250864	0.00119521	0.00851294		ANAPC15	-0.322854	0.000934373	0.00972546		LENG9	-0.259208	0.00222371	0.015859		PARP3	-0.359523	0.000501054	0.00513139		CMYA5	-0.308265	0.0597083	0.411987
UQCC3	-0.251209	0.00117603	0.00839805		POLD2	-0.32292	0.000931973	0.0097127		C1orf159	-0.259241	0.00222074	0.0158446		HIGD2A	-0.359569	0.00050017	0.00512551		CCDC124	-0.308687	0.0593421	0.410487
RNF167	-0.251306	0.00117072	0.00836733		EP400NL	-0.323117	0.000924904	0.00965726		TSSK6	-0.259326	0.002213	0.0158031		ABHD17A	-0.359612	0.000499336	0.00512013		BANK1	-0.30891	0.0591488	0.409491
XKR8	-0.25146	0.0011623	0.00832155		DHRS13	-0.323148	0.00092379	0.00965171		A1BG	-0.259336	0.00221208	0.0158033		EPS8L2	-0.359697	0.000497696	0.00510647		PLAC8	-0.309298	0.0588144	0.407688
EMILIN1	-0.251472	0.00116164	0.00832037		POLDIP2	-0.32322	0.000921222	0.00963096		SPAG7	-0.259507	0.0021967	0.0157138		UROD	-0.359714	0.000497372	0.00510631		PLEKHA6	-0.309589	0.0585649	0.40681
RAD23A	-0.251674	0.00115068	0.00824906		POLR2E	-0.323402	0.000914728	0.00957516		RPL37A	-0.259615	0.00218702	0.015658		FCHO1	-0.359744	0.000496781	0.00510341		CTAGE6	-0.30975	0.0584269	0.406363
ERCC3	-0.251698	0.00114938	0.00824325		CCDC188	-0.323472	0.000912277	0.00956159		RPS24	-0.25989	0.00216262	0.0155035		WDR18	-0.360004	0.000491806	0.00505858		ARL8A	-0.309975	0.0582347	0.405366
LRRC61	-0.251708	0.00114881	0.00824273		FBXO6	-0.323551	0.000909465	0.00953815		NAT14	-0.259897	0.00216203	0.0155059		AMT	-0.36024	0.000487323	0.00502182		NIF3L1	-0.310046	0.0581737	0.405283
ARID3B	-0.251818	0.0011429	0.00820749		TBCB	-0.323657	0.00090575	0.00951123		CSF2RB	-0.259978	0.00215481	0.0154675		ORAI3	-0.360302	0.000486135	0.00501582		EWSR1	-0.310048	0.0581723	0.405443
PRR22	-0.252003	0.001133	0.0081505		CSNK1G2	-0.323664	0.000905482	0.00951446		DDT	-0.260174	0.00213759	0.0153573		NAT6	-0.36033	0.000485604	0.00501347		MRPL55	-0.310126	0.0581056	0.40549
BIN1	-0.2523	0.0011173	0.00805507		SLC17A9	-0.323709	0.000903914	0.00950401		HDAC5	-0.260207	0.00213473	0.0153434		SNRNP35	-0.360525	0.000481953	0.00498509		AMIGO2	-0.310273	0.0579804	0.404958
GFER	-0.252309	0.00111684	0.00805527		WDR13	-0.323833	0.000899576	0.00946441		METTL23	-0.260224	0.00213324	0.015346		PRSS53	-0.360609	0.000480377	0.0049719		SBNO2	-0.310284	0.0579711	0.405064
SYNE4	-0.252421	0.00111096	0.00801981		RP4-583P15.14	-0.323857	0.000898715	0.00946738		GPT	-0.260261	0.00213006	0.0153364		SAC3D1	-0.360639	0.000479819	0.00496923		PAN2	-0.310382	0.0578877	0.404823
PPP6R2	-0.252678	0.00109757	0.00794396		RHOC	-0.324018	0.000893121	0.00943246		FBXL19	-0.260275	0.00212883	0.0153343		WDR13	-0.360695	0.000478764	0.00496141		DCAF4	-0.310427	0.0578491	0.404724
ZGLP1	-0.252762	0.00109322	0.0079194		PRR22	-0.324222	0.000886068	0.0093819		POLM	-0.26031	0.00212577	0.0153189		CXXC5	-0.360727	0.000478172	0.00495838		LENG8	-0.310518	0.0577723	0.404357
AC007326.1	-0.252896	0.00108637	0.00787664		NABP2	-0.324248	0.000885185	0.00938455		SLC39A2	-0.260389	0.00211888	0.0152759		ANAPC15	-0.36082	0.000476454	0.00494366		DYRK2	-0.310538	0.0577551	0.404579
MLST8	-0.253035	0.00107925	0.00783876		FCRLB	-0.324258	0.000884839	0.00938689		TMEM141	-0.260461	0.00211264	0.0152441		MFSD10	-0.360892	0.000475111	0.00493591		CHKB	-0.310734	0.0575889	0.403756
MOB2	-0.253045	0.00107876	0.00783866		MZT2A	-0.324294	0.0008836	0.00937975		MRPL38	-0.260513	0.00210813	0.0152249		C16orf74	-0.360986	0.000473376	0.00492098		ASPDH	-0.310748	0.0575778	0.403849
TMCO6	-0.253369	0.00106237	0.00773651		EVL	-0.324355	0.000881501	0.00936347		CECR5	-0.260605	0.00210019	0.0151807		CLASRP	-0.361011	0.000472926	0.00492247		PHB2	-0.310879	0.0574665	0.403411
PTPRCAP	-0.253633	0.00104915	0.00766048		ACAP1	-0.324448	0.000878321	0.00934168		PPM1M	-0.260615	0.00209933	0.0151812		POLR2I	-0.361094	0.000471387	0.00490954		PKN1	-0.311242	0.0571606	0.401945
RPL14	-0.253754	0.0010432	0.00762372		NHP2	-0.324503	0.000876428	0.00932754		NOXA1	-0.260644	0.00209686	0.01517		MLST8	-0.361132	0.000470687	0.00490843		MYBPC3	-0.311247	0.0571563	0.402085
WDR24	-0.253769	0.00104246	0.00762169		C1orf159	-0.324653	0.000871318	0.00928509		UBAC1	-0.26065	0.00209634	0.0151728		TSC2	-0.361177	0.000469879	0.00490308		APBB1	-0.311301	0.0571112	0.401939
GPAA1	-0.253804	0.00104071	0.00761566		DGKZ	-0.324673	0.000870638	0.00928382		SPATA25	-0.260651	0.00209624	0.0151787		FAM156A	-0.361692	0.000460535	0.00482077		TCAF2	-0.311467	0.056972	0.401642
CBX7	-0.253856	0.00103817	0.0076071		RANGRF	-0.324739	0.000868407	0.009266		MIEF2	-0.260664	0.00209511	0.0151772		KRI1	-0.361851	0.000457684	0.00479699		RBM25	-0.311487	0.0569548	0.401692
CYB561D1	-0.253915	0.00103528	0.00758932		AKR1A1	-0.32494	0.000861624	0.00921738		GLTSCR2	-0.260843	0.00207984	0.015093		NDUFC1	-0.361887	0.000457028	0.00479315		UNC119	-0.311552	0.0569005	0.40148
UBXN1	-0.253924	0.00103483	0.00758934		WDR77	-0.325201	0.000852913	0.00915969		DND1	-0.260882	0.00207647	0.0150817		ZNF691	-0.361911	0.000456608	0.00479178		PEX11B	-0.312181	0.0563757	0.398286
TSR2	-0.254035	0.00102941	0.00755964		HMGN3	-0.325304	0.000849508	0.00913496		ATRAID	-0.260928	0.00207254	0.0150598		ZNF341	-0.362138	0.000452577	0.0047555		ZNF598	-0.312444	0.0561573	0.396912
UNC93B1	-0.254041	0.00102909	0.00756065		COX5B	-0.325385	0.000846812	0.00911189		COA5	-0.26114	0.00205461	0.014936		CHKB	-0.362176	0.000451898	0.00475139		FBXO9	-0.312574	0.0560492	0.397165
RPLP2	-0.25406	0.00102817	0.00756062		DUS1L	-0.325487	0.000843434	0.00909327		VMAC	-0.261235	0.00204658	0.0148908		NECAP2	-0.362214	0.00045124	0.00474748		ZMIZ2	-0.312646	0.0559898	0.396914
SSNA1	-0.254114	0.00102555	0.00754469		RPL13A	-0.325499	0.000843045	0.009095		RELL2	-0.261242	0.002046	0.0148931		LMF2	-0.362242	0.000450736	0.00474519		COMMD3	-0.31287	0.0558046	0.39594
BORCS7-ASMT	-0.254237	0.00101958	0.00750413		TMEM79	-0.325517	0.000842472	0.00909475		EMC9	-0.261259	0.00204461	0.0148895		NABP2	-0.362262	0.000450393	0.0047446		LRRC39	-0.312954	0.0557356	0.39579
MYL5	-0.254359	0.00101371	0.00747422		FLYWCH2	-0.325528	0.000842079	0.00909643		TNFAIP8L1	-0.261325	0.00203901	0.0148553		CENPB	-0.362289	0.000449911	0.00474254		SNRNP200	-0.313053	0.0556539	0.395379
LINC00116	-0.254583	0.00100297	0.00741813		NME3	-0.325547	0.000841469	0.00909577		BET1L	-0.26137	0.00203524	0.0148408		APEX1	-0.36229	0.000449901	0.00474545		NDUFB7	-0.313136	0.0555854	0.395231
HLA-C	-0.254673	0.000998676	0.00739297		IZUMO4	-0.325604	0.000839606	0.00908157		FADD	-0.261414	0.00203154	0.0148204		INCA1	-0.362363	0.000448605	0.0047348		PHF7	-0.313172	0.0555555	0.395358
C10orf95	-0.254884	0.000988744	0.00733913		NADSYN1	-0.325711	0.000836099	0.00905546		ZNF414	-0.261415	0.00203149	0.0148266		C19orf53	-0.362497	0.000446264	0.0047131		STUB1	-0.313439	0.0553366	0.394819
SYTL1	-0.254948	0.000985723	0.00732656		ZNF343	-0.32572	0.000835809	0.00905824		CYC1	-0.261437	0.0020297	0.01482		PFDN6	-0.362538	0.000445542	0.00470847		PITRM1	-0.313606	0.0551999	0.394523
ZNF530	-0.25497	0.000984703	0.00732226		INTS1	-0.325724	0.000835657	0.00906253		OSBPL7	-0.261572	0.00201841	0.0147506		TMSB4X	-0.362551	0.00044533	0.00470924		TAP2	-0.31399	0.0548867	0.392963
SNX20	-0.255022	0.000982267	0.00730743		ECH1	-0.325818	0.000832601	0.0090531		LRRC45	-0.261866	0.00199414	0.0145861		DOK3	-0.362641	0.000443754	0.00470157		C6orf120	-0.314077	0.054816	0.392797
HDAC10	-0.255044	0.000981251	0.00730644		C11orf98	-0.326178	0.000820974	0.00893841		FBL	-0.261868	0.001994	0.0145915		IKBKG	-0.362811	0.000440807	0.00467634		PLCG1	-0.314261	0.0546661	0.392572
OGFR	-0.255204	0.000973798	0.007264		PRR14	-0.326556	0.000808895	0.00883595		C20orf27	-0.261882	0.00199283	0.0145959		RPL18A	-0.362893	0.000439398	0.00466438		SUPT5H	-0.314351	0.0545935	0.392391
TAP1	-0.255252	0.000971552	0.00725052		PXMP2	-0.326646	0.000806045	0.00881063		EDC4	-0.261955	0.00198682	0.0145647		ACADS	-0.362903	0.00043922	0.00466548		MEN1	-0.31442	0.0545376	0.39216
TSNARE1	-0.255276	0.00097044	0.00724549		LYL1	-0.326691	0.000804634	0.00880101		BLOC1S4	-0.262077	0.0019769	0.0145049		TFDP1	-0.363215	0.00043388	0.00461468		DDX55	-0.314652	0.0543494	0.391316
CTD-3105H18.14	-0.255283	0.000970116	0.0072496		ASPSCR1	-0.326736	0.000803203	0.00879698		RUSC1	-0.262169	0.00196937	0.0144625		ZNF853	-0.363393	0.00043086	0.00458845		CCL28	-0.314673	0.0543329	0.391367
BCDIN3D	-0.255395	0.000964974	0.00722421		STAC3	-0.326914	0.000797607	0.00875887		ZNF224	-0.262222	0.00196507	0.0144372		GLYCTK	-0.36343	0.00043024	0.00458479		GPT2	-0.314779	0.0542468	0.391087
CA11	-0.25546	0.000961998	0.00721172		ATP6AP1	-0.326979	0.000795563	0.00874803		KLHDC3	-0.262276	0.00196067	0.0144113		CAD	-0.363435	0.000430164	0.00458694		NFRKB	-0.314952	0.0541078	0.390936
GBA2	-0.255574	0.000956785	0.00717588		CTSZ	-0.327177	0.000789427	0.00869209		SAP25	-0.262351	0.00195465	0.0143799		FIBP	-0.363671	0.000426184	0.0045533		PHF10	-0.314965	0.0540971	0.391029
POLD2	-0.255821	0.000945568	0.00710141		NAA40	-0.327262	0.000786771	0.00867438		PRR22	-0.262584	0.00193591	0.0142736		NAPRT	-0.363725	0.000425287	0.00454665		TTLL3	-0.315032	0.0540436	0.390813
DIDO1	-0.255866	0.000943519	0.00709568		OSGEP	-0.327391	0.000782811	0.00863648		SH2B1	-0.262598	0.00193479	0.0142718		RPL37	-0.363739	0.000425051	0.00454705		GTPBP6	-0.315046	0.0540319	0.390899
PYGM	-0.255867	0.000943478	0.00709859		SNRPN	-0.327531	0.000778514	0.00862354		CCDC106	-0.262628	0.00193243	0.0142607		CEP164	-0.363753	0.000424817	0.00454749		TMEM203	-0.315126	0.0539676	0.390775
MIB2	-0.255954	0.000939566	0.00707237		DNLZ	-0.327542	0.000778158	0.00862537		PDF	-0.262653	0.00193044	0.0142587		OSGEP	-0.36389	0.000422534	0.00453478		ESRRA	-0.315277	0.0538463	0.390409
SELO	-0.256054	0.000935122	0.00704533		ROM1	-0.327894	0.00076746	0.0085239		PRR3	-0.26307	0.00189742	0.0140903		RNASEH2A	-0.363998	0.00042075	0.00452443		ABHD17A	-0.315431	0.0537231	0.39037
B4GAT1	-0.256216	0.000927913	0.00699737		PDDC1	-0.327904	0.000767175	0.00852646		ZNF76	-0.263213	0.00188622	0.0140197		MZT2A	-0.364499	0.00041254	0.0044506		NDUFAF7	-0.315664	0.0535371	0.38936
AP5Z1	-0.256473	0.000916562	0.00693705		NACA	-0.328088	0.000761614	0.00848172		DNAJC17	-0.26332	0.00187784	0.0139699		RPL27A	-0.364558	0.000411577	0.00444599		HAGHL	-0.315709	0.0535008	0.389439
OST4	-0.256718	0.00090588	0.00687505		SAC3D1	-0.32832	0.000754677	0.00841012		FAHD2A	-0.263357	0.00187501	0.0139614		PHLDB3	-0.364563	0.000411503	0.0044481		PSMD13	-0.315714	0.0534969	0.389582
ZNF287	-0.256853	0.000900027	0.00684004		ASB1	-0.328539	0.000748192	0.00835473		FIS1	-0.26341	0.0018709	0.013937		SLC35B2	-0.364564	0.000411485	0.00445081		FCHSD1	-0.315786	0.0534393	0.389505
DGKQ	-0.256913	0.000897453	0.00682361		MRPL24	-0.328618	0.000745862	0.00833433		ST20-MTHFS	-0.26341	0.00187089	0.0139433		RGS19	-0.364585	0.000411146	0.00445297		OSBPL7	-0.315883	0.0533621	0.389285
RPS15A	-0.25696	0.000895422	0.00681756		COX6B1	-0.328876	0.000738322	0.00827241		EIF2D	-0.263483	0.00186519	0.0139071		PI4KB	-0.365067	0.000403403	0.00438344		VPS39	-0.315907	0.0533436	0.389493
RPL27	-0.256986	0.000894335	0.00681868		G6PD	-0.32897	0.00073556	0.00825822		C22orf29	-0.263522	0.00186219	0.0138972		IRF3	-0.365071	0.000403336	0.00438558		ATG16L2	-0.315931	0.0533242	0.389695
ZNF783	-0.257182	0.000885926	0.00677016		TIMM13	-0.328985	0.000735124	0.00825892		ANKLE1	-0.263579	0.00185781	0.0138833		SNRPN	-0.365105	0.000402792	0.00438542		DQX1	-0.315938	0.0533186	0.389826
ZNF777	-0.257341	0.0008792	0.0067343		DNPH1	-0.329017	0.000734209	0.00825424		HMBS	-0.263729	0.00184626	0.0138094		PHB2	-0.365113	0.000402661	0.00438689		SLC37A1	-0.316093	0.053195	0.389611
DOLK	-0.257346	0.000879014	0.00673599		ROMO1	-0.329022	0.000734071	0.0082583		ABHD14A	-0.263738	0.00184559	0.0138107		BORCS8	-0.365188	0.000401482	0.00437692		TMEM134	-0.316258	0.0530646	0.389344
ARHGEF1	-0.257369	0.000878025	0.00673464		MRPS21	-0.329264	0.000727062	0.00821292		APBB3	-0.263881	0.00183471	0.0137416		DCAF11	-0.365489	0.000396729	0.00433939		FXYD1	-0.316507	0.0528672	0.388757
BCKDHA	-0.257432	0.000875374	0.00672053		GGT1	-0.329265	0.000727048	0.00821837		TMEM256	-0.26393	0.00183095	0.0137259		ARL2	-0.365624	0.000394625	0.00431923		STOML2	-0.316869	0.052582	0.387865
FBXW5	-0.257611	0.000867881	0.00667539		TTC31	-0.329492	0.000720541	0.00816712		KLHDC9	-0.263935	0.00183055	0.0137291		DHRS13	-0.365744	0.000392752	0.00430442		TMEM129	-0.316877	0.0525755	0.38799
DALRD3	-0.257669	0.000865472	0.00665995		ATF6B	-0.329534	0.000719337	0.00815905		TARS2	-0.263972	0.00182777	0.0137207		FAM156B	-0.365827	0.000391468	0.00429888		RPL38	-0.316907	0.0525524	0.388166
TRIT1	-0.257824	0.000859045	0.00661973		GTF2H4	-0.329962	0.000707253	0.00804956		LRRC14	-0.264014	0.0018246	0.0137094		COL9A2	-0.36587	0.000390809	0.00429449		NARFL	-0.317253	0.0522802	0.387018
ASB1	-0.257967	0.000853162	0.00657745		RPL36	-0.329982	0.000706673	0.00804849		KIF21B	-0.264135	0.00181542	0.0136713		KRTCAP2	-0.36616	0.000386347	0.00425959		CLPP	-0.317449	0.0521274	0.386233
CTSA	-0.258043	0.000850033	0.00656249		SLC35B2	-0.330093	0.000703582	0.00802986		EMILIN1	-0.264194	0.001811	0.0136505		UQCRC1	-0.366217	0.000385478	0.00425568		PLAGL1	-0.317503	0.0520848	0.386263
PEBP1	-0.258164	0.000845086	0.00653343		POLRMT	-0.330248	0.000699262	0.00799156		TMEM160	-0.264202	0.00181038	0.013652		PLD3	-0.366343	0.000383558	0.00424014		MAX	-0.317679	0.051948	0.385766
ANKLE1	-0.258328	0.000838433	0.00648503		RETSAT	-0.330414	0.00069466	0.00795544		C9orf16	-0.264236	0.00180784	0.0136453		FAM89B	-0.366453	0.000381876	0.00423285		AHSA2	-0.318058	0.0516535	0.384614
PPP6R1	-0.258414	0.000834978	0.00646737		NCF1	-0.33047	0.000693122	0.00794332		RPSA	-0.264277	0.00180474	0.0136281		LRRC45	-0.366494	0.000381269	0.00423462		MARS	-0.31814	0.0515896	0.384657
HRAS	-0.258425	0.000834537	0.00646697		HLA-DOB	-0.330516	0.00069185	0.00793423		COPS7B	-0.264435	0.00179288	0.0135509		PSME1	-0.366514	0.000380957	0.00423399		FNDC11	-0.318288	0.0514749	0.384148
FAM134A	-0.258535	0.000830105	0.00644772		SSR4	-0.330622	0.000688962	0.00790659		BTBD6	-0.264726	0.00177135	0.0134249		BAD	-0.36657	0.000380116	0.00422748		RANGAP1	-0.318491	0.0513181	0.383669
NELFCD	-0.258888	0.000816104	0.00635088		PDE6B	-0.330668	0.00068769	0.00790295		FTL	-0.264741	0.00177025	0.0134228		AC241585.1	-0.366635	0.000379136	0.00422226		LEMD2	-0.318696	0.0511599	0.382833
MSTO1	-0.258888	0.000816101	0.00635384		COQ9	-0.330674	0.000687528	0.00790657		PDE6B	-0.264925	0.00175668	0.0133321		KRTCAP3	-0.366763	0.000377211	0.00420365		ZC3H18	-0.318727	0.0511362	0.383174
TRIM3	-0.259145	0.000806024	0.00628722		ZNF32	-0.330824	0.000683432	0.00786493		SAP30L	-0.264951	0.00175481	0.0133301		RELL2	-0.366815	0.000376443	0.0041979		RNF208	-0.318744	0.051123	0.383249
PCP2	-0.259274	0.000800997	0.00625095		UROS	-0.330871	0.000682165	0.00785581		ZNF580	-0.265018	0.00174991	0.0133051		RINL	-0.366905	0.000375104	0.00419145		ZBED5	-0.318778	0.0510969	0.383574
EDF1	-0.259347	0.000798182	0.00623192		PAFAH1B3	-0.331154	0.000674536	0.00778419		MLX	-0.265137	0.0017412	0.013251		ADM5	-0.366932	0.000374697	0.00418972		ZNF441	-0.318919	0.0509885	0.382934
PINK1	-0.259445	0.000794413	0.00621127		PYCARD	-0.331201	0.000673264	0.00777493		FGFBP3	-0.265153	0.00174009	0.0132487		ATF6B	-0.366955	0.000374357	0.00419159		UTP23	-0.318967	0.0509522	0.383182
USF2	-0.259724	0.000783725	0.0061393		CEP164	-0.33127	0.000671412	0.00776438		MEI1	-0.265358	0.00172524	0.0131598		TTC31	-0.367225	0.000370358	0.00415806		PSMA7	-0.318986	0.0509376	0.383421
STK11	-0.259747	0.000782865	0.00613837		TMSB4X	-0.331371	0.000668722	0.00775493		RP4-635E18.9	-0.265749	0.00169728	0.0129764		COMMD6	-0.367298	0.000369289	0.00414886		ABT1	-0.319449	0.0505828	0.381271
RP11-192H23.4	-0.260104	0.000769425	0.00605306		MDP1	-0.331408	0.000667728	0.00774883		ENKD1	-0.265783	0.00169486	0.0129699		WDR5	-0.367354	0.000368473	0.0041425		ROPN1B	-0.319493	0.0505494	0.381192
U2AF2	-0.260199	0.000765877	0.00603374		MRPL34	-0.331439	0.000666924	0.00774492		DSN1	-0.26601	0.00167886	0.0128713		TOR4A	-0.367364	0.000368328	0.0041465		PSMD2	-0.319784	0.0503284	0.380739
NDUFA11	-0.260245	0.000764168	0.00602888		SUN2	-0.331681	0.000660514	0.00767587		ZNF174	-0.266062	0.0016752	0.0128491		P4HTM	-0.367605	0.000364808	0.00411247		PEX14	-0.319788	0.0503251	0.380889
RPL36A	-0.260249	0.000764049	0.00603082		EPS8L2	-0.331827	0.00065668	0.00764204		FBXL22	-0.266087	0.00167345	0.0128416		S1PR4	-0.367757	0.000362614	0.00409331		RPLP1	-0.319949	0.0502033	0.380314
RPS6KB2	-0.260372	0.000759483	0.0060091		ING1	-0.331919	0.000654266	0.0076193		LZTR1	-0.266118	0.00167132	0.0128372		COQ4	-0.367857	0.000361172	0.0040826		WDR55	-0.319968	0.0501888	0.380727
IFFO1	-0.260491	0.000755105	0.00598877		C9orf142	-0.332137	0.000648598	0.0075746		ZFPL1	-0.266288	0.00165946	0.0127639		METTL17	-0.367938	0.000360003	0.00407217		LZTR1	-0.320097	0.0500906	0.380156
MRPL11	-0.260569	0.000752246	0.00596895		CDK10	-0.332181	0.000647459	0.00756664		HDAC3	-0.26633	0.00165652	0.0127472		KAT14	-0.367995	0.000359194	0.00406579		CCND3	-0.320519	0.0497724	0.378261
CTD-2192J16.22	-0.260665	0.000748746	0.00594688		PLEKHO1	-0.332187	0.000647314	0.00757029		ZNF837	-0.266437	0.0016491	0.0127019		LSM10	-0.368147	0.000357025	0.00404677		LRCH4	-0.320577	0.049729	0.378105
DDX28	-0.26079	0.00074419	0.0059192		RABL6	-0.332407	0.000641643	0.00753056		BORCS8	-0.266514	0.00164381	0.0126671		STK32C	-0.368449	0.000352748	0.00400378		NUTM1	-0.321037	0.0493834	0.376515
P2RY11	-0.260936	0.000738933	0.00588304		ENDOG	-0.332416	0.000641405	0.0075331		ENTPD6	-0.26691	0.00161672	0.0124873		DPH7	-0.368781	0.000348103	0.00396191		ZNF12	-0.321082	0.04935	0.376433
QSOX1	-0.261028	0.000735645	0.0058625		HINT2	-0.332448	0.000640594	0.00752891		GS1-393G12.13	-0.266914	0.00161639	0.0124965		RPS5	-0.368822	0.000347529	0.00396082		CSTF2	-0.321125	0.049318	0.376362
RSAD1	-0.261321	0.000725196	0.00579038		CPSF4	-0.332623	0.000636122	0.00750297		ALDH16A1	-0.26698	0.00161191	0.0124676		RPS19BP1	-0.368923	0.000346131	0.00395033		SH2D3A	-0.321339	0.0491577	0.375485
PGLS	-0.261483	0.00071951	0.00575886		ANKRD39	-0.332687	0.000634483	0.00748898		ACY1	-0.266985	0.00161161	0.0124711		CYB561D1	-0.369059	0.000344258	0.00393438		YDJC	-0.321547	0.0490033	0.374998
AKAP8L	-0.261597	0.000715485	0.00573496		C1orf123	-0.332692	0.000634363	0.00749291		MIB2	-0.267273	0.00159221	0.0123441		MST1	-0.369156	0.000342931	0.00392463		PSMB10	-0.321642	0.0489326	0.374803
BEST4	-0.261634	0.000714205	0.00572747		SH3GL1	-0.33279	0.000631892	0.00746905		FBXW5	-0.267273	0.00159219	0.0123498		NDUFS7	-0.369382	0.000339843	0.00389736		ATG2B	-0.321767	0.0488397	0.374785
TOMM40L	-0.261717	0.000711324	0.00570713		PARP10	-0.332835	0.000630755	0.00746093		BSG	-0.267486	0.00157803	0.0122514		PQLC1	-0.369446	0.000338965	0.00388999		ARID3B	-0.32179	0.0488227	0.374828
ESYT1	-0.262104	0.000697996	0.00561108		GLYCTK	-0.333006	0.000626442	0.00743114		SH3GLB2	-0.26761	0.00156977	0.0122101		KLF16	-0.369485	0.000338444	0.00388671		SCAND1	-0.321936	0.0487149	0.374347
WRAP53	-0.262129	0.00069715	0.005607		GTPBP2	-0.333361	0.000617586	0.00736301		RNF166	-0.267675	0.00156551	0.0121827		AMACR	-0.36953	0.000337829	0.00388503		TRIM13	-0.322102	0.0485918	0.374096
METTL3	-0.262344	0.000689847	0.0055699		C19orf68	-0.333383	0.000617052	0.00736195		TFAP4	-0.267743	0.001561	0.0121648		TMEM150A	-0.369695	0.000335615	0.00386225		DGKD	-0.322535	0.0482727	0.373027
ACTR5	-0.262427	0.000687059	0.0055528		NEDD8	-0.33352	0.000613653	0.00733195		AMH	-0.267747	0.00156074	0.0121685		NR1H3	-0.369857	0.000333439	0.00383989		ORAI1	-0.322929	0.047984	0.372011
FAM207A	-0.262558	0.000682666	0.00552		CLASRP	-0.333686	0.000609588	0.00728865		TMEM191C	-0.268125	0.00153605	0.0120099		HINT2	-0.369895	0.000332934	0.00383674		HSD11B1L	-0.323079	0.0478745	0.371684
LYPLAL1	-0.262574	0.000682111	0.0055209		RP9	-0.333852	0.000605545	0.00726654		CTSZ	-0.268229	0.00152939	0.0119634		POLDIP2	-0.369924	0.000332542	0.00383755		ZNF865	-0.323121	0.0478439	0.371795
C19orf68	-0.262606	0.000681062	0.0055151		GAPDH	-0.334172	0.000597788	0.00718387		PLA2G10	-0.268306	0.00152438	0.0119468		TRIM41	-0.369983	0.000331756	0.00383116		IDUA	-0.323132	0.0478362	0.372085
FPGS	-0.262612	0.000680849	0.00551608		CARS2	-0.334218	0.000596702	0.00717603		MAPK3	-0.268317	0.00152366	0.0119469		CLTB	-0.370128	0.00032984	0.00381701		ALKBH7	-0.323276	0.0477308	0.371439
CTSZ	-0.263104	0.000664616	0.00539777		DNASE1L2	-0.334262	0.000595642	0.00716848		SLC25A39	-0.268336	0.00152246	0.0119431		FDPS	-0.370167	0.000329322	0.00381368		SLC25A28	-0.323341	0.047684	0.37125
RNF166	-0.263242	0.000660125	0.00536919		E4F1	-0.334268	0.000595487	0.00717705		MLH3	-0.26852	0.00151067	0.0118619		MRPS11	-0.370289	0.000327712	0.00380035		EIF3CL	-0.323362	0.0476681	0.3713
CCDC159	-0.263366	0.000656124	0.00533927		COX8A	-0.334278	0.000595251	0.00717943		GRK2	-0.268601	0.00150552	0.0118383		HLA-DOB	-0.370396	0.000326312	0.00378943		CASP2	-0.323445	0.0476079	0.37118
TRUB2	-0.263493	0.000652042	0.0053165		C1orf228	-0.334375	0.00059293	0.00715665		UQCC3	-0.268685	0.00150015	0.0118128		NACA	-0.370466	0.00032539	0.00378403		WASH1	-0.323654	0.0474563	0.370172
CLASRP	-0.263514	0.000651369	0.00531363		RPL36A	-0.3346	0.000587575	0.00710237		MAZ	-0.268749	0.00149613	0.0117924		EME2	-0.370511	0.000324807	0.00378256		CDK5RAP2	-0.323879	0.0472939	0.369602
RPS29	-0.263645	0.000647168	0.00528457		SCAND1	-0.334608	0.000587404	0.00710549		ZNF335	-0.268804	0.00149265	0.0117762		BCKDK	-0.370726	0.000322004	0.0037552		TJAP1	-0.323943	0.0472472	0.369412
BOLA1	-0.263746	0.000643952	0.0052713		HLA-DQB2	-0.334668	0.000585991	0.00709357		PPP1CA	-0.268807	0.00149248	0.0117805		TMEM147	-0.370772	0.000321417	0.00375099		BAG6	-0.323992	0.0472123	0.369313
METTL26	-0.263868	0.000640112	0.00524246		PSENEN	-0.334689	0.000585479	0.00709256		PTPRCAP	-0.269074	0.00147566	0.0116923		PAGR1	-0.37102	0.000318231	0.00372169		PQLC2	-0.324494	0.046851	0.367354
ATP5J2-PTCD1	-0.264048	0.00063447	0.00520398		MAZ	-0.33473	0.000584509	0.00708599		SSNA1	-0.269094	0.00147442	0.0116881		RECQL5	-0.371073	0.000317552	0.00372163		PAPSS2	-0.324691	0.0467098	0.366769
FUK	-0.264053	0.000634299	0.00520515		PEMT	-0.334734	0.000584422	0.00709013		DNAJC30	-0.269305	0.00146133	0.0116065		CDPF1	-0.371141	0.000316683	0.0037167		KMT2B	-0.32471	0.046696	0.366834
TSEN54	-0.264149	0.000631316	0.00518324		FAM156B	-0.334984	0.000578567	0.00702424		ROPN1B	-0.269578	0.00144448	0.0115114		CRYL1	-0.371208	0.000315827	0.00370929		C10orf95	-0.324748	0.0466693	0.366798
SART1	-0.264269	0.000627585	0.00515772		FAAP100	-0.335062	0.000576737	0.00701231		LRCH4	-0.269608	0.00144264	0.0115023		SMPD1	-0.371288	0.000314814	0.00370527		TSC22D4	-0.324807	0.046627	0.36664
ZNF142	-0.264348	0.000625141	0.00514018		SERF2	-0.335071	0.000576527	0.00702006		MCRIP1	-0.270025	0.00141734	0.0113552		SCYL1	-0.37148	0.000312394	0.00367941		AP2A1	-0.324833	0.0466084	0.366668
CMTR1	-0.264402	0.000623482	0.00513164		ELMOD3	-0.335129	0.000575179	0.00701396		NACA	-0.270066	0.00141486	0.0113463		ATP5E	-0.371518	0.000311908	0.0036763		TMEM63B	-0.325182	0.0463594	0.365577
PICK1	-0.26443	0.000622614	0.00512959		ISOC2	-0.335554	0.00056541	0.00690501		LARGE2	-0.270169	0.00140869	0.0113078		LIMK1	-0.371638	0.000310408	0.00366122		RP11-432B6.3	-0.3253	0.0462755	0.365438
ZNF865	-0.264433	0.000622536	0.00513151		DEF8	-0.335738	0.000561225	0.00687417		FBF1	-0.270185	0.00140772	0.0113055		MGAT1	-0.371776	0.000308679	0.00364342		POLE	-0.325524	0.0461171	0.364708
ANGPTL6	-0.264514	0.000620033	0.00511852		PHB2	-0.33578	0.000560252	0.00686734		ZNF707	-0.270253	0.00140369	0.0112786		WIZ	-0.371852	0.000307737	0.00363489		AXIN1	-0.325684	0.0460038	0.364334
ZMYM3	-0.2646	0.000617403	0.00509935		PPP1R35	-0.335946	0.000556509	0.00682651		RPL27	-0.270596	0.0013833	0.011169		SPAG7	-0.371879	0.000307408	0.0036336		SLC25A6	-0.325696	0.045995	0.364439
GIPC1	-0.264602	0.00061736	0.00510154		KPTN	-0.335973	0.000555906	0.00682417		IRAK1	-0.270645	0.00138045	0.0111514		SLC39A7	-0.372078	0.000304949	0.00360969		GDF7	-0.325759	0.0459504	0.364434
PHB2	-0.264617	0.000616888	0.00510018		ZNF598	-0.336019	0.000554864	0.00682149		TRIM3	-0.270728	0.00137557	0.0111228		PYCR2	-0.372097	0.000304712	0.00360947		ZNF224	-0.326019	0.0457676	0.363681
SBF1	-0.264702	0.0006143	0.0050864		DAXX	-0.336078	0.00055355	0.0068104		BOLA1	-0.270879	0.00136678	0.0110571		AAMDC	-0.372111	0.000304544	0.00361006		MAP3K14	-0.326082	0.045723	0.363676
CCDC124	-0.264755	0.000612699	0.00507822		DNASE1L1	-0.336088	0.000553334	0.00681279		SLC25A6	-0.270994	0.00136004	0.0110295		TRIM34	-0.372222	0.000303176	0.00360157		TPCN2	-0.326814	0.0452109	0.360816
IMPDH1	-0.264934	0.000607316	0.00503613		SNX21	-0.336098	0.000553093	0.00681489		ZMYND10	-0.27101	0.00135914	0.0110276		TMC8	-0.372222	0.000303175	0.00360415		PSMB4	-0.326917	0.0451388	0.360414
NARFL	-0.264985	0.000605772	0.00502836		ACADS	-0.336154	0.000551853	0.00680468		HS1BP3	-0.271093	0.00135434	0.0110102		C1orf123	-0.372411	0.000300873	0.00357935		NDUFS3	-0.326967	0.0451041	0.360485
ENTPD6	-0.264999	0.000605369	0.00502753		OAZ1	-0.336243	0.000549863	0.0067852		CBR1	-0.271316	0.0013415	0.0109273		POLR2J	-0.372421	0.000300754	0.00358051		DMRTC1B	-0.327207	0.0449373	0.36002
FIS1	-0.26515	0.000600857	0.00499257		TRIM41	-0.33636	0.000547254	0.00676308		C2orf68	-0.271635	0.00132332	0.0108111		DTYMK	-0.372427	0.000300673	0.00358212		FAM193B	-0.327404	0.0448014	0.359279
SGSM2	-0.265157	0.00060063	0.00499319		SAMD10	-0.33639	0.000546593	0.00675996		PREB	-0.272328	0.00128469	0.0105371		ZNF599	-0.372432	0.000300617	0.00358403		NLRC5	-0.327422	0.0447888	0.359352
MAZ	-0.265326	0.000595637	0.00495416		WDR5	-0.336408	0.000546199	0.00676014		EEF2KMT	-0.272405	0.00128044	0.0105127		RENBP	-0.372446	0.000300447	0.00358458		RBAK-RBAKDN	-0.32744	0.0447763	0.3596
C2orf68	-0.265333	0.000595439	0.00495501		CAPS	-0.336765	0.000538356	0.00668303		NAT6	-0.272449	0.00127804	0.0105086		DBF4B	-0.372493	0.000299879	0.00358039		KLHDC4	-0.327481	0.0447481	0.359897
VPS4A	-0.265346	0.000595062	0.00495437		PYCR2	-0.336796	0.000537681	0.00667966		DGCR6L	-0.272455	0.00127768	0.0105109		RPL13A	-0.372569	0.000298954	0.0035745		PPDPF	-0.327561	0.0446928	0.359802
ZNF692	-0.265505	0.000590395	0.00492046		CA11	-0.33684	0.000536719	0.00667272		ILVBL	-0.272524	0.00127389	0.0104849		SLX1A	-0.372619	0.000298354	0.0035699		ZNF444	-0.327574	0.0446838	0.359905
DDX56	-0.265609	0.000587344	0.00489996		RPL19	-0.337127	0.00053049	0.0066052		CCDC159	-0.272549	0.00127256	0.0104792		FAM127B	-0.372962	0.000294247	0.00352841		CAPN10	-0.327629	0.0446458	0.359773
C1orf174	-0.265663	0.000585764	0.00489171		SNAPC2	-0.337198	0.00052898	0.00660129		PPP2R3B	-0.272587	0.00127049	0.0104673		FAHD2A	-0.372996	0.000293838	0.00352861		SNAPC4	-0.327825	0.0445106	0.359033
C11orf31	-0.265805	0.000581675	0.00486246		TMSB10	-0.337199	0.000528951	0.0066059		FAM127A	-0.272745	0.00126192	0.0104226		NDUFS8	-0.373111	0.000292469	0.00351728		HLA-DQB2	-0.327906	0.0444552	0.358761
ATXN7L3B	-0.266439	0.000563627	0.0047355		VAV1	-0.337213	0.000528657	0.00660722		EXD3	-0.273056	0.00124513	0.0103148		RABL6	-0.373449	0.000288489	0.00347699		PCYT1A	-0.327944	0.0444285	0.358721
ATP13A1	-0.266688	0.000556695	0.00468201		CYB561D1	-0.33729	0.000527004	0.00659153		HDHD3	-0.273062	0.00124481	0.0103174		TMSB10	-0.373815	0.000284246	0.00343585		LONP1	-0.328036	0.0443655	0.358386
FBXL15	-0.266812	0.000553255	0.00465544		NAGLU	-0.337605	0.000520286	0.00651735		MRM1	-0.273123	0.00124157	0.0102956		COMMD7	-0.373957	0.000282609	0.00341855		MTMR4	-0.328081	0.0443344	0.358485
STX4	-0.26682	0.000553044	0.00465603		C22orf46	-0.337736	0.000517531	0.00650252		C11orf31	-0.273126	0.00124143	0.0102996		MVD	-0.374126	0.000280672	0.00339761		PHKA2	-0.328098	0.0443233	0.358571
PI4KB	-0.266978	0.000548707	0.00462422		MLST8	-0.33794	0.000513236	0.00647311		C19orf25	-0.273178	0.00123865	0.0102818		RP4-583P15.14	-0.374184	0.00028002	0.0033922		TMED4	-0.328435	0.0440924	0.357576
LZTR1	-0.267005	0.000547979	0.00462044		DOK3	-0.338047	0.000511009	0.00644993		TJAP1	-0.273217	0.00123657	0.0102696		SPNS1	-0.374225	0.000279544	0.00339388		PITPNM1	-0.328536	0.0440232	0.357365
KAT2A	-0.267082	0.000545879	0.00460742		LRRC27	-0.338354	0.000504658	0.00639903		ZNF865	-0.273228	0.001236	0.01027		LINC00116	-0.374343	0.000278217	0.00338273		ZNF530	-0.328557	0.0440092	0.357426
MYBPC3	-0.26719	0.000542927	0.00458718		ZMIZ2	-0.338396	0.000503791	0.00639294		LLGL1	-0.273272	0.00123363	0.0102606		GMFG	-0.374373	0.000277871	0.00338348		RNF220	-0.328833	0.0438216	0.356252
ARF5	-0.267194	0.000542833	0.00458873		CENPT	-0.338399	0.00050373	0.00639706		RSAD1	-0.273481	0.00122259	0.0101842		HAGH	-0.374534	0.000276059	0.00336637		MTERF2	-0.328989	0.0437153	0.355912
YIPF3	-0.267582	0.000532406	0.00451441		KXD1	-0.338407	0.000503558	0.00639979		MMS19	-0.273622	0.00121517	0.0101427		RHOT2	-0.374581	0.000275536	0.00336248		CNTRL	-0.329059	0.043668	0.355702
SLC12A4	-0.267583	0.000532399	0.00451667		HGS	-0.338707	0.000497446	0.00633183		CEP131	-0.273721	0.00121004	0.010105		SIGIRR	-0.374647	0.000274793	0.00335587		SEMA4B	-0.329509	0.043364	0.354621
LIN7B	-0.267622	0.000531365	0.0045102		METTL26	-0.338746	0.000496653	0.00632659		TMEM186	-0.273759	0.00120802	0.0100983		HDDC2	-0.374885	0.000272142	0.0033358		RABEP2	-0.329646	0.0432716	0.35404
ANAPC15	-0.267655	0.000530489	0.00450508		CEP131	-0.338774	0.000496071	0.00632404		IMPDH1	-0.273767	0.0012076	0.0100999		TPRA1	-0.375091	0.000269873	0.00331045		ATP6V1C2	-0.329955	0.043064	0.353564
LTB4R2	-0.267751	0.000527939	0.00448572		RNASET2	-0.338799	0.000495581	0.00632266		UNC93B1	-0.274033	0.00119384	0.0100152		DENND4B	-0.375119	0.000269565	0.00330911		PMPCA	-0.330045	0.0430037	0.353771
AKT1	-0.268141	0.000517739	0.00442631		POLR3GL	-0.338964	0.000492234	0.00629452		FAM160A2	-0.27416	0.00118732	0.00997056		DEAF1	-0.375212	0.000268535	0.00330382		SULT1A4	-0.330098	0.0429683	0.353656
C19orf70	-0.268155	0.000517385	0.00442557		USP5	-0.339241	0.000486689	0.00623806		AGBL5	-0.274213	0.0011846	0.00996794		CAPS	-0.375316	0.000267404	0.0032948		GBF1	-0.330501	0.0427	0.352323
CTAGE6	-0.268222	0.000515633	0.00441742		LIMK1	-0.339271	0.000486094	0.00623526		SCPEP1	-0.274273	0.00118153	0.00995222		CALM3	-0.375445	0.000266003	0.00327997		ALOX5	-0.33052	0.0426868	0.352389
RELL2	-0.268584	0.000506376	0.00435163		HTRA2	-0.339546	0.000480656	0.00617986		MAP3K10	-0.274302	0.00118009	0.0099452		FAAP20	-0.375865	0.000261481	0.00323385		SOX12	-0.330627	0.0426162	0.352334
NCK2	-0.268595	0.000506101	0.00435152		TMC8	-0.339565	0.000480289	0.00617995		TSPO	-0.274434	0.00117335	0.00990856		XRCC1	-0.375907	0.000261034	0.00323073		MDC1	-0.330713	0.0425585	0.352209
IGFLR1	-0.268913	0.000498076	0.00428921		RITA1	-0.33972	0.000477245	0.00614555		TRAF2	-0.274456	0.00117223	0.00990416		CHPF2	-0.376078	0.000259214	0.00321541		ALDH16A1	-0.330918	0.0424228	0.352141
PRKCSH	-0.268978	0.000496459	0.00427751		GATB	-0.339745	0.000476761	0.00614409		LRRC61	-0.274568	0.00116658	0.00987149		LTB	-0.376116	0.000258807	0.00321277		PTPRF	-0.330972	0.0423873	0.352023
ACP2	-0.268983	0.000496338	0.00427869		HCST	-0.339805	0.000475586	0.00613373		ZMYM3	-0.274948	0.00114758	0.00974063		ARHGAP27	-0.376129	0.000258673	0.00321353		NAGLU	-0.331118	0.0422909	0.351575
FAAP20	-0.268986	0.000496256	0.00428021		SIRT6	-0.339811	0.000475481	0.00613715		P4HTM	-0.275151	0.00113755	0.00969025		POP5	-0.376327	0.000256581	0.00319473		ZNF606	-0.331183	0.042248	0.351395
CC2D1A	-0.269049	0.000494697	0.00427121		THAP11	-0.339857	0.000474569	0.00613016		CDK5RAP3	-0.275217	0.00113427	0.00966731		LYG1	-0.376383	0.000256003	0.00318993		RALY	-0.331466	0.0420618	0.350022
WDR18	-0.269059	0.00049444	0.00427568		FAM189B	-0.339921	0.000473338	0.00611903		ZCCHC3	-0.275221	0.00113409	0.00967069		C15orf40	-0.376421	0.000255604	0.00318976		NADK	-0.331476	0.0420547	0.350139
POLR2J	-0.269358	0.00048706	0.00422068		CXXC5	-0.340214	0.000467673	0.00606474		OGFOD2	-0.275307	0.00112987	0.00964469		FGR	-0.37652	0.000254571	0.00318166		AIP	-0.331515	0.0420293	0.350103
PPM1M	-0.26964	0.000480204	0.00417		ATP5E	-0.340395	0.000464214	0.00602932		TMEM94	-0.275377	0.00112642	0.00962516		ULK3	-0.376659	0.000253127	0.00316839		MASP2	-0.331662	0.0419331	0.349477
MAD2L2	-0.269673	0.000479407	0.00416744		P4HTM	-0.340479	0.000462615	0.00601326		ZNF511	-0.275465	0.00112215	0.00959361		DDRGK1	-0.376786	0.000251808	0.00315427		TRIM3	-0.331673	0.0419259	0.349593
SPATA25	-0.269939	0.000473035	0.00411638		CCDC137	-0.340783	0.000456864	0.00595254		YDJC	-0.275527	0.00111913	0.00957766		C19orf68	-0.376853	0.000251123	0.00315045		TEPSIN	-0.331694	0.0419117	0.349651
ZNF428	-0.270077	0.000469743	0.00408988		NAA10	-0.340825	0.00045608	0.00594699		CTD-2369P2.10	-0.275548	0.00111813	0.00957901		NAA40	-0.377013	0.000249477	0.00313218		SLC35F4	-0.331705	0.0419044	0.349943
MGAT4B	-0.2706	0.000457506	0.00400227		PKD1	-0.340894	0.000454801	0.00594436		LYPLA2	-0.275573	0.00111689	0.00957335		TMEM161A	-0.377153	0.000248051	0.00312138		RPL18A	-0.33176	0.0418689	0.35
TMEM249	-0.270625	0.000456929	0.00400145		DDRGK1	-0.340894	0.000454783	0.00594882		NHLRC4	-0.275577	0.00111672	0.00957684		CDK10	-0.377186	0.000247707	0.00312893		PEX5	-0.332306	0.0415121	0.3486
AARS2	-0.270627	0.000456876	0.00400311		SIGMAR1	-0.341022	0.000452403	0.00592706		PEBP1	-0.275584	0.00111638	0.00957889		SAPCD1	-0.377202	0.000247547	0.0031293		HELZ2	-0.332354	0.0414809	0.348515
PQLC1	-0.270639	0.000456597	0.00400278		STK36	-0.341184	0.000449391	0.00589693		SRRT	-0.275649	0.00111323	0.00956176		CAPN15	-0.377339	0.000246163	0.00311418		EML3	-0.332479	0.0414001	0.348367
ERI3	-0.270646	0.000456435	0.00400348		ZMYND19	-0.341276	0.000447697	0.00588402		TMEM101	-0.275682	0.00111163	0.00955297		TAF1C	-0.377438	0.000245159	0.00310384		MAEA	-0.332533	0.0413647	0.348245
ACTA1	-0.270659	0.000456144	0.00400304		FXYD1	-0.341503	0.000443525	0.00583846		PSMG4	-0.275696	0.00111098	0.00955731		DSN1	-0.377759	0.000241954	0.00307032		C12orf76	-0.332661	0.0412819	0.347725
SPPL2B	-0.270746	0.000454146	0.00399186		RPL27A	-0.341526	0.000443118	0.00583774		FAM219B	-0.276023	0.00109529	0.0094321		SIGMAR1	-0.377778	0.000241758	0.00307018		LAMB1	-0.332951	0.0410947	0.347031
TSEN34	-0.270769	0.00045362	0.00398935		MFSD12	-0.341569	0.000442334	0.00583669		FAAP20	-0.276169	0.00108835	0.00938701		POLRMT	-0.37793	0.000240253	0.00306281		PABPN1	-0.332956	0.0410914	0.34718
KLHL36	-0.270849	0.000451781	0.00397952		KYAT1	-0.341602	0.000441733	0.00583807		ZNF500	-0.276204	0.00108672	0.00937786		KXD1	-0.377989	0.000239673	0.00306013		DHX38	-0.332971	0.0410814	0.347273
GORASP1	-0.270871	0.000451271	0.00397714		SHISA5	-0.341952	0.000435398	0.00577278		PEX11B	-0.276368	0.00107901	0.00932589		EIF3K	-0.378151	0.000238077	0.0030421		LSM7	-0.333128	0.0409802	0.346595
HLA-E	-0.270877	0.00045113	0.00397801		GPX1	-0.34197	0.000435066	0.00577762		MPZ	-0.276872	0.00105558	0.00915683		PSKH1	-0.378204	0.000237567	0.00304027		DDX49	-0.333297	0.0408717	0.346562
WDR6	-0.270907	0.000450446	0.0039741		TMEM150A	-0.342123	0.000432327	0.00574585		CPSF3L	-0.276978	0.00105068	0.0091239		EIF2B1	-0.378267	0.000236948	0.00303469		MED22	-0.333305	0.0408666	0.346696
AP2S1	-0.270999	0.000448368	0.00395788		ETHE1	-0.342292	0.000429327	0.00571516		NCLN	-0.276997	0.00104982	0.00912119		PFN1	-0.378546	0.000234239	0.00300698		CD70	-0.333408	0.0408008	0.346493
MFSD3	-0.27101	0.000448112	0.00395773		ZNF787	-0.342545	0.000424857	0.00566476		MOSPD3	-0.277092	0.00104547	0.00909292		STK11IP	-0.378635	0.000233386	0.00299835		CGREF1	-0.333441	0.0407795	0.34649
RPS5	-0.271205	0.000443717	0.0039231		PEX11B	-0.342554	0.000424689	0.00566708		SPACA5	-0.277315	0.00103535	0.0090097		RPS24	-0.379209	0.000227922	0.00293727		GINS2	-0.333461	0.0407668	0.34656
PSD	-0.271337	0.000440757	0.003899		BSCL2	-0.342642	0.000423158	0.00565577		TOMM34	-0.277348	0.00103387	0.00900148		TSPAN32	-0.379375	0.000226358	0.00292166		DGKQ	-0.333508	0.0407363	0.346478
SPAG7	-0.271342	0.000440649	0.00390013		MAGEE1	-0.342782	0.000420708	0.00563211		UNKL	-0.277425	0.00103039	0.00898066		SPRN	-0.379932	0.00022121	0.00285967		PAGE2B	-0.333711	0.0406067	0.345909
APBA3	-0.271455	0.00043813	0.00387991		SAP25	-0.342815	0.000420132	0.00562895		PCP2	-0.27761	0.00102208	0.00892699		THAP11	-0.380252	0.000218299	0.00282867		NAGK	-0.333982	0.0404336	0.344612
DHX58	-0.271464	0.000437914	0.00388008		PEX10	-0.34288	0.000419011	0.00562759		DPH1	-0.27765	0.00102032	0.00892111		CD19	-0.380427	0.000216723	0.00281264		NPIPA2	-0.334157	0.0403224	0.343841
GNB2	-0.271541	0.000436217	0.00386711		INCA1	-0.343111	0.000415019	0.00559211		XXbac-BPG32J3.22	-0.277718	0.00101728	0.00890386		INO80E	-0.380458	0.000216441	0.00281119		CDK11B	-0.334301	0.0402314	0.343596
COL9A2	-0.271542	0.000436204	0.00386906		VAMP1	-0.343154	0.000414277	0.00558667		FBXL15	-0.277755	0.00101564	0.00889424		SNX21	-0.380612	0.000215066	0.00280211		TMPRSS5	-0.334396	0.0401709	0.343256
UBE2Q1	-0.271927	0.000427765	0.00380236		NCF4	-0.343162	0.000414143	0.00558941		C9orf40	-0.277844	0.00101169	0.00886904		BOP1	-0.380618	0.000215007	0.00280355		CLEC2D	-0.334462	0.0401292	0.343431
ISY1-RAB43	-0.271967	0.000426888	0.00379659		RGS19	-0.343188	0.000413685	0.00558779		SNRPB	-0.277989	0.0010053	0.00883174		MIIP	-0.380813	0.000213275	0.00278976		OTUB1	-0.334654	0.0400078	0.343101
TUBGCP2	-0.272021	0.000425708	0.00379221		CALM3	-0.343207	0.000413372	0.00559268		ZNF600	-0.278155	0.00099803	0.00877715		CENPT	-0.380892	0.000212574	0.00278498		RIC8A	-0.334706	0.0399748	0.343174
TIGD1	-0.272139	0.000423179	0.00377781		GDPD3	-0.34328	0.00041211	0.00558016		NUBP2	-0.278763	0.000971755	0.00860089		QDPR	-0.380898	0.000212521	0.0027865		YPEL3	-0.334857	0.0398801	0.343072
MCRIP1	-0.272275	0.000420257	0.00376187		SAPCD1	-0.343618	0.000406372	0.00551148		COL28A1	-0.279	0.0009617	0.00852556		NELFE	-0.381051	0.000211179	0.0027755		NBPF11	-0.335053	0.0397568	0.342367
ITIH4	-0.272374	0.000418134	0.00374692		EIF2B1	-0.343652	0.000405815	0.00551295		PATZ1	-0.279222	0.000952333	0.00845157		SIPA1	-0.381301	0.000208998	0.00275558		SNX5	-0.335315	0.0395921	0.342016
RNASEK-C17orf49	-0.272406	0.000417461	0.00374291		FAM89B	-0.343906	0.00040155	0.00547748		INO80B	-0.279318	0.000948318	0.00843402		PIGQ	-0.381518	0.000207119	0.00273516		NOC2L	-0.335424	0.0395241	0.341964
CYHR1	-0.272581	0.000413768	0.00371382		PSKH1	-0.343948	0.000400849	0.00547694		STK11	-0.279357	0.00094673	0.00842442		RP4-583P15.15	-0.381861	0.000204185	0.00271591		PIGQ	-0.335508	0.0394719	0.34187
SHMT2	-0.272629	0.000412747	0.00370667		RUVBL2	-0.344004	0.000399921	0.00546878		PSTPIP1	-0.279507	0.000940499	0.00837798		QARS	-0.381946	0.000203456	0.00270839		NISCH	-0.335587	0.0394223	0.341976
PPP1CA	-0.272648	0.000412344	0.00370506		ITGB7	-0.344336	0.000394438	0.00541167		PSKH1	-0.279638	0.000935082	0.00835219		MEN1	-0.382074	0.000202382	0.0027006		ADCY3	-0.335796	0.0392923	0.341744
C7orf43	-0.272695	0.000411368	0.00369829		NELFE	-0.344477	0.000392121	0.00538882		TP53I13	-0.279787	0.000928973	0.0083021		ACY1	-0.382091	0.000202235	0.00270299		AC005324.3	-0.336019	0.0391536	0.340895
HELZ2	-0.272812	0.000408921	0.00368429		PAGR1	-0.344644	0.000389407	0.00536934		CCDC124	-0.27993	0.000923099	0.00825852		PHPT1	-0.382163	0.000201627	0.00269704		TAF6L	-0.336088	0.039111	0.340884
MEGF6	-0.272843	0.000408278	0.0036805		PPDPF	-0.344743	0.00038781	0.00535625		TMED4	-0.280178	0.000913087	0.00817336		PARK7	-0.382261	0.000200805	0.00268823		SUN2	-0.336208	0.0390368	0.340774
LSM7	-0.272857	0.000407976	0.00367978		PFN1	-0.344745	0.000387775	0.00536022		ALG12	-0.280277	0.000909085	0.00814634		CTSZ	-0.382298	0.000200496	0.00268626		BTAF1	-0.336326	0.0389635	0.340494
MPV17L2	-0.272858	0.000407966	0.0036817		SNAPC4	-0.344746	0.000387762	0.00536453		SLC39A7	-0.280379	0.000905026	0.00812316		EP400NL	-0.382457	0.000199168	0.00267062		ACD	-0.336506	0.0388524	0.339702
RIC8A	-0.273113	0.000402697	0.00364209		TMEM101	-0.344754	0.000387629	0.00536716		ERCC1	-0.280812	0.00088784	0.00798622		TRIOBP	-0.382625	0.000197783	0.00265636		CCDC71L	-0.33652	0.0388442	0.33981
DDRGK1	-0.273161	0.000401704	0.00363708		DECR2	-0.344818	0.000386603	0.00535745		SLC12A4	-0.280922	0.000883536	0.00796481		BIN2	-0.382689	0.00019725	0.00265135		HLA-DMB	-0.33663	0.0387762	0.339573
BAD	-0.273194	0.000401022	0.00363488		CAPN12	-0.345087	0.000382279	0.00531978		TSC22D4	-0.280949	0.000882494	0.00796409		FBF1	-0.3827	0.00019716	0.0026523		PET117	-0.336698	0.0387347	0.33939
MPND	-0.27333	0.000398252	0.0036177		ATP5G1	-0.345115	0.000381841	0.00531816		TEX29	-0.281003	0.000880394	0.00795381		RPS21	-0.382942	0.00019518	0.00263207		HLA-G	-0.336847	0.0386431	0.339305
DDX51	-0.27342	0.000396427	0.00360507		RPL23A	-0.345176	0.000380863	0.00530899		CBX7	-0.28103	0.000879343	0.00795299		RPUSD3	-0.383023	0.000194518	0.00262957		PFDN5	-0.336988	0.0385566	0.338726
CPT1B	-0.273436	0.000396101	0.00360408		PDCD5	-0.345392	0.000377445	0.00526578		FAM209A	-0.281072	0.000877711	0.00795125		CHTF18	-0.383242	0.000192743	0.0026077		SNED1	-0.337105	0.0384851	0.338636
ARFGAP1	-0.273742	0.000389956	0.00356187		UBL4A	-0.345395	0.000377405	0.00527411		NDUFA2	-0.281305	0.000868686	0.00788243		NEURL4	-0.383528	0.000190451	0.00259151		CIB1	-0.337607	0.0381788	0.336836
TMEM191C	-0.273851	0.000387785	0.003544		ELP6	-0.345436	0.00037675	0.00527386		UBAP1L	-0.281501	0.000861169	0.00783139		PPP6R2	-0.383567	0.000190144	0.00258947		FAAP20	-0.337671	0.0381403	0.336855
UQCRHL	-0.274012	0.000384614	0.0035189		STARD3	-0.345612	0.000373994	0.00526197		ZNF251	-0.281691	0.000853959	0.00777863		CHEK2	-0.383798	0.000188313	0.00257087		BCL3	-0.337845	0.0380343	0.336457
SLC46A3	-0.274224	0.000380452	0.00348853		TMEM258	-0.3457	0.000372627	0.00525166		EDF1	-0.281801	0.000849794	0.00775349		LRRC14	-0.384242	0.000184833	0.00253171		HLA-B	-0.337909	0.0379955	0.336474
NUDT13	-0.274248	0.000379981	0.00348614		WDR18	-0.345782	0.000371344	0.00523804		NDUFA11	-0.281883	0.000846695	0.00773374		SCRIB	-0.384837	0.000180273	0.00248156		APBA3	-0.337932	0.0379819	0.336533
GHDC	-0.274272	0.000379523	0.00348387		MRI1	-0.345834	0.000370541	0.00523117		IGFLR1	-0.282313	0.000830671	0.00761257		IGHM	-0.385059	0.000178597	0.00246259		RPL27A	-0.338143	0.0378543	0.336122
OSBPL7	-0.27429	0.000379164	0.00348251		C16orf74	-0.346075	0.000366832	0.00518323		AP2S1	-0.282318	0.000830471	0.00761495		WDR77	-0.385065	0.000178549	0.00246398		CTC1	-0.338268	0.0377791	0.335634
TJAP1	-0.274584	0.000373505	0.00344198		KRBA1	-0.346162	0.000365488	0.00516864		RPL4	-0.283393	0.000791637	0.00732784		HDGF	-0.385098	0.000178301	0.00246261		RIN3	-0.338297	0.0377617	0.335839
SLC39A7	-0.274678	0.000371692	0.00342719		ABCA7	-0.346193	0.000365015	0.00516637		RPL32	-0.283425	0.000790498	0.00732139		NADK	-0.385115	0.000178181	0.002463		PPP6R2	-0.338394	0.0377029	0.335858
CYC1	-0.274712	0.000371044	0.00342311		ARHGAP27	-0.346248	0.000364187	0.00515906		UFSP1	-0.283877	0.000774674	0.00719092		ARHGEF1	-0.385219	0.000177399	0.00245425		SNAP23	-0.338458	0.0376644	0.335695
BAIAP2L2	-0.274998	0.000365637	0.00337888		SPINT1	-0.346339	0.000362794	0.00514373		ZNF777	-0.28391	0.000773561	0.00718462		MRPL40	-0.385297	0.000176816	0.00245027		GNB1L	-0.338499	0.0376403	0.335661
UBAP1L	-0.275013	0.000365368	0.00338016		UBXN6	-0.346445	0.000361193	0.00512542		MEN1	-0.283912	0.00077348	0.0071879		ECH1	-0.385381	0.000176192	0.00244983		NUDT17	-0.338562	0.037602	0.335862
UNKL	-0.275215	0.00036159	0.00335082		USP21	-0.346756	0.000356506	0.00507194		SPSB3	-0.283964	0.000771691	0.00717529		PYCARD	-0.385645	0.000174245	0.00242683		MAF1	-0.338777	0.0374733	0.335437
RPS10	-0.275226	0.000361377	0.00335261		PNOC	-0.346779	0.000356167	0.00507148		ERP29	-0.284077	0.000767771	0.00714688		ZNF343	-0.38594	0.000172092	0.00240291		CCDC88B	-0.338944	0.0373738	0.334727
LARGE2	-0.275296	0.000360075	0.0033424		TRMT61A	-0.346891	0.000354497	0.00505639		FAM120C	-0.284124	0.000766177	0.00714408		EIF4EBP1	-0.385953	0.000171994	0.00240356		DCAF8	-0.339082	0.0372913	0.334169
MRPS26	-0.275304	0.000359936	0.00334298		KRI1	-0.346918	0.000354094	0.00505499		CPT1B	-0.284221	0.000762847	0.00712105		UROS	-0.386254	0.000169826	0.0023813		TMEM110-MUSTN1	-0.339101	0.0372796	0.334426
INO80B	-0.275329	0.000359473	0.00334244		RHOT2	-0.346946	0.00035368	0.00505345		ABCD4	-0.284233	0.000762424	0.00712111		PDE6B	-0.386409	0.000168713	0.00236971		CCDC73	-0.339318	0.0371506	0.33363
COPS7B	-0.27572	0.000352301	0.00328497		CDC37	-0.347167	0.000350409	0.00501103		AAMP	-0.284391	0.000757068	0.00707508		MAGEE1	-0.386524	0.000167893	0.0023602		ZNF384	-0.339416	0.0370924	0.333469
TMEM175	-0.275738	0.000351975	0.00328377		FAM127B	-0.347219	0.000349646	0.00500877		FBXO46	-0.284572	0.000750934	0.00703762		MAZ	-0.386526	0.000167882	0.00236205		TRAPPC2L	-0.339563	0.0370051	0.333408
MYO9B	-0.275799	0.000350877	0.00327723		FGR	-0.347301	0.000348443	0.00500019		CD2BP2	-0.284613	0.000749567	0.00703277		TP53I13	-0.386544	0.000167755	0.00236226		CTC-479C5.12	-0.34015	0.0366589	0.331552
NIF3L1	-0.275845	0.000350037	0.00327122		PYCRL	-0.347519	0.000345273	0.0049633		TOMM40L	-0.284627	0.000749083	0.00703221		CCDC107	-0.386693	0.000166704	0.00235347		PPP1R32	-0.340239	0.036607	0.331444
NTHL1	-0.275878	0.000349446	0.00326755		SLX1A	-0.347584	0.000344326	0.00497561		HAGHL	-0.284647	0.000748422	0.00703398		PAN2	-0.387062	0.000164118	0.00232092		MYO9B	-0.340275	0.0365858	0.331433
WDR55	-0.275975	0.000347712	0.00325501		BIN2	-0.347639	0.000343523	0.00497267		TBC1D10C	-0.284693	0.000746885	0.00702751		KAT2A	-0.387383	0.000161897	0.00229933		ISCU	-0.340382	0.0365229	0.331408
SCPEP1	-0.276036	0.000346606	0.00324833		EIF2D	-0.348169	0.000335951	0.00489731		CUL7	-0.284829	0.000742339	0.00699268		HMGN3	-0.387489	0.000161172	0.00229494		AGAP6	-0.340385	0.0365213	0.331575
ALDH16A1	-0.276298	0.000341961	0.00321024		AC007192.4	-0.348287	0.000334283	0.00487729		BORCS7-ASMT	-0.28496	0.000737994	0.00696761		ZBTB7B	-0.387629	0.000160222	0.00228731		TMEM191C	-0.340421	0.0365001	0.331746
PEX6	-0.276491	0.000338565	0.00318198		DHRS4	-0.348334	0.000333618	0.00487188		MGAT4B	-0.285138	0.000732102	0.00692382		YIF1B	-0.387765	0.000159301	0.00228006		SRSF8	-0.34073	0.0363195	0.330649
EMC9	-0.276549	0.000337544	0.00317599		SPSB2	-0.348632	0.00032945	0.0048366		SCAMP3	-0.285525	0.00071946	0.00683157		BCS1L	-0.387773	0.000159242	0.00228119		SKIV2L	-0.34078	0.0362904	0.330748
FAM136A	-0.276556	0.000337429	0.00317671		MST1	-0.349055	0.000323617	0.00477212		ZNHIT1	-0.285753	0.000712114	0.0067657		PAFAH1B3	-0.387899	0.000158395	0.00227101		CNPPD1	-0.340833	0.0362592	0.330828
UBXN6	-0.276767	0.000333761	0.00314396		NENF	-0.349072	0.00032339	0.00477728		ATP6V0E2	-0.286022	0.000703537	0.00669188		GTPBP2	-0.387942	0.000158107	0.00226885		PNISR	-0.341024	0.0361481	0.330543
RNF126	-0.276817	0.000332899	0.00313762		IGSF8	-0.349111	0.000322854	0.00477363		HAUS5	-0.286064	0.000702221	0.00668321		NOL12	-0.388168	0.000156598	0.00225305		KHNYN	-0.341162	0.0360678	0.330172
LBHD1	-0.276891	0.000331624	0.00312739		NDUFA2	-0.349187	0.00032182	0.00476259		ACSS1	-0.286111	0.000700716	0.00668425		ACAP1	-0.388328	0.000155536	0.00223972		SIDT2	-0.341354	0.0359567	0.329702
SLC25A22	-0.276952	0.000330589	0.00312118		RRP9	-0.349287	0.000320459	0.00475094		CYHR1	-0.286159	0.000699199	0.00667748		SLC35C2	-0.388372	0.000155244	0.00223746		ACADVL	-0.341361	0.0359526	0.329848
C1orf159	-0.27715	0.000327221	0.00309644		PHLDB3	-0.349471	0.000317973	0.00472677		C6orf136	-0.286311	0.000694423	0.00664335		MRPL2	-0.388499	0.000154406	0.00223121		EIF3B	-0.341475	0.0358867	0.329608
LTB	-0.277304	0.000324615	0.0030753		MVD	-0.349504	0.000317527	0.00472439		NDUFA13	-0.286312	0.000694381	0.00664679		FAAP100	-0.388567	0.000153959	0.00222669		TBL1X	-0.341551	0.0358431	0.329391
SPACA6	-0.277654	0.000318772	0.00302687		COPS7A	-0.349533	0.000317147	0.00472298		ASB1	-0.286508	0.000688287	0.00660373		C11orf21	-0.388783	0.00015255	0.00221017		ISG20	-0.341611	0.0358084	0.329254
DHRS4L2	-0.277813	0.000316159	0.00300551		TNK1	-0.349853	0.000312872	0.0046846		FAM160B2	-0.28662	0.000684786	0.00658923		CYB561A3	-0.388832	0.000152236	0.00220756		SETD1B	-0.341647	0.0357878	0.329431
STX10	-0.277834	0.0003158	0.00300382		SURF1	-0.350183	0.000308533	0.00463639		MAD2L2	-0.286661	0.000683537	0.00658103		SPSB3	-0.388873	0.000151966	0.00220751		FMNL1	-0.341656	0.0357823	0.329563
UNC119	-0.277897	0.000314776	0.00299752		NEURL4	-0.350569	0.000303517	0.00456931		TNPO2	-0.286689	0.000682668	0.00658032		CD79B	-0.389044	0.000150864	0.00219535		ERCC3	-0.341734	0.0357377	0.329702
ZNF687	-0.27808	0.0003118	0.00297774		CENPB	-0.350737	0.00030136	0.00454925		MAF1	-0.286724	0.000681582	0.0065775		EVL	-0.389137	0.000150269	0.00218861		NUBP2	-0.341741	0.0357337	0.329849
RASGRP2	-0.278185	0.000310089	0.00296825		VILL	-0.350794	0.000300624	0.00454642		RPS5	-0.286732	0.00068134	0.006579		PPT2-EGFL8	-0.389324	0.000149071	0.00217692		DHRS4	-0.341916	0.0356327	0.329284
P4HTM	-0.278324	0.000307862	0.00295034		EXOSC5	-0.350832	0.000300142	0.00454744		TSNARE1	-0.286769	0.000680215	0.00657197		PDCD5	-0.389625	0.000147169	0.00215675		CTD-3105H18.18	-0.341987	0.0355918	0.32909
TARS2	-0.27841	0.000306493	0.00294062		TIMELESS	-0.350845	0.000299978	0.00454911		B4GAT1	-0.286827	0.000678418	0.00655844		TIMELESS	-0.3898	0.000146079	0.00214456		TRPT1	-0.34214	0.0355044	0.329017
SLC25A6	-0.278613	0.000303261	0.00291638		PPP1R7	-0.35091	0.000299149	0.0045407		HAUS7	-0.28689	0.00067649	0.00654744		PDLIM2	-0.389839	0.000145832	0.00214475		ZNF276	-0.342156	0.035495	0.329114
MAP3K10	-0.278691	0.00030204	0.00290802		TSPAN32	-0.350966	0.000298431	0.00453397		WDR18	-0.286918	0.000675636	0.006543		ATP5G1	-0.390037	0.000144606	0.00213239		KIFC2	-0.342279	0.0354247	0.328646
HDAC3	-0.278717	0.000301624	0.00290739		KATNB1	-0.351123	0.000296443	0.00451204		PGLS	-0.286939	0.000674987	0.00654054		OS9	-0.390037	0.000144602	0.00213423		MLLT11	-0.342284	0.0354222	0.328807
GTPBP3	-0.278867	0.000299282	0.00288986		TUT1	-0.351201	0.000295465	0.00450544		TMEM249	-0.287099	0.000670115	0.00650094		ZNF32	-0.390237	0.000143374	0.00211988		EDC4	-0.342304	0.0354108	0.328885
ZSWIM8	-0.278895	0.000298846	0.00288733		NADK	-0.351263	0.000294691	0.00450192		RHOT2	-0.287314	0.000663647	0.00644953		CA11	-0.390241	0.000143346	0.00212137		ZNF511	-0.342497	0.0353003	0.328043
ABCD4	-0.279188	0.000294305	0.00285345		ENTPD6	-0.351291	0.000294336	0.00450065		ANKZF1	-0.287417	0.000660549	0.00643074		TSTA3	-0.390349	0.000142686	0.00211538		ANKRD13A	-0.342712	0.0351777	0.327455
ZNF419	-0.279224	0.00029376	0.00285151		CCM2	-0.351442	0.000292448	0.00448006		PRPF19	-0.287428	0.000660203	0.00643115		H2AFY	-0.390414	0.000142291	0.00211331		ZBTB18	-0.342969	0.0350324	0.326469
ZNF76	-0.279465	0.00029008	0.00282406		PAN2	-0.351454	0.000292301	0.00448194		E4F1	-0.287572	0.000655919	0.00640072		FLII	-0.390474	0.000141928	0.0021136		C2CD2L	-0.343334	0.0348257	0.325275
PNMA5	-0.279502	0.000289517	0.00282024		SOD1	-0.35149	0.000291858	0.00447931		PNMA5	-0.287634	0.000654086	0.00639413		TMUB2	-0.390565	0.000141373	0.00211103		ARPC4-TTLL3	-0.343508	0.0347282	0.325466
HEXA	-0.279724	0.000286174	0.00279096		CSK	-0.35167	0.000289617	0.00445316		COMMD6	-0.287641	0.000653867	0.00639577		CRELD1	-0.390715	0.000140469	0.00209943		REXO1	-0.343575	0.0346902	0.325294
NUBP2	-0.280009	0.000281941	0.00275454		DEAF1	-0.351806	0.000287944	0.00443567		CIAO1	-0.287716	0.000651644	0.00639291		PTOV1	-0.390733	0.000140361	0.00209971		MINK1	-0.344124	0.0343827	0.322594
SCRN2	-0.280019	0.000281794	0.00275473		CHCHD5	-0.351904	0.000286745	0.00442544		FUK	-0.288083	0.000640876	0.00632097		DNPH1	-0.390868	0.000139553	0.00208951		CYBA	-0.344144	0.0343718	0.322857
PUSL1	-0.280033	0.000281577	0.00275586		LLGL1	-0.351927	0.000286463	0.00442522		NDUFS8	-0.288178	0.000638129	0.00630139		MAP3K10	-0.390907	0.000139315	0.00208973		MLF2	-0.344192	0.0343449	0.323154
AKAP17A	-0.280088	0.000280769	0.00274958		RELL2	-0.352001	0.000285562	0.00441954		RPS15A	-0.288194	0.000637647	0.00630038		NENF	-0.390977	0.000138897	0.00208535		HKR1	-0.344231	0.034323	0.323132
ACSS1	-0.280362	0.000276768	0.00271682		PHPT1	-0.352042	0.000285067	0.00441601		PRKRIP1	-0.288211	0.000637173	0.00629945		RITA1	-0.391013	0.000138685	0.00208595		ANKHD1-EIF4EBP3	-0.344376	0.0342428	0.32256
NCLN	-0.280662	0.000272455	0.00268084		THEM6	-0.352141	0.000283867	0.00440565		RPL30	-0.288765	0.000621317	0.00618702		ZBTB22	-0.391196	0.000137599	0.00207716		CRHBP	-0.344511	0.0341675	0.322769
SRPK3	-0.28102	0.000267373	0.00264025		CD79A	-0.352323	0.000281667	0.00437973		CAPS	-0.288861	0.000618592	0.0061673		HCST	-0.391331	0.000136807	0.00206709		DEXI	-0.344562	0.0341392	0.322686
SRSF8	-0.281146	0.000265601	0.00262589		TBL3	-0.352429	0.000280389	0.00437217		CCDC71L	-0.28888	0.000618054	0.00616565		GNB1L	-0.39139	0.000136457	0.00206368		KIAA1147	-0.344628	0.0341024	0.322522
PRPF19	-0.281225	0.000264512	0.00261981		NAGPA	-0.352546	0.000278997	0.00435867		LMNTD2	-0.288982	0.000615184	0.00614442		PAOX	-0.391478	0.000135947	0.00205973		TCIRG1	-0.345021	0.0338853	0.321019
SUGP2	-0.281251	0.000264148	0.00261934		NOL12	-0.352554	0.000278894	0.00436117		TYSND1	-0.289007	0.000614503	0.00614503		USP5	-0.391501	0.000135814	0.00205959		BCL2L2-PABPN1	-0.345046	0.0338719	0.321075
SEMA4G	-0.281385	0.000262292	0.00260405		DTD1	-0.352569	0.000278718	0.00436254		PSD	-0.289036	0.000613691	0.00614062		PEX11B	-0.391616	0.000135145	0.00205321		SMARCD1	-0.345612	0.0335611	0.319043
ZNHIT1	-0.281666	0.000258431	0.0025688		SCAMP4	-0.352681	0.000277392	0.00434589		FPGS	-0.289339	0.000605256	0.00606355		UBL4A	-0.391624	0.000135097	0.00205436		CRTC2	-0.345732	0.0334955	0.319152
LYL1	-0.281899	0.000255273	0.00254198		ZNF511	-0.352721	0.000276917	0.00434668		ZNF606	-0.289439	0.000602499	0.00604323		ZNF76	-0.391667	0.000134843	0.00205428		EGFL7	-0.345799	0.0334586	0.319167
SEMA4F	-0.281906	0.000255184	0.00254263		DHODH	-0.352743	0.000276647	0.00434656		DALRD3	-0.28968	0.000595898	0.0059879		LRPAP1	-0.391938	0.000133287	0.00203619		TRIT1	-0.345959	0.0333717	0.31889
ZNF335	-0.282012	0.000253767	0.00253156		MIEF2	-0.352873	0.000275113	0.00432657		TUT1	-0.289786	0.000593016	0.00596257		RACK1	-0.392022	0.000132804	0.00203069		TAOK2	-0.346037	0.033329	0.318666
GTF3C5	-0.282072	0.000252958	0.00252653		MOGS	-0.353008	0.000273537	0.00430996		CTD-2192J16.22	-0.289914	0.000589562	0.00593504		PNOC	-0.392024	0.000132791	0.00203237		CLUH	-0.346073	0.0333094	0.318846
AMIGO3	-0.28243	0.000248229	0.00248379		DPH7	-0.353252	0.000270689	0.00427322		POMT1	-0.289957	0.000588392	0.00592687		ROMO1	-0.3921	0.000132359	0.0020295		NPIPB8	-0.346181	0.0332512	0.318842
GPSM3	-0.282547	0.000246686	0.00247284		INO80E	-0.353318	0.000269924	0.0042652		APBA3	-0.290108	0.000584362	0.00589704		GSDMD	-0.392109	0.000132309	0.00203062		TNPO2	-0.346355	0.0331566	0.318303
UNC50	-0.28261	0.000245871	0.00246616		MKS1	-0.353339	0.000269677	0.00426538		ZNF343	-0.290134	0.000583648	0.00589342		MRPL48	-0.392179	0.00013191	0.00202637		USP19	-0.346418	0.0331225	0.318161
NDUFB11	-0.282639	0.000245496	0.00246688		SPSB3	-0.353606	0.000266608	0.0042249		LRPAP1	-0.290515	0.000573556	0.00580213		RPS6KB2	-0.39219	0.000131846	0.00202727		INCA1	-0.346453	0.0331034	0.318346
CDC42SE1	-0.282674	0.000245036	0.00246375		CRELD1	-0.353619	0.000266463	0.00422665		RPS2	-0.290573	0.000572046	0.00579748		SLC27A5	-0.39236	0.000130885	0.00201436		PPP1R1B	-0.346721	0.0329592	0.317328
ZNF174	-0.282775	0.000243737	0.00245516		MGAT1	-0.353681	0.000265753	0.00421944		SLC46A3	-0.290613	0.000570994	0.00579037		RP9	-0.392573	0.00012969	0.00199969		MYRF	-0.346741	0.0329479	0.317404
ROM1	-0.282806	0.000243333	0.00245258		ATPIF1	-0.353729	0.000265203	0.00421474		RPL18A	-0.290677	0.000569323	0.00577696		TNK1	-0.392604	0.000129517	0.00199888		ACAD8	-0.347051	0.0327813	0.316351
NDUFC1	-0.282966	0.000241287	0.00243641		PQLC1	-0.353753	0.000264932	0.00421447		NPAS1	-0.290727	0.000568022	0.00577083		KCNAB2	-0.392608	0.000129495	0.0020004		BAK1	-0.347276	0.0326608	0.315741
CDKN2AIPNL	-0.283096	0.000239627	0.00242557		ZBTB22	-0.354294	0.000258847	0.00412958		ZGLP1	-0.290795	0.00056625	0.00575635		NUDT17	-0.392681	0.000129087	0.00199783		C1orf159	-0.3476	0.032488	0.314804
COA5	-0.283303	0.000237011	0.00240792		MRPL52	-0.354325	0.0002585	0.00412802		RPS25	-0.290798	0.000566153	0.0057589		ATP13A2	-0.392702	0.000128971	0.0019979		FAM26F	-0.347656	0.032458	0.314699
TXN2	-0.283395	0.000235863	0.00239773		S1PR4	-0.354446	0.000257159	0.00411455		NTHL1	-0.290971	0.000561686	0.00572049		DTD1	-0.392836	0.000128225	0.00199008		ARHGAP45	-0.347666	0.032453	0.314834
ATP6AP1	-0.283588	0.00023346	0.00238354		MBD2	-0.354455	0.000257063	0.00412097		C19orf68	-0.291007	0.000560767	0.00571817		TRMT2A	-0.39294	0.000127655	0.00198681		CYB5R3	-0.347802	0.0323807	0.314317
ANKRD39	-0.283977	0.000228688	0.00234784		ZNF865	-0.354472	0.000256874	0.00412193		ERCC5	-0.29107	0.000559131	0.00571556		USE1	-0.393206	0.000126194	0.00196776		CLK2	-0.347884	0.0323371	0.314447
EDC4	-0.284039	0.000227926	0.00234147		PNKP	-0.354537	0.000256156	0.0041184		CARHSP1	-0.291096	0.000558479	0.00571242		DEF6	-0.393212	0.000126162	0.00196913		CCDC183	-0.347936	0.0323094	0.314362
FADD	-0.284143	0.000226677	0.00233298		GSDMD	-0.354612	0.000255326	0.00411303		PHKA2	-0.291115	0.000557987	0.00571091		PRADC1	-0.39344	0.000124925	0.0019535		NIN	-0.347971	0.032291	0.314367
APBB3	-0.284321	0.000224541	0.00231531		THYN1	-0.354624	0.0002552	0.00411501		CA11	-0.29131	0.000553017	0.00567408		HADH	-0.393574	0.000124205	0.00194408		SRSF11	-0.348101	0.0322224	0.314069
YDJC	-0.284353	0.000224152	0.00231275		CCDC61	-0.354799	0.000253282	0.00409206		AXIN1	-0.291475	0.000548831	0.00563811		GTPBP3	-0.393803	0.000122983	0.0019286		ERP27	-0.348112	0.0322162	0.314194
TMEM186	-0.284487	0.000222555	0.00230344		PIDD1	-0.355008	0.000251016	0.00405941		DHRS4	-0.29162	0.000545181	0.00561106		ATG16L2	-0.393954	0.00012218	0.00191781		PRSS53	-0.348255	0.0321407	0.313827
MVP	-0.284691	0.00022016	0.00228294		FO538757.1	-0.355022	0.000250855	0.00406076		FGD1	-0.291658	0.000544225	0.00560471		PITPNM1	-0.394038	0.000121736	0.00191448		INPP5D	-0.348633	0.0319417	0.31299
LZTS2	-0.284821	0.000218632	0.00227136		KCNN4	-0.355083	0.000250205	0.0040542		WDR45	-0.291744	0.000542089	0.00559314		RPL19	-0.39414	0.0001212	0.00190787		ARHGAP27	-0.348912	0.0317954	0.312111
PYCR2	-0.284875	0.000218005	0.00226627		COMMD4	-0.355313	0.000247736	0.00402207		PRELID1	-0.292031	0.000534964	0.00552652		VEGFB	-0.394283	0.000120449	0.00189965		CDH4	-0.349143	0.0316749	0.311668
SCAMP3	-0.28493	0.000217362	0.002261		BAD	-0.355597	0.000244719	0.0039848		CDKN2AIPNL	-0.29225	0.000529573	0.00548794		CD79A	-0.394398	0.00011985	0.00189382		STMN3	-0.349293	0.0315965	0.311266
CTC-260F20.3	-0.284959	0.000217037	0.00225904		SURF6	-0.355767	0.00024292	0.00395941		RALY	-0.292582	0.000521527	0.00542492		C12orf57	-0.394629	0.000118659	0.00188218		CORO7-PAM16	-0.349346	0.0315693	0.311368
TADA3	-0.284996	0.000216598	0.00225731		SLC39A7	-0.355973	0.000240771	0.00393212		WRAP53	-0.292588	0.000521391	0.00542693		PSMD9	-0.394633	0.000118639	0.00188366		RNF135	-0.349682	0.0313947	0.310386
MPZ	-0.285105	0.000215342	0.00224846		LRRC14	-0.355976	0.000240739	0.00393548		GPSM3	-0.292662	0.000519605	0.00541514		C22orf46	-0.394892	0.000117311	0.00187155		MTA2	-0.3498	0.0313335	0.309966
CCDC71L	-0.285215	0.000214081	0.00224095		TMEM129	-0.35642	0.000236155	0.00386817		ATP5D	-0.29296	0.000512506	0.00535802		ATP5G2	-0.394955	0.000116991	0.00186824		N4BP2L1	-0.349883	0.0312908	0.309729
SPSB3	-0.285257	0.000213605	0.0022388		IFRD2	-0.356428	0.000236073	0.00387066		OST4	-0.293232	0.000506084	0.00529422		SH2D3A	-0.395211	0.000115698	0.00185654		PCED1A	-0.350056	0.0312015	0.309399
MLX	-0.285312	0.00021298	0.00223507		UCK1	-0.356702	0.000233288	0.0038402		ZNF319	-0.293588	0.000497805	0.0052142		ARMC6	-0.39525	0.000115502	0.00185521		DHX37	-0.350211	0.0311219	0.30898
ARHGAP45	-0.285567	0.000210102	0.00220907		C12orf57	-0.356723	0.000233083	0.00384065		AMIGO3	-0.293617	0.000497151	0.00521395		CDKN2AIPNL	-0.395618	0.000113666	0.0018364		FANCD2	-0.350343	0.031054	0.309047
CRYGS	-0.285586	0.000209884	0.00220819		REXO4	-0.357223	0.000228077	0.00377317		CHADL	-0.293724	0.000494676	0.00519457		IGSF8	-0.395621	0.000113649	0.00183793		NRL	-0.350487	0.0309802	0.308684
TRIM65	-0.285587	0.000209874	0.00220948		TMEM161A	-0.357267	0.000227647	0.00377361		ZNF747	-0.293792	0.000493125	0.00518157		TAZ	-0.395668	0.00011342	0.00183601		FAM160B2	-0.350635	0.0309047	0.308488
RPUSD1	-0.285603	0.000209697	0.00220903		COQ4	-0.357292	0.000227394	0.00377698		LCAT	-0.293908	0.000490491	0.00516372		TFPT	-0.395773	0.000112904	0.00183124		ZNF335	-0.350658	0.0308928	0.308555
S100A6	-0.285621	0.00020949	0.00220825		RPL7A	-0.357294	0.00022738	0.00378053		PYCR2	-0.294229	0.000483233	0.00511005		BCKDHA	-0.395888	0.000112338	0.00182384		TPR	-0.350676	0.0308833	0.308647
LAMTOR4	-0.285791	0.000207589	0.0021966		EIF3CL	-0.357382	0.000226508	0.00377361		MRPL17	-0.294629	0.000474322	0.00503511		TBCB	-0.39598	0.00011189	0.00181835		CHKB-CPT1B	-0.350894	0.0307724	0.30791
SUGP1	-0.285814	0.000207339	0.00219676		SEPT1	-0.357515	0.000225201	0.0037594		TMC6	-0.294671	0.000473407	0.00502862		ELMOD3	-0.39606	0.000111498	0.00181554		SCO1	-0.350951	0.0307434	0.307806
MEN1	-0.285926	0.000206097	0.0021878		PRSS53	-0.357569	0.000224677	0.00375444		NDUFC1	-0.294739	0.000471897	0.00501902		RFNG	-0.396177	0.000110931	0.00180987		NEMP1	-0.351024	0.0307062	0.307805
TELO2	-0.286002	0.000205264	0.00218175		RAD51AP1	-0.357578	0.000224583	0.00375666		PFDN5	-0.295269	0.000460395	0.00491563		CARS2	-0.396195	0.000110844	0.00181201		CIRBP	-0.351042	0.0306972	0.307901
PLEKHM2	-0.28621	0.000202983	0.00216028		PRPF19	-0.357672	0.000223669	0.00375275		POLR2J	-0.295316	0.000459385	0.004908		POMGNT1	-0.396376	0.000109972	0.00180489		C6orf47	-0.351182	0.0306261	0.307374
PRR14	-0.286489	0.000199978	0.00213379		LTB	-0.357758	0.000222839	0.0037464		GTF3C5	-0.295327	0.000459141	0.00490857		TMEM129	-0.39711	0.000106506	0.00175671		ARF6	-0.351633	0.0303979	0.30564
GGT7	-0.28678	0.000196869	0.00210196		MVB12A	-0.357855	0.000221895	0.00373434		KAT2A	-0.295648	0.000452326	0.00485137		DENND1C	-0.397286	0.000105689	0.00174672		ATG9A	-0.352	0.0302133	0.304894
SLC25A34	-0.287151	0.00019299	0.00207123		ATAD3B	-0.358022	0.000220287	0.0037224		CRYGS	-0.295722	0.000450766	0.00483778		MVP	-0.397371	0.000105294	0.00174366		ELAC2	-0.352338	0.030044	0.304113
LMNTD2	-0.287289	0.000191561	0.00205724		IMPDH1	-0.358165	0.000218928	0.00370322		TMEM222	-0.295742	0.000450333	0.00483626		PTPRCAP	-0.397377	0.000105267	0.00174496		ATXN2L	-0.352414	0.0300061	0.304101
SIT1	-0.287532	0.000189072	0.00203578		UBL7	-0.358322	0.000217436	0.00368551		HTRA2	-0.295817	0.000448773	0.00482577		COPE	-0.397378	0.000105262	0.00174664		SP140L	-0.352679	0.0298739	0.303691
FAM120C	-0.287598	0.000188402	0.0020312		SCRN2	-0.358397	0.000216723	0.00368474		MRPS26	-0.295896	0.000447113	0.00481417		C1orf122	-0.397388	0.000105219	0.00174767		POLR2C	-0.352949	0.0297401	0.302888
BET1L	-0.287753	0.00018683	0.00202083		LRTOMT	-0.358417	0.000216531	0.00368526		METTL26	-0.295923	0.000446549	0.00481123		NCF1	-0.397659	0.000103976	0.00172875		ATP5J2-PTCD1	-0.35319	0.0296209	0.302231
ROPN1B	-0.287849	0.000185866	0.00201436		NDUFC2	-0.358788	0.000213055	0.00363357		MVP	-0.296666	0.000431278	0.00467712		APBA3	-0.397665	0.000103948	0.00173003		OXLD1	-0.353303	0.0295651	0.301848
FAM32A	-0.287941	0.000184949	0.00200573		STK11IP	-0.358795	0.000212994	0.00363626		E2F4	-0.296689	0.000430824	0.00467833		LRRC27	-0.397696	0.000103806	0.00173114		AC241585.1	-0.353326	0.0295537	0.301919
TUT1	-0.287952	0.000184839	0.00200585		RNF215	-0.35893	0.000211744	0.00363367		D2HGDH	-0.296984	0.000424903	0.00464755		RPL7A	-0.39808	0.000102074	0.00170914		ZNF740	-0.35348	0.0294781	0.301518
TSC22D4	-0.288349	0.000180918	0.00196976		ABHD17A	-0.358975	0.000211325	0.00363022		BAD	-0.297026	0.000424066	0.00464146		SAMD1	-0.398212	0.000101484	0.00170789		ARRDC2	-0.353546	0.0294458	0.301374
TP53I13	-0.288427	0.000180158	0.00196406		NDUFA4	-0.359109	0.000210096	0.00361662		TAF1C	-0.297209	0.000420437	0.00461394		POLR2E	-0.39831	0.000101048	0.00170404		HMG20B	-0.353682	0.029379	0.300876
MASP2	-0.288603	0.000178454	0.00194934		ADM5	-0.359356	0.000207838	0.00358521		TMEM259	-0.297348	0.000417713	0.00459317		G6PD	-0.398469	0.000100346	0.00169391		OVCA2	-0.353794	0.0293242	0.30106
SNAPC2	-0.288837	0.000176209	0.00192608		NDUFS7	-0.359372	0.00020769	0.00359013		CENPB	-0.297399	0.000416707	0.00458516		RPS18	-0.398653	9.95388e-05	0.00168372		RBM17	-0.353799	0.0293215	0.301219
ZSCAN2	-0.288868	0.000175907	0.00192406		DPAGT1	-0.35963	0.000205363	0.00355733		LBHD1	-0.297484	0.00041504	0.00457594		RABEP2	-0.398773	9.90134e-05	0.00167655		DDRGK1	-0.354493	0.0289833	0.299043
SPATC1L	-0.288875	0.000175844	0.00192464		ZNF581	-0.35987	0.000203218	0.00352755		EML2	-0.297583	0.000413123	0.00455784		SVBP	-0.399144	9.74142e-05	0.00165454		GNPTG	-0.354826	0.0288224	0.29794
TRADD	-0.288963	0.000175005	0.00191799		KAT2A	-0.35987	0.000203212	0.00353116		FANCF	-0.297619	0.000412417	0.00455308		VAV1	-0.399156	9.73602e-05	0.00165532		HDGF	-0.354832	0.0288194	0.298095
PIH1D1	-0.288988	0.000174774	0.00191673		MFSD10	-0.360503	0.000197652	0.00346729		PI4KB	-0.297822	0.00040849	0.00451575		ITGB7	-0.399269	9.68799e-05	0.00164885		C16orf58	-0.354885	0.0287942	0.29802
RPS25	-0.289027	0.000174401	0.00191517		MIIP	-0.360683	0.000196095	0.00344361		KCNN4	-0.297831	0.00040833	0.00451699		RRP9	-0.39933	9.66173e-05	0.00164607		DMTF1	-0.354901	0.0287864	0.298312
LRCH4	-0.289029	0.00017438	0.00191621		RPS19BP1	-0.360934	0.00019395	0.00342045		EZH1	-0.297857	0.000407822	0.00451439		PPP1R12C	-0.399471	9.60203e-05	0.00164097		ENGASE	-0.354997	0.0287401	0.298018
RPS18	-0.289073	0.00017397	0.00191298		CISD3	-0.361637	0.000188042	0.0033269		HPS6	-0.298042	0.000404284	0.00447822		NDUFC2	-0.399554	9.56713e-05	0.00163669		RPLP2	-0.355063	0.0287082	0.298061
KATNB1	-0.289332	0.000171543	0.00189005		AL365201.1	-0.361643	0.000187994	0.00333317		LAMTOR2	-0.29808	0.000403557	0.00447316		ARHGAP4	-0.399632	9.53422e-05	0.00163275		STARD10	-0.355322	0.0285839	0.297517
ZNF251	-0.289385	0.000171054	0.00188718		SIT1	-0.36176	0.000187025	0.00332311		ALKBH7	-0.298094	0.000403296	0.00447626		RPUSD2	-0.39987	9.4347e-05	0.0016241		C6orf226	-0.355426	0.0285342	0.297561
EZH1	-0.289581	0.000169241	0.00187091		CFL1	-0.361928	0.000185647	0.00330571		LTB	-0.298188	0.000401516	0.00445949		TBL3	-0.39999	9.38479e-05	0.00162056		DPP9	-0.355743	0.0283829	0.296543
TK1	-0.28961	0.00016898	0.00186927		TRIOBP	-0.362081	0.000184395	0.00328696		TREX1	-0.298761	0.000390815	0.004367		KCNN4	-0.400037	9.36549e-05	0.00162061		CDC37	-0.355859	0.0283272	0.296148
ALG3	-0.28978	0.000167426	0.00185704		RP11-49K24.6	-0.362118	0.000184093	0.0032851		ANGPTL6	-0.299182	0.000383111	0.00429832		TMEM134	-0.400058	9.35654e-05	0.00162076		LARGE2	-0.356908	0.0278318	0.293004
ACOT8	-0.290442	0.000161505	0.00179981		EME2	-0.362176	0.000183622	0.00328023		RPS29	-0.299207	0.000382658	0.00429615		PEX6	-0.400088	9.34432e-05	0.00162033		MRPL16	-0.356945	0.0278147	0.29301
CAPS	-0.29062	0.000159949	0.00178488		BOP1	-0.362205	0.000183386	0.00327956		SEMA4G	-0.299239	0.000382073	0.00429249		MRPL24	-0.400459	9.19247e-05	0.00160071		RNF44	-0.357076	0.0277535	0.292925
KLHDC3	-0.290789	0.000158477	0.00177322		TOR4A	-0.362273	0.000182841	0.00327334		RPUSD1	-0.299627	0.000375122	0.00423163		CCM2	-0.400916	9.00841e-05	0.00157362		PARVG	-0.357495	0.027558	0.292351
LSM4	-0.290978	0.000156853	0.00175981		PNPLA6	-0.36232	0.000182458	0.00327356		PPAN	-0.299697	0.000373885	0.00422054		CUTA	-0.400919	9.00722e-05	0.00157507		TRPC4AP	-0.357906	0.0273674	0.291075
TBL3	-0.291058	0.000156169	0.00175452		ZBTB7B	-0.362345	0.000182264	0.00327363		PPP1R12C	-0.299965	0.000369169	0.00418729		DNASE1L1	-0.401118	8.9285e-05	0.00156461		ATP2A3	-0.357924	0.0273589	0.291172
XXbac-BPG32J3.22	-0.291364	0.000153587	0.0017302		SCYL1	-0.36243	0.000181576	0.00327906		MRPL55	-0.299972	0.00036905	0.00418881		USF2	-0.401125	8.9255e-05	0.00156575		RP11-701H24.9	-0.358687	0.0270081	0.287808
RPL30	-0.291399	0.000153294	0.00172926		PAOX	-0.362577	0.0001804	0.00326852		C19orf70	-0.300061	0.000367487	0.00417679		SPSB2	-0.401127	8.92487e-05	0.00156729		ZNF596	-0.3587	0.0270024	0.287933
RASSF1	-0.291753	0.000150355	0.00170307		TMEM205	-0.362727	0.000179212	0.00325056		COMMD4	-0.3001	0.000366806	0.00417192		NELFB	-0.401394	8.81976e-05	0.00155378		C12orf66	-0.358704	0.0270005	0.288098
PPIL2	-0.292037	0.000148035	0.00168253		TAZ	-0.362817	0.000178501	0.0032412		SOX12	-0.300196	0.000365147	0.00415876		GATB	-0.401413	8.81239e-05	0.00155413		PTPRU	-0.359332	0.0267142	0.285411
MRPL43	-0.292116	0.00014739	0.00167867		SMPD1	-0.363139	0.000175974	0.00320585		GET4	-0.300208	0.000364931	0.00415916		MRPL34	-0.401526	8.76839e-05	0.00154802		HSF1	-0.359563	0.0266097	0.284479
INPPL1	-0.292291	0.000145984	0.00166609		HAGH	-0.363265	0.000174994	0.0032021		ZNF276	-0.300455	0.000360681	0.00412492		SCAMP4	-0.401737	8.68667e-05	0.00153523		TYK2	-0.359699	0.0265486	0.284744
ZNF319	-0.292345	0.000145554	0.00166233		PPP6R2	-0.363464	0.000173455	0.0031845		CD52	-0.300549	0.000359074	0.00410937		SAMD10	-0.402015	8.58e-05	0.00151962		UBE2I	-0.359711	0.0265432	0.284871
ZNF224	-0.292389	0.000145202	0.0016606		LINC00116	-0.363492	0.000173246	0.00318772		FAM207A	-0.300566	0.000358775	0.0041088		NDUFB9	-0.402046	8.56842e-05	0.0015192		HLA-E	-0.360116	0.0263609	0.284019
OGFOD2	-0.29246	0.00014464	0.00165646		USE1	-0.36355	0.000172801	0.00318662		NAT9	-0.300691	0.000356648	0.00408726		NFKBIL1	-0.402212	8.50549e-05	0.00150966		DDX54	-0.360196	0.0263253	0.283819
GPX4	-0.292551	0.000143921	0.0016505		RNF126	-0.363552	0.000172783	0.00318985		TRMT61A	-0.301142	0.000349087	0.00402008		SOD1	-0.402508	8.39417e-05	0.00149793		ABTB1	-0.36027	0.026292	0.283646
CACTIN	-0.292995	0.00014045	0.00161406		RING1	-0.363639	0.000172118	0.00318111		COMMD3	-0.301276	0.000346863	0.00400004		ATPIF1	-0.402526	8.38724e-05	0.0014983		PIK3IP1	-0.36045	0.0262114	0.28296
HAGHL	-0.293079	0.000139809	0.00161004		TCHP	-0.363867	0.000170387	0.00316679		TRIM65	-0.301686	0.000340144	0.00393077		REXO4	-0.402589	8.36404e-05	0.00149739		ZMYND19	-0.360463	0.0262058	0.283084
AC245100.1	-0.293382	0.000137496	0.00159004		WAS	-0.363999	0.000169392	0.00315539		TK1	-0.301692	0.000340051	0.00393243		MKS1	-0.402798	8.28638e-05	0.0014867		MED24	-0.360558	0.0261635	0.282997
ZNF747	-0.293685	0.000135224	0.00156704		CALCOCO1	-0.364289	0.000167221	0.00312548		DHRS4L2	-0.301768	0.000338817	0.00392364		IRAK1	-0.402948	8.23126e-05	0.00148163		DCAF5	-0.360789	0.0260606	0.282252
IRAK1	-0.293777	0.00013454	0.00156021		SVBP	-0.364322	0.000166982	0.00312455		SUGP2	-0.302032	0.000334578	0.00387998		MRPL55	-0.403218	8.13305e-05	0.00146874		ZNF671	-0.360832	0.0260416	0.282231
PHKA2	-0.294421	0.000129843	0.00151422		TP53I13	-0.36435	0.000166774	0.00312418		NCBP2-AS2	-0.302035	0.000334516	0.00388198		SMIM4	-0.403626	7.98628e-05	0.00145014		ZBTB39	-0.361213	0.0258731	0.280772
VILL	-0.294697	0.000127872	0.00149651		CDKN2AIPNL	-0.364409	0.000166332	0.00311942		RPS19BP1	-0.302106	0.000333397	0.0038826		MTG1	-0.403676	7.96843e-05	0.00144849		AP5Z1	-0.361311	0.0258296	0.280668
RPL4	-0.294732	0.000127624	0.00149784		METTL3	-0.364663	0.000164464	0.00309843		TSEN34	-0.302173	0.000332323	0.00387827		ETHE1	-0.4037	7.95974e-05	0.0014485		NUP107	-0.361483	0.0257538	0.280397
NAT9	-0.294914	0.00012635	0.0014871		PTOV1	-0.36489	0.00016281	0.00307427		LYPLAL1	-0.302371	0.000329197	0.00385265		ZNF174	-0.403849	7.90694e-05	0.00144047		MAPKAPK5	-0.361489	0.0257514	0.280555
POLRMT	-0.294928	0.000126253	0.00148702		JOSD2	-0.364936	0.000162482	0.00307158		CTC-260F20.3	-0.302636	0.000325046	0.00381216		ZNF511	-0.403954	7.87019e-05	0.00143536		RASGRP2	-0.361514	0.0257405	0.28062
DHRS4	-0.295065	0.000125295	0.00147889		ZNF444	-0.364998	0.000162034	0.00307364		UXT	-0.302661	0.000324661	0.00381304		CD72	-0.404019	7.84713e-05	0.00143431		SERF1B	-0.361715	0.025652	0.280394
ZNF524	-0.295065	0.000125293	0.00147992		TMUB2	-0.365208	0.000160524	0.00306252		MFSD3	-0.30277	0.000322963	0.00379849		FRMD8	-0.404028	7.84403e-05	0.00143533		TMEM138	-0.361753	0.0256353	0.280397
ZNF343	-0.295135	0.000124814	0.00147638		CLTB	-0.365225	0.000160399	0.00306367		ZNF524	-0.30278	0.000322819	0.00379948		MVB12A	-0.404053	7.83518e-05	0.00143529		SELO	-0.361859	0.0255892	0.280077
CEP131	-0.295783	0.000120403	0.00143032		NELFB	-0.365289	0.000159943	0.00305849		ACBD4	-0.302819	0.000322211	0.00379504		MRPS21	-0.404117	7.81306e-05	0.00143441		AIM1L	-0.361909	0.0255672	0.280393
YIPF2	-0.295832	0.000120079	0.00142852		SAMD1	-0.36541	0.000159083	0.00304556		KATNB1	-0.302885	0.000321195	0.00378575		MRI1	-0.40455	7.66305e-05	0.00141		LIMK2	-0.361923	0.025561	0.28051
IL17RC	-0.296018	0.000118845	0.00141792		METTL17	-0.365808	0.000156283	0.00299889		PSMG3	-0.302923	0.000320615	0.00378161		POLR2L	-0.404745	7.59635e-05	0.0014024		ZBTB40	-0.361981	0.0255359	0.280607
ERP29	-0.296366	0.000116568	0.00139578		RSAD1	-0.365877	0.000155802	0.0030001		NAA38	-0.302959	0.000320054	0.00377769		RNASET2	-0.404804	7.57618e-05	0.00140024		LRPAP1	-0.362086	0.0254901	0.28029
NACA	-0.296547	0.000115401	0.0013838		ZNF692	-0.366303	0.000152866	0.00295386		HSH2D	-0.302979	0.00031974	0.00377937		SPINT1	-0.404862	7.55677e-05	0.00139821		DENND1C	-0.362235	0.0254251	0.280132
PGP	-0.296581	0.000115177	0.00138213		SCAMP3	-0.366408	0.000152149	0.00295033		UNC50	-0.303014	0.000319209	0.00377848		IMPDH1	-0.404917	7.53821e-05	0.00139634		C17orf75	-0.362488	0.0253152	0.279293
ZNF707	-0.296618	0.000114942	0.0013813		REEP4	-0.366725	0.000150004	0.00292242		C6orf226	-0.3031	0.000317897	0.00376565		JOSD2	-0.405256	7.42429e-05	0.00138142		HEXA	-0.362565	0.0252819	0.279112
PPIB	-0.296646	0.000114763	0.00138015		SLC35C2	-0.366849	0.000149176	0.00290972		TBL3	-0.303106	0.000317804	0.00376724		AKT1S1	-0.405275	7.41787e-05	0.00138178		OSGEP	-0.362668	0.0252373	0.278805
LPCAT4	-0.29668	0.000114546	0.00137854		PNKD	-0.366901	0.000148826	0.00290631		KIFC2	-0.303138	0.000317314	0.00376683		ANKZF1	-0.405284	7.41491e-05	0.00138278		GBA2	-0.36274	0.0252063	0.278835
UXT	-0.296888	0.000113223	0.0013666		DENND1C	-0.36745	0.000145208	0.00284911		LYL1	-0.303176	0.000316738	0.00376809		ENTPD6	-0.405294	7.41174e-05	0.00138375		ULK1	-0.363023	0.0250843	0.278229
KCNN4	-0.296903	0.000113133	0.00136651		PDLIM2	-0.367501	0.000144877	0.00284598		UBA7	-0.303414	0.000313148	0.00373074		RSAD1	-0.405306	7.4077e-05	0.00138455		ANKLE2	-0.363151	0.0250291	0.277989
RP4-635E18.9	-0.297089	0.000111962	0.00135732		CD19	-0.367532	0.000144672	0.00284533		S1PR4	-0.303713	0.000308675	0.00369339		FAM213B	-0.405702	7.27702e-05	0.00137409		HECTD4	-0.363158	0.0250259	0.278141
RACK1	-0.2971	0.000111895	0.00135749		TFPT	-0.367716	0.000143484	0.00283882		TRAPPC2L	-0.303747	0.000308179	0.00369548		ITGA7	-0.405992	7.18272e-05	0.00136249		PPP1R35	-0.363218	0.0250002	0.278415
RRP9	-0.297967	0.000106601	0.00130377		CHTF18	-0.367763	0.00014318	0.0028362		TSEN54	-0.303858	0.000306532	0.00367838		RING1	-0.406366	7.06299e-05	0.0013444		MFSD10	-0.363361	0.0249388	0.278106
PPAN	-0.298057	0.00010607	0.00129824		MRPL43	-0.367906	0.000142262	0.0028214		MRPL43	-0.304433	0.000298166	0.00358839		TMEM258	-0.406437	7.04045e-05	0.00134166		SLAMF1	-0.363442	0.0249044	0.277909
HPS6	-0.298351	0.000104335	0.00127889		PSMD9	-0.368097	0.000141042	0.00280392		SRPK3	-0.304588	0.000295939	0.00356678		TIMM13	-0.406713	6.95342e-05	0.0013312		BET1L	-0.36345	0.0249008	0.278056
COPE	-0.298803	0.000101726	0.00125154		ULK3	-0.368104	0.000141001	0.00280646		TMCO6	-0.304714	0.000294156	0.00355046		POLR3GL	-0.406732	6.94745e-05	0.00133159		SH3GL1	-0.364353	0.0245174	0.274144
HSH2D	-0.298918	0.000101067	0.00124436		PEX6	-0.368105	0.000140997	0.00280977		BEST4	-0.304925	0.000291168	0.00351952		DHX58	-0.406754	6.94069e-05	0.00133184		RANGRF	-0.364526	0.0244444	0.273883
SAP25	-0.29897	0.000100773	0.00124259		ROGDI	-0.368144	0.000140746	0.00280814		UBL4A	-0.305118	0.000288468	0.00349965		SURF1	-0.407013	6.86004e-05	0.00131789		KLHDC3	-0.36463	0.0244006	0.273578
RHOT2	-0.29921	9.94206e-05	0.00123142		GTPBP3	-0.368256	0.000140037	0.00280752		TYK2	-0.305148	0.000288048	0.00349712		SLC25A45	-0.40708	6.83913e-05	0.00131693		RFNG	-0.36493	0.0242747	0.27272
MAF1	-0.299375	9.85052e-05	0.00122099		TAF1C	-0.368687	0.000137348	0.0027603		CD99L2	-0.305307	0.000285851	0.00347555		NHP2	-0.407134	6.82273e-05	0.0013153		MPV17L2	-0.365273	0.0241315	0.272219
FAM160B2	-0.299488	9.78823e-05	0.00121509		ZNF133	-0.368711	0.000137198	0.00276062		C11orf68	-0.305341	0.000285375	0.00347231		CYHR1	-0.407578	6.68707e-05	0.00129367		MXD3	-0.36538	0.0240869	0.272087
TEX29	-0.299579	9.73808e-05	0.00120977		SMUG1	-0.368779	0.000136779	0.00275891		MRPL16	-0.305404	0.000284509	0.00346432		RPUSD1	-0.407773	6.62853e-05	0.00128988		TNRC18	-0.365607	0.0239926	0.271206
TOR4A	-0.299596	9.72874e-05	0.00120952		CYHR1	-0.369113	0.000134735	0.00272764		STOML2	-0.305457	0.000283782	0.00345801		VILL	-0.407956	6.57372e-05	0.00128374		RPL28	-0.366032	0.0238169	0.270327
RPL39	-0.299737	9.65183e-05	0.00120086		PRKAR1B	-0.369503	0.000132383	0.00268659		ZFAND2B	-0.305653	0.000281106	0.00342792		RASAL3	-0.408069	6.54038e-05	0.00128024		CDKN2D	-0.366131	0.0237761	0.270421
PET117	-0.299739	9.65046e-05	0.00120159		HDAC6	-0.369686	0.00013129	0.00266768		FAM156B	-0.305958	0.000276985	0.00339266		TARBP2	-0.40815	6.51634e-05	0.00127856		NCBP2-AS2	-0.366192	0.0237511	0.270322
PEX10	-0.29986	9.58532e-05	0.00119618		KCNAB2	-0.369742	0.000130958	0.00266748		ZNF596	-0.306008	0.000276313	0.00338693		PCED1A	-0.408469	6.42295e-05	0.00126173		PDE8A	-0.366201	0.0237473	0.270465
PCYT2	-0.299915	9.55534e-05	0.00119424		TRMT2A	-0.369972	0.000129604	0.00264968		PGP	-0.306332	0.000272006	0.00334155		CFL1	-0.408774	6.33449e-05	0.00124732		SERHL2	-0.366306	0.0237042	0.270346
RPS27	-0.29993	9.54764e-05	0.00119418		TMEM5	-0.370268	0.000127877	0.00262734		ABHD14B	-0.306366	0.000271559	0.00333854		ZNF133	-0.409018	6.26494e-05	0.00123656		ZC3H7B	-0.366375	0.0236757	0.270207
S1PR4	-0.300059	9.4781e-05	0.00118727		NUDT17	-0.37041	0.000127057	0.00261699		SCAND1	-0.306378	0.000271402	0.00333909		ADCK5	-0.409337	6.17454e-05	0.00122309		WDR19	-0.366711	0.0235383	0.269754
KIF21B	-0.300097	9.45768e-05	0.00118561		FLII	-0.37057	0.00012614	0.00260783		MT-ND4L	-0.306468	0.000270218	0.00333443		MRPL52	-0.40969	6.07644e-05	0.00120654		TMEM115	-0.367069	0.0233926	0.269202
RPL31	-0.300492	9.24917e-05	0.00116565		DEXI	-0.370649	0.000125688	0.00261154		RNF215	-0.306898	0.000264637	0.00328023		RBCK1	-0.409833	6.03678e-05	0.00120155		TSSC4	-0.367312	0.0232939	0.26844
SH2B1	-0.300548	9.21993e-05	0.00116285		LMF2	-0.370742	0.000125156	0.0026103		FAM58A	-0.306969	0.000263715	0.00327371		PNPLA6	-0.41022	5.93134e-05	0.00118199		PPIL2	-0.367329	0.0232873	0.268549
DDAH2	-0.300629	9.17802e-05	0.00115845		STX4	-0.370858	0.000124502	0.00260321		ATP6AP1	-0.306975	0.000263648	0.00327532		DGKQ	-0.410461	5.86662e-05	0.00117616		ZNF787	-0.368	0.023017	0.26636
LRPAP1	-0.300675	9.1542e-05	0.0011572		AUP1	-0.370922	0.000124138	0.00260217		VPS52	-0.307059	0.000262565	0.00326923		ROGDI	-0.41063	5.82152e-05	0.00116996		HLA-C	-0.368207	0.0229343	0.266334
AXIN1	-0.300791	9.09441e-05	0.00115052		SIPA1	-0.371185	0.000122664	0.0025778		PUSL1	-0.307062	0.000262525	0.00327119		PRELID1	-0.41068	5.8082e-05	0.0011687		DKC1	-0.368222	0.0229283	0.266451
SCAND1	-0.30082	9.07949e-05	0.00114951		PGAP3	-0.371264	0.000122225	0.00257513		RPL14	-0.30718	0.000261031	0.00325502		UBE3B	-0.410847	5.76422e-05	0.00116267		PQLC1	-0.368269	0.0229097	0.266422
NDUFS8	-0.301077	8.94862e-05	0.00113642		PMVK	-0.371293	0.000122063	0.00257499		MAGEE1	-0.307308	0.000259403	0.0032396		CALCOCO1	-0.410923	5.74427e-05	0.00116006		TICAM2	-0.368376	0.0228671	0.266113
RPL10	-0.30117	8.90146e-05	0.00113217		EHMT2	-0.371592	0.000120415	0.0025467		FAM136A	-0.307363	0.000258713	0.00323343		SIT1	-0.411055	5.70962e-05	0.00115588		PIWIL2	-0.368477	0.0228265	0.266202
CEP250	-0.301329	8.82147e-05	0.00112286		IRAK1	-0.371842	0.000119053	0.00252112		POLRMT	-0.307536	0.000256542	0.003216		PFKL	-0.411106	5.69641e-05	0.00115604		ATXN7L3B	-0.368555	0.0227958	0.266219
MFNG	-0.301744	8.6163e-05	0.00110182		SLC12A9	-0.371875	0.000118875	0.00252704		ADM5	-0.30779	0.000253385	0.00318849		HAUS5	-0.411256	5.65748e-05	0.00114954		IRAK1	-0.369253	0.0225195	0.263923
PEX11B	-0.301834	8.57277e-05	0.0010988		STK25	-0.372306	0.000116562	0.00248745		RAB37	-0.307829	0.000252901	0.00318482		NUDT16L1	-0.411363	5.62979e-05	0.00114532		ATOH7	-0.369777	0.0223142	0.262632
SEPT1	-0.302324	8.33737e-05	0.00107278		PCED1A	-0.372589	0.000115065	0.00246186		RPL10	-0.307897	0.000252066	0.00317672		CCDC88B	-0.412001	5.46755e-05	0.00112058		U2AF2	-0.369927	0.0222557	0.262316
ZNF276	-0.302393	8.30461e-05	0.0010694		GPSM3	-0.372605	0.000114981	0.00246324		FAM229A	-0.307923	0.000251752	0.00317518		SRM	-0.412031	5.46019e-05	0.00112046		ELK1	-0.37022	0.022142	0.261348
FTSJ3	-0.302487	8.26037e-05	0.00106619		THOP1	-0.373105	0.000112386	0.0024139		CHTF18	-0.307988	0.000250954	0.00316995		DDX51	-0.412052	5.45502e-05	0.00112078		SECISBP2	-0.370225	0.0221399	0.26151
TNPO2	-0.302825	8.1029e-05	0.00104995		CHPF2	-0.373383	0.000110964	0.00239578		FO538757.1	-0.308396	0.000245997	0.00311922		ALKBH7	-0.412105	5.44178e-05	0.00112084		ARFIP2	-0.370555	0.0220122	0.260932
SSR2	-0.303389	7.84624e-05	0.00102471		MRPL28	-0.373419	0.000110783	0.00239499		PPIB	-0.308614	0.000243387	0.003098		TKFC	-0.412167	5.4263e-05	0.00111905		KRBA1	-0.370556	0.022012	0.261117
CD99L2	-0.303594	7.75511e-05	0.00101521		AC241585.1	-0.373538	0.000110183	0.00238825		ZNF671	-0.308883	0.000240212	0.00306465		CNPY2	-0.412404	5.36741e-05	0.00110828		UQCRHL	-0.370556	0.022012	0.261303
STOML2	-0.303828	7.65223e-05	0.00100492		CLN6	-0.373629	0.000109723	0.00238141		UCKL1	-0.309282	0.000235558	0.00301223		RUVBL2	-0.412529	5.33683e-05	0.00110334		FGD1	-0.370563	0.0220091	0.261456
UBL4A	-0.30391	7.61625e-05	0.00100099		SNRPD2	-0.374361	0.000106103	0.00232108		MPND	-0.309349	0.000234782	0.00300695		ZNF783	-0.412585	5.32319e-05	0.0011019		STX16-NPEPL1	-0.370579	0.022003	0.261571
ABHD17A	-0.30393	7.60737e-05	0.00100062		PPP1R9B	-0.374907	0.000103473	0.00227861		DHPS	-0.309465	0.000233454	0.00299922		CSK	-0.41285	5.25879e-05	0.0010913		CCDC115	-0.370971	0.0218524	0.260342
NFKBIL1	-0.304485	7.36942e-05	0.000977082		STK11	-0.375018	0.000102946	0.00227002		PCNX3	-0.309503	0.000233025	0.00299604		PARP10	-0.413311	5.14826e-05	0.00107645		OTUD5	-0.37125	0.0217453	0.259814
ZBED6CL	-0.304734	7.26498e-05	0.00096478		UBE3B	-0.375111	0.000102504	0.0022663		STARD3	-0.309519	0.000232833	0.00299823		GPX1	-0.41346	5.11313e-05	0.00107046		C8orf58	-0.371793	0.0215387	0.257904
TMED4	-0.304864	7.21123e-05	0.000959951		H2AFY	-0.375247	0.000101863	0.00225515		FLII	-0.309521	0.000232814	0.00300032		TMEM5	-0.413464	5.11231e-05	0.00107164		RRP8	-0.372137	0.0214087	0.256904
ALKBH7	-0.304887	7.20148e-05	0.000960197		C11orf21	-0.37549	0.000100731	0.00223606		COPE	-0.309671	0.000231111	0.00298069		RPL36	-0.413595	5.08138e-05	0.00106786		SCAF1	-0.372243	0.0213685	0.257355
PTGES2	-0.304995	7.15723e-05	0.00095738		ARHGEF1	-0.375492	0.000100721	0.00223884		TTC30B	-0.30982	0.00022942	0.00296349		MFSD12	-0.413776	5.0392e-05	0.00106169		PEX16	-0.372311	0.021343	0.257609
SNRPB	-0.305616	6.90598e-05	0.000926767		FBXO44	-0.375514	0.000100622	0.00223965		LTB4R2	-0.309826	0.000229349	0.00296488		SLC25A6	-0.413809	5.03151e-05	0.00106142		LAS1L	-0.372411	0.0213054	0.257344
CCDC107	-0.305979	6.76329e-05	0.000912053		BCKDHA	-0.375608	0.000100183	0.00223588		SNAPC2	-0.309973	0.000227708	0.0029529		STK36	-0.414354	4.9067e-05	0.0010404		CORO7	-0.372972	0.0210956	0.255742
EEF1D	-0.306436	6.58753e-05	0.000890526		RANBP1	-0.375791	9.93449e-05	0.00222318		ACOT8	-0.310064	0.000226685	0.00294887		RNF215	-0.414389	4.89876e-05	0.00104004		FBRS	-0.37324	0.0209959	0.254906
TMEM222	-0.306764	6.46381e-05	0.000878103		PPOX	-0.375791	9.93425e-05	0.00222613		TRADD	-0.310382	0.000223174	0.00291234		NSUN5	-0.414391	4.89823e-05	0.00104127		MRPL4	-0.373286	0.020979	0.254888
BCL7C	-0.306819	6.44318e-05	0.000876018		LSP1	-0.375842	9.9111e-05	0.00222395		ZNF692	-0.31056	0.000221224	0.00289145		ZNF276	-0.414619	4.84695e-05	0.00103435		CD2BP2	-0.373773	0.020799	0.253444
ACBD4	-0.306878	6.42134e-05	0.000873767		MEN1	-0.375887	9.8906e-05	0.00222538		LSM4	-0.310602	0.000220764	0.00288772		PRKAR1B	-0.414674	4.8346e-05	0.00103438		EEF1D	-0.373791	0.0207922	0.253549
RABGGTA	-0.307128	6.32912e-05	0.000863346		SCRIB	-0.376019	9.83036e-05	0.00222088		LAMTOR4	-0.310888	0.000217675	0.00285408		SDR39U1	-0.415379	4.6795e-05	0.00100902		STXBP2	-0.373827	0.020779	0.253574
C11orf68	-0.307474	6.20372e-05	0.000848337		ATG16L2	-0.376221	9.73882e-05	0.00220924		VILL	-0.310994	0.000216538	0.00284593		SNX15	-0.415472	4.65922e-05	0.00100727		TMEM266	-0.373837	0.0207753	0.253716
CENPB	-0.307489	6.19835e-05	0.000848303		MRPL55	-0.376311	9.69867e-05	0.00220618		ACTR1B	-0.311132	0.000215069	0.00283112		RAD9A	-0.415715	4.60705e-05	0.00099729		GRIPAP1	-0.373993	0.0207179	0.253577
KIFC2	-0.307661	6.13681e-05	0.000842667		PDAP1	-0.376384	9.666e-05	0.00220177		NEURL4	-0.311383	0.000212428	0.0028008		THOP1	-0.416051	4.53578e-05	0.000983148		MAN2C1	-0.374194	0.0206445	0.253239
UNC13D	-0.307803	6.08658e-05	0.000837157		ZNHIT1	-0.376709	9.52191e-05	0.00217794		FCHSD1	-0.311921	0.000206851	0.00273162		LSP1	-0.416056	4.53481e-05	0.000984226		WDR34	-0.374208	0.0206393	0.253363
GLTSCR2	-0.307919	6.04574e-05	0.000832923		ZNF174	-0.376721	9.51661e-05	0.00217974		GDI1	-0.311953	0.000206518	0.0027294		BSG	-0.416146	4.51582e-05	0.00098139		RBM15B	-0.374803	0.0204225	0.25126
MAP4K2	-0.308499	5.84545e-05	0.000810048		CDK5	-0.376871	9.45077e-05	0.00216766		RPL36A	-0.312025	0.000205784	0.00272187		PRPF19	-0.416163	4.51229e-05	0.000981912		DRG2	-0.375153	0.0202959	0.250074
POMGNT1	-0.308582	5.8173e-05	0.000807498		OS9	-0.376938	9.42153e-05	0.00216395		MFSD10	-0.312057	0.000205455	0.00271969		DPP7	-0.416406	4.46167e-05	0.000974739		NEURL4	-0.375244	0.020263	0.249855
ACTR1B	-0.308744	5.76251e-05	0.000801236		HAUS5	-0.377016	9.38736e-05	0.00215909		RPL39	-0.31216	0.000204413	0.00271023		R3HCC1	-0.416477	4.44701e-05	0.00097282		TUSC2	-0.375704	0.020098	0.248005
MRPL55	-0.309652	5.46544e-05	0.000769623		VEGFB	-0.377082	9.35862e-05	0.00215848		SYNGR2	-0.312374	0.000202258	0.00269244		RPL23A	-0.416667	4.40787e-05	0.000968094		ZGRF1	-0.376049	0.0199748	0.247406
MRPS34	-0.310515	5.19644e-05	0.000738019		CCDC107	-0.37722	9.29908e-05	0.00215374		NDUFS2	-0.312462	0.000201382	0.00268293		KATNB1	-0.417142	4.31139e-05	0.000949424		RAD9A	-0.376077	0.0199648	0.247468
TBC1D10C	-0.311031	5.04164e-05	0.000719117		TARBP2	-0.377313	9.25935e-05	0.00215358		LIN7B	-0.312513	0.000200867	0.00267822		CTSA	-0.417154	4.30902e-05	0.000950164		PIH1D1	-0.376261	0.0198994	0.246842
RPL18A	-0.311266	4.97272e-05	0.000710511		RP4-583P15.15	-0.377761	9.06872e-05	0.00211817		SMPD1	-0.31255	0.000200503	0.00267553		ZNF777	-0.417247	4.29031e-05	0.000948565		CKAP4	-0.376364	0.0198629	0.246574
AKT1S1	-0.311411	4.93039e-05	0.000706291		POLR2J	-0.378123	8.91766e-05	0.00208582		GHDC	-0.312738	0.000198642	0.00266142		ZDHHC8	-0.417487	4.24256e-05	0.000939261		PIN1	-0.377149	0.0195866	0.244611
PFKL	-0.311802	4.81829e-05	0.000694438		KIAA2013	-0.378297	8.84546e-05	0.0020748		HMG20B	-0.312745	0.000198572	0.00266263		PMVK	-0.417817	4.17775e-05	0.000928639		GEN1	-0.377381	0.0195054	0.243965
FGD1	-0.312241	4.6954e-05	0.000682068		FIS1	-0.378737	8.66622e-05	0.00204726		ATP5E	-0.312916	0.000196889	0.00264221		REEP4	-0.417824	4.17643e-05	0.000929593		NDST2	-0.377439	0.0194852	0.243896
KIAA2013	-0.312438	4.64133e-05	0.000675993		C11orf68	-0.378858	8.61765e-05	0.00203869		DPM3	-0.313134	0.000194775	0.00261808		SCAMP3	-0.4179	4.16168e-05	0.000928807		PANK4	-0.377537	0.0194511	0.243838
DPM3	-0.31252	4.61892e-05	0.000673914		TONSL	-0.37886	8.61675e-05	0.00204139		RPL31	-0.313161	0.000194508	0.00261661		ELP6	-0.417921	4.1576e-05	0.000929147		NPEPL1	-0.377713	0.0193898	0.243808
SMPD1	-0.312572	4.60462e-05	0.000673014		MRPL2	-0.378939	8.5851e-05	0.00204266		CTSA	-0.31321	0.000194037	0.00261453		C19orf66	-0.417948	4.15228e-05	0.00093047		FKBP8	-0.37787	0.0193355	0.243495
SSR4	-0.312677	4.57617e-05	0.000669446		TMUB1	-0.378972	8.57196e-05	0.00204247		TSSC4	-0.313647	0.000189868	0.0025709		OSBPL7	-0.418154	4.11256e-05	0.000922817		SLC2A4RG	-0.378006	0.0192884	0.243272
TMC8	-0.31271	4.56747e-05	0.000669357		APEH	-0.379476	8.37269e-05	0.00200944		CUL9	-0.31386	0.000187858	0.00254994		SNX17	-0.418305	4.08356e-05	0.000917554		POMT1	-0.378248	0.0192049	0.242773
TNK1	-0.312798	4.54367e-05	0.00066705		FAM213B	-0.379571	8.33563e-05	0.00200346		PLCG1	-0.313977	0.000186772	0.00254355		PPP1R9B	-0.418368	4.07163e-05	0.000916117		WDR91	-0.378456	0.0191333	0.242054
ATP5D	-0.312867	4.52534e-05	0.000664949		SH2D3A	-0.379663	8.29995e-05	0.00200069		AARS2	-0.313984	0.000186703	0.00254469		MRPL43	-0.418412	4.06322e-05	0.000915469		ADM5	-0.378858	0.0189956	0.240679
CCDC51	-0.313188	4.44019e-05	0.000653596		IGHM	-0.380021	8.16224e-05	0.00197324		CACTIN	-0.314059	0.000186003	0.00253933		COMMD4	-0.418605	4.02675e-05	0.000909727		SIRT7	-0.378955	0.0189627	0.240815
LYPLA2	-0.313426	4.37814e-05	0.000645611		DHX58	-0.38007	8.14374e-05	0.00197164		PQLC2	-0.314209	0.000184624	0.00252259		CISD3	-0.418605	4.0266e-05	0.000910936		ATP5D	-0.379033	0.0189361	0.240846
SOX12	-0.313638	4.32362e-05	0.000639278		RAB24	-0.380196	8.09592e-05	0.00196581		JTB	-0.314358	0.000183252	0.00251212		RNH1	-0.418829	3.98467e-05	0.000906402		VEGFB	-0.379309	0.0188422	0.240205
ZNF598	-0.313681	4.31247e-05	0.00063877		DDX49	-0.38061	7.94024e-05	0.00193939		GTPBP3	-0.314404	0.000182833	0.00250846		ANKRD39	-0.418953	3.96165e-05	0.000902407		ITIH4	-0.379366	0.0188228	0.240143
TOR2A	-0.31411	4.20429e-05	0.000624983		TMEM42	-0.380799	7.87033e-05	0.00192515		ARF5	-0.314456	0.000182357	0.002504		C21orf58	-0.419069	3.94016e-05	0.000899987		NT5C	-0.379802	0.0186757	0.238633
MFSD10	-0.314125	4.20037e-05	0.000624961		CD52	-0.380907	7.83063e-05	0.00191827		RACK1	-0.314525	0.00018173	0.00250162		WAS	-0.419097	3.93489e-05	0.000900024		CSTF2T	-0.379898	0.0186436	0.238408
RASSF7	-0.314594	4.085e-05	0.000611642		PTPRCAP	-0.380951	7.81452e-05	0.00191716		CD320	-0.314547	0.000181537	0.00250104		TMEM205	-0.419278	3.90173e-05	0.000897399		XXbac-BPG32J3.22	-0.380021	0.018602	0.23806
C11orf98	-0.314806	4.03397e-05	0.000605644		RBCK1	-0.38114	7.74557e-05	0.00190873		SLC25A34	-0.314683	0.000180308	0.00248824		PAFAH2	-0.419389	3.88139e-05	0.000897706		TBC1D10C	-0.380327	0.0184999	0.237303
SLC35C2	-0.314988	3.99046e-05	0.000600199		ZNF76	-0.381223	7.71532e-05	0.00190411		GPX4	-0.315007	0.000177404	0.00246048		SLC4A2	-0.419561	3.85012e-05	0.000891721		PPP6R1	-0.381027	0.0182674	0.235598
ADM5	-0.315006	3.98625e-05	0.000600112		GMPPA	-0.381493	7.618e-05	0.00188571		AKT1S1	-0.315222	0.000175504	0.00244026		SYTL1	-0.419618	3.83997e-05	0.000890615		SHARPIN	-0.381052	0.018259	0.235674
TFEB	-0.315027	3.98118e-05	0.000600441		TKFC	-0.381619	7.57299e-05	0.00187738		ALG3	-0.315389	0.000174045	0.00242608		NDUFA2	-0.419693	3.82636e-05	0.000888704		MSTO1	-0.381328	0.0181681	0.234867
ARRDC1	-0.315125	3.95802e-05	0.000598037		C20orf27	-0.381913	7.46907e-05	0.00186277		RPL36	-0.315673	0.000171584	0.00239379		CCDC61	-0.420102	3.75363e-05	0.000874262		ZNF419	-0.381743	0.018032	0.233472
NDUFS2	-0.315258	3.92688e-05	0.000593874		PIGQ	-0.382086	7.40868e-05	0.00185049		ARHGAP4	-0.31592	0.000169478	0.0023704		MDP1	-0.420242	3.72893e-05	0.000873423		POLE3	-0.38201	0.0179452	0.232893
PIGQ	-0.315261	3.92625e-05	0.00059432		CORO1B	-0.382258	7.34865e-05	0.00184384		ABHD17A	-0.31612	0.000167783	0.00235664		RANBP1	-0.420257	3.72636e-05	0.000874058		KIF21B	-0.382174	0.0178919	0.232932
PCNX3	-0.315323	3.9118e-05	0.000593218		HMBS	-0.382261	7.34792e-05	0.00184646		CEP250	-0.316149	0.000167535	0.00235516		ALKBH2	-0.420597	3.66715e-05	0.00086384		C21orf2	-0.382276	0.0178586	0.232681
RALY	-0.315763	3.81042e-05	0.000581037		RNF220	-0.382455	7.28102e-05	0.00183243		YIPF2	-0.31643	0.000165187	0.00232808		CDKN2D	-0.420699	3.6495e-05	0.000860908		GET4	-0.382465	0.0177976	0.232435
IZUMO4	-0.315797	3.80274e-05	0.0005804		TRAF3IP3	-0.382673	7.20657e-05	0.00181922		NAGPA	-0.31688	0.000161489	0.00228961		RAD51AP1	-0.42073	3.64416e-05	0.000860874		TBRG4	-0.383119	0.0175873	0.230781
TSSC4	-0.315843	3.79237e-05	0.000579351		PEBP1	-0.382769	7.17393e-05	0.0018193		NDOR1	-0.31705	0.000160113	0.00227399		NCF4	-0.420812	3.63013e-05	0.000858785		DHRS12	-0.383169	0.0175712	0.230753
ATP5I	-0.31595	3.76817e-05	0.000576718		POLR2L	-0.382966	7.10749e-05	0.00180799		IFI27L2	-0.317071	0.000159942	0.00227351		CAPN12	-0.421111	3.57936e-05	0.000849201		SHMT2	-0.383181	0.0175674	0.230886
MT-ND4L	-0.316463	3.65425e-05	0.000564499		CD72	-0.383105	7.06098e-05	0.00180169		MAP4K2	-0.317168	0.000159163	0.00226633		RPL8	-0.421113	3.57896e-05	0.000850323		AEN	-0.383223	0.0175541	0.230894
GLYCTK	-0.316591	3.62651e-05	0.000560738		ADCK5	-0.383156	7.04399e-05	0.00180013		NDUFB11	-0.31762	0.000155578	0.00222102		SHARPIN	-0.421233	3.55887e-05	0.000846765		NUDT22	-0.383342	0.0175161	0.230761
MRPL23	-0.316853	3.56997e-05	0.000553028		WIZ	-0.383301	6.9959e-05	0.0017906		GTPBP6	-0.317658	0.000155276	0.00221861		EML3	-0.421463	3.52039e-05	0.000842453		PPARD	-0.383498	0.0174662	0.230287
ICAM3	-0.317028	3.5328e-05	0.000549325		DEF6	-0.383533	6.9197e-05	0.00177659		COQ8A	-0.317732	0.000154697	0.00221416		UQCRHL	-0.42188	3.45159e-05	0.000831999		CD320	-0.383963	0.0173187	0.229439
GRK2	-0.317304	3.47482e-05	0.000542347		PAFAH2	-0.383686	6.86956e-05	0.00177196		HECTD3	-0.317876	0.000153578	0.00220386		SSR4	-0.422058	3.42276e-05	0.000826253		ACIN1	-0.384122	0.0172688	0.229328
MRPL38	-0.318582	3.2177e-05	0.000506512		TMEM134	-0.383858	6.81399e-05	0.00176865		KIAA2013	-0.317969	0.000152853	0.00219535		SCRN2	-0.422198	3.40013e-05	0.000823189		ILF3	-0.384124	0.0172681	0.229502
MMS19	-0.318639	3.20665e-05	0.000505734		ABHD10	-0.384246	6.69002e-05	0.00174467		PIGQ	-0.31816	0.000151384	0.00217804		UBL7	-0.422446	3.36041e-05	0.000814765		NCAPH2	-0.384271	0.0172217	0.22907
MAGEE1	-0.318862	3.16381e-05	0.000499931		ANKZF1	-0.384295	6.67446e-05	0.00174611		GUK1	-0.318166	0.000151341	0.00217931		C2CD2L	-0.422559	3.34239e-05	0.000811583		NDUFV1	-0.384822	0.0170493	0.228243
HMG20B	-0.31897	3.14336e-05	0.000498124		SNX17	-0.384529	6.60081e-05	0.00174337		QSOX1	-0.318355	0.0001499	0.00216044		PNKD	-0.423036	3.26769e-05	0.000799304		NLRP1	-0.385345	0.016887	0.226803
FAM209A	-0.318978	3.14173e-05	0.000498343		KLF16	-0.38487	6.49479e-05	0.00172362		SLC35C2	-0.318608	0.00014799	0.00214036		HECTD3	-0.423069	3.2626e-05	0.000799241		XAB2	-0.385646	0.0167941	0.225923
GET4	-0.319095	3.1197e-05	0.000496275		CNPY2	-0.385077	6.43107e-05	0.00171495		TELO2	-0.318936	0.000145551	0.00211618		PGAP3	-0.423162	3.2482e-05	0.000796893		RP11-106M3.2	-0.385864	0.0167269	0.225752
PPP1R12C	-0.319807	2.98822e-05	0.000478116		DBP	-0.385288	6.36701e-05	0.00170061		MBD1	-0.319023	0.000144915	0.00210878		PDAP1	-0.42325	3.23472e-05	0.000794761		NOTCH2	-0.385868	0.0167258	0.225921
TRAF3IP3	-0.319957	2.96116e-05	0.000474243		FAAP20	-0.385484	6.30793e-05	0.00168755		S100A6	-0.319061	0.00014463	0.00211206		C20orf27	-0.423605	3.18061e-05	0.000784961		LY6G5B	-0.385869	0.0167254	0.226101
C6orf136	-0.320107	2.93434e-05	0.000471316		SRM	-0.385583	6.27821e-05	0.00168232		ZMYND19	-0.319361	0.000142444	0.00208197		RPL18	-0.423639	3.17539e-05	0.000784844		AGK	-0.386018	0.0166799	0.225854
E4F1	-0.32025	2.909e-05	0.000467699		FRMD8	-0.385607	6.27102e-05	0.00168311		PEX6	-0.319645	0.000140406	0.00205763		PPIH	-0.423681	3.16913e-05	0.000784465		VPS52	-0.38617	0.0166333	0.225777
ERCC5	-0.32036	2.88965e-05	0.000465945		ALKBH7	-0.385685	6.24777e-05	0.00167959		THAP11	-0.319779	0.000139449	0.00204723		COPS7A	-0.423685	3.16845e-05	0.000785472		APPL2	-0.386285	0.0165982	0.225485
ZNF511	-0.320364	2.88901e-05	0.000466296		TRMT1	-0.385843	6.20087e-05	0.0016697		LPCAT4	-0.320444	0.000134805	0.00198787		B3GAT3	-0.423734	3.16107e-05	0.000787177		KCNAB2	-0.386646	0.0164886	0.224364
AAMP	-0.321042	2.77244e-05	0.000448795		UBAP1L	-0.385898	6.18457e-05	0.00166802		GGT7	-0.320638	0.000133483	0.00197363		NDUFV1	-0.42374	3.16019e-05	0.000788144		CHTF18	-0.387302	0.0162908	0.222587
ZNF596	-0.321047	2.77169e-05	0.000449112		CCDC88B	-0.385934	6.17398e-05	0.00166788		STX10	-0.321126	0.000130196	0.00193194		VAMP1	-0.423816	3.14876e-05	0.000786479		ATAD3B	-0.387412	0.0162577	0.222502
COQ8A	-0.321103	2.76218e-05	0.000448009		RNF26	-0.386084	6.13018e-05	0.00166147		SIT1	-0.321173	0.000129884	0.00193077		TRMT1	-0.424366	3.06743e-05	0.000773161		TUFM	-0.387781	0.0161475	0.221543
C6orf226	-0.32116	2.75259e-05	0.000446892		HDGF	-0.386198	6.09667e-05	0.0016551		PTGES2	-0.321202	0.000129694	0.00192967		KYAT1	-0.424405	3.06162e-05	0.000772871		TOMM40	-0.388364	0.0159746	0.22045
KIF22	-0.321264	2.73522e-05	0.000444506		ZNF276	-0.386763	5.93441e-05	0.00162168		NFKBIL1	-0.321673	0.000126601	0.00189045		CLN6	-0.424448	3.05543e-05	0.000772488		MMS19	-0.388512	0.0159312	0.220586
PFDN5	-0.321316	2.72662e-05	0.000443545		RABEP2	-0.387286	5.78781e-05	0.00159478		DDAH2	-0.322022	0.000124358	0.00186706		PPP1R7	-0.424763	3.00985e-05	0.000764464		RECQL	-0.38854	0.0159228	0.220839
PQLC2	-0.321391	2.71426e-05	0.000441968		CPSF1	-0.38735	5.77028e-05	0.0015926		PCYT2	-0.322082	0.000123977	0.00186303		ZNF692	-0.424798	3.00485e-05	0.000764367		HLA-DPB1	-0.388574	0.0159129	0.221072
COX5B	-0.321477	2.69997e-05	0.000441378		NFKBIL1	-0.387411	5.75339e-05	0.00159059		GIPC1	-0.322732	0.000119909	0.00181674		RNPEPL1	-0.424832	2.99998e-05	0.000764302		FAM53B	-0.388658	0.0158882	0.221099
TEPSIN	-0.32166	2.67018e-05	0.000437371		RPS6KB2	-0.387433	5.74742e-05	0.00159159		ZNF598	-0.32296	0.000118511	0.00180215		TNFRSF14	-0.424899	2.99041e-05	0.000764216		FLII	-0.38905	0.0157733	0.220799
FCHSD1	-0.322459	2.54313e-05	0.000420301		SPNS1	-0.387542	5.71724e-05	0.00158589		COX5B	-0.323037	0.000118044	0.00179836		FBXO44	-0.425766	2.86899e-05	0.000738888		NOL6	-0.389223	0.0157231	0.220283
TYK2	-0.322945	2.46861e-05	0.000410032		OSBPL7	-0.387622	5.69544e-05	0.00158249		INCA1	-0.323566	0.00011487	0.00176297		KLHDC3	-0.425795	2.86501e-05	0.000740165		SF3B2	-0.389267	0.0157101	0.220474
LIPT2	-0.323188	2.43219e-05	0.000404388		DGKQ	-0.387661	5.6848e-05	0.00158219		IZUMO4	-0.32358	0.000114787	0.00176334		ZNF446	-0.425907	2.84961e-05	0.000738491		EIF3G	-0.389744	0.0155719	0.219277
SNAPC4	-0.323285	2.41776e-05	0.000402798		P3H1	-0.38795	5.60664e-05	0.0015657		CHKB	-0.323728	0.000113916	0.00175321		RPL13	-0.426241	2.80443e-05	0.000732512		USF1	-0.390102	0.0154686	0.21838
STK32C	-0.323705	2.35625e-05	0.000394934		FAM98C	-0.387967	5.60192e-05	0.00156702		ZBED6CL	-0.323962	0.000112549	0.00173863		STK11	-0.426488	2.77129e-05	0.000725		C19orf66	-0.390659	0.0153093	0.217243
KLC4	-0.324037	2.30862e-05	0.000387343		NDUFB10	-0.388122	5.56039e-05	0.00155804		ARHGAP27	-0.323995	0.000112356	0.00173727		FAM98C	-0.426897	2.71742e-05	0.000715429		UBXN6	-0.390983	0.0152173	0.216493
CHTF18	-0.324154	2.29218e-05	0.000384975		COPE	-0.388238	5.52956e-05	0.00155203		KIF22	-0.324042	0.000112087	0.00173473		TEPSIN	-0.427023	2.701e-05	0.000712239		BRMS1	-0.391003	0.0152118	0.216601
PORCN	-0.324427	2.25401e-05	0.000380107		PFKL	-0.38852	5.45521e-05	0.00153376		ARRDC1	-0.324354	0.000110295	0.0017102		NEDD8	-0.42713	2.68718e-05	0.000709725		WDR6	-0.391034	0.015203	0.216662
HTRA2	-0.324503	2.2434e-05	0.000378703		CAPN15	-0.389069	5.31297e-05	0.00150141		CCDC88B	-0.324892	0.000107263	0.001671		THAP3	-0.427263	2.67002e-05	0.000708582		TMEM222	-0.39113	0.0151758	0.21646
RNPEPL1	-0.325067	2.16689e-05	0.000368039		NTHL1	-0.389152	5.2919e-05	0.00150058		IDH3G	-0.324987	0.000106741	0.001666		THEM6	-0.42743	2.6487e-05	0.000706321		C1orf174	-0.39189	0.0149621	0.213966
NAGPA	-0.32554	2.10455e-05	0.000358553		GNB1L	-0.389191	5.28201e-05	0.00150034		TMC8	-0.32504	0.000106445	0.00166295		LIMD2	-0.427495	2.64038e-05	0.000706377		SLC39A13	-0.392022	0.0149256	0.213628
NCBP2-AS2	-0.325749	2.07743e-05	0.00035613		OGFOD2	-0.389239	5.26973e-05	0.00149943		EME2	-0.325078	0.000106236	0.00166282		METTL3	-0.427811	2.60047e-05	0.000700225		TRABD	-0.392101	0.0149033	0.213679
ZMYND19	-0.325905	2.05754e-05	0.000353454		AD000671.6	-0.389477	5.20969e-05	0.00148746		RPS10	-0.325176	0.000105698	0.00165597		AKAP17A	-0.427952	2.58291e-05	0.00069663		WEE2	-0.392869	0.014691	0.212288
PLCG1	-0.326028	2.04189e-05	0.000351129		RASGRP2	-0.389494	5.20532e-05	0.00148878		TRUB2	-0.325219	0.000105464	0.00165543		GUK1	-0.427957	2.58225e-05	0.000697586		TMUB1	-0.392972	0.0146627	0.212065
FAM156B	-0.326161	2.02526e-05	0.000349357		CTBP1	-0.389698	5.15435e-05	0.00147675		ABTB1	-0.325289	0.00010508	0.00165568		ZNHIT1	-0.428038	2.57224e-05	0.000696017		HRAS	-0.393791	0.0144392	0.210118
FANCF	-0.326162	2.02504e-05	0.000349683		SMIM4	-0.389969	5.08747e-05	0.00146519		RABGGTA	-0.32534	0.000104805	0.00165292		RGS14	-0.428114	2.56279e-05	0.000694595		TMEM175	-0.39393	0.0144016	0.210123
TMC6	-0.326213	2.0187e-05	0.000348953		SHARPIN	-0.390231	5.02332e-05	0.0014543		SASH3	-0.325887	0.00010187	0.00161432		AL365201.1	-0.428169	2.55599e-05	0.000693888		FADD	-0.394771	0.0141758	0.208297
ALG12	-0.326327	2.00445e-05	0.000347214		LRPAP1	-0.390279	5.01168e-05	0.00145602		LZTS2	-0.325896	0.000101823	0.00161512		COX6B1	-0.428185	2.55403e-05	0.000694495		AKT1	-0.394993	0.0141165	0.207795
CHKB-CPT1B	-0.326458	1.98831e-05	0.00034514		RASAL3	-0.390966	4.848e-05	0.00142598		TOR4A	-0.326019	0.000101171	0.00160632		C9orf16	-0.428235	2.54791e-05	0.000693971		PNKP	-0.395538	0.0139723	0.206222
TAF1C	-0.326782	1.94876e-05	0.0003397		TMEM141	-0.390976	4.84551e-05	0.00142779		TADA3	-0.326021	0.000101163	0.00160774		TCHP	-0.428277	2.54269e-05	0.000693689		AKT1S1	-0.395591	0.0139581	0.206197
COMMD3	-0.327068	1.91446e-05	0.000336198		PRELID1	-0.391136	4.80815e-05	0.00142693		MRPS34	-0.32604	0.000101065	0.00160771		SEPT1	-0.428395	2.52831e-05	0.000694342		ABCF3	-0.395781	0.0139082	0.205826
MCRIP2	-0.327105	1.91003e-05	0.000335775		RPUSD2	-0.391211	4.7907e-05	0.00142431		LDB1	-0.326365	9.9368e-05	0.00158989		RASGRP2	-0.428516	2.51363e-05	0.000692608		CEP131	-0.395827	0.0138963	0.205835
ARHGAP4	-0.327163	1.9032e-05	0.000334932		USF2	-0.391216	4.78947e-05	0.00142651		DOLK	-0.32685	9.68916e-05	0.00155931		CHCHD5	-0.428848	2.47353e-05	0.000683835		FAM58A	-0.395966	0.0138599	0.205663
GDI1	-0.327652	1.84618e-05	0.000326633		CDKN2D	-0.391279	4.77496e-05	0.00142474		WASH1	-0.326921	9.65339e-05	0.00155506		EXOSC5	-0.429048	2.44981e-05	0.00067841		NAGPA	-0.395993	0.0138528	0.205743
CDK5RAP3	-0.327669	1.84419e-05	0.000326629		PITPNM1	-0.39156	4.7103e-05	0.00140799		RPS27	-0.327137	9.54502e-05	0.00154361		TSPO	-0.429847	2.35673e-05	0.000657028		RP4-635E18.9	-0.396053	0.0138372	0.205694
UBA7	-0.327705	1.84013e-05	0.000326259		HS1BP3	-0.391629	4.69446e-05	0.00140579		BCL7C	-0.327385	9.42215e-05	0.00152971		SLC39A13	-0.43021	2.31564e-05	0.000648848		INPPL1	-0.396107	0.013823	0.206039
TMEM259	-0.328107	1.79461e-05	0.000319212		SLC37A4	-0.392031	4.60376e-05	0.00138867		NUDT13	-0.327624	9.30526e-05	0.00151668		FBXL19	-0.430273	2.30859e-05	0.000649071		CD19	-0.396253	0.0137848	0.205654
DPH1	-0.328262	1.77738e-05	0.000317855		EML3	-0.392036	4.60259e-05	0.0013934		ZNF428	-0.327741	9.24879e-05	0.00150896		LZTR1	-0.430508	2.28234e-05	0.000643876		RPS19	-0.396463	0.0137303	0.205396
CCDC88B	-0.328287	1.77457e-05	0.000317696		GSTK1	-0.392067	4.59559e-05	0.00139639		TEPSIN	-0.327792	9.22382e-05	0.00150637		OGFOD2	-0.430641	2.26763e-05	0.00064082		MEX3A	-0.396974	0.0135981	0.204156
FAM229A	-0.328402	1.76193e-05	0.000315774		PRADC1	-0.392153	4.57645e-05	0.00139312		CCDC51	-0.327965	9.14058e-05	0.00149573		POLD1	-0.430748	2.25585e-05	0.000638579		PLEKHO1	-0.396987	0.0135948	0.204292
CD2BP2	-0.32859	1.74138e-05	0.000312768		RPUSD1	-0.392711	4.45392e-05	0.00136083		PEX10	-0.328045	9.10255e-05	0.00149246		PIN1	-0.43096	2.23269e-05	0.000634191		CDK11A	-0.397006	0.0135898	0.204402
ASL	-0.32949	1.64607e-05	0.000297912		RFNG	-0.393018	4.38766e-05	0.00134555		SLC25A22	-0.328376	8.94606e-05	0.00147557		PEBP1	-0.431322	2.19369e-05	0.000626336		ZNF446	-0.397066	0.0135744	0.204357
FKBP2	-0.329945	1.59975e-05	0.000290482		ITGA7	-0.393053	4.38022e-05	0.00134576		IMP4	-0.328652	8.81767e-05	0.00146021		AKR1A1	-0.431666	2.15721e-05	0.000616983		RPL18	-0.397433	0.0134802	0.203494
VPS16	-0.330211	1.57321e-05	0.000286605		RAB4B	-0.393172	4.35479e-05	0.00134293		NPEPL1	-0.328662	8.81281e-05	0.00146086		GCHFR	-0.432071	2.11504e-05	0.000607021		SAT2	-0.397983	0.0133402	0.202116
AC090498.1	-0.33031	1.56347e-05	0.000285145		NSUN5	-0.39331	4.32565e-05	0.00133643		TRMU	-0.328845	8.72864e-05	0.00144981		KIAA2013	-0.432174	2.10436e-05	0.000605002		PCSK7	-0.39819	0.0132879	0.202435
P3H1	-0.330469	1.54797e-05	0.000282628		TMCO6	-0.393335	4.32028e-05	0.00133727		RASSF7	-0.32896	8.67608e-05	0.00144543		RAB24	-0.432338	2.08762e-05	0.000603333		MTCH1	-0.398233	0.0132768	0.202453
ABTB1	-0.330589	1.53637e-05	0.000281441		ACAD8	-0.393459	4.29423e-05	0.00133169		TXN2	-0.328969	8.67233e-05	0.00144772		NDUFA13	-0.432653	2.05568e-05	0.000596184		ZNF395	-0.398573	0.0131912	0.201705
SASH3	-0.331031	1.49417e-05	0.000275234		IGFLR1	-0.393934	4.19573e-05	0.00131097		MRPL11	-0.329054	8.63371e-05	0.00144273		CTBP1	-0.432751	2.04586e-05	0.000594377		H1FNT	-0.398871	0.0131166	0.201122
ANKZF1	-0.33144	1.45614e-05	0.000269426		SH3GLB2	-0.39404	4.17398e-05	0.00130664		SNAPC4	-0.329275	8.53377e-05	0.00143326		BAX	-0.432858	2.03511e-05	0.000592293		TESK1	-0.399193	0.0130364	0.200077
NAGLU	-0.332022	1.40369e-05	0.000261474		ARHGAP4	-0.39431	4.11931e-05	0.00130183		COL9A2	-0.329392	8.48149e-05	0.00142737		UBAP1L	-0.433301	1.99142e-05	0.000584714		MAP3K19	-0.399229	0.0130274	0.200124
TRAPPC2L	-0.332108	1.39602e-05	0.000261221		NUDT16L1	-0.394553	4.07054e-05	0.00129134		SPATC1L	-0.329438	8.46082e-05	0.00142679		GPS1	-0.433477	1.97431e-05	0.000581753		NADSYN1	-0.399415	0.0129813	0.199601
HAUS7	-0.332473	1.36418e-05	0.000255842		SSU72	-0.394776	4.0263e-05	0.00128469		BRMS1	-0.329707	8.34221e-05	0.00141544		DBP	-0.433576	1.96477e-05	0.000579975		APBB3	-0.399656	0.0129217	0.19887
R3HCC1	-0.332535	1.35885e-05	0.00025513		MARCH2	-0.395814	3.82605e-05	0.00123508		AUP1	-0.329818	8.29326e-05	0.00140858		HDAC6	-0.433716	1.95133e-05	0.000577036		PCNX3	-0.399656	0.0129217	0.199054
TCEA2	-0.332639	1.34991e-05	0.000253739		CD2BP2	-0.396099	3.77276e-05	0.00122025		CSTF2T	-0.330079	8.18004e-05	0.00139364		MFSD3	-0.43378	1.94522e-05	0.000578327		SAP25	-0.399794	0.0128878	0.198717
FBXO44	-0.33279	1.33708e-05	0.000251615		DNAJC4	-0.396192	3.75551e-05	0.00121705		TRAF3IP3	-0.330416	8.03583e-05	0.00137757		RNF26	-0.433924	1.9315e-05	0.000575283		SUN1	-0.400386	0.0127426	0.197767
THAP11	-0.332913	1.32667e-05	0.000250224		FAM3A	-0.396328	3.73038e-05	0.00121128		SCRN2	-0.330504	7.99886e-05	0.00137265		SSU72	-0.433934	1.93055e-05	0.000576033		ZNF707	-0.400416	0.0127354	0.197841
GTPBP6	-0.333	1.31942e-05	0.000249424		CCS	-0.396822	3.64066e-05	0.00118914		P3H1	-0.330634	7.94389e-05	0.00136464		APEH	-0.433982	1.92598e-05	0.000575709		MARCH9	-0.400558	0.0127009	0.19749
SYCE1L	-0.333054	1.31489e-05	0.000248851		RAD9A	-0.396964	3.61516e-05	0.00118314		ANKRD39	-0.330814	7.86891e-05	0.00135598		PPOX	-0.434218	1.90379e-05	0.000571138		C7orf43	-0.400672	0.0126731	0.197243
FAM98C	-0.333115	1.30981e-05	0.000248744		THAP3	-0.39711	3.5892e-05	0.00117931		RRP9	-0.331157	7.72754e-05	0.00133439		FBXW5	-0.434286	1.89743e-05	0.000570261		HHEX	-0.40162	0.0124448	0.194973
REEP4	-0.333118	1.3095e-05	0.000248971		C19orf66	-0.397284	3.55852e-05	0.00117623		RPL29	-0.332514	7.19065e-05	0.00125874		SH3GLB2	-0.434314	1.89483e-05	0.000570517		USP21	-0.401764	0.0124105	0.194619
RPL36	-0.333229	1.30033e-05	0.000247512		GCHFR	-0.397617	3.50039e-05	0.00116165		TNK1	-0.33258	7.16563e-05	0.00125569		HRAS	-0.434938	1.83754e-05	0.00055732		HVCN1	-0.401811	0.0123991	0.194625
CDAN1	-0.333345	1.29083e-05	0.000246268		CTSA	-0.397693	3.48731e-05	0.00115963		TCEA2	-0.332778	7.09069e-05	0.00124652		TUT1	-0.435074	1.82518e-05	0.000554587		ARHGAP4	-0.402043	0.012344	0.194312
WASH1	-0.333462	1.28128e-05	0.000245579		APBA3	-0.397748	3.47768e-05	0.00115876		PEX16	-0.332894	7.04688e-05	0.00124145		ZDHHC12	-0.435212	1.81287e-05	0.000552874		RNF216	-0.402496	0.0122368	0.19336
CUL9	-0.333548	1.27426e-05	0.000244801		GPS1	-0.39889	3.28627e-05	0.00109941		SEPT1	-0.332999	7.0076e-05	0.00124113		TONSL	-0.435241	1.81022e-05	0.000554107		LMBR1L	-0.402769	0.0121727	0.192899
ZNF606	-0.333599	1.27016e-05	0.000244296		TXN2	-0.399335	3.21427e-05	0.0010775		AC245100.1	-0.333975	6.65211e-05	0.00118451		MARCH2	-0.435441	1.79251e-05	0.000550724		SNRNP27	-0.403926	0.0119038	0.189911
CLN3	-0.333711	1.26118e-05	0.000242851		TADA3	-0.39934	3.21351e-05	0.00107943		RPS18	-0.333979	6.65082e-05	0.00118555		RAB4B	-0.436219	1.72486e-05	0.000530924		SGSM3	-0.404006	0.0118855	0.1898
VPS52	-0.334462	1.20225e-05	0.000233952		FBXL19	-0.399434	3.19857e-05	0.00107659		PORCN	-0.334304	6.53607e-05	0.00116761		ZGPAT	-0.436289	1.71889e-05	0.00053007		DPH7	-0.404053	0.0118746	0.18981
INCA1	-0.334515	1.19822e-05	0.000233442		ZDHHC8	-0.399528	3.18364e-05	0.00107594		NAGLU	-0.334343	6.52239e-05	0.00116642		MRPL28	-0.436769	1.67854e-05	0.000521511		SF3A2	-0.404072	0.0118703	0.189925
ZNF768	-0.334696	1.18447e-05	0.000231581		MYL6B	-0.399675	3.16028e-05	0.00107023		TFEB	-0.334502	6.4672e-05	0.0011578		C11orf68	-0.436801	1.67584e-05	0.000521652		DDX28	-0.40414	0.0118546	0.189857
IDH3G	-0.335196	1.14725e-05	0.000225903		MRPL11	-0.40008	3.09723e-05	0.00105319		ERI3	-0.334642	6.419e-05	0.00115167		CAPN10	-0.436983	1.66079e-05	0.000517943		RAB31	-0.404208	0.0118392	0.189978
POMT1	-0.335239	1.14416e-05	0.000225563		MAP3K10	-0.400427	3.04404e-05	0.00104584		PIDD1	-0.334773	6.37405e-05	0.00114484		TSC22D4	-0.437107	1.65058e-05	0.000516704		GRHPR	-0.404332	0.0118107	0.189704
SLC35B2	-0.335276	1.14141e-05	0.000225289		ANKRD13D	-0.400434	3.04293e-05	0.00104763		METTL17	-0.334801	6.36441e-05	0.00114684		SHISA5	-0.437179	1.64469e-05	0.000515835		TEN1-CDK3	-0.405844	0.0114693	0.185661
UCKL1	-0.335472	1.12722e-05	0.000222754		ZNF446	-0.400547	3.0258e-05	0.0010439		SIRT6	-0.334978	6.30445e-05	0.00113851		TYK2	-0.437339	1.63169e-05	0.000512727		AAMP	-0.406232	0.011383	0.184626
FO538757.1	-0.335542	1.12218e-05	0.000222023		ZNF783	-0.400694	3.0036e-05	0.00104058		ANAPC2	-0.335152	6.24602e-05	0.00113043		EIF2D	-0.437422	1.62502e-05	0.000512577		MLX	-0.406522	0.0113191	0.183949
PRKRIP1	-0.335547	1.12182e-05	0.000222217		HPS1	-0.400934	2.96785e-05	0.00103035		VPS16	-0.335194	6.23188e-05	0.0011291		SLC37A4	-0.437683	1.60403e-05	0.000507893		ZNF687	-0.407114	0.0111891	0.182194
EME2	-0.335605	1.11769e-05	0.000221664		C2CD2L	-0.400992	2.95926e-05	0.00103169		TOR2A	-0.33561	6.09418e-05	0.00110901		RALY	-0.437736	1.59982e-05	0.000508505		LYPLA2	-0.407425	0.0111213	0.181626
NEURL4	-0.336121	1.08137e-05	0.000215752		VPS16	-0.401064	2.94852e-05	0.00103012		DRG2	-0.336908	5.68278e-05	0.00104447		TMEM101	-0.43775	1.5987e-05	0.000510106		ZNF783	-0.407654	0.0110718	0.180995
FAM58A	-0.336428	1.06024e-05	0.000212304		TYK2	-0.401168	2.93327e-05	0.00102695		PGAP3	-0.337123	5.61713e-05	0.00103585		ABHD10	-0.437971	1.58128e-05	0.00050552		BLK	-0.407693	0.0110632	0.181034
TMEM219	-0.336537	1.05289e-05	0.000211087		TMEM219	-0.401288	2.91565e-05	0.00102295		C11orf98	-0.337253	5.57772e-05	0.00102973		TUFM	-0.438382	1.5492e-05	0.00049912		HLA-F	-0.407808	0.0110383	0.180805
RPL29	-0.336577	1.05013e-05	0.00021079		RALY	-0.401417	2.89696e-05	0.00101855		REEP4	-0.337488	5.50738e-05	0.00102016		CYBA	-0.438503	1.53995e-05	0.000497107		TUBGCP6	-0.408613	0.0108658	0.1794
CD320	-0.337148	1.01234e-05	0.000203945		DPP3	-0.402237	2.78022e-05	0.00099225		PMM1	-0.337817	5.4103e-05	0.00100895		FKBP2	-0.438746	1.52136e-05	0.000492065		CDK9	-0.408665	0.0108546	0.179393
MRPL16	-0.337207	1.00848e-05	0.000203415		HSD17B10	-0.40226	2.77702e-05	0.000995401		STUB1	-0.338435	5.23191e-05	0.000977883		GPSM3	-0.438954	1.50569e-05	0.000488908		ZNF316	-0.40892	0.0108006	0.179216
STUB1	-0.337376	9.97598e-06	0.000201712		TSPO	-0.402298	2.77168e-05	0.000995639		MBD2	-0.338474	5.22093e-05	0.000976933		SMUG1	-0.439081	1.49616e-05	0.000487724		TREX1	-0.409806	0.0106141	0.177724
RPS12	-0.338028	9.56504e-06	0.000193877		STMN3	-0.402326	2.76776e-05	0.000996394		EDEM2	-0.338609	5.18277e-05	0.00097199		BOLA2	-0.439387	1.47345e-05	0.000482219		TMEM223	-0.409825	0.0106102	0.178199
TMUB2	-0.338032	9.56304e-06	0.000194073		ALKBH2	-0.402326	2.76776e-05	0.000998564		NDUFV1	-0.338872	5.10937e-05	0.00096149		ZNF428	-0.439468	1.46752e-05	0.000481229		ABHD16A	-0.410139	0.0105448	0.177461
NUDT16L1	-0.338085	9.52997e-06	0.00019364		DRAP1	-0.402816	2.70049e-05	0.000980705		MCRIP2	-0.339281	4.99713e-05	0.000943586		STMN3	-0.439621	1.4563e-05	0.000479451		MBTPS1	-0.410333	0.0105047	0.176967
RPLP1	-0.338268	9.41837e-06	0.000192553		PPP1R12C	-0.403004	2.67501e-05	0.000975731		FBXO44	-0.339286	4.99568e-05	0.000944389		IPO13	-0.44002	1.42751e-05	0.000470909		COASY	-0.410559	0.0104579	0.176718
NDUFB7	-0.338539	9.25486e-06	0.000189444		SLC25A6	-0.403041	2.67007e-05	0.000976079		RNPEPL1	-0.339758	4.86885e-05	0.000925696		THYN1	-0.440277	1.40923e-05	0.000465805		FTSJ3	-0.411179	0.0103308	0.175106
RNF26	-0.338783	9.10968e-06	0.000187167		ARPC1B	-0.403136	2.65733e-05	0.000977896		SIVA1	-0.340557	4.6612e-05	0.000892364		HMG20B	-0.44036	1.40343e-05	0.000465748		DMAP1	-0.411608	0.0102436	0.174162
HSD11B1L	-0.338943	9.01614e-06	0.000185475		C1orf122	-0.403136	2.65725e-05	0.000980044		CHKB-CPT1B	-0.340738	4.61531e-05	0.000888716		RASSF7	-0.440539	1.3909e-05	0.000462515		SH2B1	-0.411689	0.0102272	0.174242
BRMS1	-0.339534	8.67745e-06	0.000180073		KLHDC3	-0.404452	2.48642e-05	0.000929463		LIPT2	-0.341328	4.46858e-05	0.000864483		HMBS	-0.440579	1.38808e-05	0.000462508		UBXN1	-0.411709	0.0102232	0.174352
RPS19BP1	-0.340551	8.12261e-06	0.000170482		SYTL1	-0.404707	2.45464e-05	0.000921743		NDUFB7	-0.341432	4.44318e-05	0.000861581		AD000671.6	-0.440785	1.37384e-05	0.000459613		ZNF655	-0.412049	0.0101547	0.173541
RPS27A	-0.34056	8.11751e-06	0.000170591		FBXO46	-0.4048	2.44301e-05	0.000921555		SLC35B2	-0.341535	4.41821e-05	0.00085875		TELO2	-0.44091	1.36523e-05	0.000458583		RASSF1	-0.412476	0.0100691	0.172613
TMEM134	-0.340783	8.00093e-06	0.000168355		NDUFA13	-0.405041	2.4134e-05	0.00091665		KLC4	-0.341706	4.37702e-05	0.000854757		NSA2	-0.441157	1.34838e-05	0.000455696		ERCC5	-0.412986	0.00996769	0.172122
PGAP3	-0.342118	7.33283e-06	0.000156283		NAXE	-0.405405	2.36923e-05	0.000906108		HSD11B1L	-0.342132	4.2757e-05	0.000837935		FBXO46	-0.442191	1.28001e-05	0.000436151		ACTA1	-0.413428	0.00988052	0.171331
DHPS	-0.342419	7.18972e-06	0.000153628		ZDHHC12	-0.40552	2.35551e-05	0.000909261		ARL6IP4	-0.342188	4.26258e-05	0.000836354		ACAD8	-0.442529	1.25837e-05	0.00043144		KLHL36	-0.413682	0.00983074	0.171005
QARS	-0.3425	7.15176e-06	0.000153014		LAMTOR2	-0.405929	2.3071e-05	0.000896845		FKBP2	-0.342219	4.25526e-05	0.000836901		MARCH9	-0.443169	1.21831e-05	0.000420315		PHC2	-0.414338	0.0097031	0.170215
FLII	-0.342551	7.12805e-06	0.000153101		PPIH	-0.405966	2.3027e-05	0.000897241		SSR4	-0.342414	4.21006e-05	0.000829984		NDUFB11	-0.443399	1.20421e-05	0.000417192		ZSWIM8	-0.414435	0.00968439	0.170067
SNX21	-0.3426	7.10518e-06	0.000153006		RPL18	-0.406149	2.28144e-05	0.000891055		PTOV1	-0.342817	4.11769e-05	0.000814682		NAXE	-0.443615	1.1911e-05	0.000414384		SNX17	-0.414856	0.00960342	0.169544
AUP1	-0.342607	7.10177e-06	0.000153132		PPP1CA	-0.406157	2.28044e-05	0.000892767		GLYCTK	-0.342871	4.10547e-05	0.000814211		SLC12A9	-0.444343	1.14797e-05	0.000401909		CORO1A	-0.415176	0.00954224	0.169005
WDR34	-0.342987	6.9269e-06	0.00015034		RGS14	-0.406232	2.27176e-05	0.000891479		AC090498.1	-0.344383	3.77664e-05	0.000758995		NTHL1	-0.444359	1.14703e-05	0.000402432		APH1A	-0.415547	0.00947167	0.168115
SAP30L	-0.343062	6.89289e-06	0.000149995		RP11-1212A22.4	-0.406236	2.27131e-05	0.000893419		FAM193B	-0.344406	3.77173e-05	0.000759852		MLX	-0.44463	1.13134e-05	0.000400322		NSUN5	-0.41609	0.00936924	0.166654
TOMM40	-0.343713	6.60425e-06	0.000144856		TNFRSF14	-0.407848	2.09206e-05	0.000840886		RDH14	-0.344824	3.68542e-05	0.000745184		CDK5	-0.44479	1.12216e-05	0.000398776		TSR2	-0.416129	0.009362	0.166883
WDR45	-0.343829	6.55397e-06	0.000144135		IFFO1	-0.40789	2.08754e-05	0.000841109		ICAM3	-0.345011	3.64733e-05	0.000739288		ZNF581	-0.444907	1.11553e-05	0.000397273		IDH3B	-0.416174	0.00935351	0.167092
PEX16	-0.343875	6.53425e-06	0.000144084		ZNF777	-0.407922	2.08415e-05	0.000841793		CCDC107	-0.345656	3.51898e-05	0.000717663		SGSM3	-0.445054	1.1072e-05	0.000395157		CD47	-0.418068	0.00900427	0.16332
TCEB2	-0.344522	6.26133e-06	0.000139365		AIP	-0.407923	2.08405e-05	0.000843809		PSMB10	-0.34612	3.42926e-05	0.000701959		RNF220	-0.445497	1.08255e-05	0.000388874		RASAL3	-0.418652	0.00889882	0.161939
SRRT	-0.344981	6.07426e-06	0.000136116		SHMT2	-0.408164	2.05848e-05	0.000839616		ROM1	-0.346137	3.42613e-05	0.000702187		DRAP1	-0.445514	1.08158e-05	0.00038937		THAP3	-0.419213	0.00879845	0.160642
NAA10	-0.345367	5.9211e-06	0.000132864		ZMAT5	-0.408246	2.04989e-05	0.000844434		TMEM134	-0.346548	3.34849e-05	0.000689689		UBTF	-0.445752	1.06858e-05	0.000386367		RBM10	-0.419216	0.00879799	0.160811
ARSA	-0.34593	5.70458e-06	0.000128878		ACTR1B	-0.408611	2.01194e-05	0.000839239		SEMA4F	-0.346563	3.34576e-05	0.000689985		STX4	-0.445936	1.05855e-05	0.000384422		RNF126	-0.419543	0.00874	0.160638
MBD2	-0.345937	5.70177e-06	0.000128991		R3HCC1	-0.409078	1.96423e-05	0.000827677		CIRBP	-0.346782	3.30507e-05	0.000683296		TMEM42	-0.446516	1.0277e-05	0.000377356		PHF1	-0.419739	0.00870536	0.160179
CHKB	-0.34597	5.6894e-06	0.000128887		NDUFV1	-0.409253	1.94667e-05	0.000824473		STK32C	-0.347519	3.17171e-05	0.000665697		PPIB	-0.446553	1.02571e-05	0.000377463		CC2D1A	-0.420632	0.0085492	0.158361
ARHGAP27	-0.346175	5.61266e-06	0.000127497		ITPA	-0.409485	1.92361e-05	0.000821003		IL17RC	-0.348484	3.00476e-05	0.000638753		TMEM141	-0.446626	1.02193e-05	0.000376909		RPUSD2	-0.420893	0.00850388	0.157875
DRG2	-0.347163	5.25565e-06	0.000120378		DDX51	-0.409597	1.91262e-05	0.000818421		C16orf86	-0.348706	2.9675e-05	0.000632456		ACSS1	-0.446811	1.01231e-05	0.000374194		MAP3K10	-0.421043	0.00847813	0.157928
JTB	-0.348517	4.80163e-06	0.000111993		LIMD2	-0.409921	1.88094e-05	0.000809046		FERMT3	-0.348856	2.94262e-05	0.000630399		CD2BP2	-0.446981	1.00354e-05	0.000372616		ARFGAP1	-0.421085	0.00847082	0.157969
ZNF671	-0.348635	4.76395e-06	0.000111271		MDH2	-0.409941	1.87903e-05	0.000810332		RPLP1	-0.348962	2.92509e-05	0.000627454		WDR34	-0.447279	9.88303e-06	0.000367782		DNPEP	-0.421931	0.00832628	0.1558
NPEPL1	-0.348982	4.65444e-06	0.000109175		RNPEPL1	-0.410148	1.85908e-05	0.000808039		NCAPH2	-0.348985	2.92137e-05	0.00062747		NAA10	-0.447531	9.7565e-06	0.000363891		RPL13	-0.42194	0.00832472	0.155947
C16orf86	-0.349209	4.58431e-06	0.000107836		RNH1	-0.410463	1.82918e-05	0.00079924		ZNF581	-0.349513	2.83573e-05	0.000612251		TMCO6	-0.447645	9.69978e-06	0.000363413		CCAR1	-0.422028	0.0083098	0.155844
CSTF2T	-0.350921	4.08556e-06	9.81958e-05		NSA2	-0.410722	1.80491e-05	0.000792821		WDR34	-0.349591	2.82325e-05	0.00061115		TAF6L	-0.447834	9.60575e-06	0.000360706		JTB	-0.422192	0.00828205	0.155676
GUK1	-0.351109	4.03419e-06	9.71021e-05		SDR39U1	-0.410842	1.79376e-05	0.000792124		MYBBP1A	-0.349794	2.79121e-05	0.000605005		EHMT2	-0.44819	9.43176e-06	0.000357414		NR2C2AP	-0.422563	0.0082195	0.155382
NUDT16	-0.35137	3.96381e-06	9.61064e-05		COMMD3	-0.410881	1.79009e-05	0.000792618		RPL38	-0.349884	2.7771e-05	0.000605115		LSM4	-0.448894	9.09633e-06	0.000348693		TRMT1	-0.422652	0.00820463	0.155278
ZNF581	-0.352077	3.77871e-06	9.20228e-05		BSG	-0.411014	1.77787e-05	0.000789318		MFNG	-0.350408	2.6961e-05	0.000591357		NDUFA3	-0.448976	9.05833e-06	0.000348042		NCK2	-0.422957	0.00815367	0.154491
SYNGR2	-0.352111	3.76985e-06	9.19422e-05		TAF6L	-0.411119	1.76826e-05	0.000787163		RBM10	-0.351186	2.58002e-05	0.000568153		MYL6B	-0.449076	9.01139e-06	0.000347043		CLPTM1	-0.423086	0.00813211	0.154791
FERMT3	-0.352667	3.63039e-06	8.90656e-05		GTF3C5	-0.411363	1.74609e-05	0.000781491		TMUB2	-0.351906	2.4768e-05	0.000553521		MCRIP2	-0.449177	8.96481e-06	0.000346054		FTSJ1	-0.423545	0.00805616	0.154231
MRPL17	-0.353445	3.44356e-06	8.4733e-05		IPO13	-0.411664	1.71916e-05	0.000771525		TOMM40	-0.352183	2.43808e-05	0.000545603		FIS1	-0.44932	8.89879e-06	0.000344308		FASTK	-0.424381	0.00791928	0.152315
TEX264	-0.353558	3.41728e-06	8.44628e-05		ZNF428	-0.412004	1.68908e-05	0.000762159		PPP1R35	-0.35274	2.36202e-05	0.000533629		DPAGT1	-0.449569	8.78552e-06	0.000340722		RPS6KB2	-0.425008	0.00781791	0.151067
FAM193B	-0.354006	3.31457e-06	8.24162e-05		AKT1S1	-0.412162	1.67532e-05	0.000760092		CCDC130	-0.353746	2.23023e-05	0.00050662		HS1BP3	-0.449886	8.64261e-06	0.000336757		PPP4C	-0.42506	0.00780951	0.151081
NDUFV1	-0.354078	3.29831e-06	8.22591e-05		GHDC	-0.412399	1.65483e-05	0.00075493		ACP2	-0.354071	2.1892e-05	0.000498667		FASTK	-0.450048	8.57096e-06	0.000334753		NKTR	-0.425386	0.00775732	0.150776
SIVA1	-0.354256	3.25845e-06	8.13875e-05		TRAPPC6A	-0.412449	1.65057e-05	0.000755065		CDKN2D	-0.354539	2.13136e-05	0.000488855		FKBP8	-0.450338	8.4434e-06	0.00033055		SPPL2B	-0.425532	0.00773398	0.150499
MYH3	-0.354534	3.19723e-06	8.01001e-05		RASSF7	-0.412491	1.647e-05	0.000755521		POMGNT1	-0.354627	2.12057e-05	0.000487054		P3H1	-0.450884	8.20805e-06	0.000326744		QTRT1	-0.425604	0.00772264	0.150455
MBD1	-0.355187	3.05764e-06	7.73046e-05		LPCAT4	-0.412847	1.61677e-05	0.000749965		ACTR5	-0.35508	2.0662e-05	0.000475225		ARPC1B	-0.450924	8.19082e-06	0.000326843		USF2	-0.427111	0.00748597	0.14723
STARD3	-0.355718	2.94854e-06	7.51198e-05		B3GAT3	-0.412864	1.61542e-05	0.000751445		SYCE1L	-0.355565	2.00944e-05	0.000464752		SHMT2	-0.45096	8.17544e-06	0.000327809		TAF1C	-0.4282	0.00731888	0.144804
PPP1R35	-0.355768	2.93832e-06	7.49746e-05		AKAP17A	-0.412864	1.61534e-05	0.000753523		DPH7	-0.356462	1.90831e-05	0.000445093		HPS1	-0.451576	7.91859e-06	0.000319834		EME2	-0.430083	0.00703758	0.140752
NDOR1	-0.356149	2.86254e-06	7.36083e-05		ACSS1	-0.413042	1.60052e-05	0.000748718		SNX17	-0.356637	1.88917e-05	0.000441875		MAPK12	-0.452479	7.5553e-06	0.000311233		PICK1	-0.430521	0.00697355	0.140148
CIRBP	-0.356234	2.84584e-06	7.36361e-05		LZTR1	-0.413074	1.59786e-05	0.000749593		MYH3	-0.358847	1.66219e-05	0.000396627		DNAJC4	-0.452801	7.42957e-06	0.000306817		PBLD	-0.430966	0.00690885	0.139016
NCAPH2	-0.356521	2.79027e-06	7.26524e-05		NDUFA7	-0.413526	1.56069e-05	0.000742673		RPL27A	-0.358895	1.65755e-05	0.00039609		CPSF1	-0.453005	7.351e-06	0.000305094		SLC18B1	-0.431335	0.00685575	0.138453
RPL27A	-0.356744	2.7478e-06	7.16591e-05		UBTF	-0.41365	1.55069e-05	0.00074004		ATP5I	-0.359046	1.64307e-05	0.000393766		TXN2	-0.453533	7.15095e-06	0.000299797		FAM229A	-0.43206	0.00675231	0.1372
HECTD3	-0.356848	2.72825e-06	7.12616e-05		TAF6	-0.414611	1.4748e-05	0.000716207		ARSA	-0.359471	1.6029e-05	0.000384696		PPP1CA	-0.453739	7.07461e-06	0.000297349		METTL17	-0.433211	0.00659079	0.135246
METTL17	-0.357143	2.67349e-06	7.02745e-05		NDUFB11	-0.414686	1.46906e-05	0.000715518		CLN3	-0.359918	1.56168e-05	0.00037699		MRPL11	-0.45383	7.04077e-06	0.00029668		TMC6	-0.433552	0.00654361	0.134779
PIDD1	-0.357206	2.66189e-06	7.01925e-05		DPP7	-0.414842	1.45712e-05	0.000711799		CDC37	-0.360121	1.54324e-05	0.000374174		GHDC	-0.454794	6.69423e-06	0.000287193		DAXX	-0.433731	0.00651896	0.134943
SIRT6	-0.358017	2.51701e-06	6.71203e-05		ZGPAT	-0.415288	1.42348e-05	0.000703665		USP21	-0.360199	1.53628e-05	0.000373579		ANKRD13D	-0.454963	6.63513e-06	0.000285397		SH3BP5L	-0.433837	0.00650433	0.134977
PSMB10	-0.358556	2.42492e-06	6.49786e-05		NDUFA3	-0.415855	1.38185e-05	0.000689258		CD19	-0.361312	1.43941e-05	0.000354185		IFFO1	-0.45502	6.61523e-06	0.000285282		TRIM22	-0.434388	0.00642918	0.133921
NDUFA7	-0.359473	2.27553e-06	6.1775e-05		TBC1D9B	-0.416076	1.36588e-05	0.000687508		NT5C	-0.362191	1.36701e-05	0.000339904		TUBGCP6	-0.455367	6.49566e-06	0.000281592		MOGS	-0.434456	0.00641986	0.134064
RPL37	-0.359883	2.21159e-06	6.02367e-05		PPIB	-0.416979	1.3026e-05	0.000659664		NUDT16L1	-0.3624	1.35031e-05	0.000336764		AAMP	-0.455532	6.43953e-06	0.000279891		GRK2	-0.434842	0.00636764	0.133648
TSPYL4	-0.360459	2.12462e-06	5.86396e-05		HECTD3	-0.418229	1.21944e-05	0.0006252		NADSYN1	-0.362481	1.34386e-05	0.000337188		IFI27L1	-0.455565	6.42855e-06	0.000280149		WDR86	-0.435062	0.00633809	0.133535
CIAO1	-0.360513	2.11666e-06	5.85173e-05		FBXW5	-0.418859	1.17949e-05	0.000618114		DCAF15	-0.362781	1.32038e-05	0.000332301		CCS	-0.455907	6.31387e-06	0.000275878		TMEM50B	-0.435287	0.00630794	0.133069
ZFAND2B	-0.361854	1.92749e-06	5.41921e-05		C9orf16	-0.418985	1.17163e-05	0.000615941		TCAP	-0.363694	1.25112e-05	0.000319731		GMPPA	-0.456301	6.1842e-06	0.000272368		DUS1L	-0.43587	0.00623043	0.132959
CDKN2D	-0.362807	1.80289e-06	5.11229e-05		MAP2K2	-0.419081	1.16565e-05	0.000614749		QARS	-0.364024	1.22695e-05	0.000315993		MTFR1L	-0.456656	6.06937e-06	0.00026946		ZNF76	-0.436276	0.00617695	0.131988
CLPP	-0.363223	1.75091e-06	4.99914e-05		HMG20B	-0.419296	1.15249e-05	0.000611706		SSR2	-0.36452	1.19149e-05	0.000308781		TSR3	-0.456987	5.9642e-06	0.000266219		CCDC137	-0.436335	0.00616911	0.132161
CD19	-0.364964	1.5486e-06	4.507e-05		TEPSIN	-0.41933	1.15039e-05	0.000612556		STK16	-0.365458	1.12694e-05	0.000294356		NDUFB10	-0.457058	5.94199e-06	0.000265944		CIAO1	-0.436652	0.00612769	0.131614
CHST14	-0.365593	1.48117e-06	4.34898e-05		TSTD1	-0.419481	1.14118e-05	0.000611584		VPS28	-0.365665	1.11316e-05	0.000292139		CD52	-0.457954	5.66685e-06	0.000259235		AKT2	-0.437121	0.0060668	0.131157
USP20	-0.36564	1.47624e-06	4.34219e-05		POLD1	-0.419685	1.12889e-05	0.00060696		STMN3	-0.365863	1.10014e-05	0.00028918		ITPA	-0.458185	5.59791e-06	0.000257504		RP11-49K24.6	-0.437997	0.00595445	0.129574
PTOV1	-0.365928	1.44637e-06	4.2695e-05		UQCRHL	-0.420013	1.10942e-05	0.00060236		ZNF446	-0.366248	1.07521e-05	0.000283527		CORO1B	-0.458242	5.58097e-06	0.000258159		PPP1R12C	-0.438858	0.00584581	0.128221
RFNG	-0.366011	1.43789e-06	4.25205e-05		STX10	-0.420065	1.10636e-05	0.000602674		ASL	-0.366257	1.07463e-05	0.000283825		ACTR1B	-0.458831	5.40936e-06	0.000253765		HGS	-0.438986	0.00582985	0.12804
RFXANK	-0.366541	1.38472e-06	4.13917e-05		ATP5I	-0.420136	1.10216e-05	0.000602369		MRPL23	-0.366273	1.07358e-05	0.000284001		ATAD3A	-0.45921	5.30144e-06	0.000249408		PA2G4	-0.439044	0.00582257	0.128391
RPL23A	-0.366692	1.36995e-06	4.10984e-05		TEX264	-0.420158	1.10089e-05	0.000603665		TMEM203	-0.366589	1.05354e-05	0.000280493		EIF3G	-0.459878	5.11611e-06	0.000245573		MBD2	-0.439115	0.00581377	0.128368
CDC37	-0.366891	1.35072e-06	4.06688e-05		BIN1	-0.420493	1.08142e-05	0.000596945		CLPP	-0.366954	1.03083e-05	0.000275331		TAF6	-0.460231	5.02076e-06	0.000242402		DDX42	-0.439398	0.00577849	0.127759
TRMU	-0.367174	1.32374e-06	4.00022e-05		ASL	-0.420573	1.07687e-05	0.000596419		CHPF2	-0.367087	1.02267e-05	0.000274481		TSTD1	-0.46073	4.88864e-06	0.000237407		AUP1	-0.439404	0.00577784	0.127916
TREX1	-0.367317	1.31032e-06	3.9669e-05		RPL13	-0.420678	1.07086e-05	0.000595081		USP20	-0.367189	1.0165e-05	0.000274603		SNRPD2	-0.460882	4.84904e-06	0.000236177		DDX23	-0.439738	0.00573654	0.127342
EHMT2	-0.367436	1.29926e-06	3.94783e-05		MCRIP2	-0.420765	1.06586e-05	0.000594298		RPL18	-0.367681	9.87003e-06	0.000268828		FAU	-0.461658	4.65161e-06	0.000229258		RXRB	-0.440327	0.00566441	0.126248
EID2B	-0.367725	1.27271e-06	3.88143e-05		ARSA	-0.420952	1.05531e-05	0.000594422		OXLD1	-0.367691	9.86436e-06	0.000269117		RPS6KA4	-0.462691	4.40075e-06	0.000219507		DEF6	-0.440596	0.00563173	0.126029
DPH7	-0.368172	1.23272e-06	3.80147e-05		SLC39A13	-0.42128	1.03699e-05	0.000588099		RPS27A	-0.367746	9.83137e-06	0.000268659		TADA3	-0.464039	4.09245e-06	0.000207887		FAM32A	-0.440621	0.00562859	0.126129
MED22	-0.368896	1.17043e-06	3.65016e-05		TELO2	-0.421976	9.99138e-06	0.000570542		UNC13D	-0.369688	8.74873e-06	0.000243904		C16orf86	-0.465026	3.87969e-06	0.000198909		ANKZF1	-0.440877	0.00559766	0.125776
STK16	-0.369025	1.15966e-06	3.63711e-05		CNPY3	-0.422458	9.73724e-06	0.000561842		C16orf58	-0.370491	8.33488e-06	0.000233546		UBAC1	-0.465032	3.87843e-06	0.000199462		VPS4A	-0.441735	0.00549502	0.124144
CARMIL2	-0.369214	1.14402e-06	3.61546e-05		SLC25A22	-0.422606	9.66017e-06	0.000561307		TMEM219	-0.370665	8.24768e-06	0.000232282		FAM207A	-0.465586	3.76359e-06	0.000195376		NAXD	-0.442424	0.00541383	0.123319
VPS28	-0.369237	1.14218e-06	3.62346e-05		EDEM2	-0.422822	9.54896e-06	0.000556799		MIGA2	-0.371307	7.93336e-06	0.00022496		AGER	-0.465762	3.72785e-06	0.000195358		RNASEK-C17orf49	-0.442499	0.00540503	0.123629
KXD1	-0.369591	1.1135e-06	3.5529e-05		TSC22D4	-0.422905	9.50628e-06	0.000558241		NRL	-0.371578	7.8042e-06	0.000222058		RPS19	-0.465763	3.72763e-06	0.000195967		ZNF142	-0.443276	0.00531469	0.122749
NRL	-0.370869	1.01561e-06	3.27847e-05		FAU	-0.423181	9.36645e-06	0.000553958		RFNG	-0.371594	7.79673e-06	0.000222227		SNRPC	-0.466318	3.61687e-06	0.00019259		ARL6IP4	-0.443448	0.00529495	0.122464
USP21	-0.371323	9.82842e-07	3.19134e-05		BAX	-0.423823	9.04904e-06	0.000540982		THAP3	-0.372263	7.48607e-06	0.000214852		TRAF3IP3	-0.46679	3.52502e-06	0.000189527		OGFR	-0.443499	0.00528904	0.12267
ANAPC2	-0.372262	9.18276e-07	3.01122e-05		CYBA	-0.423972	8.97682e-06	0.000538609		MED22	-0.373796	6.81853e-06	0.000199496		EDEM2	-0.467139	3.45863e-06	0.000187173		NELFCD	-0.443897	0.00524355	0.121957
TMEM203	-0.372513	9.01681e-07	2.97447e-05		FKBP2	-0.425434	8.29578e-06	0.000516459		GADD45GIP1	-0.375062	6.30969e-06	0.000187591		BLOC1S1	-0.467312	3.42618e-06	0.000186637		CXXC1	-0.444357	0.00519131	0.121424
ARL6IP4	-0.372833	8.81017e-07	2.92965e-05		IFI27L1	-0.425922	8.07944e-06	0.00051067		CSNK1G2	-0.375963	5.9698e-06	0.000180073		LPCAT4	-0.467753	3.34464e-06	0.000183401		AURKAIP1	-0.44513	0.00510465	0.119905
FBXL6	-0.37374	8.24726e-07	2.77028e-05		MLX	-0.426625	7.77712e-06	0.000497255		TCEB2	-0.376832	5.65857e-06	0.000172571		ARSA	-0.467937	3.3111e-06	0.000183384		CHPF2	-0.445147	0.00510278	0.120031
IMP4	-0.374394	7.8634e-07	2.6684e-05		C16orf86	-0.426712	7.74047e-06	0.000498763		NUDT22	-0.376834	5.65812e-06	0.000172875		IGFLR1	-0.468373	3.23305e-06	0.000179662		PRR14	-0.445176	0.0050995	0.120125
EML3	-0.375307	7.35542e-07	2.53234e-05		MARCH9	-0.426867	7.6756e-06	0.000498462		RFXANK	-0.377445	5.44821e-06	0.0001677		CUEDC2	-0.471049	2.79075e-06	0.000159361		SYNGR2	-0.445192	0.00509774	0.120254
RPL18	-0.375367	7.32331e-07	2.52654e-05		TSR3	-0.427067	7.59285e-06	0.00049503		R3HCC1	-0.3778	5.32992e-06	0.000164671		RP11-1212A22.4	-0.471341	2.74611e-06	0.000157355		BTN2A1	-0.446798	0.00492178	0.117104
ZNF517	-0.375588	7.20539e-07	2.49105e-05		GPAA1	-0.427111	7.57463e-06	0.000495794		QTRT1	-0.378531	5.0939e-06	0.000158861		MDH2	-0.471341	2.7461e-06	0.000157901		EXOSC10	-0.446836	0.00491763	0.117343
FKBP8	-0.37604	6.97068e-07	2.42001e-05		PET117	-0.427142	7.56199e-06	0.000496931		NPRL2	-0.379782	4.71245e-06	0.000148928		TMEM219	-0.471673	2.69618e-06	0.00015557		MRGBP	-0.446875	0.00491352	0.117414
TUBGCP6	-0.376486	6.74601e-07	2.35683e-05		PIN1	-0.427885	7.26194e-06	0.000481031		ZNF768	-0.380243	4.57895e-06	0.000145822		FAM3A	-0.471931	2.65791e-06	0.000154438		TNFRSF14	-0.447362	0.00486129	0.11701
ZNF446	-0.377239	6.38208e-07	2.23914e-05		AAMP	-0.428833	6.89578e-06	0.000468009		FAM98C	-0.380643	4.46587e-06	0.000143046		SLC25A22	-0.472159	2.6246e-06	0.000153581		BCKDHA	-0.447404	0.00485678	0.117072
AC241585.1	-0.378667	5.74307e-07	2.04968e-05		SNRPC	-0.429081	6.80289e-06	0.000463604		C1orf35	-0.38092	4.38941e-06	0.000141143		SLC25A39	-0.472764	2.53802e-06	0.000149041		SNRPB	-0.447634	0.00483233	0.116652
RPL38	-0.379136	5.54698e-07	1.99258e-05		MAPK12	-0.42915	6.77713e-06	0.000463758		RPL37	-0.381367	4.26825e-06	0.000138321		GSTK1	-0.472797	2.53329e-06	0.000149293		RDH14	-0.449478	0.0046398	0.112993
LDB1	-0.379584	5.36528e-07	1.93571e-05		TUFM	-0.429604	6.61086e-06	0.000456149		RPUSD2	-0.381869	4.13583e-06	0.000135087		MAP2K2	-0.47309	2.49241e-06	0.000147936		SIVA1	-0.450029	0.00458368	0.112287
NT5C	-0.379613	5.35373e-07	1.93576e-05		RGL2	-0.430917	6.15088e-06	0.000429783		CCDC115	-0.382085	4.08015e-06	0.000133796		CNPY3	-0.473463	2.44127e-06	0.000146476		UBA7	-0.450935	0.0044925	0.110873
STMN3	-0.381275	4.73049e-07	1.73696e-05		HRAS	-0.431394	5.99137e-06	0.0004222		AURKAIP1	-0.382303	4.02482e-06	0.000132507		SASH3	-0.474102	2.35589e-06	0.000143432		DUSP12	-0.450987	0.00448732	0.11091
RPL7A	-0.381723	4.57455e-07	1.69473e-05		RFXANK	-0.431583	5.92943e-06	0.000419621		CDAN1	-0.382504	3.97413e-06	0.000131099		SH2B1	-0.474104	2.35559e-06	0.000143943		CDC42SE1	-0.451465	0.00443995	0.110068
NRN1L	-0.381727	4.57321e-07	1.69803e-05		TUBGCP6	-0.431819	5.85266e-06	0.000415966		LMF2	-0.382623	3.94453e-06	0.000130643		AIP	-0.474179	2.34583e-06	0.000144413		LRTOMT	-0.45166	0.00442079	0.109922
AURKAIP1	-0.381827	4.53914e-07	1.69298e-05		TREX1	-0.432159	5.74378e-06	0.000411762		NUDT16	-0.382758	3.9113e-06	0.000130324		MPG	-0.474611	2.28992e-06	0.000141497		SIRT6	-0.452008	0.00438661	0.109566
SURF1	-0.382874	4.19623e-07	1.57931e-05		EIF3G	-0.432361	5.68004e-06	0.000410749		FKBP8	-0.383462	3.7416e-06	0.000126451		HDAC10	-0.475081	2.23059e-06	0.000139391		TSC1	-0.452732	0.00431642	0.108303
NADSYN1	-0.382947	4.17344e-07	1.5779e-05		MTFR1L	-0.433485	5.3373e-06	0.000396349		SURF6	-0.384068	3.601e-06	0.000122701		ZNF688	-0.475938	2.12609e-06	0.000135415		NBPF12	-0.453853	0.00420964	0.106268
PKN1	-0.383	4.15678e-07	1.5752e-05		CECR5	-0.433557	5.31592e-06	0.000398333		NRN1L	-0.384277	3.55379e-06	0.000121342		GTF3C5	-0.476037	2.11425e-06	0.000136233		IKBKG	-0.454342	0.0041638	0.105593
RDH14	-0.383862	3.8959e-07	1.50739e-05		AGER	-0.433681	5.27933e-06	0.000399204		RPL28	-0.384411	3.5238e-06	0.000120566		TRADD	-0.477782	1.9166e-06	0.000128498		MCM7	-0.454546	0.00414483	0.105273
NPRL2	-0.384429	3.73262e-07	1.44759e-05		PSMB10	-0.433825	5.23743e-06	0.000397853		NAA10	-0.38577	3.23271e-06	0.000111761		LAMTOR2	-0.477868	1.90741e-06	0.000128925		PIDD1	-0.455207	0.00408369	0.104522
QTRT1	-0.384446	3.72779e-07	1.44911e-05		ETFB	-0.43502	4.9004e-06	0.000375697		ZNF517	-0.385967	3.1925e-06	0.000111067		ETFB	-0.477875	1.90655e-06	0.000129396		C6orf136	-0.45577	0.00403234	0.103689
DNAJC4	-0.38502	3.56974e-07	1.40415e-05		PTPN6	-0.435403	4.79682e-06	0.000371193		SNX21	-0.386147	3.15616e-06	0.000110499		GNPTG	-0.478179	1.87419e-06	0.000128251		ZNF408	-0.456444	0.00397154	0.102443
LAMTOR1	-0.385843	3.35386e-07	1.34155e-05		UBAC1	-0.435489	4.77376e-06	0.000371143		IKBKG	-0.386764	3.03461e-06	0.000107149		UQCC3	-0.478283	1.86315e-06	0.000128024		AES	-0.457288	0.00389661	0.100668
OXLD1	-0.386378	3.22047e-07	1.30076e-05		SGSM3	-0.435911	4.6627e-06	0.000365945		DUS1L	-0.386862	3.01563e-06	0.000106935		TRPT1	-0.479331	1.75587e-06	0.000121662		DHPS	-0.457289	0.00389647	0.100821
MYBBP1A	-0.387596	2.93521e-07	1.20613e-05		FAM207A	-0.43636	4.54697e-06	0.000360277		TUBGCP6	-0.389274	2.58403e-06	9.38411e-05		VPS16	-0.479759	1.71385e-06	0.000119752		GCN1	-0.457769	0.00385444	0.100203
CCDC57	-0.3883	2.78148e-07	1.15153e-05		ZFYVE19	-0.436499	4.51176e-06	0.000359206		KXD1	-0.389822	2.49435e-06	9.19965e-05		BIN1	-0.480579	1.63576e-06	0.000117265		WDR90	-0.458134	0.00382268	0.0998478
EIF3CL	-0.388398	2.76075e-07	1.14869e-05		BLOC1S1	-0.436628	4.47921e-06	0.000358337		DNAJC4	-0.390389	2.40487e-06	8.88944e-05		PET117	-0.481145	1.58385e-06	0.000114535		CHERP	-0.458347	0.00380428	0.0998396
MIGA2	-0.388664	2.70511e-07	1.13123e-05		ZNF524	-0.436707	4.45932e-06	0.000358477		PKN1	-0.39091	2.32534e-06	8.63398e-05		AURKAIP1	-0.481487	1.5533e-06	0.000113316		GUSB	-0.459675	0.00369115	0.0985894
DCAF15	-0.389445	2.54787e-07	1.08187e-05		AP2S1	-0.437234	4.32942e-06	0.000354926		SCYL1	-0.391828	2.1911e-06	8.17223e-05		ZNF524	-0.481592	1.54399e-06	0.000113135		CDK5RAP3	-0.462508	0.00345958	0.0936122
SNX17	-0.389768	2.48559e-07	1.06086e-05		SASH3	-0.437925	4.16453e-06	0.000344823		HCST	-0.393172	2.00786e-06	7.66133e-05		HSD17B10	-0.482223	1.48935e-06	0.000110106		UCKL1	-0.463618	0.0033724	0.0915525
RAB24	-0.39181	2.12352e-07	9.27851e-06		HDAC10	-0.438416	4.05094e-06	0.000337104		CARMIL2	-0.393184	2.00636e-06	7.67327e-05		MRPL4	-0.482299	1.48289e-06	0.00011012		PTOV1	-0.46375	0.00336212	0.0915736
RPL28	-0.392078	2.07992e-07	9.1605e-06		POLD4	-0.438777	3.9693e-06	0.000331978		EML3	-0.393507	1.96451e-06	7.53061e-05		STK25	-0.482622	1.45574e-06	0.000109082		TAP1	-0.46433	0.00331743	0.0909548
NUDT22	-0.392345	2.03726e-07	9.06911e-06		RPS19	-0.439164	3.88352e-06	0.000326453		DPP7	-0.394151	1.8837e-06	7.30539e-05		C19orf24	-0.482628	1.4552e-06	0.000109537		SPOCK2	-0.466085	0.00318534	0.0889531
C16orf58	-0.392588	1.99927e-07	8.94809e-06		LSM4	-0.439406	3.8307e-06	0.000323655		MOGS	-0.394298	1.8657e-06	7.25257e-05		NT5C	-0.483511	1.38334e-06	0.000107047		LMF2	-0.466247	0.00317343	0.0892223
CHPF2	-0.392906	1.95059e-07	8.82561e-06		TRPT1	-0.439831	3.73973e-06	0.000317589		DEF6	-0.39453	1.83756e-06	7.19386e-05		MIGA2	-0.483896	1.35307e-06	0.000105692		ZNF513	-0.466905	0.00312529	0.0881683
LMF2	-0.393023	1.93286e-07	8.76934e-06		TRADD	-0.440681	3.56382e-06	0.000307379		MRPS12	-0.394601	1.82905e-06	7.17752e-05		BCL7C	-0.484271	1.32416e-06	0.000105424		RP11-234B24.6	-0.467479	0.00308379	0.0880476
ZNF444	-0.39329	1.8932e-07	8.63673e-06		CAPN10	-0.441065	3.48705e-06	0.000302333		AES	-0.394917	1.79163e-06	7.06416e-05		TBC1D10C	-0.48431	1.32123e-06	0.000105699		RPS19BP1	-0.468096	0.0030397	0.0873913
TCAP	-0.394142	1.77173e-07	8.17265e-06		MRPS34	-0.441326	3.4356e-06	0.000299439		FBXL6	-0.394945	1.7883e-06	7.10174e-05		RGL2	-0.484661	1.29478e-06	0.000104086		ARHGEF1	-0.468173	0.00303423	0.0873859
RPUSD2	-0.394403	1.73597e-07	8.03008e-06		FKBP8	-0.441693	3.36455e-06	0.000294798		FASTK	-0.395678	1.70441e-06	6.83417e-05		AP2S1	-0.484774	1.28634e-06	0.000103911		HTRA2	-0.468828	0.0029881	0.0866602
TRPT1	-0.39531	1.61721e-07	7.56527e-06		FASTK	-0.441817	3.34086e-06	0.00029428		TUFM	-0.396032	1.66517e-06	6.72566e-05		DPP3	-0.485353	1.24409e-06	0.000100991		PLEKHM2	-0.469015	0.00297511	0.0864347
RBM10	-0.395926	1.54106e-07	7.27065e-06		TCEB2	-0.442365	3.23812e-06	0.00029143		ZNF32	-0.396292	1.637e-06	6.66062e-05		ASL	-0.485381	1.24211e-06	0.000101327		ARRB2	-0.469762	0.00292345	0.0850831
TAZ	-0.396076	1.52296e-07	7.20578e-06		BABAM1	-0.443292	3.07099e-06	0.00028097		TRPT1	-0.396308	1.63522e-06	6.66975e-05		TBC1D9B	-0.486306	1.17737e-06	9.79757e-05		EIF2B5	-0.470006	0.00290676	0.084896
CORO1A	-0.396139	1.51546e-07	7.19081e-06		LAMTOR4	-0.444043	2.94168e-06	0.000270635		TRMT2A	-0.396447	1.62034e-06	6.62539e-05		TRAPPC6A	-0.487426	1.10323e-06	9.27386e-05		JMJD8	-0.47144	0.00281031	0.0829567
THAP3	-0.397204	1.39377e-07	6.74878e-06		WDR34	-0.444489	2.86734e-06	0.000266759		RNF26	-0.396903	1.5724e-06	6.46129e-05		ICAM3	-0.487542	1.09585e-06	9.3063e-05		MAPK8IP3	-0.473174	0.00269742	0.0807761
RPS21	-0.397477	1.3641e-07	6.64398e-06		ICAM3	-0.444957	2.79117e-06	0.000265642		HGS	-0.397666	1.49522e-06	6.19023e-05		SSNA1	-0.48756	1.09467e-06	9.34418e-05		RBM6	-0.475363	0.00256059	0.0785248
FAM3A	-0.398474	1.26087e-07	6.19586e-06		MPG	-0.446492	2.55471e-06	0.000251822		RPS19	-0.398035	1.45916e-06	6.07127e-05		TCEB2	-0.487836	1.07723e-06	9.24298e-05		FAU	-0.476857	0.00247078	0.076336
CCDC115	-0.398724	1.23622e-07	6.12929e-06		RPS6KA4	-0.446677	2.52746e-06	0.000250627		RPS12	-0.398209	1.44243e-06	6.03197e-05		PTPN6	-0.487967	1.06904e-06	9.22047e-05		DPH1	-0.477159	0.00245294	0.0760688
APRT	-0.39946	1.16611e-07	5.85174e-06		SSNA1	-0.448283	2.30273e-06	0.000236853		COASY	-0.398337	1.4303e-06	6.01162e-05		STX10	-0.488019	1.06583e-06	9.24095e-05		SCNM1	-0.47817	0.00239411	0.074946
RPS19	-0.400691	1.05741e-07	5.42129e-06		GUK1	-0.449809	2.10671e-06	0.000225078		RANGRF	-0.399453	1.32818e-06	5.69808e-05		COMMD3	-0.488244	1.05195e-06	9.16856e-05		SUGP1	-0.47886	0.00235464	0.0742722
FASTK	-0.400932	1.03729e-07	5.35126e-06		SH2B1	-0.450386	2.03681e-06	0.000221906		EID2B	-0.399532	1.32119e-06	5.68284e-05		CECR5	-0.489751	9.6325e-07	8.66925e-05		TNIP2	-0.480607	0.0022573	0.0723036
RANGRF	-0.401737	9.72777e-08	5.08176e-06		ERP29	-0.450438	2.03067e-06	0.000222701		RNF220	-0.40002	1.27905e-06	5.53031e-05		ZACN	-0.490352	9.29936e-07	8.65154e-05		AKAP17A	-0.480707	0.0022518	0.0724074
TUFM	-0.402026	9.50512e-08	5.01289e-06		FERMT3	-0.45053	2.01976e-06	0.000222981		NR2C2AP	-0.400438	1.2439e-06	5.40656e-05		MRPL53	-0.491163	8.8665e-07	8.34257e-05		C1orf54	-0.481046	0.0022334	0.0719556
DENND1C	-0.402874	8.88127e-08	4.72906e-06		C12orf10	-0.450661	2.00431e-06	0.00022276		DENND1C	-0.402802	1.0618e-06	4.73946e-05		PCYT2	-0.49304	7.93666e-07	7.73124e-05		CUEDC2	-0.482918	0.00213393	0.0703941
CCDC130	-0.403039	8.76443e-08	4.6819e-06		GNPTG	-0.450848	1.98237e-06	0.000221811		CHST14	-0.402997	1.04796e-06	4.70304e-05		CLPP	-0.493823	7.57694e-07	7.51342e-05		VAV2	-0.48341	0.00210843	0.0699712
WDR83OS	-0.4037	8.31046e-08	4.49743e-06		NT5C	-0.450999	1.96493e-06	0.000222871		RPL7A	-0.40332	1.02543e-06	4.627e-05		TEX264	-0.494607	7.23209e-07	7.30265e-05		TCAP	-0.483848	0.00208601	0.0695057
AES	-0.405566	7.14887e-08	3.9995e-06		CCDC51	-0.452093	1.84264e-06	0.000214888		RPL23A	-0.403963	9.81965e-07	4.47971e-05		OXLD1	-0.495223	6.97148e-07	7.1264e-05		C1orf35	-0.48427	0.00206454	0.0690683
KRBA1	-0.406068	6.86387e-08	3.85308e-06		TBC1D10C	-0.452797	1.76774e-06	0.000210603		CORO1A	-0.404645	9.37793e-07	4.31385e-05		ATP5I	-0.49559	6.82066e-07	7.01553e-05		TMEM259	-0.48481	0.0020374	0.0682984
ZNF32	-0.406508	6.62351e-08	3.76926e-06		LAMTOR1	-0.453462	1.6997e-06	0.000205453		TNFRSF14	-0.405677	8.74501e-07	4.09089e-05		ZFYVE19	-0.496073	6.62652e-07	6.90158e-05		MRPL17	-0.484959	0.00202996	0.0681868
DUS1L	-0.407248	6.23656e-08	3.58602e-06		CLPP	-0.454239	1.62327e-06	0.000200608		PCED1A	-0.405718	8.72058e-07	4.09101e-05		PSMB10	-0.496152	6.59534e-07	6.91258e-05		GLTSCR2	-0.485592	0.00199865	0.0675461
TRMT2A	-0.407901	5.91339e-08	3.44809e-06		PCYT2	-0.454516	1.59688e-06	0.00019883		EIF3CL	-0.406133	8.47845e-07	3.98872e-05		TOMM40	-0.496552	6.43955e-07	6.79229e-05		SCYL1	-0.485594	0.00199855	0.0676809
NR2C2AP	-0.408886	5.45643e-08	3.23865e-06		C11orf31	-0.454553	1.5934e-06	0.000199899		NDUFA7	-0.406739	8.13618e-07	3.83861e-05		ARF5	-0.496584	6.42709e-07	6.8226e-05		PRKRIP1	-0.485911	0.00198298	0.0672914
RNF220	-0.409135	5.34642e-08	3.19627e-06		CUEDC2	-0.455411	1.51423e-06	0.00019289		FAM3A	-0.407735	7.60161e-07	3.65938e-05		ZMAT5	-0.496766	6.35765e-07	6.79243e-05		CCDC130	-0.486821	0.00193898	0.0667557
RPL19	-0.409593	5.1493e-08	3.12353e-06		THAP4	-0.455786	1.48074e-06	0.00019157		CXXC1	-0.408299	7.31451e-07	3.54176e-05		RFXANK	-0.497267	6.16958e-07	6.67766e-05		IMP4	-0.488344	0.0018673	0.0657925
RBM15B	-0.410217	4.89223e-08	3.00057e-06		LSM7	-0.455813	1.47839e-06	0.000192773		TMEM223	-0.409268	6.84461e-07	3.34356e-05		NUBP2	-0.497673	6.02099e-07	6.64717e-05		SART1	-0.489261	0.00182526	0.0650028
MOGS	-0.410913	4.62002e-08	2.85476e-06		C19orf24	-0.456657	1.40584e-06	0.000186245		B3GAT3	-0.410085	6.47094e-07	3.20835e-05		GADD45GIP1	-0.497985	5.90898e-07	6.61167e-05		DDX51	-0.489888	0.00179699	0.0641339
PIN1	-0.412273	4.12915e-08	2.59995e-06		ATP5D	-0.456866	1.38836e-06	0.000185413		AC241585.1	-0.411893	5.71189e-07	2.91941e-05		APRT	-0.49889	5.59569e-07	6.43505e-05		ZNF550	-0.490939	0.00175048	0.0635701
TMEM223	-0.413097	3.8566e-08	2.46584e-06		BCL7C	-0.457047	1.37342e-06	0.000184909		RBM15B	-0.412477	5.48531e-07	2.8298e-05		PLEKHJ1	-0.50077	4.99429e-07	5.99314e-05		RAD23A	-0.491041	0.00174603	0.0635477
MRPS12	-0.413134	3.84484e-08	2.46785e-06		OXLD1	-0.458643	1.24817e-06	0.000175166		RPS21	-0.415981	4.29606e-07	2.34022e-05		ARRDC1	-0.50112	4.88922e-07	5.90989e-05		SGSM2	-0.492259	0.00169357	0.0624622
WDR83	-0.413596	3.70021e-08	2.40296e-06		ARF5	-0.458697	1.24411e-06	0.000176089		GIGYF1	-0.417428	3.88036e-07	2.14912e-05		ATP5D	-0.501154	4.87931e-07	5.94127e-05		GPS1	-0.494811	0.00158811	0.0599069
GADD45GIP1	-0.413768	3.64755e-08	2.37809e-06		DGCR6L	-0.460079	1.14476e-06	0.000164845		EHMT2	-0.418015	3.72306e-07	2.07589e-05		MCRIP1	-0.502174	4.58582e-07	5.84163e-05		STARD3	-0.496406	0.00152517	0.0579283
CAPN12	-0.413844	3.62461e-08	2.37247e-06		PRDX5	-0.460328	1.12769e-06	0.000165262		LAMTOR1	-0.418247	3.66253e-07	2.05599e-05		NDUFA7	-0.50299	4.36289e-07	5.64449e-05		SPATA6L	-0.497054	0.00150024	0.0571127
CXXC1	-0.413862	3.61917e-08	2.37831e-06		PGLS	-0.461078	1.07767e-06	0.000162238		TAZ	-0.419467	3.35946e-07	1.90523e-05		GPAA1	-0.503139	4.32358e-07	5.63767e-05		DCAF15	-0.499516	0.00140877	0.0552826
TNFRSF14	-0.414536	3.42177e-08	2.27568e-06		AP1G2	-0.461187	1.07057e-06	0.000164154		ZNF444	-0.420014	3.23164e-07	1.85176e-05		POLD4	-0.503155	4.31929e-07	5.67678e-05		TRMT2A	-0.504465	0.00123969	0.0508149
PCED1A	-0.415325	3.20373e-08	2.13926e-06		UQCC3	-0.463477	9.31408e-07	0.000145511		RAB24	-0.421473	2.91264e-07	1.71649e-05		C11orf31	-0.503608	4.20127e-07	5.65634e-05		DVL3	-0.505264	0.00121411	0.050014
HGS	-0.41727	2.72166e-08	1.8858e-06		DDAH2	-0.46396	9.04334e-07	0.000143998		SDR39U1	-0.42161	2.8843e-07	1.70585e-05		MRPS34	-0.503931	4.11901e-07	5.59105e-05		MIGA2	-0.505365	0.00121093	0.0500073
DPP7	-0.418374	2.4799e-08	1.75501e-06		IFI27L2	-0.46438	8.81437e-07	0.000143104		ACAA1	-0.425833	2.12879e-07	1.35068e-05		C12orf10	-0.505826	3.66608e-07	5.23365e-05		MUTYH	-0.508425	0.00111753	0.04709
DEF6	-0.418987	2.35487e-08	1.68089e-06		APRT	-0.466106	7.92842e-07	0.000133974		RASAL3	-0.426688	2.00088e-07	1.29432e-05		IFI27L2	-0.505952	3.63768e-07	5.28421e-05		FO538757.1	-0.510378	0.00106134	0.0458897
C1orf35	-0.41959	2.23757e-08	1.63234e-06		SLC25A39	-0.4662	7.88271e-07	0.000134575		TSPYL4	-0.427797	1.84587e-07	1.21783e-05		LSM7	-0.506411	3.536e-07	5.18195e-05		B3GAT3	-0.514651	0.000946992	0.0421564
SGSM3	-0.420063	2.14962e-08	1.58918e-06		ZNF688	-0.466407	7.78292e-07	0.000134255		TRMT1	-0.430042	1.56631e-07	1.08075e-05		ERP29	-0.506788	3.45476e-07	5.20099e-05		C1orf122	-0.514654	0.000946927	0.0422671
C19orf66	-0.421628	1.88171e-08	1.42941e-06		ARRDC1	-0.466471	7.7522e-07	0.000135133		APRT	-0.430991	1.46078e-07	1.02939e-05		PKN1	-0.5076	3.28525e-07	5.13243e-05		WDR45	-0.517304	0.000881627	0.0401092
NUDT17	-0.422488	1.74844e-08	1.353e-06		MRPL53	-0.467662	7.20319e-07	0.000128263		CAPN12	-0.431196	1.43886e-07	1.01827e-05		DDAH2	-0.509347	2.94723e-07	4.88062e-05		TRMU	-0.517789	0.000870105	0.0398037
COASY	-0.422745	1.71038e-08	1.32976e-06		ATAD3A	-0.468599	6.79698e-07	0.000122346		SURF1	-0.431545	1.40235e-07	1.00969e-05		LAMTOR4	-0.510219	2.79108e-07	4.76497e-05		ZGPAT	-0.520984	0.00079759	0.0380637
ZNF513	-0.423167	1.64958e-08	1.28854e-06		PLEKHJ1	-0.474052	4.83261e-07	9.75952e-05		PIN1	-0.431564	1.40045e-07	1.01273e-05		PRDX5	-0.513761	2.23379e-07	4.02081e-05		HECTD3	-0.521839	0.000779101	0.0376149
CSNK1G2	-0.427376	1.1471e-08	9.35766e-07		PKN1	-0.474345	4.74406e-07	9.69896e-05		KRBA1	-0.432586	1.29858e-07	9.60022e-06		FERMT3	-0.515209	2.038e-07	3.83515e-05		DPP7	-0.523938	0.000735353	0.0365689
IKBKG	-0.427421	1.14259e-08	9.367e-07		MRPL4	-0.474736	4.6283e-07	9.70185e-05		CCDC57	-0.432962	1.26291e-07	9.4206e-06		PGLS	-0.515575	1.99117e-07	3.7901e-05		ACAA1	-0.524092	0.000732235	0.0366339
MRPL4	-0.428055	1.08128e-08	9.04343e-07		PEX16	-0.481396	3.02391e-07	7.36412e-05		RPL19	-0.43334	1.22801e-07	9.20171e-06		MRPS12	-0.516777	1.84429e-07	3.59311e-05		MYBBP1A	-0.524807	0.000717886	0.0362445
BABAM1	-0.430273	8.90753e-09	7.60354e-07		AURKAIP1	-0.48468	2.44325e-07	6.32191e-05		TEX264	-0.434048	1.16515e-07	8.89168e-06		CCDC51	-0.518114	1.69308e-07	3.33779e-05		UCK1	-0.52507	0.000712674	0.0360914
SLC39A13	-0.430562	8.68425e-09	7.52938e-07		NUDT22	-0.485594	2.30164e-07	6.05002e-05		WDR83	-0.434809	1.10093e-07	8.47975e-06		PEX16	-0.520123	1.48789e-07	3.19994e-05		PFKL	-0.526243	0.000689838	0.0353675
DMAP1	-0.431141	8.25293e-09	7.2696e-07		ZACN	-0.487879	1.98072e-07	5.4668e-05		C1orf122	-0.435104	1.07703e-07	8.37351e-06		ZNF513	-0.522442	1.28034e-07	2.90445e-05		SBF1	-0.528064	0.00065566	0.0339304
RPL13	-0.431852	7.75256e-09	6.90228e-07		MRPL23	-0.489335	1.79903e-07	5.41671e-05		ZNF513	-0.437213	9.19746e-08	7.35797e-06		DGCR6L	-0.523214	1.21763e-07	2.84e-05		ZACN	-0.53029	0.000615936	0.033333
RASAL3	-0.432981	7.01615e-09	6.38393e-07		GADD45GIP1	-0.49029	1.68866e-07	5.17857e-05		C19orf66	-0.437513	8.99195e-08	7.22848e-06		ARL6IP4	-0.52532	1.06097e-07	2.54633e-05		SDR39U1	-0.533571	0.000561295	0.0315086
SURF6	-0.435379	5.67009e-09	5.39636e-07		CXXC1	-0.491481	1.5599e-07	4.87396e-05		JMJD8	-0.438995	8.04184e-08	6.6921e-06		BABAM1	-0.525418	1.05413e-07	2.56712e-05		E4F1	-0.533622	0.00056048	0.0315699
SCYL1	-0.436077	5.32763e-09	5.12939e-07		MCRIP1	-0.491664	1.541e-07	4.90748e-05		AIP	-0.439285	7.86786e-08	6.6138e-06		AP1G2	-0.526089	1.00866e-07	2.53082e-05		MRPS12	-0.537581	0.00050041	0.0299162
C1orf122	-0.440149	3.69316e-09	3.72919e-07		CYC1	-0.491669	1.54046e-07	5.00197e-05		SPNS1	-0.439889	7.51633e-08	6.3831e-06		CCDC124	-0.527502	9.18939e-08	2.34117e-05		GIGYF1	-0.538738	0.000483973	0.0296837
SDR39U1	-0.442711	2.9254e-09	3.02779e-07		MIGA2	-0.49182	1.52502e-07	5.05087e-05		SHARPIN	-0.441502	6.64946e-08	5.88851e-06		THAP4	-0.52791	8.9449e-08	2.35123e-05		SFSWAP	-0.540553	0.000459156	0.0285851
TRMT1	-0.443983	2.6038e-09	2.78186e-07		NUBP2	-0.492357	1.47129e-07	5.07594e-05		DMAP1	-0.443004	5.92926e-08	5.45492e-06		LAMTOR1	-0.52862	8.53388e-08	2.31674e-05		HARS2	-0.551115	0.000336001	0.0231841
GIGYF1	-0.444134	2.56803e-09	2.77951e-07		TOMM40	-0.492689	1.43901e-07	5.07023e-05		SGSM3	-0.444734	5.19218e-08	4.91329e-06		TREX1	-0.530241	7.66196e-08	2.15054e-05		ANAPC2	-0.552892	0.000318473	0.0223471
B3GAT3	-0.444832	2.40848e-09	2.65896e-07		FBXL6	-0.492804	1.42796e-07	5.14066e-05		RPL13	-0.445596	4.85846e-08	4.70504e-06		NUDT22	-0.530261	7.65215e-08	2.18482e-05		ALG12	-0.554444	0.000303845	0.0216883
TMEM129	-0.445354	2.29552e-09	2.56851e-07		DPM3	-0.494717	1.2557e-07	4.62097e-05		LIMD2	-0.446278	4.60898e-08	4.51625e-06		CXXC1	-0.534919	5.59586e-08	1.78207e-05		NDOR1	-0.555432	0.000294843	0.0212287
AIP	-0.448615	1.69717e-09	2.00751e-07		VPS28	-0.498995	9.39376e-08	3.98874e-05		NUDT17	-0.446726	4.45212e-08	4.38852e-06		FBXL6	-0.536097	5.16638e-08	1.74603e-05		ZFAND2B	-0.556091	0.000288977	0.0211746
ACAA1	-0.45206	1.22938e-09	1.62869e-07		COASY	-0.49902	9.37773e-08	4.08672e-05		SLC39A13	-0.448371	3.91838e-08	3.98088e-06		MRPL23	-0.546003	2.60695e-08	1.07928e-05		GPS2	-0.561047	0.000248098	0.0193797
JMJD8	-0.458553	6.62849e-10	1.03554e-07		ARL6IP4	-0.499954	8.7976e-08	3.93752e-05		MRPL4	-0.448664	3.82998e-08	3.91509e-06		DPM3	-0.546129	2.58404e-08	1.1261e-05		MBD1	-0.561047	0.000248095	0.0194713
SHARPIN	-0.460528	5.47893e-10	8.98328e-08		STUB1	-0.511977	3.79858e-08	1.96577e-05		GPS1	-0.449241	3.66132e-08	3.78947e-06		STUB1	-0.551774	1.73232e-08	7.96865e-06		LIMD2	-0.561234	0.000246658	0.0194507
SPNS1	-0.464163	3.84664e-10	6.63546e-08		ZNF513	-0.512489	3.6623e-08	2.02159e-05		NSUN5	-0.450436	3.33458e-08	3.53979e-06		COASY	-0.553279	1.55516e-08	7.35814e-06		MRPL38	-0.561333	0.000245902	0.0194839
UCK1	-0.464393	3.76072e-10	6.55553e-08		MRPS12	-0.520659	2.02916e-08	1.24455e-05		UCK1	-0.450617	3.28765e-08	3.5584e-06		EDF1	-0.563555	7.33807e-09	4.33994e-06		GUK1	-0.565543	0.000215586	0.0178505
EIF3G	-0.465085	3.51419e-10	6.19095e-08		NDUFA11	-0.52207	1.8296e-08	1.21193e-05		ZGPAT	-0.460463	1.50045e-08	1.86823e-06		NDUFB7	-0.564104	7.04436e-09	4.32054e-06		SAP30L	-0.57015	0.000186292	0.0162368
CUEDC2	-0.467016	2.90542e-10	5.40603e-08		EDF1	-0.525184	1.45334e-08	1.09397e-05		FAU	-0.462369	1.28545e-08	1.65016e-06		CYC1	-0.568918	4.90771e-09	4.06359e-06		LDB1	-0.572753	0.000171372	0.0154234
NSUN5	-0.467391	2.79986e-10	5.26883e-08		CCDC124	-0.527269	1.2441e-08	1.08433e-05		CUEDC2	-0.46252	1.26975e-08	1.64274e-06		CORO1A	-0.570805	4.25291e-09	3.70675e-06		SPNS1	-0.574231	0.000163387	0.0150316
ZGPAT	-0.477726	9.90091e-11	2.21566e-08		NDUFB7	-0.532262	8.53746e-09	8.83627e-06		EIF3G	-0.473114	5.27782e-09	8.48551e-07		JMJD8	-0.577815	2.47798e-09	3.15657e-06		GADD45GIP1	-0.576268	0.000152928	0.0144714
FAU	-0.479757	8.03852e-11	1.8749e-08		JMJD8	-0.538036	5.48111e-09	7.56393e-06		TMEM129	-0.478538	3.32805e-09	5.68171e-07		NDUFA11	-0.578628	2.32563e-09	3.50113e-06		UBE2Q1	-0.582038	0.000126503	0.0125442
LIMD2	-0.483673	5.35753e-11	1.36493e-08		C19orf70	-0.544461	3.31453e-09	6.09873e-06		BABAM1	-0.482439	2.37659e-09	4.47231e-07		C19orf70	-0.589908	9.4669e-10	1.74191e-06		CSNK1G2	-0.587651	0.000104822	0.0109864
GPS1	-0.484658	4.83395e-11	1.27064e-08		CORO1A	-0.551161	1.93946e-09	5.35291e-06		WDR83OS	-0.509756	1.9909e-10	6.59385e-08		ACAA1	-0.596781	5.38171e-10	1.11401e-06		SRRT	-0.609661	4.84447e-05	0.00674155
ZACN	-0.530215	2.84633e-13	3.92794e-10		ACAA1	-0.573742	2.91178e-10	1.20548e-06		ZACN	-0.549314	3.63091e-12	3.34043e-09		VPS28	-0.597442	5.09366e-10	1.68702e-06		SURF6	-0.649174	1.03833e-05	0.00242179
