## Supplementary material for "*MALAT1* Expression is Associated with Aggressive Behavior in Indolent B-Cell Neoplasms": TableS3

### Sheet: Table S3
Table S3. Significant positively enriched pathways among ranked correlated genes to MALAT1 in the different CLL subtypes
M-CLL positively enriched									U-CLL positively enriched									m-CLL positively enriched									n-CLL positively enriched									i-CLL positively enriched
Category	Term	Description	LogP	Log(q-value)	InTerm_InList	Symbols			Category	Term	Description	LogP	Log(q-value)	InTerm_InList	Symbols			Category	Term	Description	LogP	Log(q-value)	InTerm_InList	Symbols			Category	Term	Description	LogP	Log(q-value)	InTerm_InList	Symbols			Category	Term	Description	LogP	Log(q-value)	InTerm_InList	Symbols
Reactome Gene Sets	R-HSA-1640170	Cell Cycle	-29.675	-25.7904	159/692	ATR,ATRX,BLM,BUB1,CCNB1,CDK1,CDC25A,CENPC,CENPE,CENPF,CSNK2A1,CSNK2A2,DNA2,DYNC1I2,DYRK1A,E2F6,GSK3B,H3-3A,H3-3B,HSPA2,HSP90AA1,HSP90AB1,HUS1,JAK2,KIF2A,TNPO1,LMNA,LMNB1,MCM4,MDM2,MDM4,RAB8A,MLH1,MNAT1,PPP1R12A,PPP1R12B,ORC4,ORC5,PAFAH1B1,PCM1,PCNA,POLR2A,POLR2D,POLR2K,PPP1CB,PPP1CC,PPP2CA,PPP2CB,PPP2R1A,PPP2R1B,PPP2R2A,PPP2R5B,PPP2R5E,PPP6C,PRIM2,MAPK1,PSMA1,PSMA3,PSMA6,PSMB2,PSMD11,PSMD12,RAB1A,RAB2A,RAD21,RANBP2,RBBP8,RBL1,RPA3,RRM2,CLIP1,SET,SPAST,TERF1,TERF2,TFDP2,UBE2D1,VRK2,XPO1,YWHAE,YWHAG,YWHAZ,TUBA1A,SMC1A,H4C9,H2AC18,H4C3,SMARCA5,BLZF1,USO1,DYNLL1,CDC23,BTRC,EXO1,KIF23,BABAM2,CEP135,NUP93,CEP57,CCP110,NUP58,SMC4,PSME3,PSMD14,STAG1,TUBGCP3,PLK4,STAG2,NUP50,ARPP19,YWHAQ,MAPRE1,TPX2,PDS5B,WAPL,PDS5A,NUP160,FBXW11,CLASP1,LEMD3,CHMP2B,FBXO5,SMC1B,RPA4,SYCP3,GMNN,DYNC1LI1,CHMP3,UIMC1,RSF1,GAR1,NDE1,ZWILCH,HAUS2,PPP6R3,MIS18BP1,PPP2R2D,TAOK1,CLSPN,NCAPG,ANAPC1,MCPH1,CEP76,NDEL1,SEH1L,KIF18A,TUBA1C,CABLES1,ESCO1,NEDD1,NUP35,LIN54,NEK7,SGO1,RNF168,CNEP1R1,KMT5A,MZT1,H4C15		,	Reactome Gene Sets	R-HSA-199991	Membrane Trafficking	-23.9542	-20.3707	106/634	AP1G1,ARF4,CALM1,CAPZA1,CAPZA2,CLTC,COPA,COPB1,CD55,DNM1,HBEGF,EPS15,EREG,FTH1,GALNT1,GJB2,GOLGA4,AGFG1,KIF5B,LDLR,LMAN1,LNPEP,MAN1A1,MAN2A1,PAFAH1B1,PIK3C2A,PPP6C,RAB1A,RAB5A,STX5,TFRC,TRAPPC10,TSG101,WNT5A,YWHAG,YWHAZ,TUBA1A,RAB7A,PICALM,COPS3,SYNJ1,SEC22C,COPB2,VPS4B,GOSR1,SEC22B,KIF20B,GCC2,PUM1,SEC24D,ACTR3,ACTR2,CNIH1,STAM2,DENND4A,TFG,SEC24B,COG5,SEC23A,EXOC5,SEC24A,RAB10,MAN1A2,YWHAQ,KIF3A,AP4S1,SEC31A,TRAPPC8,RAB3GAP1,RAB21,ANKRD28,RABGAP1,CHMP2B,GAPVD1,BLOC1S6,RAB30,UBQLN1,TMED7,SAR1B,COPS4,DYNC1LI1,DCTN4,VTA1,RAB8B,RIN2,VPS53,PPP6R3,KIF16B,DENND4C,ACTR10,RALGAPB,RIC1,DENND1A,NAA35,RINT1,KIF9,TBC1D15,MAP1LC3B,SBF2,RAB33B,REPS1,SYS1,NAA30,AP1S3,DENND6A,YIPF6		,	Reactome Gene Sets	R-HSA-199991	Membrane Trafficking	-29.8414	-25.9617	137/634	AP2B1,ARCN1,AREG,ARF4,BICD1,CALM1,CALM2,CAPZA2,CD3D,CENPE,CLTC,COPB1,CPD,CUX1,CD55,DYNC1I2,HBEGF,EREG,GALNT1,GALNT2,GOLGA4,GOLGB1,IL7R,KIF2A,KIF5B,KIF11,KIFC1,LDLR,LMAN1,LNPEP,MAN1A1,MAN2A1,RAB8A,MYO5A,PAFAH1B1,PIK3C2A,PPP6C,PRKAG1,RAB1A,RAB5A,RAB6A,RALA,SNX2,SPTBN1,STXBP3,TFRC,TRAPPC10,YWHAE,YWHAG,YWHAZ,RAB7A,PICALM,MADD,USO1,NAPG,CYTH1,RAB9A,KIF23,VPS4B,GOSR1,KIF20B,GCC2,ACTR3,ACTR2,CNIH1,STAM2,COG5,SEC23A,EXOC5,SEC24A,GJB6,RAB10,MAN1A2,TMED2,YWHAQ,KDELR3,KIF3A,AP4S1,SEC31A,TRAPPC8,KIFAP3,RAB3GAP1,RAB18,RAB21,FNBP1,KIF1B,DENND5A,KIF13B,RABGAP1,KIF4A,RAB3GAP2,CHMP2B,GAPVD1,BLOC1S6,ARFGAP3,RAB30,RABGEF1,RACGAP1,UBQLN1,TMED7,SAR1B,COPS4,DYNC1LI1,DCTN4,PRKAG2,CHMP5,RAB8B,STX18,VPS53,PPP6R3,KIF27,KIF21A,KIF16B,DENND4C,EXOC1,ACTR10,COG6,ALS2,EXOC4,RINT1,TRAPPC11,KIF9,ACBD3,MAP1LC3B,KIF18A,RAB33B,TRAPPC9,SNX18,FCHO2,RAB3IP,NAA30,AP1S3,SH3D19,DENND5B,DENND6A,EPGN,YIPF6		,	Reactome Gene Sets	R-HSA-8953854	Metabolism of RNA	-33.2876	-29.7041	138/673	CCNH,CDC5L,DHX15,EIF4A1,EIF4E,ETF1,GSPT1,GTF2F2,HNRNPU,TNPO1,NCL,NUP98,PLRG1,POLR2A,POLR2B,POLR2D,POLR2K,PPP2CA,PPP2R2A,PRCC,PSMA1,PSMA3,PSMB2,PSMD1,PSMD5,PSMD11,PSMD12,RANBP2,SRSF2,SRSF5,SRSF6,SRSF7,SNRPG,XPO1,YWHAZ,SLBP,RAE1,RNMT,BUD31,CNOT9,PRPF4,DDX21,EFTUD2,SNRNP40,WTAP,NUP155,EIF4A3,NUP58,ZC3H11A,DDX46,RBM8A,NUP153,THOC1,SRRM1,SF3B4,SMNDC1,BCAS2,SF3A1,NXF1,NOP56,RPP30,SLU7,PAIP1,NUP50,HBS1L,POP4,PAPOLA,NUDT21,DDX52,RPP14,WBP4,DDX20,CASC3,XRN2,DIS3,SNW1,SMG1,WDR43,NUP205,PSME4,NUP160,U2SURP,SF3B3,NUP188,MTREX,DCAF13,ZNF473,UPF2,GNL3,PABPC1,UTP20,CNOT7,UTP11,CDC40,NOP58,TRMT6,CPSF3,WBP11,NUP54,XRN1,TEX10,CWC25,NSUN2,CDKAL1,HEATR1,WDR33,PNRC2,RBM22,NUP133,RIOK2,DCP1A,PNO1,THOC2,ISY1,TRMT5,CWC22,METTL14,TUT7,QTRT2,NOL9,ISG20L2,SEH1L,WDR75,FYTTD1,POLDIP3,PHF5A,UTP4,PRPF38A,PPIL4,ERI1,TGS1,NUP35,WDR36,PATL1,HNRNPA3,CNOT6L,PAN3,FAM98B		,	Reactome Gene Sets	R-HSA-9031628	NGF-stimulated transcription	-10.4348	-6.77207	10/39	EGR1,EGR2,EGR3,EGR4,F3,FOS,FOSB,RRAD,SGK1,FOSL1
Reactome Gene Sets	R-HSA-194315	Signaling by Rho GTPases	-28.0609	-24.3012	158/707	RHOA,RHOB,ARHGAP5,RHOH,BUB1,CALM1,CALM2,CDC42,CENPC,CENPE,CENPF,CLTC,CPD,CTNNB1,DBT,DIAPH2,DYNC1I2,DOCK2,ECT2,NIPSNAP2,H3-3A,H3-3B,HSP90AA1,HSP90AB1,HSPE1,ITGB1,KIF2A,KIF5B,LMNB1,PPP1R12A,PPP1R12B,NCK1,NDUFA5,NF2,NHS,PAFAH1B1,PAK2,PIK3C3,PIK3R1,PPP1CB,PPP1CC,PPP2CA,PPP2CB,PPP2R1A,PPP2R1B,PPP2R5B,PPP2R5E,PKN2,MAPK1,ABCD3,RANBP2,RASGRF2,ROCK1,CLIP1,S100A8,SOS1,SOS2,TFRC,TIAM1,VRK2,WIPF1,XPO1,YWHAE,YWHAG,YWHAZ,TUBA1A,RAB7A,USP9X,H4C9,PICALM,H2AC18,H4C3,DYNLL1,MTMR1,IQGAP1,WASF1,VAPB,IL32,COPS2,VAMP3,TXNL1,CCP110,SLK,ARHGAP11A,KIF14,ABI1,ACTR3,ACTR2,WASF2,SRRM1,STAM2,NET1,NCOA2,CDC42EP3,GNA13,IQGAP2,FRS2,STIP1,YWHAQ,RRAS2,ANKRD26,MAPRE1,DAAM1,FNBP1,UHRF1BP1L,SWAP70,NUP160,CLASP1,LEMD3,TMEM87A,TOR1AIP1,ARFGAP3,RACGAP1,TMOD3,SENP1,ARHGEF4,COPS4,DYNC1LI1,FAM13B,TAOK3,ANLN,NDE1,PHIP,ZWILCH,DOCK10,ARHGEF40,DEPDC1B,ARHGAP15,ERBIN,RNF20,CDC42SE2,VANGL2,KIDINS220,ARHGAP31,SRGAP1,TAOK1,FAM135A,ALS2,NDEL1,DIAPH3,DOCK8,SEH1L,KIF18A,PARD6B,TUBA1C,DOCK7,ACBD5,ARHGAP18,ARHGAP12,OSBPL11,TAGAP,MSI2,IQGAP3,DOCK11,WIPF2,SGO1,ARL13B,H4C15		,	Reactome Gene Sets	R-HSA-5653656	Vesicle-mediated transport	-23.4732	-19.9566	109/673	AP1G1,ARF4,CALM1,CAPZA1,CAPZA2,CLTC,COPA,COPB1,CD55,DNM1,HBEGF,EPS15,EREG,FTH1,GALNT1,GJB2,GOLGA4,HPR,AGFG1,HSP90AA1,KIF5B,LDLR,LMAN1,LNPEP,MAN1A1,MAN2A1,PAFAH1B1,PIK3C2A,PPP6C,RAB1A,RAB5A,STX5,TFRC,TRAPPC10,TSG101,WNT5A,YWHAG,YWHAZ,TUBA1A,RAB7A,PICALM,COPS3,SYNJ1,SEC22C,COPB2,VPS4B,GOSR1,SEC22B,KIF20B,GCC2,PUM1,SEC24D,ACTR3,ACTR2,CNIH1,STAM2,DENND4A,TFG,SEC24B,COG5,SEC23A,EXOC5,SEC24A,HSPH1,RAB10,MAN1A2,YWHAQ,KIF3A,AP4S1,SEC31A,TRAPPC8,RAB3GAP1,RAB21,ANKRD28,RABGAP1,CHMP2B,GAPVD1,BLOC1S6,RAB30,UBQLN1,TMED7,SAR1B,COPS4,DYNC1LI1,DCTN4,VTA1,RAB8B,RIN2,VPS53,PPP6R3,KIF16B,DENND4C,ACTR10,RALGAPB,RIC1,DENND1A,NAA35,RINT1,KIF9,TBC1D15,MAP1LC3B,SBF2,RAB33B,REPS1,SYS1,NAA30,AP1S3,DENND6A,YIPF6		,	Reactome Gene Sets	R-HSA-5653656	Vesicle-mediated transport	-28.6916	-25.0289	140/673	AP2B1,ARCN1,AREG,ARF4,BICD1,CALM1,CALM2,CAPZA2,CD3D,CENPE,CLTC,COPB1,CPD,CUX1,CD55,DYNC1I2,HBEGF,EREG,GALNT1,GALNT2,GOLGA4,GOLGB1,HSP90AA1,IL7R,KIF2A,KIF5B,KIF11,KIFC1,LDLR,LMAN1,LNPEP,MAN1A1,MAN2A1,RAB8A,MYO5A,PAFAH1B1,PIK3C2A,PPP6C,PRKAG1,RAB1A,RAB5A,RAB6A,RALA,SNX2,SPTBN1,STXBP3,TFRC,TRAPPC10,HSP90B1,YWHAE,YWHAG,YWHAZ,RAB7A,PICALM,MADD,USO1,NAPG,CYTH1,RAB9A,KIF23,VPS4B,GOSR1,KIF20B,GCC2,ACTR3,ACTR2,CNIH1,STAM2,COG5,SEC23A,EXOC5,SEC24A,GJB6,HSPH1,RAB10,MAN1A2,TMED2,YWHAQ,KDELR3,KIF3A,AP4S1,SEC31A,TRAPPC8,KIFAP3,RAB3GAP1,RAB18,RAB21,FNBP1,KIF1B,DENND5A,KIF13B,RABGAP1,KIF4A,RAB3GAP2,CHMP2B,GAPVD1,BLOC1S6,ARFGAP3,RAB30,RABGEF1,RACGAP1,UBQLN1,TMED7,SAR1B,COPS4,DYNC1LI1,DCTN4,PRKAG2,CHMP5,RAB8B,STX18,VPS53,PPP6R3,KIF27,KIF21A,KIF16B,DENND4C,EXOC1,ACTR10,COG6,ALS2,EXOC4,RINT1,TRAPPC11,KIF9,ACBD3,MAP1LC3B,KIF18A,RAB33B,TRAPPC9,SNX18,FCHO2,RAB3IP,NAA30,AP1S3,SH3D19,DENND5B,DENND6A,EPGN,YIPF6		,	Reactome Gene Sets	R-HSA-72203	Processing of Capped Intron-Containing Pre-mRNA	-27.5997	-24.1411	72/244	CDC5L,DHX15,EIF4E,GTF2F2,HNRNPU,NUP98,PLRG1,POLR2A,POLR2B,POLR2D,POLR2K,PRCC,RANBP2,SRSF2,SRSF5,SRSF6,SRSF7,SNRPG,SLBP,RAE1,BUD31,PRPF4,EFTUD2,SNRNP40,WTAP,NUP155,EIF4A3,NUP58,ZC3H11A,DDX46,RBM8A,NUP153,THOC1,SRRM1,SF3B4,SMNDC1,BCAS2,SF3A1,NXF1,SLU7,NUP50,PAPOLA,NUDT21,WBP4,CASC3,SNW1,NUP205,NUP160,U2SURP,SF3B3,NUP188,MTREX,CDC40,CPSF3,WBP11,NUP54,CWC25,WDR33,RBM22,NUP133,THOC2,ISY1,CWC22,METTL14,SEH1L,FYTTD1,POLDIP3,PHF5A,PRPF38A,PPIL4,NUP35,HNRNPA3		,	Reactome Gene Sets	R-HSA-198725	Nuclear Events (kinase and transcription factor activation)	-9.63568	-6.17706	11/61	DUSP6,EGR1,EGR2,EGR3,EGR4,F3,FOS,FOSB,RRAD,SGK1,FOSL1
Reactome Gene Sets	R-HSA-9716542	Signaling by Rho GTPases, Miro GTPases and RHOBTB3	-27.9114	-24.2487	160/723	RHOA,RHOB,ARHGAP5,RHOH,BUB1,CALM1,CALM2,CDC42,CENPC,CENPE,CENPF,CLTC,CPD,CTNNB1,DBT,DIAPH2,DYNC1I2,DOCK2,ECT2,NIPSNAP2,H3-3A,H3-3B,HSP90AA1,HSP90AB1,HSPE1,ITGB1,KIF2A,KIF5B,LMNB1,PPP1R12A,PPP1R12B,NCK1,NDUFA5,NF2,NHS,PAFAH1B1,PAK2,PIK3C3,PIK3R1,PPP1CB,PPP1CC,PPP2CA,PPP2CB,PPP2R1A,PPP2R1B,PPP2R5B,PPP2R5E,PKN2,MAPK1,ABCD3,RANBP2,RASGRF2,ROCK1,CLIP1,S100A8,SOS1,SOS2,TFRC,TIAM1,VRK2,WIPF1,XPO1,YWHAE,YWHAG,YWHAZ,TUBA1A,RAB7A,USP9X,H4C9,PICALM,H2AC18,H4C3,DYNLL1,MTMR1,IQGAP1,WASF1,VAPB,IL32,COPS2,VAMP3,TXNL1,RAB9A,CCP110,SLK,ARHGAP11A,KIF14,ABI1,ACTR3,ACTR2,WASF2,SRRM1,STAM2,NET1,NCOA2,CDC42EP3,GNA13,IQGAP2,FRS2,STIP1,YWHAQ,RRAS2,ANKRD26,MAPRE1,DAAM1,FNBP1,UHRF1BP1L,SWAP70,NUP160,CLASP1,LEMD3,TMEM87A,TOR1AIP1,ARFGAP3,RACGAP1,TMOD3,SENP1,ARHGEF4,COPS4,DYNC1LI1,FAM13B,TAOK3,ANLN,NDE1,PHIP,ZWILCH,RHOT1,DOCK10,ARHGEF40,DEPDC1B,ARHGAP15,ERBIN,RNF20,CDC42SE2,VANGL2,KIDINS220,ARHGAP31,SRGAP1,TAOK1,FAM135A,ALS2,NDEL1,DIAPH3,DOCK8,SEH1L,KIF18A,PARD6B,TUBA1C,DOCK7,ACBD5,ARHGAP18,ARHGAP12,OSBPL11,TAGAP,MSI2,IQGAP3,DOCK11,WIPF2,SGO1,ARL13B,H4C15		,	Reactome Gene Sets	R-HSA-8953854	Metabolism of RNA	-22.9323	-19.4736	108/673	CCNH,CDC5L,EIF4A1,EIF4E,ETF1,HNRNPU,TNPO1,NUP98,PLRG1,POLR2B,POLR2D,POLR2K,PPP2CA,PPP2R2A,PRCC,PSMA1,PSMA3,PSMB2,PSMD1,PSMD5,PSMD11,PSMD12,RANBP2,SRSF6,SRSF7,XPO1,YWHAZ,SLBP,RNMT,BUD31,PRPF4,DDX21,EFTUD2,SNRNP40,WTAP,NUP155,EIF4A3,NUP58,DDX46,NUP153,THOC1,SRRM1,SF3B4,SMNDC1,BCAS2,SF3A1,RPP30,PAIP1,NUP50,HBS1L,PAPOLA,NUDT21,RPP14,WBP4,CASC3,XRN2,DIS3,SNW1,SMG1,WDR43,PSME4,NUP160,NUP188,MTREX,DCAF13,UPF2,GNL3,PABPC1,UTP20,CNOT7,UTP11,CDC40,NOP58,TRMT6,CPSF3,WBP11,XRN1,TEX10,CWC25,NSUN2,CDKAL1,HEATR1,WDR33,PNRC2,RBM22,RIOK2,DCP1A,PNO1,THOC2,TRMT5,METTL14,TUT7,NOL9,ISG20L2,SEH1L,WDR75,FYTTD1,UTP4,PRPF38A,PPIL4,ERI1,TGS1,NUP35,WDR36,HNRNPA3,CNOT6L,PAN3,FAM98B		,	Reactome Gene Sets	R-HSA-1640170	Cell Cycle	-27.4003	-23.9928	140/692	ATR,ATRX,BLM,BUB1,CCNB1,CENPC,CENPE,CENPF,CSNK2A1,CSNK2A2,DNA2,DYNC1I2,DYRK1A,E2F5,GSK3B,H3-3A,H3-3B,HSPA2,HSP90AA1,HSP90AB1,HUS1,JAK2,KIF2A,TNPO1,LMNA,LMNB1,MDM2,MDM4,RAB8A,MLH1,PPP1R12A,NBN,ORC4,PAFAH1B1,PCM1,PCNA,POLR2A,POLR2D,POLR2K,PPP1CB,PPP1CC,PPP2CA,PPP2R1B,PPP2R2A,PPP2R5E,PPP6C,MAPK1,PSMA1,PSMA3,PSMB2,PSMD11,RAB1A,RAB2A,RAD21,RAN,RANBP2,RBBP8,RFC1,RPA3,RRM2,CLIP1,SET,SPAST,TERF1,TERF2,TFDP2,UBE2D1,UBE2N,VRK2,WEE1,XPO1,YWHAE,YWHAG,YWHAZ,SMC1A,H4C3,SMARCA5,USO1,BTRC,EXO1,KIF23,BABAM2,CEP135,CEP57,CCP110,NUP58,NUP153,SMC4,AKAP9,PSME3,PSMD14,STAG1,TUBGCP3,STAG2,NUP50,ARPP19,YWHAQ,TOPBP1,MAPRE1,PDS5B,WAPL,PDS5A,NUP160,FBXW11,CLASP1,NUP188,LEMD3,CHMP2B,FBXO5,RPA4,SYCP3,DYNC1LI1,ANAPC7,UIMC1,RSF1,GAR1,NDE1,ZWILCH,HAUS2,PPP6R3,MIS18BP1,PPP2R2D,SPC25,CLSPN,NCAPG,ANAPC1,NDEL1,SEH1L,KIF18A,CABLES1,ESCO1,NEDD1,NUP35,NEK7,SGO1,RNF168,CNEP1R1,KMT5A,MZT1,H4C15		,	Reactome Gene Sets	R-HSA-5653656	Vesicle-mediated transport	-25.9332	-22.5257	125/673	AP1G1,ARF4,BNIP1,CALM1,CAPZA1,CAPZA2,CLTC,COPA,COPB1,CPD,CD55,HBEGF,EPS15,EREG,FTH1,GALNT1,GJB2,GOLGA4,HPR,AGFG1,HSP90AA1,KIF5B,LDLR,LMAN1,LNPEP,MAN1A1,MAN2A1,PAFAH1B1,PIK3C2A,PPP6C,RAB1A,RAB5A,STX5,SURF4,TFRC,TRAPPC10,TMF1,HSP90B1,TSG101,YWHAE,YWHAG,YWHAZ,TUBA1A,RAB7A,PICALM,COPS3,SYNJ1,SEC22C,RABEP1,COPB2,COPS2,CD163,VPS4B,GOSR1,SEC22B,KIF20B,GCC2,PUM1,SEC24D,ACTR3,ACTR2,CNIH1,STAM2,DENND4A,TFG,SEC24B,COG5,SEC23A,EXOC5,DCTN6,SEC24A,HSPH1,RAB10,MAN1A2,YWHAQ,KIF3A,AP4S1,SEC31A,TRAPPC8,RAB3GAP1,RAB18,RAB21,ANKRD28,RABGAP1,CHMP2B,GAPVD1,BLOC1S6,RAB30,UBQLN1,ITSN2,TMED7,SAR1B,COPS4,DYNC1LI1,DCTN4,UBAP1,VTA1,RAB8B,RIN2,VPS53,PPP6R3,KIF27,KIF16B,DENND4C,ACTR10,RALGAPB,RIC1,DENND1A,NAA35,RINT1,TRAPPC11,KIF9,ACBD3,TBC1D15,MAP1LC3B,SBF2,KIF18A,RAB33B,REPS1,SYS1,NAA30,AP1S3,DENND6A,YIPF6,TUBB2B		,	Reactome Gene Sets	R-HSA-6783783	Interleukin-10 signaling	-9.56232	-6.15485	10/47	CXCL1,CXCL2,IL1A,IL1B,IL1RN,CXCL8,PTGS2,CCL3,CCL4,CCL3L3
Reactome Gene Sets	R-HSA-199991	Membrane Trafficking	-27.3668	-23.8502	146/634	AP2B1,ARCN1,AREG,ARF4,BICD1,BNIP1,CALM1,CALM2,CAPZA2,CD3D,CENPE,CTSC,CHM,CLTC,CPD,CUX1,CD55,DYNC1I2,HBEGF,EREG,GALNT1,GOLGA4,IL7R,KIF2A,KIF5B,KIF11,KIFC1,LDLR,LNPEP,MAN1A1,MAN2A1,RAB8A,MYO5A,PAFAH1B1,PAFAH1B2,PPP6C,PRKAG1,RAB1A,RAB5A,RAB6A,RALA,STXBP3,TFRC,TRAPPC10,WNT5A,YWHAE,YWHAG,YWHAZ,TUBA1A,RAB7A,PICALM,COPS3,USO1,DYNLL1,RAB11A,NAPG,SYNJ1,REPS2,CYTH1,COPS2,VAMP3,RAB9A,KIF23,VPS4B,GOSR1,RAB36,ACTR3,ACTR2,CNIH1,STAM2,COG5,SEC23A,EXOC5,SEC24A,GJB6,RAB10,MAN1A2,TMED2,YWHAQ,KDELR3,KIF3A,AP4S1,AAK1,SEC31A,TRAPPC8,KIFAP3,RAB3GAP1,RAB18,RAB21,FNBP1,KIF1B,KIF13B,AP4E1,RABGAP1,KIF4A,RAB3GAP2,CHMP2B,GAPVD1,BLOC1S6,ARFGAP3,RAB30,RABGEF1,RACGAP1,UBQLN1,TMED7,SAR1B,COPS4,DYNC1LI1,CHMP5,CHMP3,RAB8B,VPS37C,VPS53,PPP6R3,KIF27,KIF21A,KIF16B,DENND4C,EXOC1,ACTR10,COG6,ALS2,DENND1A,EXOC4,RINT1,KIF9,ACBD3,MAP1LC3B,KIF18A,RAB33B,TRAPPC9,ANKRD27,TUBA1C,COG7,SNX18,FCHO2,RAB3IP,NAA30,AP1S3,VPS37A,SH3D19,DENND5B,DENND1B,DENND6A,EPGN,YIPF6		,	Reactome Gene Sets	R-HSA-1280215	Cytokine Signaling in Immune system	-19.8217	-16.4142	106/715	ANXA1,BCL6,CAPZA1,CASP3,CDKN1A,CHUK,ATF2,CSF2RA,CSF3,DUSP4,EIF4A1,EIF4E,EIF4G2,FOS,CXCL1,CXCL2,HSPA9,HSP90AA1,ICAM1,IFNAR1,IFNAR2,IFNG,IL1A,IL1B,IL1RAP,IL1RN,IL5,IL6,IL6ST,CXCL8,IL10RB,CXCL10,JAK2,KPNA1,KPNA4,LYN,MCL1,MEF2A,NRAS,NUP98,SERPINB2,PAK2,PIK3CA,PIK3CB,PIM1,PPM1B,PPP2CA,MAPK8,PSMA1,PSMA3,PSMB2,PSMD1,PSMD5,PSMD11,PSMD12,PTGS2,PTPN4,PTPRJ,RANBP2,ABCE1,RPS6KA3,CCL3,CCL4,CCL20,MAP2K4,SOD2,SOS2,STAT3,ADAM17,ELOC,TCP1,TRAF3,UBE2D1,UBE2E1,UBE2V1,VEGFA,YWHAZ,PIAS1,IRS2,TNFSF9,BTRC,RPS6KA5,NUP155,EIF4A3,NUP58,GAB2,TNFSF15,NUP153,BCL2L11,NUP50,TAB2,PSME4,NUP160,NUP188,ARIH1,PDCD4,TBK1,BRWD1,PELI1,CRLF2,SEH1L,TNFRSF13C,NUP35,IL34,EIF4E3,CCL3L3		,	Reactome Gene Sets	R-HSA-9716542	Signaling by Rho GTPases, Miro GTPases and RHOBTB3	-22.4941	-19.2115	134/723	RHOA,RHOB,ARHGAP5,RHOH,BUB1,CALM1,CALM2,CDC42,CDH1,CENPC,CENPE,CENPF,CLTC,CPD,DBT,DIAPH2,DYNC1I2,DOCK2,NIPSNAP2,H3-3A,H3-3B,HSP90AA1,HSP90AB1,HSPE1,KIF2A,KIF5B,KTN1,LMAN1,LMNB1,PPP1R12A,NCK1,NDUFA5,NF2,PAFAH1B1,PAK2,PIK3C3,PPP1CB,PPP1CC,PPP2CA,PPP2R1B,PPP2R5E,PKN2,MAPK1,ABCD3,RANBP2,RASGRF2,ROCK1,CLIP1,SOS1,SOS2,SPTBN1,TFRC,VHL,VRK2,WIPF1,XPO1,YWHAE,YWHAG,YWHAZ,RAB7A,USP9X,PICALM,H4C3,MTMR1,IQGAP1,WASF1,VAPB,RAB9A,CCP110,SLK,ARHGAP11A,FARP2,ABI1,ACTR3,ACTR2,WASF2,SRRM1,STAM2,CCT2,CDC42EP3,GNA13,IQGAP2,FRS2,STIP1,YWHAQ,WWP2,RRAS2,MAPRE1,FNBP1,UHRF1BP1L,SWAP70,NUP160,CLASP1,LEMD3,TMEM87A,TOR1AIP1,ARFGAP3,CYFIP2,RACGAP1,TMOD3,ARHGEF4,COPS4,DYNC1LI1,FAM13B,TAOK3,ANLN,NDE1,PHIP,ZWILCH,DOCK10,MFN1,DEPDC1B,ARHGAP15,ERBIN,RNF20,CDC42SE2,SPC25,KIDINS220,SRGAP1,FAM135A,ALS2,NDEL1,SEH1L,KIF18A,PARD6B,ARHGAP12,MSI2,IQGAP3,DOCK11,ARHGAP42,WIPF2,SGO1,ARL13B,H4C15		,	Reactome Gene Sets	R-HSA-199991	Membrane Trafficking	-25.656	-22.3735	120/634	AP1G1,ARF4,BNIP1,CALM1,CAPZA1,CAPZA2,CLTC,COPA,COPB1,CPD,CD55,HBEGF,EPS15,EREG,FTH1,GALNT1,GJB2,GOLGA4,AGFG1,KIF5B,LDLR,LMAN1,LNPEP,MAN1A1,MAN2A1,PAFAH1B1,PIK3C2A,PPP6C,RAB1A,RAB5A,STX5,SURF4,TFRC,TRAPPC10,TMF1,TSG101,YWHAE,YWHAG,YWHAZ,TUBA1A,RAB7A,PICALM,COPS3,SYNJ1,SEC22C,RABEP1,COPB2,COPS2,VPS4B,GOSR1,SEC22B,KIF20B,GCC2,PUM1,SEC24D,ACTR3,ACTR2,CNIH1,STAM2,DENND4A,TFG,SEC24B,COG5,SEC23A,EXOC5,DCTN6,SEC24A,RAB10,MAN1A2,YWHAQ,KIF3A,AP4S1,SEC31A,TRAPPC8,RAB3GAP1,RAB18,RAB21,ANKRD28,RABGAP1,CHMP2B,GAPVD1,BLOC1S6,RAB30,UBQLN1,ITSN2,TMED7,SAR1B,COPS4,DYNC1LI1,DCTN4,UBAP1,VTA1,RAB8B,RIN2,VPS53,PPP6R3,KIF27,KIF16B,DENND4C,ACTR10,RALGAPB,RIC1,DENND1A,NAA35,RINT1,TRAPPC11,KIF9,ACBD3,TBC1D15,MAP1LC3B,SBF2,KIF18A,RAB33B,REPS1,SYS1,NAA30,AP1S3,DENND6A,YIPF6,TUBB2B		,	Reactome Gene Sets	R-HSA-166520	Signaling by NTRKs	-7.84392	-4.73748	13/134	DUSP6,EGR1,EGR2,EGR3,EGR4,F3,FOS,FOSB,PIK3CB,RRAD,SGK1,TIAM1,FOSL1
Reactome Gene Sets	R-HSA-5653656	Vesicle-mediated transport	-27.0169	-23.5583	151/673	AP2B1,ARCN1,AREG,ARF4,BICD1,BNIP1,CALM1,CALM2,CAPZA2,CD3D,CENPE,CTSC,CHM,CLTC,CPD,CUX1,CD55,DYNC1I2,HBEGF,EREG,GALNT1,GOLGA4,HP,HSP90AA1,IL7R,KIF2A,KIF5B,KIF11,KIFC1,LDLR,LNPEP,MAN1A1,MAN2A1,RAB8A,MYO5A,PAFAH1B1,PAFAH1B2,PPP6C,PRKAG1,RAB1A,RAB5A,RAB6A,RALA,STXBP3,TFRC,TRAPPC10,HSP90B1,WNT5A,YWHAE,YWHAG,YWHAZ,TUBA1A,RAB7A,PICALM,COPS3,USO1,DYNLL1,MARCO,RAB11A,NAPG,SYNJ1,REPS2,CYTH1,COPS2,VAMP3,RAB9A,KIF23,VPS4B,GOSR1,RAB36,ACTR3,ACTR2,CNIH1,STAM2,COG5,SEC23A,EXOC5,SEC24A,GJB6,HSPH1,RAB10,MAN1A2,TMED2,YWHAQ,KDELR3,KIF3A,AP4S1,AAK1,SEC31A,TRAPPC8,KIFAP3,RAB3GAP1,RAB18,RAB21,FNBP1,KIF1B,KIF13B,AP4E1,RABGAP1,KIF4A,RAB3GAP2,CHMP2B,GAPVD1,BLOC1S6,ARFGAP3,RAB30,RABGEF1,RACGAP1,UBQLN1,TMED7,SAR1B,COPS4,DYNC1LI1,CHMP5,CHMP3,RAB8B,VPS37C,VPS53,PPP6R3,KIF27,KIF21A,KIF16B,DENND4C,EXOC1,ACTR10,COG6,ALS2,DENND1A,EXOC4,RINT1,KIF9,ACBD3,MAP1LC3B,KIF18A,RAB33B,TRAPPC9,ANKRD27,TUBA1C,COG7,SNX18,FCHO2,RAB3IP,NAA30,AP1S3,VPS37A,SH3D19,DENND5B,DENND1B,DENND6A,EPGN,YIPF6		,	Reactome Gene Sets	R-HSA-5663202	Diseases of signal transduction by growth factor receptors and second messengers	-18.5416	-15.2591	76/433	ADAM10,BCL2A1,BRAF,CALM1,CCNC,CDKN1A,CHUK,CLTC,CSNK1A1,CTNNB1,HBEGF,EREG,GAB1,GOLGA4,HDAC2,NR4A1,HSP90AA1,RBPJ,JAK2,KIF5B,LYN,SMAD2,SMAD4,NRAS,PDPK1,PIK3CA,PIK3CB,PIM1,POLR2B,POLR2D,POLR2K,PPM1B,PPP1CB,PPP2CA,PPP2R5C,PPP2R5E,PRKAR1A,PSEN1,PSMA1,PSMA3,PSMB2,PSMD1,PSMD5,PSMD11,PSMD12,RANBP2,RAP1A,SEL1L,STAT3,STRN,ADAM17,TGFBR1,TGFBR2,ZMYM2,SHOC2,FXR1,TNKS,IRS2,NCOR1,GCC2,GAB2,BCL2L11,AKAP9,TFG,DUSP10,SEC31A,SNW1,PSME4,FGFR1OP2,ERLEC1,ERBIN,ZC3HAV1,BIRC6,TBL1XR1,TNKS2,RICTOR		,	Reactome Gene Sets	R-HSA-194315	Signaling by Rho GTPases	-21.9855	-18.7377	131/707	RHOA,RHOB,ARHGAP5,RHOH,BUB1,CALM1,CALM2,CDC42,CDH1,CENPC,CENPE,CENPF,CLTC,CPD,DBT,DIAPH2,DYNC1I2,DOCK2,NIPSNAP2,H3-3A,H3-3B,HSP90AA1,HSP90AB1,HSPE1,KIF2A,KIF5B,KTN1,LMAN1,LMNB1,PPP1R12A,NCK1,NDUFA5,NF2,PAFAH1B1,PAK2,PIK3C3,PPP1CB,PPP1CC,PPP2CA,PPP2R1B,PPP2R5E,PKN2,MAPK1,ABCD3,RANBP2,RASGRF2,ROCK1,CLIP1,SOS1,SOS2,SPTBN1,TFRC,VRK2,WIPF1,XPO1,YWHAE,YWHAG,YWHAZ,RAB7A,USP9X,PICALM,H4C3,MTMR1,IQGAP1,WASF1,VAPB,CCP110,SLK,ARHGAP11A,FARP2,ABI1,ACTR3,ACTR2,WASF2,SRRM1,STAM2,CCT2,CDC42EP3,GNA13,IQGAP2,FRS2,STIP1,YWHAQ,WWP2,RRAS2,MAPRE1,FNBP1,UHRF1BP1L,SWAP70,NUP160,CLASP1,LEMD3,TMEM87A,TOR1AIP1,ARFGAP3,CYFIP2,RACGAP1,TMOD3,ARHGEF4,COPS4,DYNC1LI1,FAM13B,TAOK3,ANLN,NDE1,PHIP,ZWILCH,DOCK10,DEPDC1B,ARHGAP15,ERBIN,RNF20,CDC42SE2,SPC25,KIDINS220,SRGAP1,FAM135A,ALS2,NDEL1,SEH1L,KIF18A,PARD6B,ARHGAP12,MSI2,IQGAP3,DOCK11,ARHGAP42,WIPF2,SGO1,ARL13B,H4C15		,	Reactome Gene Sets	R-HSA-1640170	Cell Cycle	-23.2451	-20.0295	122/692	ATR,ATRX,BLM,CCNH,CDC27,CDKN1A,CENPC,CSNK2A1,CSNK2A2,DNA2,DYRK1A,E2F5,E2F6,GSK3B,H2BC5,HSP90AA1,HSP90AB1,HUS1,TNPO1,LYN,MCM6,MDM4,NUP98,ORC2,PAFAH1B1,PCM1,POLR2A,POLR2B,POLR2D,POLR2K,PPP1CB,PPP2CA,PPP2CB,PPP2R2A,PPP2R5C,PPP2R5E,PPP6C,MAPK1,PSMA1,PSMA3,PSMB2,PSMD1,PSMD5,PSMD11,PSMD12,RAD1,RAB1A,RAD21,RANBP2,RPA3,TERF1,TERF2,TFDP2,TP53BP1,UBE2D1,VRK2,WRN,XPO1,YWHAE,YWHAG,YWHAZ,TUBA1A,H2BC21,SMARCA5,RAE1,BTRC,NUP155,CEP135,CEP57,CCP110,NUP58,NUP153,SMC4,AKAP9,STAG1,TUBGCP3,KAT5,STAG2,NUP50,ARPP19,DBF4,YWHAQ,TOPBP1,PHLDA1,MAPRE1,WAPL,CLASP2,NUP205,PSME4,ANKRD28,PDS5A,NUP160,CLASP1,NUP188,NIPBL,CHMP2B,FBXO5,DYNC1LI1,NUP54,HAUS6,HAUS2,PPP6R3,NUP133,PPP2R2D,COP1,CEP76,CEP70,NDEL1,SEH1L,KIF18A,MASTL,LIN52,CABLES1,HAUS8,NEDD1,NUP35,NEK7,RNF168,CNEP1R1,SYCE2,TUBB2B,MZT1		,	Reactome Gene Sets	R-HSA-187037	Signaling by NTRK1 (TRKA)	-7.64253	-4.56591	12/115	DUSP6,EGR1,EGR2,EGR3,EGR4,F3,FOS,FOSB,PIK3CB,RRAD,SGK1,FOSL1
Reactome Gene Sets	R-HSA-69278	Cell Cycle, Mitotic	-24.6661	-21.4505	130/561	BUB1,CCNB1,CDK1,CDC25A,CENPC,CENPE,CENPF,CSNK2A1,CSNK2A2,DNA2,DYNC1I2,DYRK1A,E2F6,GSK3B,H3-3A,H3-3B,HSP90AA1,HSP90AB1,JAK2,KIF2A,TNPO1,LMNA,LMNB1,MCM4,RAB8A,MNAT1,PPP1R12A,PPP1R12B,ORC4,ORC5,PAFAH1B1,PCM1,PCNA,PPP1CB,PPP1CC,PPP2CA,PPP2CB,PPP2R1A,PPP2R1B,PPP2R2A,PPP2R5B,PPP2R5E,PRIM2,MAPK1,PSMA1,PSMA3,PSMA6,PSMB2,PSMD11,PSMD12,RAB1A,RAB2A,RAD21,RANBP2,RBL1,RPA3,RRM2,CLIP1,SET,SPAST,TFDP2,UBE2D1,VRK2,XPO1,YWHAE,YWHAG,TUBA1A,SMC1A,H4C9,H2AC18,H4C3,BLZF1,USO1,DYNLL1,CDC23,BTRC,KIF23,CEP135,NUP93,CEP57,CCP110,NUP58,SMC4,PSME3,PSMD14,STAG1,TUBGCP3,PLK4,STAG2,NUP50,ARPP19,MAPRE1,TPX2,PDS5B,WAPL,PDS5A,NUP160,FBXW11,CLASP1,LEMD3,CHMP2B,FBXO5,RPA4,GMNN,DYNC1LI1,CHMP3,NDE1,ZWILCH,HAUS2,PPP2R2D,TAOK1,NCAPG,ANAPC1,MCPH1,CEP76,NDEL1,SEH1L,KIF18A,TUBA1C,CABLES1,ESCO1,NEDD1,NUP35,LIN54,NEK7,SGO1,CNEP1R1,KMT5A,MZT1,H4C15		,	Reactome Gene Sets	R-HSA-1640170	Cell Cycle	-18.4113	-15.1635	101/692	ATR,ATRX,BLM,CCNH,CDC27,CDKN1A,CENPC,CSNK2A1,CSNK2A2,DYRK1A,E2F5,E2F6,H2BC5,HSP90AA1,HUS1,JAK2,TNPO1,LYN,MCM6,MDM4,NUP98,ORC2,PAFAH1B1,PCM1,POLR2B,POLR2D,POLR2K,PPP1CB,PPP2CA,PPP2R2A,PPP2R5C,PPP2R5E,PPP6C,PSMA1,PSMA3,PSMB2,PSMD1,PSMD5,PSMD11,PSMD12,RAB1A,RAD21,RANBP2,RPA3,TERF2,TFDP2,UBE2D1,UBE2E1,VRK2,WRN,XPO1,YWHAG,YWHAZ,TUBA1A,H2AC18,H2BC21,SMARCA5,BTRC,NUP155,CEP135,CEP57,NUP58,NUP153,SMC4,AKAP9,STAG1,TUBGCP3,STAG2,NUP50,ARPP19,DBF4,YWHAQ,PHLDA1,MAPRE1,WAPL,CLASP2,PSME4,ANKRD28,PDS5A,NUP160,CLASP1,NUP188,NIPBL,CHMP2B,DYNC1LI1,HAUS2,PPP6R3,PPP2R2D,COP1,CEP76,CEP70,NDEL1,SEH1L,MASTL,CABLES1,NEDD1,NUP35,NEK7,RNF168,CNEP1R1,MZT1		,	Reactome Gene Sets	R-HSA-8953854	Metabolism of RNA	-21.0848	-17.9637	125/673	CDC5L,EIF4A1,EIF4A2,EIF4B,EIF4E,ETF1,GTF2F2,GTF2H1,HNRNPK,HNRNPU,HSPA1A,HSPA1B,TNPO1,HNRNPM,NCL,CNOT2,POLR2A,POLR2D,POLR2K,PPP2CA,PPP2R2A,PSMA1,PSMA3,PSMB2,PSMD11,RAN,RANBP2,SET,SRSF2,SRSF5,SRSF6,SRSF7,SNRPG,GCFC2,XPO1,YWHAZ,ZFP36,THOC5,RNMT,BUD31,PRPF4,DDX21,EFTUD2,WTAP,EIF4A3,NUP58,DDX46,NUP153,RBM5,PSME3,PSMD14,SRRM1,SMNDC1,BCAS2,SF3A1,PRMT5,EMG1,C1D,SLU7,NUP50,PAPOLA,NUDT21,WBP4,CASC3,XRN2,DNAJC8,PDCD11,SMG1,WDR43,NUP160,NUP188,MTREX,DCAF13,UPF2,GNL3,PABPC1,LSM1,DIMT1,CNOT7,FCF1,TFB1M,UTP11,CDC40,WBP11,PHAX,CPSF2,GAR1,XRN1,TEX10,CWC25,NSUN2,CDKAL1,RBM28,WDR33,PNRC2,RIOK2,TRMT5,METTL14,UPF3B,TUT7,QTRT2,NOL9,FIP1L1,SEH1L,PUS3,RIOK1,FYTTD1,POLDIP3,UTP4,PRPF38A,RBM17,PPIL4,ERI1,TGS1,TYW3,NUP35,WDR36,DCP2,RPL22L1,PATL1,HNRNPA3,PAN3,FAM98B,NSUN4,APOBEC4		,	Reactome Gene Sets	R-HSA-2262752	Cellular responses to stress	-21.7248	-18.6184	126/757	ARNTL,ATP6V1B2,ATP6V1E1,ATP7A,ATR,BACH1,CAPZA1,CAPZA2,CDC27,CDKN1A,ATF2,CSNK2A1,CSNK2A2,ERF,ERN1,ETS2,FOS,GFPT1,NR3C1,GSK3B,H2BC5,HSBP1,DNAJA1,HSPA5,HSPA9,HSP90AA1,HSP90AB1,IFNB1,IL1A,IL6,CXCL8,DNAJB9,MDM4,MEF2D,MAP3K5,NFE2L2,NUP98,MAPK1,MAPK8,DNAJC3,PSMA1,PSMA3,PSMB2,PSMD1,PSMD5,PSMD11,PSMD12,RANBP2,RHEB,RNF2,RPA3,RPS6KA3,MAP2K4,SOD2,STAT3,HSPA13,ELOC,TERF1,TERF2,TFDP2,TLR4,HSP90B1,DNAJC7,UBE2D1,VEGFA,XBP1,XPO1,YWHAE,TUBA1A,H2BC21,CUL2,RAE1,NCOA1,LAMTOR3,EIF2AK3,BAG5,NCOR1,NUP155,EDEM1,HERPUD1,NUP58,NUP153,DNAJB6,LRPPRC,DNAJA2,NCOA2,KAT5,DCTN6,PTGES3,NUP50,HSPH1,STIP1,SEC31A,DIS3,NUP205,PSME4,NUP160,SIRT1,NUP188,SUZ12,PPP1R15A,SIN3A,TNRC6A,DYNC1LI1,DCTN4,HSPA14,MBTPS2,DNAJB11,NUP54,CYCS,NUP133,ACTR10,FNIP2,TSPYL2,RRAGC,CREB3L2,FBXL17,TBL1XR1,PHC3,SEH1L,FNIP1,TGS1,NLRP3,NUP35,AGO3,TUBB2B		,	Reactome Gene Sets	R-HSA-380108	Chemokine receptors bind chemokines	-7.32234	-4.37561	9/59	CCR8,CXCL1,CXCL2,CXCL3,CXCL8,CCL3,CCL4,CCRL2,CCL3L3
Reactome Gene Sets	R-HSA-3700989	Transcriptional Regulation by TP53	-21.9373	-18.7798	95/365	APAF1,ATR,BCL6,BLM,BNIP3L,CCNB1,CCNG1,CCNT1,CCNT2,CDK1,CHM,ATF2,CSNK2A1,CSNK2A2,GADD45A,DNA2,FOS,GLS,GSR,GTF2F2,GTF2H1,HDAC2,HUS1,IGFBP3,JUN,MDM2,MDM4,MLH1,MNAT1,CNOT2,PCNA,PMAIP1,POLR2A,POLR2D,POLR2K,PPP2CA,PPP2CB,PPP2R1A,PPP2R1B,PRKAG1,PTEN,RBBP8,RBL1,RHEB,RPA3,SGK1,SUPT4H1,TAF2,TAF4B,TAF5,TAF9,TAF13,TCEA1,ELOC,TFDP2,TP53BP2,TXN,TXNRD1,YWHAE,YWHAG,YWHAZ,BTG2,USP7,KAT6A,TAF15,CDK13,LAMTOR3,CCNK,EXO1,LRPPRC,NDRG1,PRMT5,PLK2,YWHAQ,TPX2,AGO2,RGCC,CNOT7,RRM2B,ELOA2,CYCS,TIGAR,GATAD2B,RRAGC,E2F8,RNF34,SETD9,JMY,TAF1L,SLC38A9,AGO3,HIPK1,RICTOR,KMT5A,ELOA3BP		,	Reactome Gene Sets	R-HSA-1280218	Adaptive Immune System	-17.2536	-14.1223	105/763	AP1G1,CALM1,CAPZA1,CAPZA2,CD14,CDC27,CHUK,CLTC,CTLA4,DNM1,UBE2K,ICAM1,ITPR1,ITPR2,KIF5B,KIR2DL4,LNPEP,LYN,TRIM37,NRAS,PAK2,PDPK1,PIK3CA,PIK3CB,PLCG2,PPP2CA,PPP2R5C,PPP2R5E,PPP3CA,PPP3R1,PRKACG,PSMA1,PSMA3,PSMB2,PSMD1,PSMD5,PSMD11,PSMD12,PTPRC,PTPRJ,RAP1A,REL,RNF6,ELOC,TLR4,UBE2A,UBE2B,UBE2D1,UBE2E1,UBE2G1,UBE2V1,UBE3A,YWHAZ,TUBA1A,RAB7A,CUL2,BCL10,BTRC,TRIP12,NPEPPS,SEC22B,DCAF1,PJA2,SEC24D,SEC24B,SEC23A,SEC24A,WWP1,KIF3A,GLMN,SEC31A,TAB2,PSME4,RCHY1,LTN1,WSB1,RNF115,CD209,SAR1B,RLIM,DYNC1LI1,DCTN4,MEX3C,RNF138,BTBD1,RNF111,UBA6,UBE2W,ACTR10,KLHL9,TRIM39,SMURF2,UBE2Z,UBA5,SPSB1,ITCH,LNX1,FBXL20,UBE2Q2,AP1S3,HECTD2,FBXL13,ZNRF2,RICTOR,CD300E		,	Reactome Gene Sets	R-HSA-5663202	Diseases of signal transduction by growth factor receptors and second messengers	-20.7329	-17.65	94/433	ADAM10,APC,AREG,BRAF,CALM1,CALM2,CCNC,CD28,CDK8,CHUK,CLTC,CUX1,HBEGF,EREG,GOLGA4,GOLGB1,GSK3B,GTF2F2,HDAC2,HSP90AA1,JAK2,KIF5B,KRAS,LMNA,SMAD2,SMAD4,MDM2,NRAS,PIK3CB,PIM1,POLR2A,POLR2D,POLR2K,PPM1B,PPP1CB,PPP1CC,PPP2CA,PPP2R1B,PPP2R5E,PRKAR1A,MAPK1,MAP2K1,PSEN1,PSMA1,PSMA3,PSMB2,PSMD11,PTPN11,RANBP2,RAP1A,RAP1B,SOS1,SPTBN1,STAT3,STRN,ADAM17,TGFBR1,TGFBR2,ZMYM2,FZD5,SHOC2,FXR1,PPFIBP1,IQGAP1,KAT2B,LRRFIP1,QKI,NCOR1,NCOR2,GCC2,FAM131B,AKAP9,PSME3,PSMD14,FRS2,TENT4A,CPSF6,DUSP10,SEC31A,FGFR1OP2,SND1,TRAT1,APBB1IP,FBXW7,ERBIN,ZC3HAV1,BIRC6,MIB1,TBL1XR1,TNKS2,DUSP16,FIP1L1,RICTOR,EPGN		,	Reactome Gene Sets	R-HSA-8953897	Cellular responses to stimuli	-21.4895	-18.45	127/771	ARNTL,ATP6V1B2,ATP6V1E1,ATP7A,ATR,BACH1,CAPZA1,CAPZA2,CDC27,CDKN1A,ATF2,CSNK2A1,CSNK2A2,ERF,ERN1,ETS2,FOS,GFPT1,NR3C1,GSK3B,H2BC5,HSBP1,DNAJA1,HSPA5,HSPA9,HSP90AA1,HSP90AB1,IFNB1,IL1A,IL6,CXCL8,DNAJB9,MDM4,MEF2D,MAP3K5,MTF1,NFE2L2,NUP98,MAPK1,MAPK8,DNAJC3,PSMA1,PSMA3,PSMB2,PSMD1,PSMD5,PSMD11,PSMD12,RANBP2,RHEB,RNF2,RPA3,RPS6KA3,MAP2K4,SOD2,STAT3,HSPA13,ELOC,TERF1,TERF2,TFDP2,TLR4,HSP90B1,DNAJC7,UBE2D1,VEGFA,XBP1,XPO1,YWHAE,TUBA1A,H2BC21,CUL2,RAE1,NCOA1,LAMTOR3,EIF2AK3,BAG5,NCOR1,NUP155,EDEM1,HERPUD1,NUP58,NUP153,DNAJB6,LRPPRC,DNAJA2,NCOA2,KAT5,DCTN6,PTGES3,NUP50,HSPH1,STIP1,SEC31A,DIS3,NUP205,PSME4,NUP160,SIRT1,NUP188,SUZ12,PPP1R15A,SIN3A,TNRC6A,DYNC1LI1,DCTN4,HSPA14,MBTPS2,DNAJB11,NUP54,CYCS,NUP133,ACTR10,FNIP2,TSPYL2,RRAGC,CREB3L2,FBXL17,TBL1XR1,PHC3,SEH1L,FNIP1,TGS1,NLRP3,NUP35,AGO3,TUBB2B		,	Reactome Gene Sets	R-HSA-9006934	Signaling by Receptor Tyrosine Kinases	-6.69113	-3.92049	23/521	CALM1,DUSP6,EGR1,EGR2,EGR3,EGR4,EREG,F3,FOS,FOSB,LAMA2,PDGFB,PIK3CB,PRKACB,PTPN2,RRAD,SGK1,TIAM1,FOSL1,ABI1,WWP1,PDGFD,DOCK7
Reactome Gene Sets	R-HSA-5663202	Diseases of signal transduction by growth factor receptors and second messengers	-21.6049	-18.4985	105/433	ADAM10,APC,AREG,BCL2A1,BRAF,CALM1,CALM2,CCNC,CD28,CDK8,CHUK,CLTC,CREB1,CTNNB1,CUX1,HBEGF,DUSP6,EREG,GAB1,GOLGA4,GSK3B,GTF2F2,HDAC2,NRG1,NR4A1,HSP90AA1,JAK2,KIF5B,KRAS,LMNA,SMAD2,SMAD4,MDM2,NRAS,PDGFB,PIK3CB,PIM1,PIK3R1,POLR2A,POLR2D,POLR2K,PPM1B,PPP1CB,PPP1CC,PPP2CA,PPP2CB,PPP2R1A,PPP2R1B,PPP2R5B,PPP2R5E,PRKAR1A,MAPK1,MAP2K1,PSEN1,PSMA1,PSMA3,PSMA6,PSMB2,PSMD11,PSMD12,PTEN,PTPN11,RANBP2,RAP1A,RAP1B,SOS1,STAT3,STRN,ADAM17,TGFBR1,TGFBR2,ZMYM2,SHOC2,FXR1,PPFIBP1,IRS2,IQGAP1,KAT2B,LRRFIP1,QKI,NCOR1,NCOR2,FAM131B,GAB2,PSME3,PSMD14,ATG7,FRS2,TENT4A,CPSF6,DUSP10,SEC31A,FGFR1OP2,SND1,TRAT1,APBB1IP,ERBIN,ZC3HAV1,BIRC6,MIB1,TBL1XR1,TNKS2,FIP1L1,RICTOR,EPGN		,	Reactome Gene Sets	R-HSA-2262752	Cellular responses to stress	-16.586	-13.5253	103/757	ATP6V1B2,ATP6V1E1,ATP7A,ATR,BACH1,CAPZA1,CAPZA2,CDC27,CDKN1A,ATF2,CSNK2A1,CSNK2A2,ERN1,ETS2,FOS,GFPT1,NR3C1,H2BC5,HSBP1,DNAJA1,HSPA9,HSP90AA1,IL1A,IL6,CXCL8,DNAJB9,MDM4,NFE2L2,NUP98,MAPK8,DNAJC3,PSMA1,PSMA3,PSMB2,PSMD1,PSMD5,PSMD11,PSMD12,RANBP2,RHEB,RNF2,RPA3,RPS6KA3,MAP2K4,SOD2,STAT3,HSPA13,ELOC,TERF2,TFDP2,TLR4,DNAJC7,UBE2D1,UBE2E1,VEGFA,XPO1,TUBA1A,H2AC18,H2BC21,CUL2,NCOA1,LAMTOR3,BAG5,NCOR1,NUP155,EDEM1,NUP58,NUP153,DNAJB6,LRPPRC,DNAJA2,NCOA2,PTGES3,NUP50,HSPH1,STIP1,SEC31A,DIS3,PSME4,NUP160,SIRT1,NUP188,SUZ12,SIN3A,TNRC6A,DYNC1LI1,DCTN4,MBTPS2,DNAJB11,CYCS,ACTR10,FNIP2,TSPYL2,CREB3L2,FBXL17,TBL1XR1,PHC3,SEH1L,FNIP1,TGS1,NLRP3,NUP35,AGO3		,	Reactome Gene Sets	R-HSA-69278	Cell Cycle, Mitotic	-19.9748	-16.9353	109/561	BUB1,CCNB1,CENPC,CENPE,CENPF,CSNK2A1,CSNK2A2,DNA2,DYNC1I2,DYRK1A,E2F5,GSK3B,H3-3A,H3-3B,HSP90AA1,HSP90AB1,JAK2,KIF2A,TNPO1,LMNA,LMNB1,RAB8A,PPP1R12A,ORC4,PAFAH1B1,PCM1,PCNA,PPP1CB,PPP1CC,PPP2CA,PPP2R1B,PPP2R2A,PPP2R5E,MAPK1,PSMA1,PSMA3,PSMB2,PSMD11,RAB1A,RAB2A,RAD21,RAN,RANBP2,RFC1,RPA3,RRM2,CLIP1,SET,SPAST,TFDP2,UBE2D1,VRK2,WEE1,XPO1,YWHAE,YWHAG,SMC1A,H4C3,USO1,BTRC,KIF23,CEP135,CEP57,CCP110,NUP58,NUP153,SMC4,AKAP9,PSME3,PSMD14,STAG1,TUBGCP3,STAG2,NUP50,ARPP19,MAPRE1,PDS5B,WAPL,PDS5A,NUP160,FBXW11,CLASP1,NUP188,LEMD3,CHMP2B,FBXO5,RPA4,DYNC1LI1,ANAPC7,NDE1,ZWILCH,HAUS2,PPP2R2D,SPC25,NCAPG,ANAPC1,NDEL1,SEH1L,KIF18A,CABLES1,ESCO1,NEDD1,NUP35,NEK7,SGO1,CNEP1R1,KMT5A,MZT1,H4C15		,	Reactome Gene Sets	R-HSA-1280215	Cytokine Signaling in Immune system	-21.009	-17.9897	120/715	ANXA1,BCL6,CAPZA1,CASP3,CDKN1A,CHUK,ATF2,CRK,CSF2RA,CSF3,DUSP4,EIF4A1,EIF4E,EIF4G2,FOS,CXCL1,CXCL2,HSPA9,HSP90AA1,ICAM1,IFNAR1,IFNAR2,IFNB1,IFNG,IL1A,IL1B,IL1R1,IL1RAP,IL1RN,IL5,IL6,IL6ST,CXCL8,IL10RB,CXCL10,KPNA1,KPNA3,KPNA4,KRAS,LYN,MCL1,MEF2A,NRAS,NUP98,SERPINB2,PAK2,PIK3CA,PIK3CB,PIM1,PPM1B,PPP2CA,PPP2CB,MAPK1,MAPK8,PSMA1,PSMA3,PSMB2,PSMD1,PSMD5,PSMD11,PSMD12,PTAFR,PTGS2,PTPN4,PTPRJ,RANBP2,ABCE1,RPS6KA3,CCL3,CCL4,CCL20,MAP2K4,SOD2,SOS2,STAT3,ADAM17,ELOC,ZEB1,TCP1,HSP90B1,TRAF3,UBE2D1,UBE2V1,VEGFA,YWHAZ,RAE1,PIAS1,IRS2,TNFSF9,BTRC,RPS6KA5,NUP155,EIF4A3,NUP58,GAB2,TNFSF15,NUP153,BCL2L11,NUP50,TRIM31,TAB2,NUP205,PSME4,NUP160,NUP188,ARIH1,PDCD4,TBK1,NUP54,IL20RB,BRWD1,NUP133,PELI1,CRLF2,SEH1L,TNFRSF13C,NUP35,IL34,EIF4E3,CCL3L3		,	Reactome Gene Sets	R-HSA-449147	Signaling by Interleukins	-6.36308	-3.67347	21/462	CD4,DUSP6,FOS,CXCL1,CXCL2,IFNG,IL1A,IL1B,IL1RN,IL5,CXCL8,MCL1,SERPINB2,PIK3CB,PTGS2,PTPN2,CCL3,CCL4,VCAM1,IL17RB,CCL3L3
Reactome Gene Sets	R-HSA-68886	M Phase	-20.6798	-17.6191	101/418	BUB1,CCNB1,CDK1,CENPC,CENPE,CENPF,CSNK2A1,CSNK2A2,DYNC1I2,H3-3A,H3-3B,HSP90AA1,KIF2A,TNPO1,LMNA,LMNB1,PAFAH1B1,PCM1,PPP1CC,PPP2CA,PPP2CB,PPP2R1A,PPP2R1B,PPP2R2A,PPP2R5B,PPP2R5E,MAPK1,PSMA1,PSMA3,PSMA6,PSMB2,PSMD11,PSMD12,RAB1A,RAB2A,RAD21,RANBP2,CLIP1,SET,SPAST,UBE2D1,VRK2,XPO1,YWHAE,YWHAG,TUBA1A,SMC1A,H4C9,H2AC18,H4C3,BLZF1,USO1,DYNLL1,CDC23,KIF23,CEP135,NUP93,CEP57,CCP110,NUP58,SMC4,PSME3,PSMD14,STAG1,TUBGCP3,PLK4,STAG2,NUP50,ARPP19,MAPRE1,PDS5B,WAPL,PDS5A,NUP160,CLASP1,LEMD3,CHMP2B,FBXO5,DYNC1LI1,CHMP3,NDE1,ZWILCH,HAUS2,PPP2R2D,TAOK1,NCAPG,ANAPC1,MCPH1,CEP76,NDEL1,SEH1L,KIF18A,TUBA1C,NEDD1,NUP35,NEK7,SGO1,CNEP1R1,KMT5A,MZT1,H4C15		,	Reactome Gene Sets	R-HSA-72203	Processing of Capped Intron-Containing Pre-mRNA	-16.5142	-13.4747	52/244	CDC5L,EIF4E,HNRNPU,NUP98,PLRG1,POLR2B,POLR2D,POLR2K,PRCC,RANBP2,SRSF6,SRSF7,SLBP,BUD31,PRPF4,EFTUD2,SNRNP40,WTAP,NUP155,EIF4A3,NUP58,DDX46,NUP153,THOC1,SRRM1,SF3B4,SMNDC1,BCAS2,SF3A1,NUP50,PAPOLA,NUDT21,WBP4,CASC3,SNW1,NUP160,NUP188,MTREX,CDC40,CPSF3,WBP11,CWC25,WDR33,RBM22,THOC2,METTL14,SEH1L,FYTTD1,PRPF38A,PPIL4,NUP35,HNRNPA3		,	Reactome Gene Sets	R-HSA-68886	M Phase	-18.5308	-15.6005	88/418	BUB1,CCNB1,CENPC,CENPE,CENPF,CSNK2A1,CSNK2A2,DYNC1I2,H3-3A,H3-3B,HSP90AA1,KIF2A,TNPO1,LMNA,LMNB1,PAFAH1B1,PCM1,PPP1CC,PPP2CA,PPP2R1B,PPP2R2A,PPP2R5E,MAPK1,PSMA1,PSMA3,PSMB2,PSMD11,RAB1A,RAB2A,RAD21,RAN,RANBP2,CLIP1,SET,SPAST,UBE2D1,VRK2,XPO1,YWHAE,YWHAG,SMC1A,H4C3,USO1,KIF23,CEP135,CEP57,CCP110,NUP58,NUP153,SMC4,AKAP9,PSME3,PSMD14,STAG1,TUBGCP3,STAG2,NUP50,ARPP19,MAPRE1,PDS5B,WAPL,PDS5A,NUP160,CLASP1,NUP188,LEMD3,CHMP2B,FBXO5,DYNC1LI1,ANAPC7,NDE1,ZWILCH,HAUS2,PPP2R2D,SPC25,NCAPG,ANAPC1,NDEL1,SEH1L,KIF18A,NEDD1,NUP35,NEK7,SGO1,CNEP1R1,KMT5A,MZT1,H4C15		,	Reactome Gene Sets	R-HSA-5663202	Diseases of signal transduction by growth factor receptors and second messengers	-19.334	-16.4036	85/433	ADAM10,BCL2A1,BRAF,CALM1,CCNC,CDKN1A,CHUK,CLTC,CSNK1A1,CTNNB1,HBEGF,EREG,GAB1,GOLGA4,GSK3B,GTF2F2,HDAC2,NR4A1,HSP90AA1,RBPJ,KIF5B,KRAS,LYN,SMAD2,SMAD4,NRAS,PDPK1,PIK3CA,PIK3CB,PIM1,POLR2A,POLR2B,POLR2D,POLR2K,PPM1B,PPP1CB,PPP2CA,PPP2CB,PPP2R5C,PPP2R5E,PRKAR1A,MAPK1,PSEN1,PSMA1,PSMA3,PSMB2,PSMD1,PSMD5,PSMD11,PSMD12,RANBP2,RAP1A,SEL1L,STAT3,STRN,ADAM17,TGFBR1,ZMYM2,SHOC2,FXR1,TNKS,IRS2,IQGAP1,EIF2AK3,NCOR1,GCC2,GAB2,BCL2L11,AKAP9,TFG,DUSP10,SEC31A,SNW1,KANK1,PSME4,FGFR1OP2,ERLEC1,ERBIN,ZC3HAV1,BIRC6,WDR48,TBL1XR1,TNKS2,RICTOR,KSR2		,	Reactome Gene Sets	R-HSA-1280215	Cytokine Signaling in Immune system	-5.37396	-2.90988	25/715	CD4,CD40LG,DUSP6,EGR1,FOS,CXCL1,CXCL2,IFNG,IL1A,IL1B,IL1RN,IL5,CXCL8,MCL1,SERPINB2,PIK3CB,PTGS2,PTPN2,CCL3,CCL4,VCAM1,TNFSF9,EDAR,IL17RB,CCL3L3
Reactome Gene Sets	R-HSA-2262752	Cellular responses to stress	-19.8249	-16.8434	147/757	ARNT,ATF3,ATP6V1A,ATP6V1B2,ATP6V0C,ATP6V1C1,ATP6V1E1,ATP7A,ATR,BACH1,CAPZA2,CREB1,ATF2,CSNK2A1,CSNK2A2,DYNC1I2,EIF2S1,ERN1,ETS2,EZH2,FOS,GFPT1,NR3C1,GSK3B,GSR,H1-2,H1-3,H3-3A,H3-3B,HSBP1,DNAJA1,HSPA1B,HSPA2,HSPA5,HSPA6,HSP90AA1,HSP90AB1,DNAJB1,ID1,CXCL8,JUN,LMNA,LMNB1,DNAJB9,MDM2,MDM4,NFE2L2,PPP2R5B,MAPK1,MAPK8,DNAJC3,PSMA1,PSMA3,PSMA6,PSMB2,PSMD11,PSMD12,RANBP2,RHEB,RNF2,RPA3,RPS6KA3,MAP2K4,SOD2,SSR1,STAT3,HSPA13,ELOC,TERF1,TERF2,TFDP2,TLR4,HSP90B1,DNAJC7,TXN,TXNRD1,UBE2D1,UBE2D3,XPO1,YWHAE,TUBA1A,H4C9,H2AC18,H4C3,CUL2,NCOA1,LAMTOR3,DYNLL1,CDC23,BAG5,NCOR1,NCOR2,DEPDC5,NUP93,EDEM1,HERPUD1,NUP58,DNAJB6,LRPPRC,PSME3,PSMD14,DNAJA2,CITED2,NCOA2,NUP50,HSPH1,STIP1,KDELR3,HSPA4L,SEC31A,ATF6,TNIK,NUP160,SIRT1,SUZ12,PPP1R15A,SIN3A,ERO1A,DYNC1LI1,MBTPS2,ATP6V1D,ATP6V1H,CYCS,MIOS,EGLN1,HIF1AN,ACTR10,RRAGC,ANAPC1,CREB3L2,FBXL17,TBL1XR1,PHC3,CHD9,SEH1L,TUBA1C,FNIP1,TGS1,NLRP3,NUP35,SLC38A9,DCP2,AGO3,RPL22L1,H4C15,CASTOR2,COMMD3-BMI1		,	Reactome Gene Sets	R-HSA-8953897	Cellular responses to stimuli	-16.0332	-13.0518	103/771	ATP6V1B2,ATP6V1E1,ATP7A,ATR,BACH1,CAPZA1,CAPZA2,CDC27,CDKN1A,ATF2,CSNK2A1,CSNK2A2,ERN1,ETS2,FOS,GFPT1,NR3C1,H2BC5,HSBP1,DNAJA1,HSPA9,HSP90AA1,IL1A,IL6,CXCL8,DNAJB9,MDM4,NFE2L2,NUP98,MAPK8,DNAJC3,PSMA1,PSMA3,PSMB2,PSMD1,PSMD5,PSMD11,PSMD12,RANBP2,RHEB,RNF2,RPA3,RPS6KA3,MAP2K4,SOD2,STAT3,HSPA13,ELOC,TERF2,TFDP2,TLR4,DNAJC7,UBE2D1,UBE2E1,VEGFA,XPO1,TUBA1A,H2AC18,H2BC21,CUL2,NCOA1,LAMTOR3,BAG5,NCOR1,NUP155,EDEM1,NUP58,NUP153,DNAJB6,LRPPRC,DNAJA2,NCOA2,PTGES3,NUP50,HSPH1,STIP1,SEC31A,DIS3,PSME4,NUP160,SIRT1,NUP188,SUZ12,SIN3A,TNRC6A,DYNC1LI1,DCTN4,MBTPS2,DNAJB11,CYCS,ACTR10,FNIP2,TSPYL2,CREB3L2,FBXL17,TBL1XR1,PHC3,SEH1L,FNIP1,TGS1,NLRP3,NUP35,AGO3		,	Reactome Gene Sets	R-HSA-6811442	Intra-Golgi and retrograde Golgi-to-ER traffic	-18.3267	-15.4421	57/202	ARCN1,ARF4,BICD1,CAPZA2,CENPE,COPB1,CUX1,DYNC1I2,GALNT1,GALNT2,GOLGA4,KIF2A,KIF5B,KIF11,KIFC1,MAN1A1,MAN2A1,PAFAH1B1,RAB1A,RAB6A,NAPG,CYTH1,RAB9A,KIF23,GOSR1,KIF20B,GCC2,COG5,MAN1A2,TMED2,KDELR3,KIF3A,KIFAP3,RAB3GAP1,RAB18,KIF1B,KIF13B,KIF4A,RAB3GAP2,ARFGAP3,RAB30,RACGAP1,TMED7,DYNC1LI1,DCTN4,STX18,VPS53,KIF27,KIF21A,KIF16B,ACTR10,COG6,RINT1,KIF9,KIF18A,RAB33B,NAA30		,	Reactome Gene Sets	R-HSA-72202	Transport of Mature Transcript to Cytoplasm	-18.217	-15.3324	34/84	EIF4E,NUP98,RANBP2,SRSF2,SRSF5,SRSF6,SRSF7,SLBP,RAE1,NUP155,EIF4A3,NUP58,ZC3H11A,RBM8A,NUP153,THOC1,SRRM1,NXF1,SLU7,NUP50,CASC3,NUP205,NUP160,NUP188,CDC40,CPSF3,NUP54,WDR33,NUP133,THOC2,SEH1L,FYTTD1,POLDIP3,NUP35		,	Reactome Gene Sets	R-HSA-373076	Class A/1 (Rhodopsin-like receptors)	-5.25386	-2.82665	16/335	BDKRB2,C5AR1,CCR8,LPAR1,S1PR3,CXCL1,CXCL2,CXCL3,CXCL8,PTGER2,CCL3,CCL4,HCAR3,CCRL2,HCAR2,CCL3L3
Reactome Gene Sets	R-HSA-1280218	Adaptive Immune System	-19.4927	-16.5289	147/763	AP2B1,CALM1,CALM2,CANX,CAPZA2,CD3D,CD3E,CD8A,CD8B,CD14,CD28,CD40LG,CDC42,CENPE,CTSC,CHUK,CLTC,DYNC1I2,FYB1,UBE2K,HSPA5,ITGAL,ITGB1,ITK,ITPR2,KIF2A,KIF5B,KIF11,KRAS,LNPEP,SH2D1A,TRIM37,NCK1,NRAS,PAK2,PIK3CB,PIK3R1,PPP2CA,PPP2CB,PPP2R1A,PPP2R1B,PPP2R5B,PPP2R5E,PPP3CA,PPP3CB,PPP3R1,PRKACB,PRKCQ,PSMA1,PSMA3,PSMA6,PSMB2,PSMD11,PSMD12,PTEN,PTPN11,PTPRC,PTPRJ,RAP1A,RAP1B,REL,RNF6,S100A8,SOS1,ELOC,TLR4,UBE2A,UBE2B,UBE2D1,UBE2D3,UBE2E2,UBE2G1,UBE2H,UBE2L3,UBE2V1,UBE3A,VCAM1,YWHAZ,TUBA1A,RAB7A,GAN,CUL2,DYNLL1,CDC23,BCL10,BTRC,SOCS3,VAMP3,UBE4A,KIF23,RNF14,UBE3C,PJA2,KLHL21,RNF41,PSME3,PSMD14,UBE2E3,SEC23A,ATG7,SEC24A,MALT1,WWP1,KIF3A,GLMN,SEC31A,KIFAP3,TAB2,FBXW11,KIF4A,RCHY1,LTN1,WSB1,PTPN22,FBXL4,RNF115,KLHL20,MYLIP,RACGAP1,TRAT1,SAR1B,DYNC1LI1,RNF138,UBE2D4,RNF111,UBE2R2,SEC61A2,UBE2W,ACTR10,HACE1,ANAPC1,UBE2Z,UBA5,RNF34,FBXO11,KIF18A,ITCH,FBXO30,TUBA1C,FBXL20,UBE3D,LONRF1,LRR1,AP1S3,ZNRF2,RICTOR,CD300E		,	Reactome Gene Sets	R-HSA-69278	Cell Cycle, Mitotic	-15.5584	-12.6116	83/561	CCNH,CDC27,CDKN1A,CENPC,CSNK2A1,CSNK2A2,DYRK1A,E2F5,E2F6,H2BC5,HSP90AA1,JAK2,TNPO1,LYN,MCM6,NUP98,ORC2,PAFAH1B1,PCM1,PPP1CB,PPP2CA,PPP2R2A,PPP2R5C,PPP2R5E,PSMA1,PSMA3,PSMB2,PSMD1,PSMD5,PSMD11,PSMD12,RAB1A,RAD21,RANBP2,RPA3,TFDP2,UBE2D1,UBE2E1,VRK2,XPO1,YWHAG,TUBA1A,H2AC18,H2BC21,BTRC,NUP155,CEP135,CEP57,NUP58,NUP153,SMC4,AKAP9,STAG1,TUBGCP3,STAG2,NUP50,ARPP19,DBF4,PHLDA1,MAPRE1,WAPL,CLASP2,PSME4,PDS5A,NUP160,CLASP1,NUP188,NIPBL,CHMP2B,DYNC1LI1,HAUS2,PPP2R2D,CEP76,CEP70,NDEL1,SEH1L,MASTL,CABLES1,NEDD1,NUP35,NEK7,CNEP1R1,MZT1		,	Reactome Gene Sets	R-HSA-3700989	Transcriptional Regulation by TP53	-17.9926	-15.136	80/365	APAF1,ATR,BCL6,BLM,BNIP3L,CCNB1,CCNT1,CCNT2,ATF2,CSNK2A1,CSNK2A2,GADD45A,DNA2,FOS,GLS,GSR,GTF2F2,GTF2H1,HDAC2,HUS1,IGFBP3,MDM2,MDM4,MLH1,NBN,CNOT2,PCNA,POLR2A,POLR2D,POLR2K,PPP2CA,PPP2R1B,PRKAG1,RBBP8,RHEB,RPA3,SUPT4H1,TAF2,TAF4B,TAF5,TAF13,TCEA1,ELOC,TFDP2,TP53BP2,TXNRD1,YWHAE,YWHAG,YWHAZ,USP7,KAT6A,TAF15,LAMTOR3,CCNK,EXO1,LRPPRC,NDRG1,PRMT5,PLK2,YWHAQ,TOPBP1,AGO2,CNOT7,RRM2B,ELOA2,PRKAG2,CYCS,BANP,TIGAR,GATAD2B,RRAGC,E2F8,RNF34,SETD9,JMY,AGO3,HIPK1,RICTOR,KMT5A,ELOA3BP		,	Reactome Gene Sets	R-HSA-69278	Cell Cycle, Mitotic	-17.958	-15.0876	97/561	CCNH,CDC27,CDKN1A,CENPC,CSNK2A1,CSNK2A2,DNA2,DYRK1A,E2F5,E2F6,GSK3B,H2BC5,HSP90AA1,HSP90AB1,TNPO1,LYN,MCM6,NUP98,ORC2,PAFAH1B1,PCM1,PPP1CB,PPP2CA,PPP2CB,PPP2R2A,PPP2R5C,PPP2R5E,MAPK1,PSMA1,PSMA3,PSMB2,PSMD1,PSMD5,PSMD11,PSMD12,RAB1A,RAD21,RANBP2,RPA3,TFDP2,UBE2D1,VRK2,XPO1,YWHAE,YWHAG,TUBA1A,H2BC21,RAE1,BTRC,NUP155,CEP135,CEP57,CCP110,NUP58,NUP153,SMC4,AKAP9,STAG1,TUBGCP3,STAG2,NUP50,ARPP19,DBF4,PHLDA1,MAPRE1,WAPL,CLASP2,NUP205,PSME4,PDS5A,NUP160,CLASP1,NUP188,NIPBL,CHMP2B,FBXO5,DYNC1LI1,NUP54,HAUS6,HAUS2,NUP133,PPP2R2D,CEP76,CEP70,NDEL1,SEH1L,KIF18A,MASTL,LIN52,CABLES1,HAUS8,NEDD1,NUP35,NEK7,CNEP1R1,TUBB2B,MZT1		,	Reactome Gene Sets	R-HSA-500792	GPCR ligand binding	-5.11709	-2.7123	19/467	BDKRB2,C5AR1,CCR8,LPAR1,S1PR3,CXCL1,CXCL2,CXCL3,CXCL8,PTGER2,CCL3,CCL4,WNT5A,WNT7A,HCAR3,CCRL2,TAS1R1,HCAR2,CCL3L3
Reactome Gene Sets	R-HSA-8953897	Cellular responses to stimuli	-19.4692	-16.5225	148/771	ARNT,ATF3,ATP6V1A,ATP6V1B2,ATP6V0C,ATP6V1C1,ATP6V1E1,ATP7A,ATR,BACH1,CAPZA2,CREB1,ATF2,CSNK2A1,CSNK2A2,DYNC1I2,EIF2S1,ERN1,ETS2,EZH2,FOS,GFPT1,NR3C1,GSK3B,GSR,H1-2,H1-3,H3-3A,H3-3B,HSBP1,DNAJA1,HSPA1B,HSPA2,HSPA5,HSPA6,HSP90AA1,HSP90AB1,DNAJB1,ID1,CXCL8,JUN,LMNA,LMNB1,DNAJB9,MDM2,MDM4,MTF1,NFE2L2,PPP2R5B,MAPK1,MAPK8,DNAJC3,PSMA1,PSMA3,PSMA6,PSMB2,PSMD11,PSMD12,RANBP2,RHEB,RNF2,RPA3,RPS6KA3,MAP2K4,SOD2,SSR1,STAT3,HSPA13,ELOC,TERF1,TERF2,TFDP2,TLR4,HSP90B1,DNAJC7,TXN,TXNRD1,UBE2D1,UBE2D3,XPO1,YWHAE,TUBA1A,H4C9,H2AC18,H4C3,CUL2,NCOA1,LAMTOR3,DYNLL1,CDC23,BAG5,NCOR1,NCOR2,DEPDC5,NUP93,EDEM1,HERPUD1,NUP58,DNAJB6,LRPPRC,PSME3,PSMD14,DNAJA2,CITED2,NCOA2,NUP50,HSPH1,STIP1,KDELR3,HSPA4L,SEC31A,ATF6,TNIK,NUP160,SIRT1,SUZ12,PPP1R15A,SIN3A,ERO1A,DYNC1LI1,MBTPS2,ATP6V1D,ATP6V1H,CYCS,MIOS,EGLN1,HIF1AN,ACTR10,RRAGC,ANAPC1,CREB3L2,FBXL17,TBL1XR1,PHC3,CHD9,SEH1L,TUBA1C,FNIP1,TGS1,NLRP3,NUP35,SLC38A9,DCP2,AGO3,RPL22L1,H4C15,CASTOR2,COMMD3-BMI1		,	Reactome Gene Sets	R-HSA-449147	Signaling by Interleukins	-14.7518	-11.8814	72/462	ANXA1,BCL6,CAPZA1,CASP3,CDKN1A,CHUK,ATF2,CSF2RA,CSF3,DUSP4,FOS,CXCL1,CXCL2,HSPA9,HSP90AA1,ICAM1,IFNG,IL1A,IL1B,IL1RAP,IL1RN,IL5,IL6,IL6ST,CXCL8,IL10RB,CXCL10,JAK2,LYN,MCL1,MEF2A,SERPINB2,PAK2,PIK3CA,PIK3CB,PIM1,PPP2CA,MAPK8,PSMA1,PSMA3,PSMB2,PSMD1,PSMD5,PSMD11,PSMD12,PTGS2,PTPN4,RPS6KA3,CCL3,CCL4,CCL20,MAP2K4,SOD2,SOS2,STAT3,TCP1,UBE2V1,VEGFA,YWHAZ,IRS2,BTRC,RPS6KA5,GAB2,TAB2,PSME4,PDCD4,TBK1,BRWD1,PELI1,CRLF2,IL34,CCL3L3		,	Reactome Gene Sets	R-HSA-9012999	RHO GTPase cycle	-15.9749	-13.276	87/449	RHOA,RHOB,ARHGAP5,RHOH,CDC42,CLTC,CPD,DBT,DIAPH2,DOCK2,NIPSNAP2,HSP90AA1,HSP90AB1,HSPE1,KTN1,LMAN1,LMNB1,NCK1,NDUFA5,PAK2,PKN2,ABCD3,RASGRF2,ROCK1,SOS1,SOS2,SPTBN1,TFRC,VRK2,WIPF1,RAB7A,USP9X,PICALM,MTMR1,IQGAP1,WASF1,VAPB,CCP110,SLK,ARHGAP11A,FARP2,ABI1,WASF2,SRRM1,STAM2,CCT2,CDC42EP3,GNA13,IQGAP2,FRS2,STIP1,WWP2,RRAS2,FNBP1,UHRF1BP1L,SWAP70,LEMD3,TMEM87A,TOR1AIP1,ARFGAP3,CYFIP2,RACGAP1,TMOD3,ARHGEF4,COPS4,FAM13B,TAOK3,ANLN,PHIP,DOCK10,DEPDC1B,ARHGAP15,ERBIN,RNF20,CDC42SE2,KIDINS220,SRGAP1,FAM135A,ALS2,PARD6B,ARHGAP12,MSI2,IQGAP3,DOCK11,ARHGAP42,WIPF2,ARL13B		,	Reactome Gene Sets	R-HSA-1280218	Adaptive Immune System	-16.8957	-14.1251	116/763	AP1G1,CALM1,CAPZA1,CAPZA2,CD14,CDC27,CHUK,CLTC,CTLA4,UBE2K,HSPA5,ICAM1,ITPR1,ITPR2,KIF5B,KIR2DL4,KRAS,LNPEP,LYN,TRIM37,NRAS,PAK2,PDPK1,PIK3CA,PIK3CB,PLCG2,PPP2CA,PPP2CB,PPP2R5C,PPP2R5E,PPP3CA,PPP3R1,PRKACG,PSMA1,PSMA3,PSMB2,PSMD1,PSMD5,PSMD11,PSMD12,PTPRJ,RAP1A,REL,RNF6,SIAH2,ELOC,TLR4,UBE2A,UBE2B,UBE2D1,UBE2G1,UBE2V1,UBE3A,YWHAZ,TUBA1A,RAB7A,CUL2,BCL10,HERC1,BTRC,TRIP12,NPEPPS,SEC22B,DCAF1,PJA2,AREL1,SEC24D,SEC24B,SEC23A,DCTN6,SEC24A,WWP1,KIF3A,GLMN,KLHL2,SEC31A,TAB2,PSME4,RCHY1,LTN1,WSB1,FBXL3,RNF115,CD274,CD209,SAR1B,RLIM,DYNC1LI1,DCTN4,MEX3C,RNF138,BTBD1,RNF111,UBE2R2,UBA6,UBE2W,ACTR10,KLHL9,TRIM39,SMURF1,SMURF2,UBE2Z,UBA5,SPSB1,KIF18A,ITCH,FBXO30,FBXL20,UBE2Q2,RNF19B,AP1S3,HECTD2,ZNRF2,RICTOR,CD300E,TUBB2B		,	Reactome Gene Sets	R-HSA-418594	G alpha (i) signalling events	-4.89784	-2.56143	15/318	BDKRB2,C5AR1,CALM1,CCR8,LPAR1,S1PR3,CXCL1,CXCL2,CXCL3,CXCL8,PRKACB,CCL4,HCAR3,TAS1R1,HCAR2
Reactome Gene Sets	R-HSA-9012999	RHO GTPase cycle	-19.2988	-16.3842	103/449	RHOA,RHOB,ARHGAP5,RHOH,CDC42,CLTC,CPD,DBT,DIAPH2,DOCK2,ECT2,NIPSNAP2,HSP90AA1,HSP90AB1,HSPE1,ITGB1,LMNB1,NCK1,NDUFA5,NHS,PAK2,PIK3R1,PKN2,ABCD3,RASGRF2,ROCK1,SOS1,SOS2,TFRC,TIAM1,VRK2,WIPF1,RAB7A,USP9X,PICALM,MTMR1,IQGAP1,WASF1,VAPB,IL32,COPS2,VAMP3,TXNL1,CCP110,SLK,ARHGAP11A,KIF14,ABI1,WASF2,SRRM1,STAM2,NET1,CDC42EP3,GNA13,IQGAP2,FRS2,STIP1,RRAS2,ANKRD26,DAAM1,FNBP1,UHRF1BP1L,SWAP70,LEMD3,TMEM87A,TOR1AIP1,ARFGAP3,RACGAP1,TMOD3,SENP1,ARHGEF4,COPS4,FAM13B,TAOK3,ANLN,PHIP,DOCK10,ARHGEF40,DEPDC1B,ARHGAP15,ERBIN,RNF20,CDC42SE2,VANGL2,KIDINS220,ARHGAP31,SRGAP1,FAM135A,ALS2,DIAPH3,DOCK8,PARD6B,DOCK7,ACBD5,ARHGAP18,ARHGAP12,OSBPL11,TAGAP,MSI2,IQGAP3,DOCK11,WIPF2,ARL13B		,	Reactome Gene Sets	R-HSA-983169	Class I MHC mediated antigen processing & presentation	-14.4227	-11.5661	63/377	CD14,CDC27,CHUK,UBE2K,LNPEP,TRIM37,PSMA1,PSMA3,PSMB2,PSMD1,PSMD5,PSMD11,PSMD12,RNF6,ELOC,TLR4,UBE2A,UBE2B,UBE2D1,UBE2E1,UBE2G1,UBE2V1,UBE3A,CUL2,BTRC,TRIP12,NPEPPS,SEC22B,DCAF1,PJA2,SEC24D,SEC24B,SEC23A,SEC24A,WWP1,GLMN,SEC31A,PSME4,RCHY1,LTN1,WSB1,RNF115,SAR1B,RLIM,MEX3C,RNF138,BTBD1,RNF111,UBA6,UBE2W,KLHL9,TRIM39,SMURF2,UBE2Z,UBA5,SPSB1,ITCH,LNX1,FBXL20,UBE2Q2,HECTD2,FBXL13,ZNRF2		,	Reactome Gene Sets	R-HSA-8856688	Golgi-to-ER retrograde transport	-15.6119	-12.9314	42/133	ARCN1,ARF4,BICD1,CAPZA2,CENPE,COPB1,DYNC1I2,GALNT1,GALNT2,KIF2A,KIF5B,KIF11,KIFC1,PAFAH1B1,RAB1A,RAB6A,NAPG,KIF23,KIF20B,TMED2,KDELR3,KIF3A,KIFAP3,RAB3GAP1,RAB18,KIF1B,KIF13B,KIF4A,RAB3GAP2,ARFGAP3,RACGAP1,TMED7,DYNC1LI1,DCTN4,STX18,KIF27,KIF21A,KIF16B,ACTR10,RINT1,KIF9,KIF18A		,	Reactome Gene Sets	R-HSA-68886	M Phase	-16.4635	-13.725	78/418	CDC27,CENPC,CSNK2A1,CSNK2A2,H2BC5,HSP90AA1,TNPO1,NUP98,PAFAH1B1,PCM1,PPP2CA,PPP2CB,PPP2R2A,PPP2R5C,PPP2R5E,MAPK1,PSMA1,PSMA3,PSMB2,PSMD1,PSMD5,PSMD11,PSMD12,RAB1A,RAD21,RANBP2,UBE2D1,VRK2,XPO1,YWHAE,YWHAG,TUBA1A,H2BC21,RAE1,NUP155,CEP135,CEP57,CCP110,NUP58,NUP153,SMC4,AKAP9,STAG1,TUBGCP3,STAG2,NUP50,ARPP19,MAPRE1,WAPL,CLASP2,NUP205,PSME4,PDS5A,NUP160,CLASP1,NUP188,NIPBL,CHMP2B,FBXO5,DYNC1LI1,NUP54,HAUS6,HAUS2,NUP133,PPP2R2D,CEP76,CEP70,NDEL1,SEH1L,KIF18A,MASTL,HAUS8,NEDD1,NUP35,NEK7,CNEP1R1,TUBB2B,MZT1		,	Reactome Gene Sets	R-HSA-375276	Peptide ligand-binding receptors	-4.31642	-2.15211	11/201	BDKRB2,C5AR1,CCR8,CXCL1,CXCL2,CXCL3,CXCL8,CCL3,CCL4,CCRL2,CCL3L3
Reactome Gene Sets	R-HSA-187037	Signaling by NTRK1 (TRKA)	-18.1317	-15.3497	45/115	AP2B1,RHOA,BRAF,CLTC,CREB1,ATF2,CRK,CRKL,DUSP4,DUSP6,EGR1,EGR2,EGR4,FOS,FOSB,ID1,ID2,KRAS,MEF2A,NRAS,PIK3CB,PIK3R1,PPP2CA,PPP2CB,PPP2R1A,PPP2R1B,MAPK1,MAP2K1,MAP2K5,RALA,RAP1A,REST,RIT1,RPS6KA3,RRAD,SGK1,SOS1,STAT3,TCF12,FOSL1,IRS2,RPS6KA5,TRIB1,FRS2,KIDINS220		,	Reactome Gene Sets	R-HSA-68886	M Phase	-14.3779	-11.5347	67/418	CDC27,CENPC,CSNK2A1,CSNK2A2,H2BC5,HSP90AA1,TNPO1,NUP98,PAFAH1B1,PCM1,PPP2CA,PPP2R2A,PPP2R5C,PPP2R5E,PSMA1,PSMA3,PSMB2,PSMD1,PSMD5,PSMD11,PSMD12,RAB1A,RAD21,RANBP2,UBE2D1,UBE2E1,VRK2,XPO1,YWHAG,TUBA1A,H2AC18,H2BC21,NUP155,CEP135,CEP57,NUP58,NUP153,SMC4,AKAP9,STAG1,TUBGCP3,STAG2,NUP50,ARPP19,MAPRE1,WAPL,CLASP2,PSME4,PDS5A,NUP160,CLASP1,NUP188,NIPBL,CHMP2B,DYNC1LI1,HAUS2,PPP2R2D,CEP76,CEP70,NDEL1,SEH1L,MASTL,NEDD1,NUP35,NEK7,CNEP1R1,MZT1		,	Reactome Gene Sets	R-HSA-72203	Processing of Capped Intron-Containing Pre-mRNA	-13.6933	-11.1829	56/244	CDC5L,EIF4E,GTF2F2,HNRNPK,HNRNPU,HNRNPM,POLR2A,POLR2D,POLR2K,RANBP2,SRSF2,SRSF5,SRSF6,SRSF7,SNRPG,GCFC2,THOC5,BUD31,PRPF4,EFTUD2,WTAP,EIF4A3,NUP58,DDX46,NUP153,RBM5,SRRM1,SMNDC1,BCAS2,SF3A1,SLU7,NUP50,PAPOLA,NUDT21,WBP4,CASC3,DNAJC8,NUP160,NUP188,MTREX,CDC40,WBP11,CPSF2,CWC25,WDR33,METTL14,UPF3B,FIP1L1,SEH1L,FYTTD1,POLDIP3,PRPF38A,RBM17,PPIL4,NUP35,HNRNPA3		,	Reactome Gene Sets	R-HSA-72163	mRNA Splicing - Major Pathway	-16.3162	-13.608	48/183	CDC5L,DHX15,GTF2F2,HNRNPU,PLRG1,POLR2A,POLR2B,POLR2D,POLR2K,PRCC,SRSF2,SRSF5,SRSF6,SRSF7,SNRPG,BUD31,PRPF4,EFTUD2,SNRNP40,EIF4A3,DDX46,RBM8A,SRRM1,SF3B4,SMNDC1,BCAS2,SF3A1,SLU7,PAPOLA,NUDT21,WBP4,CASC3,SNW1,U2SURP,SF3B3,MTREX,CDC40,CPSF3,WBP11,CWC25,WDR33,RBM22,ISY1,CWC22,PHF5A,PRPF38A,PPIL4,HNRNPA3		,	Reactome Gene Sets	R-HSA-372790	Signaling by GPCR	-4.07031	-1.98276	22/704	BDKRB2,C5AR1,CALM1,CCR8,LPAR1,S1PR3,CXCL1,CXCL2,CXCL3,CXCL8,PRKACB,PTGER2,CCL3,CCL4,TIAM1,WNT5A,WNT7A,HCAR3,CCRL2,TAS1R1,HCAR2,CCL3L3
Reactome Gene Sets	R-HSA-9006934	Signaling by Receptor Tyrosine Kinases	-17.6818	-14.9222	110/521	ADAM10,AP2B1,AREG,RHOA,ATP6V1A,ATP6V1B2,ATP6V0C,ATP6V1C1,ATP6V1E1,BRAF,CALM1,CALM2,CDC42,CLTC,CREB1,ATF2,CRK,CRKL,CTNNB1,HBEGF,DUSP4,DUSP6,EGR1,EGR2,EGR4,EREG,FER,FOS,FOSB,GAB1,GTF2F2,HDAC2,NRG1,HSP90AA1,ID1,ID2,ITGB1,ITPR2,JAK2,KRAS,LAMA2,MEF2A,MMP9,HNRNPM,NCK1,NRAS,PAK2,PDGFB,PIK3C3,PIK3CB,PIK3R1,PLAT,POLR2A,POLR2D,POLR2K,PPP2CA,PPP2CB,PPP2R1A,PPP2R1B,PRKACB,MAPK1,MAP2K1,MAP2K5,PSEN1,PTPN1,PTPN2,PTPN11,PTPRJ,RALA,RAP1A,RAP1B,REST,RIT1,ROCK1,RPS6KA3,RRAD,SGK1,SOS1,STAT3,ADAM17,TCF12,TIAM1,FOSL1,IRS2,WASF1,RPS6KA5,NCOR1,ELMO1,GAB2,ABI1,RANBP9,WASF2,RNF41,TRIB1,STAM2,FRS2,WWP1,TAB2,ATP6V0A2,SIN3A,LRIG1,ATP6V1D,ATP6V1H,ERBIN,KIDINS220,RANBP10,ITCH,DOCK7,RICTOR,EPGN		,	Reactome Gene Sets	R-HSA-194315	Signaling by Rho GTPases	-13.6715	-10.8661	92/707	RHOA,ARHGAP5,CALM1,CCT6A,CENPC,CHN1,CLTC,CTNNB1,DBT,DIAPH2,NIPSNAP2,H2BC5,HSP90AA1,KIF5B,LMAN1,MTR,MYH11,MYO9A,NDUFA5,NF2,NUP98,PAFAH1B1,PAK2,PDPK1,PIK3C3,PIK3CA,PPP1CB,PPP2CA,PPP2R5C,PPP2R5E,PKN2,RANBP2,ROCK1,SOS2,STX5,TFRC,VRK2,WIPF1,XPO1,YWHAG,YWHAZ,TUBA1A,RAB7A,USP9X,PICALM,H2AC18,H2BC21,MTMR1,VAPB,TXNL1,SLK,FARP2,ABI1,ACTR3,ACTR2,SRRM1,STAM2,NCOA2,CDC42EP3,GNA13,STIP1,YWHAQ,WWP2,MAPRE1,ARHGAP26,CLASP2,NUP160,CLASP1,TMEM87A,RND1,TMOD3,SENP1,COPS4,DYNC1LI1,FAM13B,ARMCX3,DOCK10,ARHGAP15,ERBIN,RNF20,CDC42SE2,NDEL1,SEH1L,PARD6B,ACBD5,ARHGAP12,OSBPL11,TAGAP,DOCK11,WIPF2,RHOV,RALGAPA1		,	Reactome Gene Sets	R-HSA-2555396	Mitotic Metaphase and Anaphase	-13.6771	-11.1727	55/237	BUB1,CCNB1,CENPC,CENPE,CENPF,DYNC1I2,KIF2A,TNPO1,LMNA,LMNB1,PAFAH1B1,PPP1CC,PPP2CA,PPP2R1B,PPP2R2A,PPP2R5E,PSMA1,PSMA3,PSMB2,PSMD11,RAD21,RAN,RANBP2,CLIP1,SPAST,UBE2D1,VRK2,XPO1,SMC1A,NUP58,PSME3,PSMD14,STAG1,STAG2,MAPRE1,PDS5B,WAPL,PDS5A,NUP160,CLASP1,NUP188,LEMD3,CHMP2B,FBXO5,DYNC1LI1,ANAPC7,NDE1,ZWILCH,SPC25,ANAPC1,NDEL1,SEH1L,KIF18A,NUP35,SGO1		,	Reactome Gene Sets	R-HSA-159236	Transport of Mature mRNA derived from an Intron-Containing Transcript	-15.9839	-13.3382	30/75	NUP98,RANBP2,SRSF2,SRSF5,SRSF6,SRSF7,RAE1,NUP155,EIF4A3,NUP58,ZC3H11A,RBM8A,NUP153,THOC1,SRRM1,NXF1,SLU7,NUP50,CASC3,NUP205,NUP160,NUP188,CDC40,NUP54,NUP133,THOC2,SEH1L,FYTTD1,POLDIP3,NUP35		,	Reactome Gene Sets	R-HSA-9660826	Purinergic signaling in leishmaniasis infection	-3.54429	-1.58226	4/26	IL1A,IL1B,MEFV,NLRP3
Reactome Gene Sets	R-HSA-166520	Signaling by NTRKs	-17.4285	-14.6796	48/134	AP2B1,RHOA,BRAF,CLTC,CREB1,ATF2,CRK,CRKL,DUSP4,DUSP6,EGR1,EGR2,EGR4,FOS,FOSB,GAB1,ID1,ID2,KRAS,MEF2A,NRAS,PIK3CB,PIK3R1,PPP2CA,PPP2CB,PPP2R1A,PPP2R1B,MAPK1,MAP2K1,MAP2K5,PTPN11,RALA,RAP1A,REST,RIT1,RPS6KA3,RRAD,SGK1,SOS1,STAT3,TCF12,TIAM1,FOSL1,IRS2,RPS6KA5,TRIB1,FRS2,KIDINS220		,	Reactome Gene Sets	R-HSA-9716542	Signaling by Rho GTPases, Miro GTPases and RHOBTB3	-13.0903	-10.3222	92/723	RHOA,ARHGAP5,CALM1,CCT6A,CENPC,CHN1,CLTC,CTNNB1,DBT,DIAPH2,NIPSNAP2,H2BC5,HSP90AA1,KIF5B,LMAN1,MTR,MYH11,MYO9A,NDUFA5,NF2,NUP98,PAFAH1B1,PAK2,PDPK1,PIK3C3,PIK3CA,PPP1CB,PPP2CA,PPP2R5C,PPP2R5E,PKN2,RANBP2,ROCK1,SOS2,STX5,TFRC,VRK2,WIPF1,XPO1,YWHAG,YWHAZ,TUBA1A,RAB7A,USP9X,PICALM,H2AC18,H2BC21,MTMR1,VAPB,TXNL1,SLK,FARP2,ABI1,ACTR3,ACTR2,SRRM1,STAM2,NCOA2,CDC42EP3,GNA13,STIP1,YWHAQ,WWP2,MAPRE1,ARHGAP26,CLASP2,NUP160,CLASP1,TMEM87A,RND1,TMOD3,SENP1,COPS4,DYNC1LI1,FAM13B,ARMCX3,DOCK10,ARHGAP15,ERBIN,RNF20,CDC42SE2,NDEL1,SEH1L,PARD6B,ACBD5,ARHGAP12,OSBPL11,TAGAP,DOCK11,WIPF2,RHOV,RALGAPA1		,	Reactome Gene Sets	R-HSA-68877	Mitotic Prometaphase	-13.4828	-10.9844	50/204	BUB1,CCNB1,CENPC,CENPE,CENPF,CSNK2A1,CSNK2A2,DYNC1I2,HSP90AA1,KIF2A,PAFAH1B1,PCM1,PPP1CC,PPP2CA,PPP2R1B,PPP2R5E,RAD21,RANBP2,CLIP1,XPO1,YWHAE,YWHAG,SMC1A,CEP135,CEP57,CCP110,SMC4,AKAP9,STAG1,TUBGCP3,STAG2,MAPRE1,PDS5B,WAPL,PDS5A,NUP160,CLASP1,DYNC1LI1,NDE1,ZWILCH,HAUS2,SPC25,NCAPG,NDEL1,SEH1L,KIF18A,NEDD1,NEK7,SGO1,MZT1		,	Reactome Gene Sets	R-HSA-162906	HIV Infection	-15.62	-13.0218	54/234	AP1G1,CCNH,CCNT1,CCNT2,GTF2A1,GTF2B,GTF2E2,GTF2F2,KPNA1,NUP98,PAK2,POLR2A,POLR2B,POLR2D,POLR2K,PSMA1,PSMA3,PSMB2,PSMD1,PSMD5,PSMD11,PSMD12,RANBP2,TAF2,TAF13,TCEA1,ELOC,TSG101,XPO1,CXCR4,RAE1,RNMT,CCNK,BTRC,VPS4B,NUP155,NUP58,ELMO1,NUP153,NUP50,NUP205,PSME4,NUP160,NUP188,CHMP2B,UBAP1,VTA1,TAF9B,NUP54,NUP133,SEH1L,NUP35,AP1S3,TAF1L		,	Reactome Gene Sets	R-HSA-9664424	Cell recruitment (pro-inflammatory response)	-3.54429	-1.58226	4/26	IL1A,IL1B,MEFV,NLRP3
Reactome Gene Sets	R-HSA-6811442	Intra-Golgi and retrograde Golgi-to-ER traffic	-16.3834	-13.7216	59/202	ARCN1,ARF4,BICD1,BNIP1,CAPZA2,CENPE,CUX1,DYNC1I2,GALNT1,GOLGA4,KIF2A,KIF5B,KIF11,KIFC1,MAN1A1,MAN2A1,PAFAH1B1,PAFAH1B2,RAB1A,RAB6A,TUBA1A,DYNLL1,NAPG,CYTH1,VAMP3,RAB9A,KIF23,GOSR1,RAB36,COG5,MAN1A2,TMED2,KDELR3,KIF3A,KIFAP3,RAB3GAP1,RAB18,KIF1B,KIF13B,KIF4A,RAB3GAP2,ARFGAP3,RAB30,RACGAP1,TMED7,DYNC1LI1,VPS53,KIF27,KIF21A,KIF16B,ACTR10,COG6,RINT1,KIF9,KIF18A,RAB33B,TUBA1C,COG7,NAA30		,	Reactome Gene Sets	R-HSA-983168	Antigen processing: Ubiquitination & Proteasome degradation	-12.7011	-9.99263	53/309	CDC27,UBE2K,LNPEP,TRIM37,PSMA1,PSMA3,PSMB2,PSMD1,PSMD5,PSMD11,PSMD12,RNF6,ELOC,UBE2A,UBE2B,UBE2D1,UBE2E1,UBE2G1,UBE2V1,UBE3A,CUL2,BTRC,TRIP12,NPEPPS,DCAF1,PJA2,WWP1,GLMN,PSME4,RCHY1,LTN1,WSB1,RNF115,RLIM,MEX3C,RNF138,BTBD1,RNF111,UBA6,UBE2W,KLHL9,TRIM39,SMURF2,UBE2Z,UBA5,SPSB1,ITCH,LNX1,FBXL20,UBE2Q2,HECTD2,FBXL13,ZNRF2		,	Reactome Gene Sets	R-HSA-68882	Mitotic Anaphase	-13.172	-10.7024	54/236	BUB1,CCNB1,CENPC,CENPE,CENPF,DYNC1I2,KIF2A,TNPO1,LMNA,LMNB1,PAFAH1B1,PPP1CC,PPP2CA,PPP2R1B,PPP2R2A,PPP2R5E,PSMA1,PSMA3,PSMB2,PSMD11,RAD21,RAN,RANBP2,CLIP1,SPAST,UBE2D1,VRK2,XPO1,SMC1A,NUP58,PSME3,PSMD14,STAG1,STAG2,MAPRE1,PDS5B,WAPL,PDS5A,NUP160,CLASP1,NUP188,LEMD3,CHMP2B,DYNC1LI1,ANAPC7,NDE1,ZWILCH,SPC25,ANAPC1,NDEL1,SEH1L,KIF18A,NUP35,SGO1		,	Reactome Gene Sets	R-HSA-72172	mRNA Splicing	-15.513	-12.9294	48/191	CDC5L,DHX15,GTF2F2,HNRNPU,PLRG1,POLR2A,POLR2B,POLR2D,POLR2K,PRCC,SRSF2,SRSF5,SRSF6,SRSF7,SNRPG,BUD31,PRPF4,EFTUD2,SNRNP40,EIF4A3,DDX46,RBM8A,SRRM1,SF3B4,SMNDC1,BCAS2,SF3A1,SLU7,PAPOLA,NUDT21,WBP4,CASC3,SNW1,U2SURP,SF3B3,MTREX,CDC40,CPSF3,WBP11,CWC25,WDR33,RBM22,ISY1,CWC22,PHF5A,PRPF38A,PPIL4,HNRNPA3		,	Reactome Gene Sets	R-HSA-6785807	Interleukin-4 and Interleukin-13 signaling	-3.37865	-1.47213	7/108	FOS,IL1A,IL1B,CXCL8,MCL1,PTGS2,VCAM1
Reactome Gene Sets	R-HSA-2555396	Mitotic Metaphase and Anaphase	-15.8416	-13.2433	64/237	BUB1,CCNB1,CDK1,CENPC,CENPE,CENPF,DYNC1I2,KIF2A,TNPO1,LMNA,LMNB1,PAFAH1B1,PPP1CC,PPP2CA,PPP2CB,PPP2R1A,PPP2R1B,PPP2R2A,PPP2R5B,PPP2R5E,PSMA1,PSMA3,PSMA6,PSMB2,PSMD11,PSMD12,RAD21,RANBP2,CLIP1,SPAST,UBE2D1,VRK2,XPO1,TUBA1A,SMC1A,DYNLL1,CDC23,NUP93,NUP58,PSME3,PSMD14,STAG1,STAG2,MAPRE1,PDS5B,WAPL,PDS5A,NUP160,CLASP1,LEMD3,CHMP2B,FBXO5,DYNC1LI1,CHMP3,NDE1,ZWILCH,TAOK1,ANAPC1,NDEL1,SEH1L,KIF18A,TUBA1C,NUP35,SGO1		,	Reactome Gene Sets	R-HSA-9006925	Intracellular signaling by second messengers	-11.5905	-9.04173	51/309	CALM1,CDKN1A,CHUK,ATF2,CSNK2A1,CSNK2A2,HBEGF,EREG,GAB1,HDAC2,NR4A1,IL1RAP,ITPR1,ITPR2,PDPK1,PIK3CA,PIK3CB,PPP2CA,PPP2R5C,PPP2R5E,PRKACG,PRKAR1A,PSMA1,PSMA3,PSMB2,PSMD1,PSMD5,PSMD11,PSMD12,RHEB,RNF2,STRN,USP7,PIP5K1A,LAMTOR3,TNKS,IRS2,IER3,GAB2,WWP2,RCOR1,PSME4,OTUD3,SUZ12,NBEA,TNRC6A,GATAD2B,PHC3,TNKS2,AGO3,RICTOR		,	Reactome Gene Sets	R-HSA-69620	Cell Cycle Checkpoints	-11.7103	-9.37391	59/294	ATR,BLM,BUB1,CCNB1,CENPC,CENPE,CENPF,DNA2,DYNC1I2,HUS1,KIF2A,MDM2,MDM4,NBN,ORC4,PAFAH1B1,PPP1CC,PPP2CA,PPP2R1B,PPP2R5E,PSMA1,PSMA3,PSMB2,PSMD11,RANBP2,RBBP8,RPA3,CLIP1,UBE2D1,UBE2N,WEE1,XPO1,YWHAE,YWHAG,YWHAZ,H4C3,EXO1,BABAM2,PSME3,PSMD14,YWHAQ,TOPBP1,MAPRE1,NUP160,CLASP1,DYNC1LI1,ANAPC7,UIMC1,NDE1,ZWILCH,SPC25,CLSPN,ANAPC1,NDEL1,SEH1L,KIF18A,SGO1,RNF168,H4C15		,	Reactome Gene Sets	R-HSA-3371556	Cellular response to heat stress	-15.406	-12.8296	32/89	ATR,GSK3B,HSBP1,HSPA5,HSPA9,HSP90AA1,HSP90AB1,NUP98,MAPK1,RANBP2,RPA3,HSPA13,DNAJC7,YWHAE,RAE1,BAG5,NUP155,NUP58,NUP153,DNAJB6,PTGES3,NUP50,HSPH1,NUP205,NUP160,SIRT1,NUP188,HSPA14,NUP54,NUP133,SEH1L,NUP35		,
Reactome Gene Sets	R-HSA-68877	Mitotic Prometaphase	-15.5267	-12.9503	58/204	BUB1,CCNB1,CDK1,CENPC,CENPE,CENPF,CSNK2A1,CSNK2A2,DYNC1I2,HSP90AA1,KIF2A,PAFAH1B1,PCM1,PPP1CC,PPP2CA,PPP2CB,PPP2R1A,PPP2R1B,PPP2R5B,PPP2R5E,RAD21,RANBP2,CLIP1,XPO1,YWHAE,YWHAG,TUBA1A,SMC1A,DYNLL1,CEP135,CEP57,CCP110,SMC4,STAG1,TUBGCP3,PLK4,STAG2,MAPRE1,PDS5B,WAPL,PDS5A,NUP160,CLASP1,DYNC1LI1,NDE1,ZWILCH,HAUS2,TAOK1,NCAPG,CEP76,NDEL1,SEH1L,KIF18A,TUBA1C,NEDD1,NEK7,SGO1,MZT1		,	Reactome Gene Sets	R-HSA-1257604	PIP3 activates AKT signaling	-10.6216	-8.19439	45/267	CDKN1A,CHUK,ATF2,CSNK2A1,CSNK2A2,HBEGF,EREG,GAB1,HDAC2,NR4A1,IL1RAP,PDPK1,PIK3CA,PIK3CB,PPP2CA,PPP2R5C,PPP2R5E,PSMA1,PSMA3,PSMB2,PSMD1,PSMD5,PSMD11,PSMD12,RHEB,RNF2,STRN,USP7,PIP5K1A,LAMTOR3,TNKS,IRS2,IER3,GAB2,WWP2,RCOR1,PSME4,OTUD3,SUZ12,TNRC6A,GATAD2B,PHC3,TNKS2,AGO3,RICTOR		,	Reactome Gene Sets	R-HSA-195258	RHO GTPase Effectors	-11.1516	-8.84295	62/327	RHOA,RHOB,BUB1,CALM1,CALM2,CDC42,CDH1,CENPC,CENPE,CENPF,DIAPH2,DYNC1I2,H3-3A,H3-3B,KIF2A,KIF5B,KTN1,PPP1R12A,NCK1,NF2,PAFAH1B1,PAK2,PIK3C3,PPP1CB,PPP1CC,PPP2CA,PPP2R1B,PPP2R5E,PKN2,MAPK1,RANBP2,ROCK1,CLIP1,WIPF1,XPO1,YWHAE,YWHAG,YWHAZ,H4C3,IQGAP1,WASF1,ABI1,ACTR3,ACTR2,WASF2,IQGAP2,YWHAQ,MAPRE1,NUP160,CLASP1,CYFIP2,DYNC1LI1,NDE1,ZWILCH,SPC25,NDEL1,SEH1L,KIF18A,IQGAP3,WIPF2,SGO1,H4C15		,	Reactome Gene Sets	R-HSA-3371453	Regulation of HSF1-mediated heat shock response	-15.158	-12.5957	28/69	ATR,GSK3B,HSPA5,HSPA9,NUP98,MAPK1,RANBP2,RPA3,HSPA13,DNAJC7,YWHAE,RAE1,BAG5,NUP155,NUP58,NUP153,DNAJB6,NUP50,HSPH1,NUP205,NUP160,SIRT1,NUP188,HSPA14,NUP54,NUP133,SEH1L,NUP35		,
Reactome Gene Sets	R-HSA-68882	Mitotic Anaphase	-15.3423	-12.78	63/236	BUB1,CCNB1,CDK1,CENPC,CENPE,CENPF,DYNC1I2,KIF2A,TNPO1,LMNA,LMNB1,PAFAH1B1,PPP1CC,PPP2CA,PPP2CB,PPP2R1A,PPP2R1B,PPP2R2A,PPP2R5B,PPP2R5E,PSMA1,PSMA3,PSMA6,PSMB2,PSMD11,PSMD12,RAD21,RANBP2,CLIP1,SPAST,UBE2D1,VRK2,XPO1,TUBA1A,SMC1A,DYNLL1,CDC23,NUP93,NUP58,PSME3,PSMD14,STAG1,STAG2,MAPRE1,PDS5B,WAPL,PDS5A,NUP160,CLASP1,LEMD3,CHMP2B,DYNC1LI1,CHMP3,NDE1,ZWILCH,TAOK1,ANAPC1,NDEL1,SEH1L,KIF18A,TUBA1C,NUP35,SGO1		,	Reactome Gene Sets	R-HSA-72202	Transport of Mature Transcript to Cytoplasm	-9.98553	-7.64118	23/84	EIF4E,NUP98,RANBP2,SRSF6,SRSF7,SLBP,NUP155,EIF4A3,NUP58,NUP153,THOC1,SRRM1,NUP50,CASC3,NUP160,NUP188,CDC40,CPSF3,WDR33,THOC2,SEH1L,FYTTD1,NUP35		,	Reactome Gene Sets	R-HSA-983231	Factors involved in megakaryocyte development and platelet production	-10.5095	-8.28129	40/168	CAPZA2,CDC42,CENPE,DOCK2,H3-3A,H3-3B,HDAC2,IFNA5,JAK2,KIF2A,KIF5B,KIF11,KIFC1,PRKAR1A,PRKAR2A,RAB5A,WEE1,KIF23,KIF20B,SH2B3,KIF3A,KIFAP3,KIF1B,RCOR1,KIF13B,CBX5,KIF4A,SIN3A,RACGAP1,KIF27,KIF21A,KIF16B,DOCK10,MFN1,RBSN,KIF9,KIF18A,CABLES1,DOCK11,JMJD1C		,	Reactome Gene Sets	R-HSA-983169	Class I MHC mediated antigen processing & presentation	-14.7236	-12.1944	70/377	CD14,CDC27,CHUK,UBE2K,HSPA5,LNPEP,TRIM37,PSMA1,PSMA3,PSMB2,PSMD1,PSMD5,PSMD11,PSMD12,RNF6,SIAH2,ELOC,TLR4,UBE2A,UBE2B,UBE2D1,UBE2G1,UBE2V1,UBE3A,CUL2,HERC1,BTRC,TRIP12,NPEPPS,SEC22B,DCAF1,PJA2,AREL1,SEC24D,SEC24B,SEC23A,SEC24A,WWP1,GLMN,KLHL2,SEC31A,PSME4,RCHY1,LTN1,WSB1,FBXL3,RNF115,SAR1B,RLIM,MEX3C,RNF138,BTBD1,RNF111,UBE2R2,UBA6,UBE2W,KLHL9,TRIM39,SMURF1,SMURF2,UBE2Z,UBA5,SPSB1,ITCH,FBXO30,FBXL20,UBE2Q2,RNF19B,HECTD2,ZNRF2		,
Reactome Gene Sets	R-HSA-195258	RHO GTPase Effectors	-14.2214	-11.7461	75/327	RHOA,RHOB,BUB1,CALM1,CALM2,CDC42,CENPC,CENPE,CENPF,CTNNB1,DIAPH2,DYNC1I2,H3-3A,H3-3B,ITGB1,KIF2A,KIF5B,PPP1R12A,PPP1R12B,NCK1,NF2,PAFAH1B1,PAK2,PIK3C3,PPP1CB,PPP1CC,PPP2CA,PPP2CB,PPP2R1A,PPP2R1B,PPP2R5B,PPP2R5E,PKN2,MAPK1,RANBP2,ROCK1,CLIP1,S100A8,WIPF1,XPO1,YWHAE,YWHAG,YWHAZ,TUBA1A,H4C9,H2AC18,H4C3,DYNLL1,IQGAP1,WASF1,KIF14,ABI1,ACTR3,ACTR2,WASF2,NCOA2,IQGAP2,YWHAQ,MAPRE1,DAAM1,NUP160,CLASP1,DYNC1LI1,NDE1,ZWILCH,TAOK1,NDEL1,DIAPH3,SEH1L,KIF18A,TUBA1C,IQGAP3,WIPF2,SGO1,H4C15		,	Reactome Gene Sets	R-HSA-72163	mRNA Splicing - Major Pathway	-9.95093	-7.62665	35/183	CDC5L,HNRNPU,PLRG1,POLR2B,POLR2D,POLR2K,PRCC,SRSF6,SRSF7,BUD31,PRPF4,EFTUD2,SNRNP40,EIF4A3,DDX46,SRRM1,SF3B4,SMNDC1,BCAS2,SF3A1,PAPOLA,NUDT21,WBP4,CASC3,SNW1,MTREX,CDC40,CPSF3,WBP11,CWC25,WDR33,RBM22,PRPF38A,PPIL4,HNRNPA3		,	Reactome Gene Sets	R-HSA-72163	mRNA Splicing - Major Pathway	-10.4493	-8.22749	42/183	CDC5L,GTF2F2,HNRNPK,HNRNPU,HNRNPM,POLR2A,POLR2D,POLR2K,SRSF2,SRSF5,SRSF6,SRSF7,SNRPG,GCFC2,BUD31,PRPF4,EFTUD2,EIF4A3,DDX46,RBM5,SRRM1,SMNDC1,BCAS2,SF3A1,SLU7,PAPOLA,NUDT21,WBP4,CASC3,DNAJC8,MTREX,CDC40,WBP11,CPSF2,CWC25,WDR33,UPF3B,FIP1L1,PRPF38A,RBM17,PPIL4,HNRNPA3		,	Reactome Gene Sets	R-HSA-162587	HIV Life Cycle	-14.4962	-11.9857	41/152	CCNH,CCNT1,CCNT2,GTF2A1,GTF2B,GTF2E2,GTF2F2,KPNA1,NUP98,POLR2A,POLR2B,POLR2D,POLR2K,RANBP2,TAF2,TAF13,TCEA1,ELOC,TSG101,XPO1,CXCR4,RAE1,RNMT,CCNK,VPS4B,NUP155,NUP58,NUP153,NUP50,NUP205,NUP160,NUP188,CHMP2B,UBAP1,VTA1,TAF9B,NUP54,NUP133,SEH1L,NUP35,TAF1L		,
Reactome Gene Sets	R-HSA-8856688	Golgi-to-ER retrograde transport	-13.1509	-10.7892	42/133	ARCN1,ARF4,BICD1,BNIP1,CAPZA2,CENPE,DYNC1I2,GALNT1,KIF2A,KIF5B,KIF11,KIFC1,PAFAH1B1,PAFAH1B2,RAB1A,RAB6A,TUBA1A,DYNLL1,NAPG,KIF23,TMED2,KDELR3,KIF3A,KIFAP3,RAB3GAP1,RAB18,KIF1B,KIF13B,KIF4A,RAB3GAP2,ARFGAP3,RACGAP1,TMED7,DYNC1LI1,KIF27,KIF21A,KIF16B,ACTR10,RINT1,KIF9,KIF18A,TUBA1C		,	Reactome Gene Sets	R-HSA-6811442	Intra-Golgi and retrograde Golgi-to-ER traffic	-9.91319	-7.5968	37/202	ARF4,CAPZA1,CAPZA2,COPA,COPB1,GALNT1,GOLGA4,KIF5B,MAN1A1,MAN2A1,PAFAH1B1,RAB1A,STX5,TUBA1A,COPB2,GOSR1,SEC22B,KIF20B,GCC2,COG5,MAN1A2,KIF3A,RAB3GAP1,RAB30,TMED7,DYNC1LI1,DCTN4,VPS53,KIF16B,ACTR10,RIC1,NAA35,RINT1,KIF9,RAB33B,SYS1,NAA30		,	Reactome Gene Sets	R-HSA-446203	Asparagine N-linked glycosylation	-10.1117	-7.93181	57/304	ARCN1,AREG,ARF4,CANX,CAPZA2,COPB1,CD55,DYNC1I2,GFPT1,B4GALT1,GOLGB1,LMAN1,MAN1A1,MAN2A1,NEU1,PMM2,PPP6C,RAB1A,RAD23B,RPN1,UAP1,SPTBN1,TRAPPC10,USO1,NAPG,ST3GAL5,GOSR1,EDEM1,GFPT2,GNE,CNIH1,COG5,SEC23A,SEC24A,MAN1A2,TMED2,KDELR3,RNF139,SEC31A,ARFGAP3,TMED7,SAR1B,DYNC1LI1,DCTN4,NANS,PPP6R3,NGLY1,ACTR10,CMAS,UGGT1,COG6,DERL1,MANEA,ALG13,TRAPPC9,MAGT1,NUS1		,	Reactome Gene Sets	R-HSA-449147	Signaling by Interleukins	-14.4527	-11.9579	79/462	ANXA1,BCL6,CAPZA1,CASP3,CDKN1A,CHUK,ATF2,CRK,CSF2RA,CSF3,DUSP4,FOS,CXCL1,CXCL2,HSPA9,HSP90AA1,ICAM1,IFNG,IL1A,IL1B,IL1R1,IL1RAP,IL1RN,IL5,IL6,IL6ST,CXCL8,IL10RB,CXCL10,LYN,MCL1,MEF2A,SERPINB2,PAK2,PIK3CA,PIK3CB,PIM1,PPP2CA,PPP2CB,MAPK1,MAPK8,PSMA1,PSMA3,PSMB2,PSMD1,PSMD5,PSMD11,PSMD12,PTAFR,PTGS2,PTPN4,RPS6KA3,CCL3,CCL4,CCL20,MAP2K4,SOD2,SOS2,STAT3,ZEB1,TCP1,HSP90B1,UBE2V1,VEGFA,YWHAZ,IRS2,BTRC,RPS6KA5,GAB2,TAB2,PSME4,PDCD4,TBK1,IL20RB,BRWD1,PELI1,CRLF2,IL34,CCL3L3		,
Reactome Gene Sets	R-HSA-2500257	Resolution of Sister Chromatid Cohesion	-12.6437	-10.3464	40/126	BUB1,CCNB1,CDK1,CENPC,CENPE,CENPF,DYNC1I2,KIF2A,PAFAH1B1,PPP1CC,PPP2CA,PPP2CB,PPP2R1A,PPP2R1B,PPP2R5B,PPP2R5E,RAD21,RANBP2,CLIP1,XPO1,TUBA1A,SMC1A,DYNLL1,STAG1,STAG2,MAPRE1,PDS5B,WAPL,PDS5A,NUP160,CLASP1,DYNC1LI1,NDE1,ZWILCH,TAOK1,NDEL1,SEH1L,KIF18A,TUBA1C,SGO1		,	Reactome Gene Sets	R-HSA-948021	Transport to the Golgi and subsequent modification	-9.81511	-7.51031	35/185	ARF4,CAPZA1,CAPZA2,COPA,COPB1,CD55,LMAN1,MAN1A1,MAN2A1,PPP6C,RAB1A,STX5,TRAPPC10,TUBA1A,SEC22C,COPB2,GOSR1,SEC22B,SEC24D,CNIH1,TFG,SEC24B,COG5,SEC23A,SEC24A,MAN1A2,SEC31A,ANKRD28,TMED7,SAR1B,DYNC1LI1,DCTN4,PPP6R3,ACTR10,MANEA		,	Reactome Gene Sets	R-HSA-6811434	COPI-dependent Golgi-to-ER retrograde traffic	-10.1069	-7.93152	29/99	ARCN1,ARF4,CENPE,COPB1,KIF2A,KIF5B,KIF11,KIFC1,RAB1A,NAPG,KIF23,KIF20B,TMED2,KDELR3,KIF3A,KIFAP3,KIF1B,KIF13B,KIF4A,ARFGAP3,RACGAP1,TMED7,STX18,KIF27,KIF21A,KIF16B,RINT1,KIF9,KIF18A		,	Reactome Gene Sets	R-HSA-162599	Late Phase of HIV Life Cycle	-14.4445	-11.9579	39/139	CCNH,CCNT1,CCNT2,GTF2A1,GTF2B,GTF2E2,GTF2F2,NUP98,POLR2A,POLR2B,POLR2D,POLR2K,RANBP2,TAF2,TAF13,TCEA1,ELOC,TSG101,XPO1,RAE1,RNMT,CCNK,VPS4B,NUP155,NUP58,NUP153,NUP50,NUP205,NUP160,NUP188,CHMP2B,UBAP1,VTA1,TAF9B,NUP54,NUP133,SEH1L,NUP35,TAF1L		,
Reactome Gene Sets	R-HSA-69620	Cell Cycle Checkpoints	-12.1412	-9.87981	66/294	ATR,BLM,BUB1,CCNB1,CDK1,CDC25A,CENPC,CENPE,CENPF,DNA2,DYNC1I2,HUS1,KIF2A,MCM4,MDM2,MDM4,ORC4,ORC5,PAFAH1B1,PPP1CC,PPP2CA,PPP2CB,PPP2R1A,PPP2R1B,PPP2R5B,PPP2R5E,PSMA1,PSMA3,PSMA6,PSMB2,PSMD11,PSMD12,RANBP2,RBBP8,RPA3,CLIP1,UBE2D1,XPO1,YWHAE,YWHAG,YWHAZ,H4C9,H4C3,DYNLL1,CDC23,EXO1,BABAM2,PSME3,PSMD14,YWHAQ,MAPRE1,NUP160,CLASP1,DYNC1LI1,UIMC1,NDE1,ZWILCH,TAOK1,CLSPN,ANAPC1,NDEL1,SEH1L,KIF18A,SGO1,RNF168,H4C15		,	Reactome Gene Sets	R-HSA-68877	Mitotic Prometaphase	-9.78581	-7.4848	37/204	CENPC,CSNK2A1,CSNK2A2,HSP90AA1,NUP98,PAFAH1B1,PCM1,PPP2CA,PPP2R5C,PPP2R5E,RAD21,RANBP2,XPO1,YWHAG,TUBA1A,CEP135,CEP57,SMC4,AKAP9,STAG1,TUBGCP3,STAG2,MAPRE1,WAPL,CLASP2,PDS5A,NUP160,CLASP1,DYNC1LI1,HAUS2,CEP76,CEP70,NDEL1,SEH1L,NEDD1,NEK7,MZT1		,	Reactome Gene Sets	R-HSA-2500257	Resolution of Sister Chromatid Cohesion	-9.95898	-7.82258	33/126	BUB1,CCNB1,CENPC,CENPE,CENPF,DYNC1I2,KIF2A,PAFAH1B1,PPP1CC,PPP2CA,PPP2R1B,PPP2R5E,RAD21,RANBP2,CLIP1,XPO1,SMC1A,STAG1,STAG2,MAPRE1,PDS5B,WAPL,PDS5A,NUP160,CLASP1,DYNC1LI1,NDE1,ZWILCH,SPC25,NDEL1,SEH1L,KIF18A,SGO1		,	Reactome Gene Sets	R-HSA-2990846	SUMOylation	-14.4233	-11.9424	46/188	BLM,NR3C1,HDAC2,NUP98,NR4A2,RAD21,RANBP2,RNF2,SAFB,SP3,TDG,TOP1,TOP2B,TP53BP1,WRN,ZNF131,RAE1,PIAS1,NCOA1,PIAS2,NUP155,NUP58,NUP153,TRIM28,TOPORS,STAG1,NCOA2,STAG2,NUP50,SMC5,NUP205,NUP160,NUP188,SUZ12,SIN3A,SENP1,NOP58,NUP54,NUP133,SENP2,PHC3,SEH1L,UHRF2,NUP35,RNF168,SENP5		,
Reactome Gene Sets	R-HSA-5683057	MAPK family signaling cascades	-11.9187	-9.66759	70/325	AREG,BRAF,CALM1,CALM2,CDK1,SEPTIN7,CDC42,DLG2,HBEGF,DUSP1,DUSP2,DUSP4,DUSP5,DUSP6,EREG,NRG1,DNAJB1,IL2RA,IL5,JAK2,JUN,KRAS,NRAS,PAK2,PDGFB,PIK3CB,PIK3R1,PPP1CB,PPP1CC,PPP2CA,PPP2CB,PPP2R1A,PPP2R1B,PPP2R5B,PPP2R5E,PRKACB,PRKCQ,MAPK1,MAPK6,MAP2K1,PSMA1,PSMA3,PSMA6,PSMB2,PSMD11,PSMD12,PTPN11,RAP1A,RAP1B,RASGRF2,SOS1,XPO1,SHOC2,NCOA3,LAMTOR3,IRS2,IQGAP1,RANBP9,PSME3,PSMD14,LYPLA1,CDC42EP3,FRS2,DUSP10,AGO2,APBB1IP,PAQR3,DAB2IP,AGO3,EPGN		,	Reactome Gene Sets	R-HSA-446203	Asparagine N-linked glycosylation	-9.73658	-7.43933	47/304	ARF4,CAPZA1,CAPZA2,COPA,COPB1,CD55,GFPT1,LMAN1,MAN1A1,MAN2A1,PMM2,PPP6C,RAB1A,SEL1L,STX5,TRAPPC10,TUBA1A,ST3GAL5,SEC22C,COPB2,GOSR1,SEC22B,EDEM1,SEC24D,CNIH1,MARCHF6,TFG,SEC24B,COG5,SEC23A,SEC24A,MAN1A2,RNF139,SEC31A,ANKRD28,SLC17A5,TMED7,SAR1B,DYNC1LI1,DCTN4,PPP6R3,ACTR10,DERL1,MANEA,ALG13,MAGT1,NUS1		,	Reactome Gene Sets	R-HSA-72172	mRNA Splicing	-9.82392	-7.71264	42/191	CDC5L,GTF2F2,HNRNPK,HNRNPU,HNRNPM,POLR2A,POLR2D,POLR2K,SRSF2,SRSF5,SRSF6,SRSF7,SNRPG,GCFC2,BUD31,PRPF4,EFTUD2,EIF4A3,DDX46,RBM5,SRRM1,SMNDC1,BCAS2,SF3A1,SLU7,PAPOLA,NUDT21,WBP4,CASC3,DNAJC8,MTREX,CDC40,WBP11,CPSF2,CWC25,WDR33,UPF3B,FIP1L1,PRPF38A,RBM17,PPIL4,HNRNPA3		,	Reactome Gene Sets	R-HSA-983168	Antigen processing: Ubiquitination & Proteasome degradation	-13.0605	-10.6481	59/309	CDC27,UBE2K,LNPEP,TRIM37,PSMA1,PSMA3,PSMB2,PSMD1,PSMD5,PSMD11,PSMD12,RNF6,SIAH2,ELOC,UBE2A,UBE2B,UBE2D1,UBE2G1,UBE2V1,UBE3A,CUL2,HERC1,BTRC,TRIP12,NPEPPS,DCAF1,PJA2,AREL1,WWP1,GLMN,KLHL2,PSME4,RCHY1,LTN1,WSB1,FBXL3,RNF115,RLIM,MEX3C,RNF138,BTBD1,RNF111,UBE2R2,UBA6,UBE2W,KLHL9,TRIM39,SMURF1,SMURF2,UBE2Z,UBA5,SPSB1,ITCH,FBXO30,FBXL20,UBE2Q2,RNF19B,HECTD2,ZNRF2		,
Reactome Gene Sets	R-HSA-2467813	Separation of Sister Chromatids	-11.3998	-9.19345	49/191	BUB1,CENPC,CENPE,CENPF,DYNC1I2,KIF2A,PAFAH1B1,PPP1CC,PPP2CA,PPP2CB,PPP2R1A,PPP2R1B,PPP2R5B,PPP2R5E,PSMA1,PSMA3,PSMA6,PSMB2,PSMD11,PSMD12,RAD21,RANBP2,CLIP1,UBE2D1,XPO1,TUBA1A,SMC1A,DYNLL1,CDC23,PSME3,PSMD14,STAG1,STAG2,MAPRE1,PDS5B,WAPL,PDS5A,NUP160,CLASP1,DYNC1LI1,NDE1,ZWILCH,TAOK1,ANAPC1,NDEL1,SEH1L,KIF18A,TUBA1C,SGO1		,	Reactome Gene Sets	R-HSA-68882	Mitotic Anaphase	-9.59451	-7.31558	40/236	CDC27,CENPC,TNPO1,NUP98,PAFAH1B1,PPP2CA,PPP2R2A,PPP2R5C,PPP2R5E,PSMA1,PSMA3,PSMB2,PSMD1,PSMD5,PSMD11,PSMD12,RAD21,RANBP2,UBE2D1,UBE2E1,VRK2,XPO1,TUBA1A,NUP155,NUP58,STAG1,STAG2,MAPRE1,WAPL,CLASP2,PSME4,PDS5A,NUP160,CLASP1,NUP188,CHMP2B,DYNC1LI1,NDEL1,SEH1L,NUP35		,	Reactome Gene Sets	R-HSA-2467813	Separation of Sister Chromatids	-9.27015	-7.22019	41/191	BUB1,CENPC,CENPE,CENPF,DYNC1I2,KIF2A,PAFAH1B1,PPP1CC,PPP2CA,PPP2R1B,PPP2R5E,PSMA1,PSMA3,PSMB2,PSMD11,RAD21,RANBP2,CLIP1,UBE2D1,XPO1,SMC1A,PSME3,PSMD14,STAG1,STAG2,MAPRE1,PDS5B,WAPL,PDS5A,NUP160,CLASP1,DYNC1LI1,ANAPC7,NDE1,ZWILCH,SPC25,ANAPC1,NDEL1,SEH1L,KIF18A,SGO1		,	Reactome Gene Sets	R-HSA-3108232	SUMO E3 ligases SUMOylate target proteins	-12.9591	-10.5565	43/182	BLM,NR3C1,HDAC2,NUP98,NR4A2,RAD21,RANBP2,RNF2,SAFB,SP3,TDG,TOP1,TOP2B,TP53BP1,WRN,ZNF131,RAE1,PIAS1,NCOA1,PIAS2,NUP155,NUP58,NUP153,TRIM28,TOPORS,STAG1,NCOA2,STAG2,NUP50,SMC5,NUP205,NUP160,NUP188,SUZ12,SIN3A,NOP58,NUP54,NUP133,PHC3,SEH1L,UHRF2,NUP35,RNF168		,
Reactome Gene Sets	R-HSA-983169	Class I MHC mediated antigen processing & presentation	-11.357	-9.15968	76/377	CANX,CD14,CHUK,UBE2K,HSPA5,LNPEP,TRIM37,PSMA1,PSMA3,PSMA6,PSMB2,PSMD11,PSMD12,RNF6,S100A8,ELOC,TLR4,UBE2A,UBE2B,UBE2D1,UBE2D3,UBE2E2,UBE2G1,UBE2H,UBE2L3,UBE2V1,UBE3A,GAN,CUL2,CDC23,BTRC,SOCS3,VAMP3,UBE4A,RNF14,UBE3C,PJA2,KLHL21,RNF41,PSME3,PSMD14,UBE2E3,SEC23A,ATG7,SEC24A,WWP1,GLMN,SEC31A,FBXW11,RCHY1,LTN1,WSB1,FBXL4,RNF115,KLHL20,MYLIP,SAR1B,RNF138,UBE2D4,RNF111,UBE2R2,SEC61A2,UBE2W,HACE1,ANAPC1,UBE2Z,UBA5,RNF34,FBXO11,ITCH,FBXO30,FBXL20,UBE3D,LONRF1,LRR1,ZNRF2		,	Reactome Gene Sets	R-HSA-2555396	Mitotic Metaphase and Anaphase	-9.53771	-7.26942	40/237	CDC27,CENPC,TNPO1,NUP98,PAFAH1B1,PPP2CA,PPP2R2A,PPP2R5C,PPP2R5E,PSMA1,PSMA3,PSMB2,PSMD1,PSMD5,PSMD11,PSMD12,RAD21,RANBP2,UBE2D1,UBE2E1,VRK2,XPO1,TUBA1A,NUP155,NUP58,STAG1,STAG2,MAPRE1,WAPL,CLASP2,PSME4,PDS5A,NUP160,CLASP1,NUP188,CHMP2B,DYNC1LI1,NDEL1,SEH1L,NUP35		,	Reactome Gene Sets	R-HSA-3247509	Chromatin modifying enzymes	-9.0067	-6.97743	51/274	ATF2,DR1,EZH2,HDAC2,JAK2,RBBP5,ATXN7,SMARCA2,SMARCC1,SMARCE1,TADA2A,KAT6A,YEATS4,H4C3,ELP1,HAT1,NCOA1,KAT2B,ASH2L,NCOR1,NCOR2,MORF4L2,KDM4A,PRMT5,MORF4L1,KAT7,RCOR1,USP22,SUZ12,ZZZ3,SETD2,KMT5B,ARID4B,BRWD1,ING3,ELP3,MSL2,PBRM1,KMT2E,ENY2,GATAD2B,ARID1B,MTA3,NSD1,SMYD3,TBL1XR1,AEBP2,ARID2,KDM1B,KMT5A,H4C15		,	Reactome Gene Sets	R-HSA-6811442	Intra-Golgi and retrograde Golgi-to-ER traffic	-12.5506	-10.1756	45/202	ARF4,BNIP1,CAPZA1,CAPZA2,COPA,COPB1,GALNT1,GOLGA4,KIF5B,MAN1A1,MAN2A1,PAFAH1B1,RAB1A,STX5,SURF4,TMF1,TUBA1A,COPB2,GOSR1,SEC22B,KIF20B,GCC2,COG5,DCTN6,MAN1A2,KIF3A,RAB3GAP1,RAB18,RAB30,TMED7,DYNC1LI1,DCTN4,VPS53,KIF27,KIF16B,ACTR10,RIC1,NAA35,RINT1,KIF9,KIF18A,RAB33B,SYS1,NAA30,TUBB2B		,
Reactome Gene Sets	R-HSA-198725	Nuclear Events (kinase and transcription factor activation)	-10.9119	-8.7597	25/61	CREB1,ATF2,DUSP4,DUSP6,EGR1,EGR2,EGR4,FOS,FOSB,ID1,ID2,MEF2A,PPP2CA,PPP2CB,PPP2R1A,PPP2R1B,MAPK1,REST,RPS6KA3,RRAD,SGK1,TCF12,FOSL1,RPS6KA5,TRIB1		,	Reactome Gene Sets	R-HSA-199977	ER to Golgi Anterograde Transport	-9.46895	-7.20761	31/154	ARF4,CAPZA1,CAPZA2,COPA,COPB1,CD55,LMAN1,PPP6C,RAB1A,STX5,TRAPPC10,TUBA1A,SEC22C,COPB2,GOSR1,SEC22B,SEC24D,CNIH1,TFG,SEC24B,COG5,SEC23A,SEC24A,SEC31A,ANKRD28,TMED7,SAR1B,DYNC1LI1,DCTN4,PPP6R3,ACTR10		,	Reactome Gene Sets	R-HSA-4839726	Chromatin organization	-9.0067	-6.97743	51/274	ATF2,DR1,EZH2,HDAC2,JAK2,RBBP5,ATXN7,SMARCA2,SMARCC1,SMARCE1,TADA2A,KAT6A,YEATS4,H4C3,ELP1,HAT1,NCOA1,KAT2B,ASH2L,NCOR1,NCOR2,MORF4L2,KDM4A,PRMT5,MORF4L1,KAT7,RCOR1,USP22,SUZ12,ZZZ3,SETD2,KMT5B,ARID4B,BRWD1,ING3,ELP3,MSL2,PBRM1,KMT2E,ENY2,GATAD2B,ARID1B,MTA3,NSD1,SMYD3,TBL1XR1,AEBP2,ARID2,KDM1B,KMT5A,H4C15		,	Reactome Gene Sets	R-HSA-68877	Mitotic Prometaphase	-12.3895	-10.0235	45/204	CENPC,CSNK2A1,CSNK2A2,HSP90AA1,NUP98,PAFAH1B1,PCM1,PPP2CA,PPP2CB,PPP2R5C,PPP2R5E,RAD21,RANBP2,XPO1,YWHAE,YWHAG,TUBA1A,CEP135,CEP57,CCP110,SMC4,AKAP9,STAG1,TUBGCP3,STAG2,MAPRE1,WAPL,CLASP2,PDS5A,NUP160,CLASP1,DYNC1LI1,HAUS6,HAUS2,NUP133,CEP76,CEP70,NDEL1,SEH1L,KIF18A,HAUS8,NEDD1,NEK7,TUBB2B,MZT1		,
Reactome Gene Sets	R-HSA-983168	Antigen processing: Ubiquitination & Proteasome degradation	-10.1912	-8.13271	64/309	UBE2K,LNPEP,TRIM37,PSMA1,PSMA3,PSMA6,PSMB2,PSMD11,PSMD12,RNF6,ELOC,UBE2A,UBE2B,UBE2D1,UBE2D3,UBE2E2,UBE2G1,UBE2H,UBE2L3,UBE2V1,UBE3A,GAN,CUL2,CDC23,BTRC,SOCS3,UBE4A,RNF14,UBE3C,PJA2,KLHL21,RNF41,PSME3,PSMD14,UBE2E3,ATG7,WWP1,GLMN,FBXW11,RCHY1,LTN1,WSB1,FBXL4,RNF115,KLHL20,MYLIP,RNF138,UBE2D4,RNF111,UBE2R2,UBE2W,HACE1,ANAPC1,UBE2Z,UBA5,RNF34,FBXO11,ITCH,FBXO30,FBXL20,UBE3D,LONRF1,LRR1,ZNRF2		,	Reactome Gene Sets	R-HSA-72172	mRNA Splicing	-9.4205	-7.166	35/191	CDC5L,HNRNPU,PLRG1,POLR2B,POLR2D,POLR2K,PRCC,SRSF6,SRSF7,BUD31,PRPF4,EFTUD2,SNRNP40,EIF4A3,DDX46,SRRM1,SF3B4,SMNDC1,BCAS2,SF3A1,PAPOLA,NUDT21,WBP4,CASC3,SNW1,MTREX,CDC40,CPSF3,WBP11,CWC25,WDR33,RBM22,PRPF38A,PPIL4,HNRNPA3		,	Reactome Gene Sets	R-HSA-5633007	Regulation of TP53 Activity	-8.24289	-6.32209	35/160	ATR,BLM,CSNK2A1,CSNK2A2,DNA2,HDAC2,HUS1,MDM2,MDM4,NBN,PPP2CA,PPP2R1B,PRKAG1,RBBP8,RPA3,TAF2,TAF4B,TAF5,TAF13,TP53BP2,USP7,KAT6A,TAF15,EXO1,PRMT5,TOPBP1,PRKAG2,BANP,GATAD2B,RNF34,SETD9,JMY,HIPK1,RICTOR,KMT5A		,	Reactome Gene Sets	R-HSA-446203	Asparagine N-linked glycosylation	-12.2968	-9.93944	57/304	ARF4,ASGR2,CAPZA1,CAPZA2,COPA,COPB1,CD55,GFPT1,LMAN1,MAN1A1,MAN2A1,NEU1,PMM2,PPP6C,RAB1A,RPN1,SEL1L,UAP1,STX5,TRAPPC10,TUBA1A,DPM1,ST3GAL5,SEC22C,COPB2,GOSR1,SEC22B,EDEM1,SEC24D,GNE,CNIH1,MARCHF6,TFG,SEC24B,COG5,SEC23A,DCTN6,SEC24A,MAN1A2,RNF139,SEC31A,ANKRD28,SLC17A5,TMED7,SAR1B,DYNC1LI1,DCTN4,NANS,PPP6R3,ACTR10,UGGT1,DERL1,MANEA,ALG13,MAGT1,NUS1,TUBB2B		,
Reactome Gene Sets	R-HSA-5663220	RHO GTPases Activate Formins	-9.77154	-7.75813	38/140	RHOA,RHOB,BUB1,CDC42,CENPC,CENPE,CENPF,DIAPH2,DYNC1I2,ITGB1,KIF2A,PAFAH1B1,PPP1CC,PPP2CA,PPP2CB,PPP2R1A,PPP2R1B,PPP2R5B,PPP2R5E,RANBP2,CLIP1,XPO1,TUBA1A,DYNLL1,MAPRE1,DAAM1,NUP160,CLASP1,DYNC1LI1,NDE1,ZWILCH,TAOK1,NDEL1,DIAPH3,SEH1L,KIF18A,TUBA1C,SGO1		,	Reactome Gene Sets	R-HSA-9012999	RHO GTPase cycle	-9.14645	-6.94008	59/449	RHOA,ARHGAP5,CCT6A,CHN1,CLTC,DBT,DIAPH2,NIPSNAP2,HSP90AA1,LMAN1,MTR,MYO9A,NDUFA5,PAK2,PIK3CA,PKN2,ROCK1,SOS2,STX5,TFRC,VRK2,WIPF1,RAB7A,USP9X,PICALM,MTMR1,VAPB,TXNL1,SLK,FARP2,ABI1,SRRM1,STAM2,CDC42EP3,GNA13,STIP1,WWP2,ARHGAP26,TMEM87A,RND1,TMOD3,SENP1,COPS4,FAM13B,ARMCX3,DOCK10,ARHGAP15,ERBIN,RNF20,CDC42SE2,PARD6B,ACBD5,ARHGAP12,OSBPL11,TAGAP,DOCK11,WIPF2,RHOV,RALGAPA1		,	Reactome Gene Sets	R-HSA-69618	Mitotic Spindle Checkpoint	-7.97626	-6.078	28/113	BUB1,CENPC,CENPE,CENPF,DYNC1I2,KIF2A,PAFAH1B1,PPP1CC,PPP2CA,PPP2R1B,PPP2R5E,RANBP2,CLIP1,UBE2D1,XPO1,MAPRE1,NUP160,CLASP1,DYNC1LI1,ANAPC7,NDE1,ZWILCH,SPC25,ANAPC1,NDEL1,SEH1L,KIF18A,SGO1		,	Reactome Gene Sets	R-HSA-3108214	SUMOylation of DNA damage response and repair proteins	-11.9129	-9.60426	26/77	BLM,NUP98,RAD21,RANBP2,RNF2,TDG,WRN,RAE1,PIAS1,PIAS2,NUP155,NUP58,NUP153,STAG1,STAG2,NUP50,SMC5,NUP205,NUP160,NUP188,NUP54,NUP133,PHC3,SEH1L,NUP35,RNF168		,
Reactome Gene Sets	R-HSA-5684996	MAPK1/MAPK3 signaling	-8.93724	-7.01169	58/286	AREG,BRAF,CALM1,CALM2,CDK1,DLG2,HBEGF,DUSP1,DUSP2,DUSP4,DUSP5,DUSP6,EREG,NRG1,IL2RA,IL5,JAK2,KRAS,NRAS,PDGFB,PIK3CB,PIK3R1,PPP1CB,PPP1CC,PPP2CA,PPP2CB,PPP2R1A,PPP2R1B,PPP2R5B,PPP2R5E,PRKCQ,MAPK1,MAP2K1,PSMA1,PSMA3,PSMA6,PSMB2,PSMD11,PSMD12,PTPN11,RAP1A,RAP1B,RASGRF2,SOS1,SHOC2,LAMTOR3,IRS2,IQGAP1,RANBP9,PSME3,PSMD14,LYPLA1,FRS2,DUSP10,APBB1IP,PAQR3,DAB2IP,EPGN		,	Reactome Gene Sets	R-HSA-69620	Cell Cycle Checkpoints	-8.21856	-6.15351	43/294	ATR,BLM,CDC27,CDKN1A,CENPC,H2BC5,HUS1,MCM6,MDM4,NUP98,ORC2,PAFAH1B1,PPP2CA,PPP2R5C,PPP2R5E,PSMA1,PSMA3,PSMB2,PSMD1,PSMD5,PSMD11,PSMD12,RANBP2,RPA3,UBE2D1,UBE2E1,WRN,XPO1,YWHAG,YWHAZ,H2BC21,DBF4,YWHAQ,MAPRE1,CLASP2,PSME4,NUP160,CLASP1,DYNC1LI1,COP1,NDEL1,SEH1L,RNF168		,	Reactome Gene Sets	R-HSA-109582	Hemostasis	-7.78941	-5.912	86/621	ANGPT2,RHOA,RHOB,ATP1B2,ATP1B3,ATP2B1,CALM1,CALM2,CALU,CAPZA2,CD2,CDC42,CENPE,CRK,DOCK2,GNAI3,H3-3A,H3-3B,SERPIND1,HDAC2,HSPA5,IFNA5,JAK2,KIF2A,KIF5B,KIF11,KIFC1,KRAS,NRAS,OLR1,PIK3CB,PLAT,PLAUR,PPP2CA,PPP2R1B,PPP2R5E,SRGN,PRKAR1A,PRKAR2A,PRKCE,MAPK1,PTPN1,PTPN11,RAB5A,RAP1A,RAP1B,SLC3A2,SLC16A1,SOS1,STXBP3,TTN,WEE1,YWHAZ,SLC7A5,KIF23,KIF20B,SH2B3,GNA13,GNB5,KIF3A,KIFAP3,KIF1B,RCOR1,KIF13B,CBX5,KIF4A,SIN3A,RACGAP1,CYRIB,GNG13,GNG2,APBB1IP,KIF27,KIF21A,KIF16B,DOCK10,CDC37L1,MFN1,GNB4,RBSN,KIF9,KIF18A,CABLES1,APOOL,DOCK11,JMJD1C		,	Reactome Gene Sets	R-HSA-159234	Transport of Mature mRNAs Derived from Intronless Transcripts	-11.5196	-9.23704	19/42	EIF4E,NUP98,RANBP2,SLBP,RAE1,NUP155,NUP58,NUP153,NXF1,NUP50,NUP205,NUP160,NUP188,CPSF3,NUP54,WDR33,NUP133,SEH1L,NUP35		,
Reactome Gene Sets	R-HSA-69618	Mitotic Spindle Checkpoint	-8.84299	-6.93613	32/113	BUB1,CENPC,CENPE,CENPF,DYNC1I2,KIF2A,PAFAH1B1,PPP1CC,PPP2CA,PPP2CB,PPP2R1A,PPP2R1B,PPP2R5B,PPP2R5E,RANBP2,CLIP1,UBE2D1,XPO1,DYNLL1,CDC23,MAPRE1,NUP160,CLASP1,DYNC1LI1,NDE1,ZWILCH,TAOK1,ANAPC1,NDEL1,SEH1L,KIF18A,SGO1		,	Reactome Gene Sets	R-HSA-5683057	MAPK family signaling cascades	-7.82283	-5.81715	45/325	BRAF,CALM1,CSF2RA,HBEGF,DUSP1,DUSP2,DUSP4,DUSP5,EREG,IL5,IL6,IL6ST,JAK2,NRAS,PAK2,PIK3CA,PIK3CB,PPP1CB,PPP2CA,PPP2R5C,PPP2R5E,PRKACG,MAPK6,PSMA1,PSMA3,PSMB2,PSMD1,PSMD5,PSMD11,PSMD12,RAP1A,RASA2,XPO1,SHOC2,NCOA3,LAMTOR3,IRS2,RAPGEF2,RANBP9,CDC42EP3,DUSP10,PSME4,TNRC6A,PAQR3,AGO3		,	Reactome Gene Sets	R-HSA-141424	Amplification of signal from the kinetochores	-7.65986	-5.8033	25/96	BUB1,CENPC,CENPE,CENPF,DYNC1I2,KIF2A,PAFAH1B1,PPP1CC,PPP2CA,PPP2R1B,PPP2R5E,RANBP2,CLIP1,XPO1,MAPRE1,NUP160,CLASP1,DYNC1LI1,NDE1,ZWILCH,SPC25,NDEL1,SEH1L,KIF18A,SGO1		,	Reactome Gene Sets	R-HSA-168325	Viral Messenger RNA Synthesis	-11.2938	-9.0427	19/43	GTF2F2,NUP98,POLR2A,POLR2B,POLR2D,POLR2K,RANBP2,RAE1,NUP155,NUP58,NUP153,NUP50,NUP205,NUP160,NUP188,NUP54,NUP133,SEH1L,NUP35		,
Reactome Gene Sets	R-HSA-141424	Amplification of signal from the kinetochores	-8.79496	-6.89415	29/96	BUB1,CENPC,CENPE,CENPF,DYNC1I2,KIF2A,PAFAH1B1,PPP1CC,PPP2CA,PPP2CB,PPP2R1A,PPP2R1B,PPP2R5B,PPP2R5E,RANBP2,CLIP1,XPO1,DYNLL1,MAPRE1,NUP160,CLASP1,DYNC1LI1,NDE1,ZWILCH,TAOK1,NDEL1,SEH1L,KIF18A,SGO1		,	Reactome Gene Sets	R-HSA-159236	Transport of Mature mRNA derived from an Intron-Containing Transcript	-7.75616	-5.75994	19/75	NUP98,RANBP2,SRSF6,SRSF7,NUP155,EIF4A3,NUP58,NUP153,THOC1,SRRM1,NUP50,CASC3,NUP160,NUP188,CDC40,THOC2,SEH1L,FYTTD1,NUP35		,	Reactome Gene Sets	R-HSA-141444	Amplification of signal from unattached kinetochores via a MAD2 inhibitory signal	-7.65986	-5.8033	25/96	BUB1,CENPC,CENPE,CENPF,DYNC1I2,KIF2A,PAFAH1B1,PPP1CC,PPP2CA,PPP2R1B,PPP2R5E,RANBP2,CLIP1,XPO1,MAPRE1,NUP160,CLASP1,DYNC1LI1,NDE1,ZWILCH,SPC25,NDEL1,SEH1L,KIF18A,SGO1		,	Reactome Gene Sets	R-HSA-159230	Transport of the SLBP Dependant Mature mRNA	-10.9966	-8.77793	17/35	EIF4E,NUP98,RANBP2,SLBP,RAE1,NUP155,NUP58,NUP153,NXF1,NUP50,NUP205,NUP160,NUP188,NUP54,NUP133,SEH1L,NUP35		,
Reactome Gene Sets	R-HSA-141444	Amplification of signal from unattached kinetochores via a MAD2 inhibitory signal	-8.79496	-6.89415	29/96	BUB1,CENPC,CENPE,CENPF,DYNC1I2,KIF2A,PAFAH1B1,PPP1CC,PPP2CA,PPP2CB,PPP2R1A,PPP2R1B,PPP2R5B,PPP2R5E,RANBP2,CLIP1,XPO1,DYNLL1,MAPRE1,NUP160,CLASP1,DYNC1LI1,NDE1,ZWILCH,TAOK1,NDEL1,SEH1L,KIF18A,SGO1		,	Reactome Gene Sets	R-HSA-2467813	Separation of Sister Chromatids	-7.69078	-5.70382	32/191	CDC27,CENPC,NUP98,PAFAH1B1,PPP2CA,PPP2R5C,PPP2R5E,PSMA1,PSMA3,PSMB2,PSMD1,PSMD5,PSMD11,PSMD12,RAD21,RANBP2,UBE2D1,UBE2E1,XPO1,TUBA1A,STAG1,STAG2,MAPRE1,WAPL,CLASP2,PSME4,PDS5A,NUP160,CLASP1,DYNC1LI1,NDEL1,SEH1L		,	Reactome Gene Sets	R-HSA-948021	Transport to the Golgi and subsequent modification	-7.56837	-5.72386	37/185	ARCN1,AREG,ARF4,CAPZA2,COPB1,CD55,DYNC1I2,B4GALT1,GOLGB1,LMAN1,MAN1A1,MAN2A1,PPP6C,RAB1A,SPTBN1,TRAPPC10,USO1,NAPG,GOSR1,CNIH1,COG5,SEC23A,SEC24A,MAN1A2,TMED2,KDELR3,SEC31A,ARFGAP3,TMED7,SAR1B,DYNC1LI1,DCTN4,PPP6R3,ACTR10,COG6,MANEA,TRAPPC9		,	Reactome Gene Sets	R-HSA-1169408	ISG15 antiviral mechanism	-10.9123	-8.71199	24/72	EIF4A1,EIF4E,EIF4G2,KPNA1,KPNA3,KPNA4,NUP98,PPM1B,RANBP2,RAE1,NUP155,EIF4A3,NUP58,NUP153,NUP50,NUP205,NUP160,NUP188,ARIH1,NUP54,NUP133,SEH1L,NUP35,EIF4E3		,
Reactome Gene Sets	R-HSA-5633007	Regulation of TP53 Activity	-8.53085	-6.66708	39/160	ATR,BLM,CCNG1,CDK1,CSNK2A1,CSNK2A2,DNA2,HDAC2,HUS1,MDM2,MDM4,PPP2CA,PPP2CB,PPP2R1A,PPP2R1B,PRKAG1,RBBP8,RPA3,SGK1,TAF2,TAF4B,TAF5,TAF9,TAF13,TP53BP2,USP7,KAT6A,TAF15,EXO1,PRMT5,TPX2,GATAD2B,RNF34,SETD9,JMY,TAF1L,HIPK1,RICTOR,KMT5A		,	Reactome Gene Sets	R-HSA-8866652	Synthesis of active ubiquitin: roles of E1 and E2 enzymes	-7.56473	-5.59987	12/30	UBE2K,UBE2A,UBE2B,UBE2D1,UBE2E1,UBE2G1,USP7,USP9X,UBA6,UBE2W,UBE2Z,UBE2Q2		,	Reactome Gene Sets	R-HSA-199977	ER to Golgi Anterograde Transport	-7.04149	-5.27748	32/154	ARCN1,AREG,ARF4,CAPZA2,COPB1,CD55,DYNC1I2,GOLGB1,LMAN1,PPP6C,RAB1A,SPTBN1,TRAPPC10,USO1,NAPG,GOSR1,CNIH1,COG5,SEC23A,SEC24A,TMED2,KDELR3,SEC31A,ARFGAP3,TMED7,SAR1B,DYNC1LI1,DCTN4,PPP6R3,ACTR10,COG6,TRAPPC9		,	Reactome Gene Sets	R-HSA-159231	Transport of Mature mRNA Derived from an Intronless Transcript	-10.6744	-8.50017	18/41	EIF4E,NUP98,RANBP2,RAE1,NUP155,NUP58,NUP153,NXF1,NUP50,NUP205,NUP160,NUP188,CPSF3,NUP54,WDR33,NUP133,SEH1L,NUP35		,
Reactome Gene Sets	R-HSA-6811434	COPI-dependent Golgi-to-ER retrograde traffic	-8.4509	-6.59839	29/99	ARCN1,ARF4,BNIP1,CENPE,KIF2A,KIF5B,KIF11,KIFC1,RAB1A,TUBA1A,NAPG,KIF23,TMED2,KDELR3,KIF3A,KIFAP3,KIF1B,KIF13B,KIF4A,ARFGAP3,RACGAP1,TMED7,KIF27,KIF21A,KIF16B,RINT1,KIF9,KIF18A,TUBA1C		,	Reactome Gene Sets	R-HSA-8852135	Protein ubiquitination	-7.35956	-5.43082	19/79	H2BC5,UBE2K,UBE2A,UBE2B,UBE2D1,UBE2E1,UBE2G1,USP7,USP9X,BCL10,WAC,UBA6,UBE2W,RNF20,UBE2Z,DERL1,CDC73,UBE2Q2,LEO1		,	Reactome Gene Sets	R-HSA-5683057	MAPK family signaling cascades	-6.8867	-5.13777	52/325	AREG,BRAF,CALM1,CALM2,SEPTIN7,CDC42,HBEGF,DUSP1,DUSP4,DUSP5,EREG,DNAJB1,JAK2,KRAS,NRAS,PAK2,PIK3CB,PPP1CB,PPP1CC,PPP2CA,PPP2R1B,PPP2R5E,MAPK1,MAPK6,MAP2K1,PSMA1,PSMA3,PSMB2,PSMD11,PTPN11,RAP1A,RAP1B,RASGRF2,SOS1,SPTBN1,XPO1,SHOC2,NCOA3,LAMTOR3,IQGAP1,RANBP9,PSME3,PSMD14,CDC42EP3,FRS2,DUSP10,AGO2,APBB1IP,DUSP16,PAQR3,AGO3,EPGN		,	Reactome Gene Sets	R-HSA-1169410	Antiviral mechanism by IFN-stimulated genes	-10.6377	-8.47194	25/80	EIF4A1,EIF4E,EIF4G2,KPNA1,KPNA3,KPNA4,NUP98,PPM1B,RANBP2,ABCE1,RAE1,NUP155,EIF4A3,NUP58,NUP153,NUP50,NUP205,NUP160,NUP188,ARIH1,NUP54,NUP133,SEH1L,NUP35,EIF4E3		,
Reactome Gene Sets	R-HSA-9648025	EML4 and NUDC in mitotic spindle formation	-8.43051	-6.58202	32/117	BUB1,CENPC,CENPE,CENPF,DYNC1I2,KIF2A,PAFAH1B1,PPP1CC,PPP2CA,PPP2CB,PPP2R1A,PPP2R1B,PPP2R5B,PPP2R5E,RANBP2,CLIP1,XPO1,TUBA1A,DYNLL1,MAPRE1,NUP160,CLASP1,DYNC1LI1,NDE1,ZWILCH,TAOK1,NDEL1,SEH1L,KIF18A,TUBA1C,NEK7,SGO1		,	Reactome Gene Sets	R-HSA-6807070	PTEN Regulation	-7.2989	-5.38279	26/140	ATF2,CSNK2A1,CSNK2A2,HDAC2,PSMA1,PSMA3,PSMB2,PSMD1,PSMD5,PSMD11,PSMD12,RHEB,RNF2,USP7,LAMTOR3,TNKS,WWP2,RCOR1,PSME4,OTUD3,SUZ12,TNRC6A,GATAD2B,PHC3,TNKS2,AGO3		,	Reactome Gene Sets	R-HSA-983189	Kinesins	-6.82503	-5.09476	18/59	CENPE,KIF2A,KIF5B,KIF11,KIFC1,KIF23,KIF20B,KIF3A,KIFAP3,KIF1B,KIF13B,KIF4A,RACGAP1,KIF27,KIF21A,KIF16B,KIF9,KIF18A		,	Reactome Gene Sets	R-HSA-2555396	Mitotic Metaphase and Anaphase	-10.5898	-8.42948	46/237	CDC27,CENPC,TNPO1,NUP98,PAFAH1B1,PPP2CA,PPP2CB,PPP2R2A,PPP2R5C,PPP2R5E,PSMA1,PSMA3,PSMB2,PSMD1,PSMD5,PSMD11,PSMD12,RAD21,RANBP2,UBE2D1,VRK2,XPO1,TUBA1A,NUP155,NUP58,STAG1,STAG2,MAPRE1,WAPL,CLASP2,NUP205,PSME4,PDS5A,NUP160,CLASP1,NUP188,CHMP2B,FBXO5,DYNC1LI1,NUP54,NUP133,NDEL1,SEH1L,KIF18A,NUP35,TUBB2B		,
Reactome Gene Sets	R-HSA-5673001	RAF/MAP kinase cascade	-8.42454	-6.57738	56/280	AREG,BRAF,CALM1,CALM2,DLG2,HBEGF,DUSP1,DUSP2,DUSP4,DUSP5,DUSP6,EREG,NRG1,IL2RA,IL5,JAK2,KRAS,NRAS,PDGFB,PIK3CB,PIK3R1,PPP1CB,PPP1CC,PPP2CA,PPP2CB,PPP2R1A,PPP2R1B,PPP2R5B,PPP2R5E,PRKCQ,MAPK1,MAP2K1,PSMA1,PSMA3,PSMA6,PSMB2,PSMD11,PSMD12,RAP1A,RAP1B,RASGRF2,SOS1,SHOC2,LAMTOR3,IRS2,IQGAP1,RANBP9,PSME3,PSMD14,LYPLA1,FRS2,DUSP10,APBB1IP,PAQR3,DAB2IP,EPGN		,	Reactome Gene Sets	R-HSA-195258	RHO GTPase Effectors	-6.02119	-4.29497	41/327	RHOA,CALM1,CENPC,CTNNB1,DIAPH2,H2BC5,KIF5B,MYH11,NF2,NUP98,PAFAH1B1,PAK2,PDPK1,PIK3C3,PPP1CB,PPP2CA,PPP2R5C,PPP2R5E,PKN2,RANBP2,ROCK1,WIPF1,XPO1,YWHAG,YWHAZ,TUBA1A,H2AC18,H2BC21,ABI1,ACTR3,ACTR2,NCOA2,YWHAQ,MAPRE1,CLASP2,NUP160,CLASP1,DYNC1LI1,NDEL1,SEH1L,WIPF2		,	Reactome Gene Sets	R-HSA-9648025	EML4 and NUDC in mitotic spindle formation	-6.44271	-4.75678	26/117	BUB1,CENPC,CENPE,CENPF,DYNC1I2,KIF2A,PAFAH1B1,PPP1CC,PPP2CA,PPP2R1B,PPP2R5E,RANBP2,CLIP1,XPO1,MAPRE1,NUP160,CLASP1,DYNC1LI1,NDE1,ZWILCH,SPC25,NDEL1,SEH1L,KIF18A,NEK7,SGO1		,	Reactome Gene Sets	R-HSA-159227	Transport of the SLBP independent Mature mRNA	-10.121	-8.00969	16/34	EIF4E,NUP98,RANBP2,RAE1,NUP155,NUP58,NUP153,NXF1,NUP50,NUP205,NUP160,NUP188,NUP54,NUP133,SEH1L,NUP35		,
Reactome Gene Sets	R-HSA-983231	Factors involved in megakaryocyte development and platelet production	-7.89383	-6.11532	39/168	CAPZA2,CDC42,CENPE,DOCK2,H3-3A,H3-3B,HDAC2,JAK2,KIF2A,KIF5B,KIF11,KIFC1,PRKACB,PRKAR1A,PRKAR2A,RAB5A,TUBA1A,KIF23,KIF3A,KIFAP3,KIF1B,RCOR1,KIF13B,KIF4A,SIN3A,RACGAP1,KIF27,KIF21A,KIF16B,DOCK10,RBSN,KIF9,DOCK8,KIF18A,TUBA1C,DOCK7,CABLES1,DOCK11,JMJD1C		,	Reactome Gene Sets	R-HSA-5684996	MAPK1/MAPK3 signaling	-5.82398	-4.12503	37/286	BRAF,CALM1,CSF2RA,HBEGF,DUSP1,DUSP2,DUSP4,DUSP5,EREG,IL5,IL6,IL6ST,JAK2,NRAS,PIK3CA,PIK3CB,PPP1CB,PPP2CA,PPP2R5C,PPP2R5E,PSMA1,PSMA3,PSMB2,PSMD1,PSMD5,PSMD11,PSMD12,RAP1A,RASA2,SHOC2,LAMTOR3,IRS2,RAPGEF2,RANBP9,DUSP10,PSME4,PAQR3		,	Reactome Gene Sets	R-HSA-5663220	RHO GTPases Activate Formins	-6.41589	-4.73543	29/140	RHOA,RHOB,BUB1,CDC42,CENPC,CENPE,CENPF,DIAPH2,DYNC1I2,KIF2A,PAFAH1B1,PPP1CC,PPP2CA,PPP2R1B,PPP2R5E,RANBP2,CLIP1,XPO1,MAPRE1,NUP160,CLASP1,DYNC1LI1,NDE1,ZWILCH,SPC25,NDEL1,SEH1L,KIF18A,SGO1		,	Reactome Gene Sets	R-HSA-68882	Mitotic Anaphase	-10.107	-7.9981	45/236	CDC27,CENPC,TNPO1,NUP98,PAFAH1B1,PPP2CA,PPP2CB,PPP2R2A,PPP2R5C,PPP2R5E,PSMA1,PSMA3,PSMB2,PSMD1,PSMD5,PSMD11,PSMD12,RAD21,RANBP2,UBE2D1,VRK2,XPO1,TUBA1A,NUP155,NUP58,STAG1,STAG2,MAPRE1,WAPL,CLASP2,NUP205,PSME4,PDS5A,NUP160,CLASP1,NUP188,CHMP2B,DYNC1LI1,NUP54,NUP133,NDEL1,SEH1L,KIF18A,NUP35,TUBB2B		,
Reactome Gene Sets	R-HSA-8866652	Synthesis of active ubiquitin: roles of E1 and E2 enzymes	-7.25096	-5.55577	14/30	UBE2K,UBE2A,UBE2B,UBE2D1,UBE2G1,UBE2H,UBE2L3,UCHL3,USP7,USP9X,UBE2E3,UBE2R2,UBE2W,UBE2Z		,	Reactome Gene Sets	R-HSA-8856688	Golgi-to-ER retrograde transport	-5.40429	-3.77578	22/133	ARF4,CAPZA1,CAPZA2,COPA,COPB1,GALNT1,KIF5B,PAFAH1B1,RAB1A,TUBA1A,COPB2,SEC22B,KIF20B,KIF3A,RAB3GAP1,TMED7,DYNC1LI1,DCTN4,KIF16B,ACTR10,RINT1,KIF9		,	Reactome Gene Sets	R-HSA-6804756	Regulation of TP53 Activity through Phosphorylation	-5.52826	-3.94252	21/92	ATR,BLM,CSNK2A1,CSNK2A2,DNA2,HUS1,MDM2,MDM4,NBN,PRKAG1,RBBP8,RPA3,TAF2,TAF4B,TAF5,TAF13,TAF15,EXO1,TOPBP1,PRKAG2,HIPK1		,	Reactome Gene Sets	R-HSA-73856	RNA Polymerase II Transcription Termination	-9.91406	-7.83565	22/67	SRSF2,SRSF5,SRSF6,SRSF7,SNRPG,SLBP,EIF4A3,ZC3H11A,RBM8A,THOC1,SRRM1,SLU7,PAPOLA,NUDT21,CASC3,ZNF473,CDC40,CPSF3,WDR33,THOC2,FYTTD1,POLDIP3		,
Reactome Gene Sets	R-HSA-109582	Hemostasis	-6.95052	-5.28865	94/621	ANGPT2,RHOA,RHOB,ATP1B3,ATP2B1,CALM1,CALM2,CALU,CAPZA2,CD2,CDC42,CENPE,CRK,DOCK2,GNAI3,H3-3A,H3-3B,SERPIND1,HDAC2,HSPA5,ITGA6,ITGAL,ITGB1,ITPR2,JAK2,KIF2A,KIF5B,KIF11,KIFC1,KRAS,NRAS,OLR1,PDGFB,PIK3CB,PIK3R1,PLAT,PLAUR,PPP2CA,PPP2CB,PPP2R1A,PPP2R1B,PPP2R5B,PPP2R5E,SRGN,PRKACB,PRKAR1A,PRKAR2A,PRKCQ,MAPK1,PTPN1,PTPN11,RAB5A,RAP1A,RAP1B,S100A10,SLC3A2,SLC16A1,SOS1,STXBP3,TTN,YWHAZ,TUBA1A,SLC7A5,KIF23,PHACTR2,GNA13,KIF3A,KIFAP3,KIF1B,RCOR1,KIF13B,KIF4A,SIN3A,RACGAP1,CYRIB,GNG13,GNG2,APBB1IP,SIRPG,KIF27,KIF21A,KIF16B,DOCK10,CDC37L1,RBSN,KIF9,DOCK8,KIF18A,TUBA1C,DOCK7,CABLES1,APOOL,DOCK11,JMJD1C		,	Reactome Gene Sets	R-HSA-2500257	Resolution of Sister Chromatid Cohesion	-5.2412	-3.64217	21/126	CENPC,NUP98,PAFAH1B1,PPP2CA,PPP2R5C,PPP2R5E,RAD21,RANBP2,XPO1,TUBA1A,STAG1,STAG2,MAPRE1,WAPL,CLASP2,PDS5A,NUP160,CLASP1,DYNC1LI1,NDEL1,SEH1L		,	Reactome Gene Sets	R-HSA-69473	G2/M DNA damage checkpoint	-5.29255	-3.73362	21/95	ATR,BLM,CCNB1,DNA2,HUS1,NBN,RBBP8,RPA3,UBE2N,WEE1,YWHAE,YWHAG,YWHAZ,H4C3,EXO1,BABAM2,YWHAQ,TOPBP1,UIMC1,RNF168,H4C15		,	Reactome Gene Sets	R-HSA-168276	NS1 Mediated Effects on Host Pathways	-9.84216	-7.77712	17/40	KPNA1,KPNA3,KPNA4,NUP98,RANBP2,RAE1,NUP155,NUP58,NUP153,NUP50,NUP205,NUP160,NUP188,NUP54,NUP133,SEH1L,NUP35		,
Reactome Gene Sets	R-HSA-8852135	Protein ubiquitination	-6.78954	-5.14216	23/79	UBE2K,PCNA,PEX13,UBE2A,UBE2B,UBE2D1,UBE2D3,UBE2G1,UBE2H,UBE2L3,UCHL3,USP7,USP9X,BCL10,CTR9,UBE2E3,UBE2R2,UBE2W,RNF20,UBE2Z,DERL1,CDC73,LEO1		,	Reactome Gene Sets	R-HSA-5673001	RAF/MAP kinase cascade	-5.20868	-3.61189	35/280	BRAF,CALM1,CSF2RA,HBEGF,DUSP1,DUSP2,DUSP4,DUSP5,EREG,IL5,JAK2,NRAS,PIK3CA,PIK3CB,PPP1CB,PPP2CA,PPP2R5C,PPP2R5E,PSMA1,PSMA3,PSMB2,PSMD1,PSMD5,PSMD11,PSMD12,RAP1A,RASA2,SHOC2,LAMTOR3,IRS2,RAPGEF2,RANBP9,DUSP10,PSME4,PAQR3		,	Reactome Gene Sets	R-HSA-2132295	MHC class II antigen presentation	-4.95706	-3.43283	24/123	AP2B1,CANX,CAPZA2,CENPE,CLTC,DYNC1I2,KIF2A,KIF5B,KIF11,RAB7A,KIF23,SEC23A,SEC24A,KIF3A,SEC31A,KIFAP3,KIF4A,RACGAP1,SAR1B,DYNC1LI1,DCTN4,ACTR10,KIF18A,AP1S3		,	Reactome Gene Sets	R-HSA-168271	Transport of Ribonucleoproteins into the Host Nucleus	-9.74266	-7.6863	15/31	KPNA1,NUP98,RANBP2,RAE1,NUP155,NUP58,NUP153,NUP50,NUP205,NUP160,NUP188,NUP54,NUP133,SEH1L,NUP35		,
Reactome Gene Sets	R-HSA-983189	Kinesins	-6.47405	-4.86821	19/59	CENPE,KIF2A,KIF5B,KIF11,KIFC1,TUBA1A,KIF23,KIF3A,KIFAP3,KIF1B,KIF13B,KIF4A,RACGAP1,KIF27,KIF21A,KIF16B,KIF9,KIF18A,TUBA1C		,	Reactome Gene Sets	R-HSA-72187	mRNA 3'-end processing	-4.8736	-3.33661	13/58	SRSF6,SRSF7,EIF4A3,THOC1,SRRM1,PAPOLA,NUDT21,CASC3,CDC40,CPSF3,WDR33,THOC2,FYTTD1		,	Reactome Gene Sets	R-HSA-6807878	COPI-mediated anterograde transport	-4.85479	-3.34617	21/101	ARCN1,ARF4,CAPZA2,COPB1,CD55,DYNC1I2,GOLGB1,RAB1A,SPTBN1,USO1,NAPG,GOSR1,COG5,TMED2,KDELR3,ARFGAP3,TMED7,DYNC1LI1,DCTN4,ACTR10,COG6		,	Reactome Gene Sets	R-HSA-168333	NEP/NS2 Interacts with the Cellular Export Machinery	-9.74266	-7.6863	15/31	NUP98,RANBP2,XPO1,RAE1,NUP155,NUP58,NUP153,NUP50,NUP205,NUP160,NUP188,NUP54,NUP133,SEH1L,NUP35		,
Reactome Gene Sets	R-HSA-9031628	NGF-stimulated transcription	-6.36975	-4.77668	15/39	CREB1,ATF2,EGR1,EGR2,EGR4,FOS,FOSB,ID1,ID2,REST,RRAD,SGK1,TCF12,FOSL1,TRIB1		,	Reactome Gene Sets	R-HSA-73856	RNA Polymerase II Transcription Termination	-4.82823	-3.29775	14/67	SRSF6,SRSF7,SLBP,EIF4A3,THOC1,SRRM1,PAPOLA,NUDT21,CASC3,CDC40,CPSF3,WDR33,THOC2,FYTTD1		,	Reactome Gene Sets	R-HSA-69481	G2/M Checkpoints	-4.76366	-3.27001	29/168	ATR,BLM,CCNB1,DNA2,HUS1,NBN,ORC4,PSMA1,PSMA3,PSMB2,PSMD11,RBBP8,RPA3,UBE2N,WEE1,YWHAE,YWHAG,YWHAZ,H4C3,EXO1,BABAM2,PSME3,PSMD14,YWHAQ,TOPBP1,UIMC1,CLSPN,RNF168,H4C15		,	Reactome Gene Sets	R-HSA-162909	Host Interactions of HIV factors	-9.64949	-7.59954	31/130	AP1G1,CCNT1,KPNA1,NUP98,PAK2,PSMA1,PSMA3,PSMB2,PSMD1,PSMD5,PSMD11,PSMD12,RANBP2,ELOC,XPO1,RAE1,BTRC,NUP155,NUP58,ELMO1,NUP153,NUP50,NUP205,PSME4,NUP160,NUP188,NUP54,NUP133,SEH1L,NUP35,AP1S3		,
Reactome Gene Sets	R-HSA-6811558	PI5P, PP2A and IER3 Regulate PI3K/AKT Signaling	-5.97436	-4.43547	26/106	AREG,CD28,HBEGF,EREG,GAB1,NRG1,IL1RAP,PDGFB,PIK3CB,PIK3R1,PPP2CA,PPP2CB,PPP2R1A,PPP2R1B,PPP2R5B,PPP2R5E,MAPK1,PTPN11,STRN,PIP5K1A,IRS2,IER3,GAB2,FRS2,TRAT1,EPGN		,	Reactome Gene Sets	R-HSA-69618	Mitotic Spindle Checkpoint	-4.31315	-2.87208	18/113	CDC27,CENPC,NUP98,PAFAH1B1,PPP2CA,PPP2R5C,PPP2R5E,RANBP2,UBE2D1,UBE2E1,XPO1,MAPRE1,CLASP2,NUP160,CLASP1,DYNC1LI1,NDEL1,SEH1L		,	Reactome Gene Sets	R-HSA-5684996	MAPK1/MAPK3 signaling	-4.74893	-3.25704	42/286	AREG,BRAF,CALM1,CALM2,HBEGF,DUSP1,DUSP4,DUSP5,EREG,JAK2,KRAS,NRAS,PIK3CB,PPP1CB,PPP1CC,PPP2CA,PPP2R1B,PPP2R5E,MAPK1,MAP2K1,PSMA1,PSMA3,PSMB2,PSMD11,PTPN11,RAP1A,RAP1B,RASGRF2,SOS1,SPTBN1,SHOC2,LAMTOR3,IQGAP1,RANBP9,PSME3,PSMD14,FRS2,DUSP10,APBB1IP,DUSP16,PAQR3,EPGN		,	Reactome Gene Sets	R-HSA-168274	Export of Viral Ribonucleoproteins from Nucleus	-9.25906	-7.24954	15/33	NUP98,RANBP2,XPO1,RAE1,NUP155,NUP58,NUP153,NUP50,NUP205,NUP160,NUP188,NUP54,NUP133,SEH1L,NUP35		,
Reactome Gene Sets	R-HSA-199418	Negative regulation of the PI3K/AKT network	-5.93775	-4.40406	27/113	AREG,CD28,HBEGF,EREG,GAB1,NRG1,IL1RAP,PDGFB,PIK3CB,PIK3R1,PPP2CA,PPP2CB,PPP2R1A,PPP2R1B,PPP2R5B,PPP2R5E,MAPK1,PTEN,PTPN11,STRN,PIP5K1A,IRS2,IER3,GAB2,FRS2,TRAT1,EPGN		,	Reactome Gene Sets	R-HSA-6807878	COPI-mediated anterograde transport	-3.87294	-2.51208	16/101	ARF4,CAPZA1,CAPZA2,COPA,COPB1,CD55,RAB1A,STX5,TUBA1A,COPB2,GOSR1,COG5,TMED7,DYNC1LI1,DCTN4,ACTR10		,	Reactome Gene Sets	R-HSA-5673001	RAF/MAP kinase cascade	-4.62183	-3.15027	41/280	AREG,BRAF,CALM1,CALM2,HBEGF,DUSP1,DUSP4,DUSP5,EREG,JAK2,KRAS,NRAS,PIK3CB,PPP1CB,PPP1CC,PPP2CA,PPP2R1B,PPP2R5E,MAPK1,MAP2K1,PSMA1,PSMA3,PSMB2,PSMD11,RAP1A,RAP1B,RASGRF2,SOS1,SPTBN1,SHOC2,LAMTOR3,IQGAP1,RANBP9,PSME3,PSMD14,FRS2,DUSP10,APBB1IP,DUSP16,PAQR3,EPGN		,	Reactome Gene Sets	R-HSA-180910	Vpr-mediated nuclear import of PICs	-9.25906	-7.24954	15/33	KPNA1,NUP98,RANBP2,RAE1,NUP155,NUP58,NUP153,NUP50,NUP205,NUP160,NUP188,NUP54,NUP133,SEH1L,NUP35		,
Reactome Gene Sets	R-HSA-6806834	Signaling by MET	-5.54682	-4.06507	21/79	CRK,CRKL,GAB1,ITGB1,KRAS,LAMA2,NRAS,PIK3R1,PTPN1,PTPN2,PTPN11,PTPRJ,RAP1A,RAP1B,SOS1,STAT3,RANBP9,STAM2,LRIG1,RANBP10,DOCK7		,	Reactome Gene Sets	R-HSA-9648025	EML4 and NUDC in mitotic spindle formation	-3.60795	-2.29893	17/117	CENPC,NUP98,PAFAH1B1,PPP2CA,PPP2R5C,PPP2R5E,RANBP2,XPO1,TUBA1A,MAPRE1,CLASP2,NUP160,CLASP1,DYNC1LI1,NDEL1,SEH1L,NEK7		,	Reactome Gene Sets	R-HSA-5693532	DNA Double-Strand Break Repair	-4.38599	-2.95165	28/167	ATR,BLM,DNA2,HUS1,KPNA2,LIG4,NBN,PCNA,MAPK8,RBBP8,RFC1,RPA3,UBE2N,H4C3,SMARCA5,BAZ1B,EXO1,BABAM2,KDM4A,TOPBP1,POLK,UIMC1,RIF1,TDP1,CLSPN,PPP4R2,RNF168,H4C15		,	Reactome Gene Sets	R-HSA-3232142	SUMOylation of ubiquitinylation proteins	-9.22611	-7.22234	16/38	NUP98,RANBP2,RAE1,PIAS1,PIAS2,NUP155,NUP58,NUP153,NUP50,NUP205,NUP160,NUP188,NUP54,NUP133,SEH1L,NUP35		,
Reactome Gene Sets	R-HSA-2132295	MHC class II antigen presentation	-5.18832	-3.75552	27/123	AP2B1,CANX,CAPZA2,CENPE,CTSC,CLTC,DYNC1I2,KIF2A,KIF5B,KIF11,TUBA1A,RAB7A,DYNLL1,KIF23,SEC23A,SEC24A,KIF3A,SEC31A,KIFAP3,KIF4A,RACGAP1,SAR1B,DYNC1LI1,ACTR10,KIF18A,TUBA1C,AP1S3		,	Reactome Gene Sets	R-HSA-2559583	Cellular Senescence	-3.6043	-2.29606	24/197	CDC27,CDKN1A,ETS2,FOS,H2BC5,IL1A,IL6,CXCL8,MDM4,MAPK8,RNF2,RPS6KA3,MAP2K4,STAT3,TERF2,TFDP2,UBE2D1,UBE2E1,H2AC18,H2BC21,SUZ12,TNRC6A,PHC3,AGO3		,	Reactome Gene Sets	R-HSA-5693607	Processing of DNA double-strand break ends	-3.07289	-1.88669	17/98	ATR,BLM,DNA2,HUS1,NBN,RBBP8,RPA3,UBE2N,H4C3,EXO1,BABAM2,TOPBP1,UIMC1,CLSPN,PPP4R2,RNF168,H4C15		,	Reactome Gene Sets	R-HSA-948021	Transport to the Golgi and subsequent modification	-9.03446	-7.05381	37/185	ARF4,CAPZA1,CAPZA2,COPA,COPB1,CD55,LMAN1,MAN1A1,MAN2A1,PPP6C,RAB1A,STX5,TRAPPC10,TUBA1A,SEC22C,COPB2,GOSR1,SEC22B,SEC24D,CNIH1,TFG,SEC24B,COG5,SEC23A,DCTN6,SEC24A,MAN1A2,SEC31A,ANKRD28,TMED7,SAR1B,DYNC1LI1,DCTN4,PPP6R3,ACTR10,MANEA,TUBB2B		,
Reactome Gene Sets	R-HSA-2219528	PI3K/AKT Signaling in Cancer	-4.5708	-3.22109	23/104	AREG,CD28,CHUK,CREB1,HBEGF,EREG,GAB1,GSK3B,NRG1,NR4A1,MDM2,PDGFB,PIK3CB,PIK3R1,PTEN,PTPN11,STRN,IRS2,GAB2,FRS2,TRAT1,RICTOR,EPGN		,	Reactome Gene Sets	R-HSA-141424	Amplification of signal from the kinetochores	-3.60071	-2.29361	15/96	CENPC,NUP98,PAFAH1B1,PPP2CA,PPP2R5C,PPP2R5E,RANBP2,XPO1,MAPRE1,CLASP2,NUP160,CLASP1,DYNC1LI1,NDEL1,SEH1L		,	Reactome Gene Sets	R-HSA-5685938	HDR through Single Strand Annealing (SSA)	-2.90286	-1.75227	9/37	ATR,BLM,DNA2,HUS1,NBN,RBBP8,RPA3,EXO1,TOPBP1		,	Reactome Gene Sets	R-HSA-165054	Rev-mediated nuclear export of HIV RNA	-9.0335	-7.05381	15/34	NUP98,RANBP2,XPO1,RAE1,NUP155,NUP58,NUP153,NUP50,NUP205,NUP160,NUP188,NUP54,NUP133,SEH1L,NUP35		,
Reactome Gene Sets	R-HSA-6804756	Regulation of TP53 Activity through Phosphorylation	-4.44383	-3.11029	21/92	ATR,BLM,CSNK2A1,CSNK2A2,DNA2,HUS1,MDM2,MDM4,PRKAG1,RBBP8,RPA3,TAF2,TAF4B,TAF5,TAF9,TAF13,TAF15,EXO1,TPX2,TAF1L,HIPK1		,	Reactome Gene Sets	R-HSA-141444	Amplification of signal from unattached kinetochores via a MAD2 inhibitory signal	-3.60071	-2.29361	15/96	CENPC,NUP98,PAFAH1B1,PPP2CA,PPP2R5C,PPP2R5E,RANBP2,XPO1,MAPRE1,CLASP2,NUP160,CLASP1,DYNC1LI1,NDEL1,SEH1L		,	Reactome Gene Sets	R-HSA-5693567	HDR through Homologous Recombination (HRR) or Single Strand Annealing (SSA)	-2.74902	-1.63651	20/132	ATR,BLM,DNA2,HUS1,NBN,PCNA,RBBP8,RFC1,RPA3,UBE2N,H4C3,EXO1,BABAM2,TOPBP1,POLK,UIMC1,CLSPN,PPP4R2,RNF168,H4C15		,	Reactome Gene Sets	R-HSA-4085377	SUMOylation of SUMOylation proteins	-9.0335	-7.05381	15/34	NUP98,RANBP2,RAE1,NUP155,NUP58,NUP153,TOPORS,NUP50,NUP205,NUP160,NUP188,NUP54,NUP133,SEH1L,NUP35		,
Reactome Gene Sets	R-HSA-2559583	Cellular Senescence	-4.36808	-3.05012	35/197	ETS2,EZH2,FOS,H1-2,H1-3,H3-3A,H3-3B,ID1,CXCL8,JUN,LMNB1,MDM2,MDM4,MAPK1,MAPK8,RNF2,RPS6KA3,MAP2K4,STAT3,TERF1,TERF2,TFDP2,TXN,UBE2D1,H4C9,H2AC18,H4C3,CDC23,TNIK,SUZ12,ANAPC1,PHC3,AGO3,H4C15,COMMD3-BMI1		,	Reactome Gene Sets	R-HSA-9013149	RAC1 GTPase cycle	-3.21077	-1.98004	22/185	ARHGAP5,CHN1,PAK2,PIK3CA,PKN2,SOS2,TFRC,VRK2,WIPF1,RAB7A,FARP2,ABI1,GNA13,ARHGAP26,FAM13B,DOCK10,ARHGAP15,ERBIN,ARHGAP12,TAGAP,DOCK11,WIPF2		,	Reactome Gene Sets	R-HSA-5693616	Presynaptic phase of homologous DNA pairing and strand exchange	-2.72997	-1.62232	9/39	ATR,BLM,DNA2,HUS1,NBN,RBBP8,RPA3,EXO1,TOPBP1		,	Reactome Gene Sets	R-HSA-199977	ER to Golgi Anterograde Transport	-8.93163	-6.96959	33/154	ARF4,CAPZA1,CAPZA2,COPA,COPB1,CD55,LMAN1,PPP6C,RAB1A,STX5,TRAPPC10,TUBA1A,SEC22C,COPB2,GOSR1,SEC22B,SEC24D,CNIH1,TFG,SEC24B,COG5,SEC23A,DCTN6,SEC24A,SEC31A,ANKRD28,TMED7,SAR1B,DYNC1LI1,DCTN4,PPP6R3,ACTR10,TUBB2B		,
Reactome Gene Sets	R-HSA-2219530	Constitutive Signaling by Aberrant PI3K in Cancer	-2.98644	-1.90622	16/78	AREG,CD28,HBEGF,EREG,GAB1,NRG1,PDGFB,PIK3CB,PIK3R1,PTPN11,STRN,IRS2,GAB2,FRS2,TRAT1,EPGN		,	Reactome Gene Sets	R-HSA-9013106	RHOC GTPase cycle	-3.14235	-1.92676	12/74	RHOA,ARHGAP5,LMAN1,PKN2,ROCK1,STX5,TFRC,VAPB,SLK,ARHGAP26,ERBIN,ACBD5		,	Reactome Gene Sets	R-HSA-3214847	HATs acetylate histones	-2.72366	-1.6165	21/142	ATF2,DR1,ATXN7,TADA2A,KAT6A,YEATS4,H4C3,ELP1,HAT1,NCOA1,KAT2B,MORF4L2,MORF4L1,KAT7,USP22,ZZZ3,ING3,ELP3,MSL2,ENY2,H4C15		,	Reactome Gene Sets	R-HSA-3301854	Nuclear Pore Complex (NPC) Disassembly	-8.81762	-6.86753	15/35	NUP98,RANBP2,RAE1,NUP155,NUP58,NUP153,NUP50,NUP205,NUP160,NUP188,NUP54,NUP133,SEH1L,NUP35,NEK7		,
Reactome Gene Sets	R-HSA-2559580	Oxidative Stress Induced Senescence	-2.92208	-1.85351	22/125	EZH2,FOS,H3-3A,H3-3B,JUN,MDM2,MDM4,MAPK1,MAPK8,RNF2,MAP2K4,TFDP2,TXN,H4C9,H2AC18,H4C3,TNIK,SUZ12,PHC3,AGO3,H4C15,COMMD3-BMI1		,	Reactome Gene Sets	R-HSA-5663220	RHO GTPases Activate Formins	-3.12612	-1.91271	18/140	RHOA,CENPC,DIAPH2,NUP98,PAFAH1B1,PPP2CA,PPP2R5C,PPP2R5E,RANBP2,XPO1,TUBA1A,MAPRE1,CLASP2,NUP160,CLASP1,DYNC1LI1,NDEL1,SEH1L		,	Reactome Gene Sets	R-HSA-5693538	Homology Directed Repair	-2.51715	-1.44548	20/138	ATR,BLM,DNA2,HUS1,NBN,PCNA,RBBP8,RFC1,RPA3,UBE2N,H4C3,EXO1,BABAM2,TOPBP1,POLK,UIMC1,CLSPN,PPP4R2,RNF168,H4C15		,	Reactome Gene Sets	R-HSA-170822	Regulation of Glucokinase by Glucokinase Regulatory Protein	-8.63497	-6.70302	14/31	NUP98,RANBP2,RAE1,NUP155,NUP58,NUP153,NUP50,NUP205,NUP160,NUP188,NUP54,NUP133,SEH1L,NUP35		,
									Reactome Gene Sets	R-HSA-6811434	COPI-dependent Golgi-to-ER retrograde traffic	-2.95662	-1.78215	14/99	ARF4,COPA,COPB1,KIF5B,RAB1A,TUBA1A,COPB2,SEC22B,KIF20B,KIF3A,TMED7,KIF16B,RINT1,KIF9			Reactome Gene Sets	R-HSA-5693579	Homologous DNA Pairing and Strand Exchange	-2.49433	-1.42599	9/42	ATR,BLM,DNA2,HUS1,NBN,RBBP8,RPA3,EXO1,TOPBP1		,	Reactome Gene Sets	R-HSA-5619107	Defective TPR may confer susceptibility towards thyroid papillary carcinoma (TPC)	-8.63497	-6.70302	14/31	NUP98,RANBP2,RAE1,NUP155,NUP58,NUP153,NUP50,NUP205,NUP160,NUP188,NUP54,NUP133,SEH1L,NUP35		,
									Reactome Gene Sets	R-HSA-9013404	RAC2 GTPase cycle	-2.47959	-1.4176	12/88	LMAN1,PAK2,PIK3CA,TFRC,VRK2,RAB7A,VAPB,ABI1,ARHGAP26,ARMCX3,DOCK10,ERBIN			Reactome Gene Sets	R-HSA-5685942	HDR through Homologous Recombination (HRR)	-2.44832	-1.39126	12/67	ATR,BLM,DNA2,HUS1,NBN,PCNA,RBBP8,RFC1,RPA3,EXO1,TOPBP1,POLK		,	Reactome Gene Sets	R-HSA-72187	mRNA 3'-end processing	-8.63274	-6.7024	19/58	SRSF2,SRSF5,SRSF6,SRSF7,EIF4A3,ZC3H11A,RBM8A,THOC1,SRRM1,SLU7,PAPOLA,NUDT21,CASC3,CDC40,CPSF3,WDR33,THOC2,FYTTD1,POLDIP3		,
																											Reactome Gene Sets	R-HSA-176033	Interactions of Vpr with host cellular proteins	-8.61069	-6.68355	15/36	KPNA1,NUP98,RANBP2,RAE1,NUP155,NUP58,NUP153,NUP50,NUP205,NUP160,NUP188,NUP54,NUP133,SEH1L,NUP35		,
																											Reactome Gene Sets	R-HSA-177243	Interactions of Rev with host cellular proteins	-8.61069	-6.68355	15/36	NUP98,RANBP2,XPO1,RAE1,NUP155,NUP58,NUP153,NUP50,NUP205,NUP160,NUP188,NUP54,NUP133,SEH1L,NUP35		,
																											Reactome Gene Sets	R-HSA-4570464	SUMOylation of RNA binding proteins	-8.54359	-6.62122	17/47	NUP98,RANBP2,RNF2,RAE1,NUP155,NUP58,NUP153,NUP50,NUP205,NUP160,NUP188,NOP58,NUP54,NUP133,PHC3,SEH1L,NUP35		,
																											Reactome Gene Sets	R-HSA-5683057	MAPK family signaling cascades	-8.24318	-6.34536	51/325	BRAF,CALM1,CSF2RA,DLG1,HBEGF,DUSP1,DUSP2,DUSP4,DUSP5,EREG,IL5,IL6,IL6ST,KRAS,NRAS,PAK2,PIK3CA,PIK3CB,PPP1CB,PPP2CA,PPP2CB,PPP2R5C,PPP2R5E,PRKACG,MAPK1,MAPK6,PSMA1,PSMA3,PSMB2,PSMD1,PSMD5,PSMD11,PSMD12,RAP1A,RASA2,XPO1,SHOC2,NCOA3,LAMTOR3,IRS2,IQGAP1,RAPGEF2,RANBP9,CDC42EP3,DUSP10,PSME4,TNRC6A,PAQR3,DAB2IP,AGO3,KSR2		,
																											Reactome Gene Sets	R-HSA-180746	Nuclear import of Rev protein	-8.19941	-6.30753	14/33	NUP98,RANBP2,RAE1,NUP155,NUP58,NUP153,NUP50,NUP205,NUP160,NUP188,NUP54,NUP133,SEH1L,NUP35		,
																											Reactome Gene Sets	R-HSA-8856688	Golgi-to-ER retrograde transport	-8.11495	-6.23325	29/133	ARF4,BNIP1,CAPZA1,CAPZA2,COPA,COPB1,GALNT1,KIF5B,PAFAH1B1,RAB1A,SURF4,TUBA1A,COPB2,SEC22B,KIF20B,DCTN6,KIF3A,RAB3GAP1,RAB18,TMED7,DYNC1LI1,DCTN4,KIF27,KIF16B,ACTR10,RINT1,KIF9,KIF18A,TUBB2B		,
																											Reactome Gene Sets	R-HSA-4615885	SUMOylation of DNA replication proteins	-7.9532	-6.08843	16/45	NUP98,RANBP2,TOP1,TOP2B,RAE1,NUP155,NUP58,NUP153,NUP50,NUP205,NUP160,NUP188,NUP54,NUP133,SEH1L,NUP35		,
																											Reactome Gene Sets	R-HSA-6784531	tRNA processing in the nucleus	-7.92641	-6.06576	18/57	NUP98,RANBP2,RAE1,NUP155,NUP58,NUP153,RPP30,NUP50,POP4,RPP14,NUP205,NUP160,NUP188,NUP54,NUP133,SEH1L,NUP35,FAM98B		,
																											Reactome Gene Sets	R-HSA-4551638	SUMOylation of chromatin organization proteins	-7.77703	-5.93404	20/71	HDAC2,NUP98,RANBP2,RNF2,RAE1,PIAS1,PIAS2,NUP155,NUP58,NUP153,NUP50,NUP205,NUP160,NUP188,SUZ12,NUP54,NUP133,PHC3,SEH1L,NUP35		,
																											Reactome Gene Sets	R-HSA-2980766	Nuclear Envelope Breakdown	-7.77664	-5.93404	17/52	NUP98,RANBP2,VRK2,RAE1,NUP155,NUP58,NUP153,NUP50,NUP205,NUP160,NUP188,NUP54,NUP133,SEH1L,NUP35,NEK7,CNEP1R1		,
																											Reactome Gene Sets	R-HSA-191859	snRNP Assembly	-7.63594	-5.82811	17/53	NUP98,RANBP2,SNRPG,RAE1,NUP155,NUP58,NUP153,NUP50,DDX20,NUP205,NUP160,NUP188,NUP54,NUP133,SEH1L,TGS1,NUP35		,
																											Reactome Gene Sets	R-HSA-194441	Metabolism of non-coding RNA	-7.63594	-5.82811	17/53	NUP98,RANBP2,SNRPG,RAE1,NUP155,NUP58,NUP153,NUP50,DDX20,NUP205,NUP160,NUP188,NUP54,NUP133,SEH1L,TGS1,NUP35		,
																											Reactome Gene Sets	R-HSA-2467813	Separation of Sister Chromatids	-7.55875	-5.75695	35/191	CDC27,CENPC,NUP98,PAFAH1B1,PPP2CA,PPP2CB,PPP2R5C,PPP2R5E,PSMA1,PSMA3,PSMB2,PSMD1,PSMD5,PSMD11,PSMD12,RAD21,RANBP2,UBE2D1,XPO1,TUBA1A,STAG1,STAG2,MAPRE1,WAPL,CLASP2,PSME4,PDS5A,NUP160,CLASP1,DYNC1LI1,NUP133,NDEL1,SEH1L,KIF18A,TUBB2B		,
																											Reactome Gene Sets	R-HSA-70171	Glycolysis	-7.02755	-5.29525	19/71	NUP98,PFKFB3,PPP2CA,PPP2CB,PRKACG,RANBP2,RAE1,NUP155,NUP58,NUP153,NUP50,NUP205,NUP160,NUP188,NUP54,NUP133,SEH1L,NUP35,GNPDA2		,
																											Reactome Gene Sets	R-HSA-5684996	MAPK1/MAPK3 signaling	-6.5281	-4.86623	43/286	BRAF,CALM1,CSF2RA,DLG1,HBEGF,DUSP1,DUSP2,DUSP4,DUSP5,EREG,IL5,IL6,IL6ST,KRAS,NRAS,PIK3CA,PIK3CB,PPP1CB,PPP2CA,PPP2CB,PPP2R5C,PPP2R5E,MAPK1,PSMA1,PSMA3,PSMB2,PSMD1,PSMD5,PSMD11,PSMD12,RAP1A,RASA2,SHOC2,LAMTOR3,IRS2,IQGAP1,RAPGEF2,RANBP9,DUSP10,PSME4,PAQR3,DAB2IP,KSR2		,
																											Reactome Gene Sets	R-HSA-72306	tRNA processing	-6.45922	-4.80593	23/107	NUP98,RANBP2,RAE1,NUP155,NUP58,NUP153,RPP30,NUP50,POP4,RPP14,NUP205,NUP160,NUP188,TRMT6,NUP54,NSUN2,CDKAL1,NUP133,TRMT5,QTRT2,SEH1L,NUP35,FAM98B		,
																											Reactome Gene Sets	R-HSA-9615933	Postmitotic nuclear pore complex (NPC) reformation	-6.34812	-4.70987	11/27	TNPO1,NUP98,NUP155,NUP58,NUP205,NUP160,NUP188,NUP54,NUP133,SEH1L,NUP35		,
																											Reactome Gene Sets	R-HSA-68875	Mitotic Prophase	-6.31807	-4.68145	27/142	H2BC5,NUP98,PPP2CA,PPP2CB,MAPK1,RAB1A,RANBP2,VRK2,H2BC21,RAE1,NUP155,NUP58,NUP153,SMC4,NUP50,ARPP19,NUP205,NUP160,NUP188,NUP54,NUP133,PPP2R2D,SEH1L,MASTL,NUP35,NEK7,CNEP1R1		,
																											Reactome Gene Sets	R-HSA-2500257	Resolution of Sister Chromatid Cohesion	-6.26064	-4.62647	25/126	CENPC,NUP98,PAFAH1B1,PPP2CA,PPP2CB,PPP2R5C,PPP2R5E,RAD21,RANBP2,XPO1,TUBA1A,STAG1,STAG2,MAPRE1,WAPL,CLASP2,PDS5A,NUP160,CLASP1,DYNC1LI1,NUP133,NDEL1,SEH1L,KIF18A,TUBB2B		,
																											Reactome Gene Sets	R-HSA-913531	Interferon Signaling	-6.12423	-4.50681	33/199	EIF4A1,EIF4E,EIF4G2,ICAM1,IFNAR1,IFNAR2,IFNB1,IFNG,KPNA1,KPNA3,KPNA4,NUP98,PPM1B,PTAFR,RANBP2,ABCE1,RAE1,PIAS1,NUP155,EIF4A3,NUP58,NUP153,NUP50,TRIM31,NUP205,NUP160,NUP188,ARIH1,NUP54,NUP133,SEH1L,NUP35,EIF4E3		,
																											Reactome Gene Sets	R-HSA-195258	RHO GTPase Effectors	-6.0899	-4.47947	46/327	RHOA,CALM1,CENPC,CTNNB1,DIAPH2,H2BC5,KIF5B,NF2,NUP98,PAFAH1B1,PAK2,PDPK1,PIK3C3,PPP1CB,PPP2CA,PPP2CB,PPP2R5C,PPP2R5E,PKN2,MAPK1,RANBP2,ROCK1,WIPF1,XPO1,YWHAE,YWHAG,YWHAZ,TUBA1A,H2BC21,IQGAP1,ABI1,ACTR3,ACTR2,NCOA2,YWHAQ,MAPRE1,CLASP2,NUP160,CLASP1,DYNC1LI1,NUP133,NDEL1,SEH1L,KIF18A,WIPF2,TUBB2B		,
																											Reactome Gene Sets	R-HSA-5673001	RAF/MAP kinase cascade	-5.95186	-4.35507	41/280	BRAF,CALM1,CSF2RA,DLG1,HBEGF,DUSP1,DUSP2,DUSP4,DUSP5,EREG,IL5,KRAS,NRAS,PIK3CA,PIK3CB,PPP1CB,PPP2CA,PPP2CB,PPP2R5C,PPP2R5E,MAPK1,PSMA1,PSMA3,PSMB2,PSMD1,PSMD5,PSMD11,PSMD12,RAP1A,RASA2,SHOC2,LAMTOR3,IRS2,IQGAP1,RAPGEF2,RANBP9,DUSP10,PSME4,PAQR3,DAB2IP,KSR2		,
																											Reactome Gene Sets	R-HSA-204005	COPII-mediated vesicle transport	-5.90082	-4.3129	17/68	LMAN1,PPP6C,RAB1A,STX5,TRAPPC10,SEC22C,SEC22B,SEC24D,CNIH1,TFG,SEC24B,SEC23A,SEC24A,SEC31A,ANKRD28,SAR1B,PPP6R3		,
																											Reactome Gene Sets	R-HSA-3371497	HSP90 chaperone cycle for steroid hormone receptors (SHR) in the presence of ligand	-5.79522	-4.22939	15/55	CAPZA1,CAPZA2,NR3C1,DNAJA1,HSP90AA1,HSP90AB1,TUBA1A,DNAJA2,DCTN6,PTGES3,STIP1,DYNC1LI1,DCTN4,ACTR10,TUBB2B		,
																											Reactome Gene Sets	R-HSA-168255	Influenza Infection	-5.49273	-3.9545	27/156	CLTC,GTF2F2,HSP90AA1,KPNA1,KPNA3,KPNA4,IPO5,NUP98,POLR2A,POLR2B,POLR2D,POLR2K,DNAJC3,RANBP2,XPO1,RAE1,NUP155,NUP58,NUP153,NUP50,NUP205,NUP160,NUP188,NUP54,NUP133,SEH1L,NUP35		,
																											Reactome Gene Sets	R-HSA-5619115	Disorders of transmembrane transporters	-5.40732	-3.87556	29/176	NUP98,PSMA1,PSMA3,PSMB2,PSMD1,PSMD5,PSMD11,PSMD12,RANBP2,SEL1L,SLC3A2,SLC16A1,RAE1,NUP155,NUP58,NUP153,NUP50,NUP205,PSME4,NUP160,SLC35A3,NUP188,SLC17A5,ERLEC1,NUP54,NUP133,DERL1,SEH1L,NUP35		,
																											Reactome Gene Sets	R-HSA-5578749	Transcriptional regulation by small RNAs	-5.35379	-3.82841	21/106	H2BC5,NUP98,POLR2A,POLR2B,POLR2D,POLR2K,RANBP2,H2BC21,RAE1,NUP155,NUP58,NUP153,NUP50,NUP205,NUP160,NUP188,TNRC6A,NUP54,NUP133,SEH1L,NUP35		,
																											Reactome Gene Sets	R-HSA-2995410	Nuclear Envelope (NE) Reassembly	-5.27121	-3.75584	17/75	TNPO1,NUP98,PPP2CA,PPP2R2A,VRK2,TUBA1A,NUP155,NUP58,NUP205,NUP160,NUP188,CHMP2B,NUP54,NUP133,SEH1L,NUP35,TUBB2B		,
																											Reactome Gene Sets	R-HSA-70326	Glucose metabolism	-5.25281	-3.74005	19/91	NUP98,PFKFB3,PPP2CA,PPP2CB,PRKACG,RANBP2,RAE1,NUP155,NUP58,NUP153,NUP50,NUP205,NUP160,NUP188,NUP54,NUP133,SEH1L,NUP35,GNPDA2		,
																											Reactome Gene Sets	R-HSA-9609646	HCMV Infection	-4.80661	-3.35978	26/160	H2BC5,NUP98,RANBP2,TSG101,TUBA1A,H2BC21,RAE1,NCOR1,NUP155,NUP58,NUP153,TRIM28,NUP50,NUP205,NUP160,NUP188,SUZ12,CHMP2B,DYNC1LI1,UBAP1,NUP54,NUP133,TBL1XR1,SEH1L,NUP35,TUBB2B		,
																											Reactome Gene Sets	R-HSA-6811434	COPI-dependent Golgi-to-ER retrograde traffic	-4.69932	-3.26805	19/99	ARF4,BNIP1,COPA,COPB1,KIF5B,RAB1A,SURF4,TUBA1A,COPB2,SEC22B,KIF20B,KIF3A,TMED7,KIF27,KIF16B,RINT1,KIF9,KIF18A,TUBB2B		,
																											Reactome Gene Sets	R-HSA-9609690	HCMV Early Events	-4.66218	-3.23999	23/135	H2BC5,NUP98,RANBP2,TUBA1A,H2BC21,RAE1,NCOR1,NUP155,NUP58,NUP153,TRIM28,NUP50,NUP205,NUP160,NUP188,SUZ12,DYNC1LI1,NUP54,NUP133,TBL1XR1,SEH1L,NUP35,TUBB2B		,
																											Reactome Gene Sets	R-HSA-9648025	EML4 and NUDC in mitotic spindle formation	-4.66158	-3.23989	21/117	CENPC,NUP98,PAFAH1B1,PPP2CA,PPP2CB,PPP2R5C,PPP2R5E,RANBP2,XPO1,TUBA1A,MAPRE1,CLASP2,NUP160,CLASP1,DYNC1LI1,NUP133,NDEL1,SEH1L,KIF18A,NEK7,TUBB2B		,
																											Reactome Gene Sets	R-HSA-211000	Gene Silencing by RNA	-4.50489	-3.10697	23/138	H2BC5,HSP90AA1,NUP98,POLR2A,POLR2B,POLR2D,POLR2K,RANBP2,H2BC21,RAE1,NUP155,NUP58,NUP153,NUP50,NUP205,NUP160,NUP188,TNRC6A,NUP54,NUP133,SEH1L,NUP35,AGO3		,
																											Reactome Gene Sets	R-HSA-69618	Mitotic Spindle Checkpoint	-4.3793	-2.99805	20/113	CDC27,CENPC,NUP98,PAFAH1B1,PPP2CA,PPP2CB,PPP2R5C,PPP2R5E,RANBP2,UBE2D1,XPO1,MAPRE1,CLASP2,NUP160,CLASP1,DYNC1LI1,NUP133,NDEL1,SEH1L,KIF18A		,
																											Reactome Gene Sets	R-HSA-141424	Amplification of signal from the kinetochores	-4.34412	-2.96919	18/96	CENPC,NUP98,PAFAH1B1,PPP2CA,PPP2CB,PPP2R5C,PPP2R5E,RANBP2,XPO1,MAPRE1,CLASP2,NUP160,CLASP1,DYNC1LI1,NUP133,NDEL1,SEH1L,KIF18A		,
																											Reactome Gene Sets	R-HSA-141444	Amplification of signal from unattached kinetochores via a MAD2 inhibitory signal	-4.34412	-2.96919	18/96	CENPC,NUP98,PAFAH1B1,PPP2CA,PPP2CB,PPP2R5C,PPP2R5E,RANBP2,XPO1,MAPRE1,CLASP2,NUP160,CLASP1,DYNC1LI1,NUP133,NDEL1,SEH1L,KIF18A		,
																											Reactome Gene Sets	R-HSA-2132295	MHC class II antigen presentation	-4.32621	-2.9575	21/123	AP1G1,CAPZA1,CAPZA2,CLTC,KIF5B,TUBA1A,RAB7A,SEC24D,SEC24B,SEC23A,DCTN6,SEC24A,KIF3A,SEC31A,SAR1B,DYNC1LI1,DCTN4,ACTR10,KIF18A,AP1S3,TUBB2B		,
																											Reactome Gene Sets	R-HSA-5619102	SLC transporter disorders	-4.22102	-2.86706	18/98	NUP98,RANBP2,SLC3A2,SLC16A1,RAE1,NUP155,NUP58,NUP153,NUP50,NUP205,NUP160,SLC35A3,NUP188,SLC17A5,NUP54,NUP133,SEH1L,NUP35		,
																											Reactome Gene Sets	R-HSA-168273	Influenza Viral RNA Transcription and Replication	-4.18504	-2.83701	22/135	GTF2F2,HSP90AA1,IPO5,NUP98,POLR2A,POLR2B,POLR2D,POLR2K,DNAJC3,RANBP2,RAE1,NUP155,NUP58,NUP153,NUP50,NUP205,NUP160,NUP188,NUP54,NUP133,SEH1L,NUP35		,
																											Reactome Gene Sets	R-HSA-6811436	COPI-independent Golgi-to-ER retrograde traffic	-4.06398	-2.72922	12/51	CAPZA1,CAPZA2,GALNT1,PAFAH1B1,TUBA1A,DCTN6,RAB3GAP1,RAB18,DYNC1LI1,DCTN4,ACTR10,TUBB2B		,
																											Reactome Gene Sets	R-HSA-6807878	COPI-mediated anterograde transport	-4.04364	-2.71656	18/101	ARF4,CAPZA1,CAPZA2,COPA,COPB1,CD55,RAB1A,STX5,TUBA1A,COPB2,GOSR1,COG5,DCTN6,TMED7,DYNC1LI1,DCTN4,ACTR10,TUBB2B		,
																											Reactome Gene Sets	R-HSA-2559583	Cellular Senescence	-4.04488	-2.71656	28/197	CDC27,CDKN1A,ERF,ETS2,FOS,H2BC5,IFNB1,IL1A,IL6,CXCL8,MDM4,MAP3K5,MAPK1,MAPK8,RNF2,RPS6KA3,MAP2K4,STAT3,TERF1,TERF2,TFDP2,UBE2D1,H2BC21,KAT5,SUZ12,TNRC6A,PHC3,AGO3		,
																											Reactome Gene Sets	R-HSA-5663220	RHO GTPases Activate Formins	-3.94433	-2.63067	22/140	RHOA,CENPC,DIAPH2,NUP98,PAFAH1B1,PPP2CA,PPP2CB,PPP2R5C,PPP2R5E,RANBP2,XPO1,TUBA1A,MAPRE1,CLASP2,NUP160,CLASP1,DYNC1LI1,NUP133,NDEL1,SEH1L,KIF18A,TUBB2B		,
																											Reactome Gene Sets	R-HSA-9610379	HCMV Late Events	-3.72852	-2.455	19/116	H2BC5,NUP98,RANBP2,TSG101,H2BC21,RAE1,NUP155,NUP58,NUP153,NUP50,NUP205,NUP160,NUP188,CHMP2B,UBAP1,NUP54,NUP133,SEH1L,NUP35		,
																											Reactome Gene Sets	R-HSA-5694530	Cargo concentration in the ER	-3.70369	-2.43505	9/33	LMAN1,STX5,SEC22B,SEC24D,CNIH1,SEC24B,SEC23A,SEC24A,SAR1B		,
																											Reactome Gene Sets	R-HSA-983170	Antigen Presentation: Folding, assembly and peptide loading of class I MHC	-3.06686	-1.92256	7/25	HSPA5,SEC24D,SEC24B,SEC23A,SEC24A,SEC31A,SAR1B		,
