## Supplementary material for "*MALAT1* Expression is Associated with Aggressive Behavior in Indolent B-Cell Neoplasms": TableS4

### Sheet: Table S4
Table S4. Significant negatively enriched pathways among ranked correlated genes to MALAT1 in the different CLL subtypes
M-CLL negatively enriched									U-CLL negatively enriched									m-CLL negatively enriched									n-CLL negatively enriched									i-CLL negatively enriched (no significant pathways were obtained)
Category	Term	Description	LogP	Log(q-value)	InTerm_InList	Symbols			Category	Term	Description	LogP	Log(q-value)	InTerm_InList	Symbols			Category	Term	Description	LogP	Log(q-value)	InTerm_InList	Symbols			Category	Term	Description	LogP	Log(q-value)	InTerm_InList	Symbols
Reactome Gene Sets	R-HSA-156842	Eukaryotic Translation Elongation	-36.7306	-32.846	49/93	EEF1D,EEF1G,RPSA,RPL3,RPL4,RPL7A,RPL10,RPL12,RPL13,RPL18,RPL18A,RPL19,RPL23A,RPL24,RPL26,RPL27,RPL30,RPL27A,RPL28,RPL29,RPL31,RPL32,RPL37,RPL37A,RPL38,RPL39,RPL36A,RPLP1,RPLP2,RPS2,RPS5,RPS7,RPS10,RPS11,RPS12,RPS15,RPS15A,RPS16,RPS18,RPS19,RPS21,RPS24,RPS25,RPS27,RPS27A,RPS29,RPL14,RPL13A,RPL36		,	Reactome Gene Sets	R-HSA-72766	Translation	-24.0723	-19.7105	68/291	APEH,EIF2B1,EIF4EBP1,EPRS1,RPL4,RPL7A,RPL8,RPL13,RPL18,RPL18A,RPL19,RPL23A,MRPL23,RPL24,RPL27,RPL30,RPL27A,RPL28,RPL29,RPL37,RPL37A,RPL38,RPL39,RPL36A,RPLP1,MRPS12,RPS5,RPS7,RPS15,RPS17,RPS18,RPS19,RPS21,RPS24,RPS25,SSR4,TUFM,UBA52,EIF3G,RPL23,MRPL28,RPL13A,RPL36,EIF3K,MRPL2,MRPL4,MRPL48,MRPS23,MRPS33,MRPS21,SARS2,AURKAIP1,MRPL17,MRPS26,MRPS24,MRPS15,MRPS11,MRPL40,MRPL34,MRPL11,MRPS34,CARS2,MRPL24,MRPL43,GADD45GIP1,MRPL53,MRPL52,MRPL55		,	Reactome Gene Sets	R-HSA-156842	Eukaryotic Translation Elongation	-35.207	-31.3224	45/93	EEF1D,EEF1G,RPSA,RPL3,RPL4,RPL7A,RPL10,RPL12,RPL13,RPL18,RPL18A,RPL19,RPL23A,RPL24,RPL26,RPL27,RPL30,RPL27A,RPL28,RPL29,RPL31,RPL32,RPL37,RPL37A,RPL38,RPL39,RPL36A,RPLP1,RPS2,RPS5,RPS10,RPS12,RPS15,RPS15A,RPS18,RPS19,RPS21,RPS24,RPS25,RPS27,RPS27A,RPS29,RPL14,RPL13A,RPL36		,	Reactome Gene Sets	R-HSA-72766	Translation	-35.2143	-31.3297	90/291	APEH,DDOST,EEF1D,EEF1G,EIF2B1,EIF4EBP1,EPRS1,RPL3,RPL4,RPL6,RPL7A,RPL8,RPL10,RPL12,RPL13,RPL18,RPL18A,RPL19,RPL22,RPL23A,MRPL23,RPL24,RPL26,RPL27,RPL30,RPL27A,RPL28,RPL29,RPL31,RPL37,RPL37A,RPL38,RPL39,RPL36A,RPLP1,MRPS12,RPS2,RPS5,RPS7,RPS9,RPS11,RPS14,RPS15,RPS15A,RPS16,RPS17,RPS18,RPS19,RPS21,RPS24,RPS25,RPS27A,SSR4,TUFM,UBA52,EIF3G,RPL14,RPL23,MRPL28,RPL13A,RPL36,PPA2,EIF3K,MRPS16,MRPL2,MRPL4,TRMT112,MRPL48,MRPS23,MRPS33,MRPS21,SARS2,AURKAIP1,MRPL17,MRPS26,MRPS24,MRPS15,MRPS11,MRPL40,MRPL34,MRPL11,MRPS34,CARS2,MRPL24,MRPL43,GADD45GIP1,MRPL53,MRPL52,MRPL55,MTIF3		,
Reactome Gene Sets	R-HSA-72766	Translation	-35.943	-32.1834	82/291	APEH,EEF1D,EEF1G,EPRS1,RPSA,OXA1L,RPL3,RPL4,RPL7A,RPL10,RPL12,RPL13,RPL18,RPL18A,RPL19,RPL23A,MRPL23,RPL24,RPL26,RPL27,RPL30,RPL27A,RPL28,RPL29,RPL31,RPL32,RPL37,RPL37A,RPL38,RPL39,RPL36A,RPLP1,RPLP2,MRPS12,RPS2,RPS5,RPS7,RPS10,RPS11,RPS12,RPS15,RPS15A,RPS16,RPS18,RPS19,RPS21,RPS24,RPS25,RPS27,RPS27A,RPS29,SRP14,SSR2,SSR4,TUFM,EIF3G,EIF2B4,RPL14,MRPL28,HARS2,RPL13A,RPL36,ERAL1,MRPL2,MRPL4,MRPS21,MRPL16,AURKAIP1,AARS2,MRPL17,MRPS26,MRPS15,MRPL40,MRPL38,MRPL34,MRPL11,MRPS34,TARS2,MRPL43,GADD45GIP1,MRPL53,MRPL55		,	Reactome Gene Sets	R-HSA-8953854	Metabolism of RNA	-20.6323	-16.9696	103/673	EPRS1,GTF2H4,HSD17B10,POLR2E,POLR2F,POLR2I,POLR2J,POLR2L,PSMB8,PSMB10,PSMD9,PSME1,PSME2,RPL4,RPL7A,RPL8,RPL13,RPL18,RPL18A,RPL19,RPL23A,RPL24,RPL27,RPL30,RPL27A,RPL28,RPL29,RPL37,RPL37A,RPL38,RPL39,RPL36A,RPLP1,RPS5,RPS7,RPS15,RPS17,RPS18,RPS19,RPS21,RPS24,RPS25,SKIV2L,SNRNP70,SNRPC,SNRPD1,SNRPD2,SNRPD3,SNRPN,UBA52,PABPN1,SF3A2,LAGE3,KHSRP,SART1,RRP9,WDR46,RPL23,DDX23,PAN2,CD2BP2,PPIH,TBL3,CPSF4,SNRNP35,NUP42,U2AF2,NUP210,BOP1,RPL13A,LSM4,RPL36,PRPF19,CPSF1,POP5,LSM7,DDX49,DUS2,TRMT1,OSGEP,NHP2,TRMU,ZMAT5,METTL3,EXOSC5,WDR18,UPF3A,NOC4L,WDR77,NOL12,THOC6,GEMIN7,RPP21,MRM1,PUS1,QTRT1,GTPBP3,LSM10,CTU1,TRMT61A,TSR3,TSEN54,GTF2H5		,	Reactome Gene Sets	R-HSA-72766	Translation	-34.6176	-30.858	74/291	APEH,EEF1D,EEF1G,EPRS1,RPSA,RPL3,RPL4,RPL7A,RPL10,RPL12,RPL13,RPL18,RPL18A,RPL19,RPL23A,MRPL23,RPL24,RPL26,RPL27,RPL30,RPL27A,RPL28,RPL29,RPL31,RPL32,RPL37,RPL37A,RPL38,RPL39,RPL36A,RPLP1,MRPS12,RPN2,RPS2,RPS5,RPS10,RPS12,RPS15,RPS15A,RPS18,RPS19,RPS21,RPS24,RPS25,RPS27,RPS27A,RPS29,SRP14,SSR2,SSR4,TUFM,EIF3G,RPL14,RPL13A,RPL36,ERAL1,MRPL4,MRPS21,MRPL16,AURKAIP1,AARS2,MRPL17,MRPS26,MRPS15,MRPL40,MRPL38,MRPL34,MRPL11,MRPS34,TARS2,MRPL43,GADD45GIP1,MRPL53,MRPL55		,	Reactome Gene Sets	R-HSA-156842	Eukaryotic Translation Elongation	-33.2978	-29.6351	50/93	EEF1D,EEF1G,RPL3,RPL4,RPL6,RPL7A,RPL8,RPL10,RPL12,RPL13,RPL18,RPL18A,RPL19,RPL22,RPL23A,RPL24,RPL26,RPL27,RPL30,RPL27A,RPL28,RPL29,RPL31,RPL37,RPL37A,RPL38,RPL39,RPL36A,RPLP1,RPS2,RPS5,RPS7,RPS9,RPS11,RPS14,RPS15,RPS15A,RPS16,RPS17,RPS18,RPS19,RPS21,RPS24,RPS25,RPS27A,UBA52,RPL14,RPL23,RPL13A,RPL36		,
Reactome Gene Sets	R-HSA-72764	Eukaryotic Translation Termination	-35.4326	-31.7985	48/93	APEH,RPSA,RPL3,RPL4,RPL7A,RPL10,RPL12,RPL13,RPL18,RPL18A,RPL19,RPL23A,RPL24,RPL26,RPL27,RPL30,RPL27A,RPL28,RPL29,RPL31,RPL32,RPL37,RPL37A,RPL38,RPL39,RPL36A,RPLP1,RPLP2,RPS2,RPS5,RPS7,RPS10,RPS11,RPS12,RPS15,RPS15A,RPS16,RPS18,RPS19,RPS21,RPS24,RPS25,RPS27,RPS27A,RPS29,RPL14,RPL13A,RPL36		,	Reactome Gene Sets	R-HSA-72764	Eukaryotic Translation Termination	-18.9446	-15.428	34/93	APEH,RPL4,RPL7A,RPL8,RPL13,RPL18,RPL18A,RPL19,RPL23A,RPL24,RPL27,RPL30,RPL27A,RPL28,RPL29,RPL37,RPL37A,RPL38,RPL39,RPL36A,RPLP1,RPS5,RPS7,RPS15,RPS17,RPS18,RPS19,RPS21,RPS24,RPS25,UBA52,RPL23,RPL13A,RPL36		,	Reactome Gene Sets	R-HSA-72764	Eukaryotic Translation Termination	-33.8953	-30.2325	44/93	APEH,RPSA,RPL3,RPL4,RPL7A,RPL10,RPL12,RPL13,RPL18,RPL18A,RPL19,RPL23A,RPL24,RPL26,RPL27,RPL30,RPL27A,RPL28,RPL29,RPL31,RPL32,RPL37,RPL37A,RPL38,RPL39,RPL36A,RPLP1,RPS2,RPS5,RPS10,RPS12,RPS15,RPS15A,RPS18,RPS19,RPS21,RPS24,RPS25,RPS27,RPS27A,RPS29,RPL14,RPL13A,RPL36		,	Reactome Gene Sets	R-HSA-72764	Eukaryotic Translation Termination	-33.2978	-29.6351	50/93	APEH,RPL3,RPL4,RPL6,RPL7A,RPL8,RPL10,RPL12,RPL13,RPL18,RPL18A,RPL19,RPL22,RPL23A,RPL24,RPL26,RPL27,RPL30,RPL27A,RPL28,RPL29,RPL31,RPL37,RPL37A,RPL38,RPL39,RPL36A,RPLP1,RPS2,RPS5,RPS7,RPS9,RPS11,RPS14,RPS15,RPS15A,RPS16,RPS17,RPS18,RPS19,RPS21,RPS24,RPS25,RPS27A,UBA52,RPL14,RPL23,RPL13A,RPL36,TRMT112		,
Reactome Gene Sets	R-HSA-156902	Peptide chain elongation	-35.3151	-31.7985	47/89	RPSA,RPL3,RPL4,RPL7A,RPL10,RPL12,RPL13,RPL18,RPL18A,RPL19,RPL23A,RPL24,RPL26,RPL27,RPL30,RPL27A,RPL28,RPL29,RPL31,RPL32,RPL37,RPL37A,RPL38,RPL39,RPL36A,RPLP1,RPLP2,RPS2,RPS5,RPS7,RPS10,RPS11,RPS12,RPS15,RPS15A,RPS16,RPS18,RPS19,RPS21,RPS24,RPS25,RPS27,RPS27A,RPS29,RPL14,RPL13A,RPL36		,	Reactome Gene Sets	R-HSA-156902	Peptide chain elongation	-18.6286	-15.243	33/89	RPL4,RPL7A,RPL8,RPL13,RPL18,RPL18A,RPL19,RPL23A,RPL24,RPL27,RPL30,RPL27A,RPL28,RPL29,RPL37,RPL37A,RPL38,RPL39,RPL36A,RPLP1,RPS5,RPS7,RPS15,RPS17,RPS18,RPS19,RPS21,RPS24,RPS25,UBA52,RPL23,RPL13A,RPL36		,	Reactome Gene Sets	R-HSA-156902	Peptide chain elongation	-33.6309	-30.1143	43/89	RPSA,RPL3,RPL4,RPL7A,RPL10,RPL12,RPL13,RPL18,RPL18A,RPL19,RPL23A,RPL24,RPL26,RPL27,RPL30,RPL27A,RPL28,RPL29,RPL31,RPL32,RPL37,RPL37A,RPL38,RPL39,RPL36A,RPLP1,RPS2,RPS5,RPS10,RPS12,RPS15,RPS15A,RPS18,RPS19,RPS21,RPS24,RPS25,RPS27,RPS27A,RPS29,RPL14,RPL13A,RPL36		,	Reactome Gene Sets	R-HSA-156902	Peptide chain elongation	-32.0753	-28.6048	48/89	RPL3,RPL4,RPL6,RPL7A,RPL8,RPL10,RPL12,RPL13,RPL18,RPL18A,RPL19,RPL22,RPL23A,RPL24,RPL26,RPL27,RPL30,RPL27A,RPL28,RPL29,RPL31,RPL37,RPL37A,RPL38,RPL39,RPL36A,RPLP1,RPS2,RPS5,RPS7,RPS9,RPS11,RPS14,RPS15,RPS15A,RPS16,RPS17,RPS18,RPS19,RPS21,RPS24,RPS25,RPS27A,UBA52,RPL14,RPL23,RPL13A,RPL36		,
Reactome Gene Sets	R-HSA-192823	Viral mRNA Translation	-35.3151	-31.7985	47/89	RPSA,RPL3,RPL4,RPL7A,RPL10,RPL12,RPL13,RPL18,RPL18A,RPL19,RPL23A,RPL24,RPL26,RPL27,RPL30,RPL27A,RPL28,RPL29,RPL31,RPL32,RPL37,RPL37A,RPL38,RPL39,RPL36A,RPLP1,RPLP2,RPS2,RPS5,RPS7,RPS10,RPS11,RPS12,RPS15,RPS15A,RPS16,RPS18,RPS19,RPS21,RPS24,RPS25,RPS27,RPS27A,RPS29,RPL14,RPL13A,RPL36		,	Reactome Gene Sets	R-HSA-192823	Viral mRNA Translation	-18.6286	-15.243	33/89	RPL4,RPL7A,RPL8,RPL13,RPL18,RPL18A,RPL19,RPL23A,RPL24,RPL27,RPL30,RPL27A,RPL28,RPL29,RPL37,RPL37A,RPL38,RPL39,RPL36A,RPLP1,RPS5,RPS7,RPS15,RPS17,RPS18,RPS19,RPS21,RPS24,RPS25,UBA52,RPL23,RPL13A,RPL36		,	Reactome Gene Sets	R-HSA-192823	Viral mRNA Translation	-33.6309	-30.1143	43/89	RPSA,RPL3,RPL4,RPL7A,RPL10,RPL12,RPL13,RPL18,RPL18A,RPL19,RPL23A,RPL24,RPL26,RPL27,RPL30,RPL27A,RPL28,RPL29,RPL31,RPL32,RPL37,RPL37A,RPL38,RPL39,RPL36A,RPLP1,RPS2,RPS5,RPS10,RPS12,RPS15,RPS15A,RPS18,RPS19,RPS21,RPS24,RPS25,RPS27,RPS27A,RPS29,RPL14,RPL13A,RPL36		,	Reactome Gene Sets	R-HSA-192823	Viral mRNA Translation	-32.0753	-28.6048	48/89	RPL3,RPL4,RPL6,RPL7A,RPL8,RPL10,RPL12,RPL13,RPL18,RPL18A,RPL19,RPL22,RPL23A,RPL24,RPL26,RPL27,RPL30,RPL27A,RPL28,RPL29,RPL31,RPL37,RPL37A,RPL38,RPL39,RPL36A,RPLP1,RPS2,RPS5,RPS7,RPS9,RPS11,RPS14,RPS15,RPS15A,RPS16,RPS17,RPS18,RPS19,RPS21,RPS24,RPS25,RPS27A,UBA52,RPL14,RPL23,RPL13A,RPL36		,
Reactome Gene Sets	R-HSA-2408557	Selenocysteine synthesis	-34.1534	-30.7917	47/93	RPSA,RPL3,RPL4,RPL7A,RPL10,RPL12,RPL13,RPL18,RPL18A,RPL19,RPL23A,RPL24,RPL26,RPL27,RPL30,RPL27A,RPL28,RPL29,RPL31,RPL32,RPL37,RPL37A,RPL38,RPL39,RPL36A,RPLP1,RPLP2,RPS2,RPS5,RPS7,RPS10,RPS11,RPS12,RPS15,RPS15A,RPS16,RPS18,RPS19,RPS21,RPS24,RPS25,RPS27,RPS27A,RPS29,RPL14,RPL13A,RPL36		,	Reactome Gene Sets	R-HSA-72689	Formation of a pool of free 40S subunits	-18.6047	-15.243	35/101	RPL4,RPL7A,RPL8,RPL13,RPL18,RPL18A,RPL19,RPL23A,RPL24,RPL27,RPL30,RPL27A,RPL28,RPL29,RPL37,RPL37A,RPL38,RPL39,RPL36A,RPLP1,RPS5,RPS7,RPS15,RPS17,RPS18,RPS19,RPS21,RPS24,RPS25,UBA52,EIF3G,RPL23,RPL13A,RPL36,EIF3K		,	Reactome Gene Sets	R-HSA-1799339	SRP-dependent cotranslational protein targeting to membrane	-33.184	-29.7254	47/112	RPSA,RPL3,RPL4,RPL7A,RPL10,RPL12,RPL13,RPL18,RPL18A,RPL19,RPL23A,RPL24,RPL26,RPL27,RPL30,RPL27A,RPL28,RPL29,RPL31,RPL32,RPL37,RPL37A,RPL38,RPL39,RPL36A,RPLP1,RPN2,RPS2,RPS5,RPS10,RPS12,RPS15,RPS15A,RPS18,RPS19,RPS21,RPS24,RPS25,RPS27,RPS27A,RPS29,SRP14,SSR2,SSR4,RPL14,RPL13A,RPL36		,	Reactome Gene Sets	R-HSA-72689	Formation of a pool of free 40S subunits	-31.0275	-27.6658	50/101	RPL3,RPL4,RPL6,RPL7A,RPL8,RPL10,RPL12,RPL13,RPL18,RPL18A,RPL19,RPL22,RPL23A,RPL24,RPL26,RPL27,RPL30,RPL27A,RPL28,RPL29,RPL31,RPL37,RPL37A,RPL38,RPL39,RPL36A,RPLP1,RPS2,RPS5,RPS7,RPS9,RPS11,RPS14,RPS15,RPS15A,RPS16,RPS17,RPS18,RPS19,RPS21,RPS24,RPS25,RPS27A,UBA52,EIF3G,RPL14,RPL23,RPL13A,RPL36,EIF3K		,
Reactome Gene Sets	R-HSA-975956	Nonsense Mediated Decay (NMD) independent of the Exon Junction Complex (EJC)	-33.6013	-30.281	47/95	RPSA,RPL3,RPL4,RPL7A,RPL10,RPL12,RPL13,RPL18,RPL18A,RPL19,RPL23A,RPL24,RPL26,RPL27,RPL30,RPL27A,RPL28,RPL29,RPL31,RPL32,RPL37,RPL37A,RPL38,RPL39,RPL36A,RPLP1,RPLP2,RPS2,RPS5,RPS7,RPS10,RPS11,RPS12,RPS15,RPS15A,RPS16,RPS18,RPS19,RPS21,RPS24,RPS25,RPS27,RPS27A,RPS29,RPL14,RPL13A,RPL36		,	Reactome Gene Sets	R-HSA-168273	Influenza Viral RNA Transcription and Replication	-18.3555	-15.0686	40/135	POLR2E,POLR2F,POLR2I,POLR2J,POLR2L,RPL4,RPL7A,RPL8,RPL13,RPL18,RPL18A,RPL19,RPL23A,RPL24,RPL27,RPL30,RPL27A,RPL28,RPL29,RPL37,RPL37A,RPL38,RPL39,RPL36A,RPLP1,RPS5,RPS7,RPS15,RPS17,RPS18,RPS19,RPS21,RPS24,RPS25,UBA52,RPL23,NUP42,NUP210,RPL13A,RPL36		,	Reactome Gene Sets	R-HSA-2408557	Selenocysteine synthesis	-32.6024	-29.1949	43/93	RPSA,RPL3,RPL4,RPL7A,RPL10,RPL12,RPL13,RPL18,RPL18A,RPL19,RPL23A,RPL24,RPL26,RPL27,RPL30,RPL27A,RPL28,RPL29,RPL31,RPL32,RPL37,RPL37A,RPL38,RPL39,RPL36A,RPLP1,RPS2,RPS5,RPS10,RPS12,RPS15,RPS15A,RPS18,RPS19,RPS21,RPS24,RPS25,RPS27,RPS27A,RPS29,RPL14,RPL13A,RPL36		,	Reactome Gene Sets	R-HSA-2408557	Selenocysteine synthesis	-30.8987	-27.5784	48/93	RPL3,RPL4,RPL6,RPL7A,RPL8,RPL10,RPL12,RPL13,RPL18,RPL18A,RPL19,RPL22,RPL23A,RPL24,RPL26,RPL27,RPL30,RPL27A,RPL28,RPL29,RPL31,RPL37,RPL37A,RPL38,RPL39,RPL36A,RPLP1,RPS2,RPS5,RPS7,RPS9,RPS11,RPS14,RPS15,RPS15A,RPS16,RPS17,RPS18,RPS19,RPS21,RPS24,RPS25,RPS27A,UBA52,RPL14,RPL23,RPL13A,RPL36		,
Reactome Gene Sets	R-HSA-72689	Formation of a pool of free 40S subunits	-33.2564	-29.9739	48/101	RPSA,RPL3,RPL4,RPL7A,RPL10,RPL12,RPL13,RPL18,RPL18A,RPL19,RPL23A,RPL24,RPL26,RPL27,RPL30,RPL27A,RPL28,RPL29,RPL31,RPL32,RPL37,RPL37A,RPL38,RPL39,RPL36A,RPLP1,RPLP2,RPS2,RPS5,RPS7,RPS10,RPS11,RPS12,RPS15,RPS15A,RPS16,RPS18,RPS19,RPS21,RPS24,RPS25,RPS27,RPS27A,RPS29,EIF3G,RPL14,RPL13A,RPL36		,	Reactome Gene Sets	R-HSA-168255	Influenza Infection	-18.3511	-15.0686	43/156	SLC25A6,POLR2E,POLR2F,POLR2I,POLR2J,POLR2L,RPL4,RPL7A,RPL8,RPL13,RPL18,RPL18A,RPL19,RPL23A,RPL24,RPL27,RPL30,RPL27A,RPL28,RPL29,RPL37,RPL37A,RPL38,RPL39,RPL36A,RPLP1,RPS5,RPS7,RPS15,RPS17,RPS18,RPS19,RPS21,RPS24,RPS25,UBA52,PABPN1,RPL23,CPSF4,NUP42,NUP210,RPL13A,RPL36		,	Reactome Gene Sets	R-HSA-975956	Nonsense Mediated Decay (NMD) independent of the Exon Junction Complex (EJC)	-32.1123	-28.8298	43/95	RPSA,RPL3,RPL4,RPL7A,RPL10,RPL12,RPL13,RPL18,RPL18A,RPL19,RPL23A,RPL24,RPL26,RPL27,RPL30,RPL27A,RPL28,RPL29,RPL31,RPL32,RPL37,RPL37A,RPL38,RPL39,RPL36A,RPLP1,RPS2,RPS5,RPS10,RPS12,RPS15,RPS15A,RPS18,RPS19,RPS21,RPS24,RPS25,RPS27,RPS27A,RPS29,RPL14,RPL13A,RPL36		,	Reactome Gene Sets	R-HSA-168273	Influenza Viral RNA Transcription and Replication	-30.6217	-27.3392	57/135	PARP1,POLR2E,POLR2F,POLR2I,POLR2J,POLR2L,RPL3,RPL4,RPL6,RPL7A,RPL8,RPL10,RPL12,RPL13,RPL18,RPL18A,RPL19,RPL22,RPL23A,RPL24,RPL26,RPL27,RPL30,RPL27A,RPL28,RPL29,RPL31,RPL37,RPL37A,RPL38,RPL39,RPL36A,RPLP1,RPS2,RPS5,RPS7,RPS9,RPS11,RPS14,RPS15,RPS15A,RPS16,RPS17,RPS18,RPS19,RPS21,RPS24,RPS25,RPS27A,UBA52,AAAS,RPL14,RPL23,NUP42,NUP210,RPL13A,RPL36		,
Reactome Gene Sets	R-HSA-1799339	SRP-dependent cotranslational protein targeting to membrane	-32.9635	-29.7157	50/112	RPSA,RPL3,RPL4,RPL7A,RPL10,RPL12,RPL13,RPL18,RPL18A,RPL19,RPL23A,RPL24,RPL26,RPL27,RPL30,RPL27A,RPL28,RPL29,RPL31,RPL32,RPL37,RPL37A,RPL38,RPL39,RPL36A,RPLP1,RPLP2,RPS2,RPS5,RPS7,RPS10,RPS11,RPS12,RPS15,RPS15A,RPS16,RPS18,RPS19,RPS21,RPS24,RPS25,RPS27,RPS27A,RPS29,SRP14,SSR2,SSR4,RPL14,RPL13A,RPL36		,	Reactome Gene Sets	R-HSA-156842	Eukaryotic Translation Elongation	-17.9442	-14.7287	33/93	RPL4,RPL7A,RPL8,RPL13,RPL18,RPL18A,RPL19,RPL23A,RPL24,RPL27,RPL30,RPL27A,RPL28,RPL29,RPL37,RPL37A,RPL38,RPL39,RPL36A,RPLP1,RPS5,RPS7,RPS15,RPS17,RPS18,RPS19,RPS21,RPS24,RPS25,UBA52,RPL23,RPL13A,RPL36		,	Reactome Gene Sets	R-HSA-72689	Formation of a pool of free 40S subunits	-31.9568	-28.709	44/101	RPSA,RPL3,RPL4,RPL7A,RPL10,RPL12,RPL13,RPL18,RPL18A,RPL19,RPL23A,RPL24,RPL26,RPL27,RPL30,RPL27A,RPL28,RPL29,RPL31,RPL32,RPL37,RPL37A,RPL38,RPL39,RPL36A,RPLP1,RPS2,RPS5,RPS10,RPS12,RPS15,RPS15A,RPS18,RPS19,RPS21,RPS24,RPS25,RPS27,RPS27A,RPS29,EIF3G,RPL14,RPL13A,RPL36		,	Reactome Gene Sets	R-HSA-975956	Nonsense Mediated Decay (NMD) independent of the Exon Junction Complex (EJC)	-30.3406	-27.0928	48/95	RPL3,RPL4,RPL6,RPL7A,RPL8,RPL10,RPL12,RPL13,RPL18,RPL18A,RPL19,RPL22,RPL23A,RPL24,RPL26,RPL27,RPL30,RPL27A,RPL28,RPL29,RPL31,RPL37,RPL37A,RPL38,RPL39,RPL36A,RPLP1,RPS2,RPS5,RPS7,RPS9,RPS11,RPS14,RPS15,RPS15A,RPS16,RPS17,RPS18,RPS19,RPS21,RPS24,RPS25,RPS27A,UBA52,RPL14,RPL23,RPL13A,RPL36		,
Reactome Gene Sets	R-HSA-9633012	Response of EIF2AK4 (GCN2) to amino acid deficiency	-32.0468	-28.8313	47/101	RPSA,RPL3,RPL4,RPL7A,RPL10,RPL12,RPL13,RPL18,RPL18A,RPL19,RPL23A,RPL24,RPL26,RPL27,RPL30,RPL27A,RPL28,RPL29,RPL31,RPL32,RPL37,RPL37A,RPL38,RPL39,RPL36A,RPLP1,RPLP2,RPS2,RPS5,RPS7,RPS10,RPS11,RPS12,RPS15,RPS15A,RPS16,RPS18,RPS19,RPS21,RPS24,RPS25,RPS27,RPS27A,RPS29,RPL14,RPL13A,RPL36		,	Reactome Gene Sets	R-HSA-2408557	Selenocysteine synthesis	-17.9442	-14.7287	33/93	RPL4,RPL7A,RPL8,RPL13,RPL18,RPL18A,RPL19,RPL23A,RPL24,RPL27,RPL30,RPL27A,RPL28,RPL29,RPL37,RPL37A,RPL38,RPL39,RPL36A,RPLP1,RPS5,RPS7,RPS15,RPS17,RPS18,RPS19,RPS21,RPS24,RPS25,UBA52,RPL23,RPL13A,RPL36		,	Reactome Gene Sets	R-HSA-9633012	Response of EIF2AK4 (GCN2) to amino acid deficiency	-30.7284	-27.5128	43/101	RPSA,RPL3,RPL4,RPL7A,RPL10,RPL12,RPL13,RPL18,RPL18A,RPL19,RPL23A,RPL24,RPL26,RPL27,RPL30,RPL27A,RPL28,RPL29,RPL31,RPL32,RPL37,RPL37A,RPL38,RPL39,RPL36A,RPLP1,RPS2,RPS5,RPS10,RPS12,RPS15,RPS15A,RPS18,RPS19,RPS21,RPS24,RPS25,RPS27,RPS27A,RPS29,RPL14,RPL13A,RPL36		,	Reactome Gene Sets	R-HSA-168255	Influenza Infection	-29.5047	-26.2891	60/156	PARP1,SLC25A6,POLR2E,POLR2F,POLR2I,POLR2J,POLR2L,RPL3,RPL4,RPL6,RPL7A,RPL8,RPL10,RPL12,RPL13,RPL18,RPL18A,RPL19,RPL22,RPL23A,RPL24,RPL26,RPL27,RPL30,RPL27A,RPL28,RPL29,RPL31,RPL37,RPL37A,RPL38,RPL39,RPL36A,RPLP1,RPS2,RPS5,RPS7,RPS9,RPS11,RPS14,RPS15,RPS15A,RPS16,RPS17,RPS18,RPS19,RPS21,RPS24,RPS25,RPS27A,UBA52,AAAS,PABPN1,RPL14,RPL23,CPSF4,NUP42,NUP210,RPL13A,RPL36		,
Reactome Gene Sets	R-HSA-156827	L13a-mediated translational silencing of Ceruloplasmin expression	-30.878	-27.7204	48/111	RPSA,RPL3,RPL4,RPL7A,RPL10,RPL12,RPL13,RPL18,RPL18A,RPL19,RPL23A,RPL24,RPL26,RPL27,RPL30,RPL27A,RPL28,RPL29,RPL31,RPL32,RPL37,RPL37A,RPL38,RPL39,RPL36A,RPLP1,RPLP2,RPS2,RPS5,RPS7,RPS10,RPS11,RPS12,RPS15,RPS15A,RPS16,RPS18,RPS19,RPS21,RPS24,RPS25,RPS27,RPS27A,RPS29,EIF3G,RPL14,RPL13A,RPL36		,	Reactome Gene Sets	R-HSA-72613	Eukaryotic Translation Initiation	-17.8124	-14.6548	37/119	EIF2B1,EIF4EBP1,RPL4,RPL7A,RPL8,RPL13,RPL18,RPL18A,RPL19,RPL23A,RPL24,RPL27,RPL30,RPL27A,RPL28,RPL29,RPL37,RPL37A,RPL38,RPL39,RPL36A,RPLP1,RPS5,RPS7,RPS15,RPS17,RPS18,RPS19,RPS21,RPS24,RPS25,UBA52,EIF3G,RPL23,RPL13A,RPL36,EIF3K		,	Reactome Gene Sets	R-HSA-156827	L13a-mediated translational silencing of Ceruloplasmin expression	-29.8253	-26.6677	44/111	RPSA,RPL3,RPL4,RPL7A,RPL10,RPL12,RPL13,RPL18,RPL18A,RPL19,RPL23A,RPL24,RPL26,RPL27,RPL30,RPL27A,RPL28,RPL29,RPL31,RPL32,RPL37,RPL37A,RPL38,RPL39,RPL36A,RPLP1,RPS2,RPS5,RPS10,RPS12,RPS15,RPS15A,RPS18,RPS19,RPS21,RPS24,RPS25,RPS27,RPS27A,RPS29,EIF3G,RPL14,RPL13A,RPL36		,	Reactome Gene Sets	R-HSA-72613	Eukaryotic Translation Initiation	-28.8782	-25.7207	52/119	EIF2B1,EIF4EBP1,RPL3,RPL4,RPL6,RPL7A,RPL8,RPL10,RPL12,RPL13,RPL18,RPL18A,RPL19,RPL22,RPL23A,RPL24,RPL26,RPL27,RPL30,RPL27A,RPL28,RPL29,RPL31,RPL37,RPL37A,RPL38,RPL39,RPL36A,RPLP1,RPS2,RPS5,RPS7,RPS9,RPS11,RPS14,RPS15,RPS15A,RPS16,RPS17,RPS18,RPS19,RPS21,RPS24,RPS25,RPS27A,UBA52,EIF3G,RPL14,RPL23,RPL13A,RPL36,EIF3K		,
Reactome Gene Sets	R-HSA-72706	GTP hydrolysis and joining of the 60S ribosomal subunit	-30.6577	-27.5264	48/112	RPSA,RPL3,RPL4,RPL7A,RPL10,RPL12,RPL13,RPL18,RPL18A,RPL19,RPL23A,RPL24,RPL26,RPL27,RPL30,RPL27A,RPL28,RPL29,RPL31,RPL32,RPL37,RPL37A,RPL38,RPL39,RPL36A,RPLP1,RPLP2,RPS2,RPS5,RPS7,RPS10,RPS11,RPS12,RPS15,RPS15A,RPS16,RPS18,RPS19,RPS21,RPS24,RPS25,RPS27,RPS27A,RPS29,EIF3G,RPL14,RPL13A,RPL36		,	Reactome Gene Sets	R-HSA-72737	Cap-dependent Translation Initiation	-17.8124	-14.6548	37/119	EIF2B1,EIF4EBP1,RPL4,RPL7A,RPL8,RPL13,RPL18,RPL18A,RPL19,RPL23A,RPL24,RPL27,RPL30,RPL27A,RPL28,RPL29,RPL37,RPL37A,RPL38,RPL39,RPL36A,RPLP1,RPS5,RPS7,RPS15,RPS17,RPS18,RPS19,RPS21,RPS24,RPS25,UBA52,EIF3G,RPL23,RPL13A,RPL36,EIF3K		,	Reactome Gene Sets	R-HSA-9711097	Cellular response to starvation	-29.7201	-26.5888	51/156	RPSA,RPL3,RPL4,RPL7A,RPL10,RPL12,RPL13,RPL18,RPL18A,RPL19,RPL23A,RPL24,RPL26,RPL27,RPL30,RPL27A,RPL28,RPL29,RPL31,RPL32,RPL37,RPL37A,RPL38,RPL39,RPL36A,RPLP1,RPS2,RPS5,RPS10,RPS12,RPS15,RPS15A,RPS18,RPS19,RPS21,RPS24,RPS25,RPS27,RPS27A,RPS29,RPL14,TCIRG1,NPRL2,RPL13A,RPL36,LAMTOR2,LAMTOR1,MLST8,WDR24,ATP6V0E2,LAMTOR4		,	Reactome Gene Sets	R-HSA-72737	Cap-dependent Translation Initiation	-28.8782	-25.7207	52/119	EIF2B1,EIF4EBP1,RPL3,RPL4,RPL6,RPL7A,RPL8,RPL10,RPL12,RPL13,RPL18,RPL18A,RPL19,RPL22,RPL23A,RPL24,RPL26,RPL27,RPL30,RPL27A,RPL28,RPL29,RPL31,RPL37,RPL37A,RPL38,RPL39,RPL36A,RPLP1,RPS2,RPS5,RPS7,RPS9,RPS11,RPS14,RPS15,RPS15A,RPS16,RPS17,RPS18,RPS19,RPS21,RPS24,RPS25,RPS27A,UBA52,EIF3G,RPL14,RPL23,RPL13A,RPL36,EIF3K		,
Reactome Gene Sets	R-HSA-2408522	Selenoamino acid metabolism	-30.4998	-27.3934	49/118	EPRS1,RPSA,RPL3,RPL4,RPL7A,RPL10,RPL12,RPL13,RPL18,RPL18A,RPL19,RPL23A,RPL24,RPL26,RPL27,RPL30,RPL27A,RPL28,RPL29,RPL31,RPL32,RPL37,RPL37A,RPL38,RPL39,RPL36A,RPLP1,RPLP2,RPS2,RPS5,RPS7,RPS10,RPS11,RPS12,RPS15,RPS15A,RPS16,RPS18,RPS19,RPS21,RPS24,RPS25,RPS27,RPS27A,RPS29,RPL14,PAPSS2,RPL13A,RPL36		,	Reactome Gene Sets	R-HSA-975956	Nonsense Mediated Decay (NMD) independent of the Exon Junction Complex (EJC)	-17.6176	-14.5333	33/95	RPL4,RPL7A,RPL8,RPL13,RPL18,RPL18A,RPL19,RPL23A,RPL24,RPL27,RPL30,RPL27A,RPL28,RPL29,RPL37,RPL37A,RPL38,RPL39,RPL36A,RPLP1,RPS5,RPS7,RPS15,RPS17,RPS18,RPS19,RPS21,RPS24,RPS25,UBA52,RPL23,RPL13A,RPL36		,	Reactome Gene Sets	R-HSA-72706	GTP hydrolysis and joining of the 60S ribosomal subunit	-29.6272	-26.5208	44/112	RPSA,RPL3,RPL4,RPL7A,RPL10,RPL12,RPL13,RPL18,RPL18A,RPL19,RPL23A,RPL24,RPL26,RPL27,RPL30,RPL27A,RPL28,RPL29,RPL31,RPL32,RPL37,RPL37A,RPL38,RPL39,RPL36A,RPLP1,RPS2,RPS5,RPS10,RPS12,RPS15,RPS15A,RPS18,RPS19,RPS21,RPS24,RPS25,RPS27,RPS27A,RPS29,EIF3G,RPL14,RPL13A,RPL36		,	Reactome Gene Sets	R-HSA-9633012	Response of EIF2AK4 (GCN2) to amino acid deficiency	-28.7721	-25.6408	48/101	RPL3,RPL4,RPL6,RPL7A,RPL8,RPL10,RPL12,RPL13,RPL18,RPL18A,RPL19,RPL22,RPL23A,RPL24,RPL26,RPL27,RPL30,RPL27A,RPL28,RPL29,RPL31,RPL37,RPL37A,RPL38,RPL39,RPL36A,RPLP1,RPS2,RPS5,RPS7,RPS9,RPS11,RPS14,RPS15,RPS15A,RPS16,RPS17,RPS18,RPS19,RPS21,RPS24,RPS25,RPS27A,UBA52,RPL14,RPL23,RPL13A,RPL36		,
Reactome Gene Sets	R-HSA-72613	Eukaryotic Translation Initiation	-30.2921	-27.2314	49/119	RPSA,RPL3,RPL4,RPL7A,RPL10,RPL12,RPL13,RPL18,RPL18A,RPL19,RPL23A,RPL24,RPL26,RPL27,RPL30,RPL27A,RPL28,RPL29,RPL31,RPL32,RPL37,RPL37A,RPL38,RPL39,RPL36A,RPLP1,RPLP2,RPS2,RPS5,RPS7,RPS10,RPS11,RPS12,RPS15,RPS15A,RPS16,RPS18,RPS19,RPS21,RPS24,RPS25,RPS27,RPS27A,RPS29,EIF3G,EIF2B4,RPL14,RPL13A,RPL36		,	Reactome Gene Sets	R-HSA-156827	L13a-mediated translational silencing of Ceruloplasmin expression	-17.1048	-14.0441	35/111	RPL4,RPL7A,RPL8,RPL13,RPL18,RPL18A,RPL19,RPL23A,RPL24,RPL27,RPL30,RPL27A,RPL28,RPL29,RPL37,RPL37A,RPL38,RPL39,RPL36A,RPLP1,RPS5,RPS7,RPS15,RPS17,RPS18,RPS19,RPS21,RPS24,RPS25,UBA52,EIF3G,RPL23,RPL13A,RPL36,EIF3K		,	Reactome Gene Sets	R-HSA-2408522	Selenoamino acid metabolism	-28.4888	-25.4059	44/118	EPRS1,RPSA,RPL3,RPL4,RPL7A,RPL10,RPL12,RPL13,RPL18,RPL18A,RPL19,RPL23A,RPL24,RPL26,RPL27,RPL30,RPL27A,RPL28,RPL29,RPL31,RPL32,RPL37,RPL37A,RPL38,RPL39,RPL36A,RPLP1,RPS2,RPS5,RPS10,RPS12,RPS15,RPS15A,RPS18,RPS19,RPS21,RPS24,RPS25,RPS27,RPS27A,RPS29,RPL14,RPL13A,RPL36		,	Reactome Gene Sets	R-HSA-156827	L13a-mediated translational silencing of Ceruloplasmin expression	-28.5596	-25.4532	50/111	RPL3,RPL4,RPL6,RPL7A,RPL8,RPL10,RPL12,RPL13,RPL18,RPL18A,RPL19,RPL22,RPL23A,RPL24,RPL26,RPL27,RPL30,RPL27A,RPL28,RPL29,RPL31,RPL37,RPL37A,RPL38,RPL39,RPL36A,RPLP1,RPS2,RPS5,RPS7,RPS9,RPS11,RPS14,RPS15,RPS15A,RPS16,RPS17,RPS18,RPS19,RPS21,RPS24,RPS25,RPS27A,UBA52,EIF3G,RPL14,RPL23,RPL13A,RPL36,EIF3K		,
Reactome Gene Sets	R-HSA-72737	Cap-dependent Translation Initiation	-30.2921	-27.2314	49/119	RPSA,RPL3,RPL4,RPL7A,RPL10,RPL12,RPL13,RPL18,RPL18A,RPL19,RPL23A,RPL24,RPL26,RPL27,RPL30,RPL27A,RPL28,RPL29,RPL31,RPL32,RPL37,RPL37A,RPL38,RPL39,RPL36A,RPLP1,RPLP2,RPS2,RPS5,RPS7,RPS10,RPS11,RPS12,RPS15,RPS15A,RPS16,RPS18,RPS19,RPS21,RPS24,RPS25,RPS27,RPS27A,RPS29,EIF3G,EIF2B4,RPL14,RPL13A,RPL36		,	Reactome Gene Sets	R-HSA-72706	GTP hydrolysis and joining of the 60S ribosomal subunit	-16.9653	-13.9258	35/112	RPL4,RPL7A,RPL8,RPL13,RPL18,RPL18A,RPL19,RPL23A,RPL24,RPL27,RPL30,RPL27A,RPL28,RPL29,RPL37,RPL37A,RPL38,RPL39,RPL36A,RPLP1,RPS5,RPS7,RPS15,RPS17,RPS18,RPS19,RPS21,RPS24,RPS25,UBA52,EIF3G,RPL23,RPL13A,RPL36,EIF3K		,	Reactome Gene Sets	R-HSA-72613	Eukaryotic Translation Initiation	-28.307	-25.2675	44/119	RPSA,RPL3,RPL4,RPL7A,RPL10,RPL12,RPL13,RPL18,RPL18A,RPL19,RPL23A,RPL24,RPL26,RPL27,RPL30,RPL27A,RPL28,RPL29,RPL31,RPL32,RPL37,RPL37A,RPL38,RPL39,RPL36A,RPLP1,RPS2,RPS5,RPS10,RPS12,RPS15,RPS15A,RPS18,RPS19,RPS21,RPS24,RPS25,RPS27,RPS27A,RPS29,EIF3G,RPL14,RPL13A,RPL36		,	Reactome Gene Sets	R-HSA-1799339	SRP-dependent cotranslational protein targeting to membrane	-28.3317	-25.271	50/112	DDOST,RPL3,RPL4,RPL6,RPL7A,RPL8,RPL10,RPL12,RPL13,RPL18,RPL18A,RPL19,RPL22,RPL23A,RPL24,RPL26,RPL27,RPL30,RPL27A,RPL28,RPL29,RPL31,RPL37,RPL37A,RPL38,RPL39,RPL36A,RPLP1,RPS2,RPS5,RPS7,RPS9,RPS11,RPS14,RPS15,RPS15A,RPS16,RPS17,RPS18,RPS19,RPS21,RPS24,RPS25,RPS27A,SSR4,UBA52,RPL14,RPL23,RPL13A,RPL36		,
Reactome Gene Sets	R-HSA-927802	Nonsense-Mediated Decay (NMD)	-28.9043	-25.8851	47/115	RPSA,RPL3,RPL4,RPL7A,RPL10,RPL12,RPL13,RPL18,RPL18A,RPL19,RPL23A,RPL24,RPL26,RPL27,RPL30,RPL27A,RPL28,RPL29,RPL31,RPL32,RPL37,RPL37A,RPL38,RPL39,RPL36A,RPLP1,RPLP2,RPS2,RPS5,RPS7,RPS10,RPS11,RPS12,RPS15,RPS15A,RPS16,RPS18,RPS19,RPS21,RPS24,RPS25,RPS27,RPS27A,RPS29,RPL14,RPL13A,RPL36		,	Reactome Gene Sets	R-HSA-9711097	Cellular response to starvation	-16.7141	-13.7326	41/156	RPL4,RPL7A,RPL8,RPL13,RPL18,RPL18A,RPL19,RPL23A,RPL24,RPL27,RPL30,RPL27A,RPL28,RPL29,RPL37,RPL37A,RPL38,RPL39,RPL36A,RPLP1,RPS5,RPS7,RPS15,RPS17,RPS18,RPS19,RPS21,RPS24,RPS25,UBA52,RPL23,TCIRG1,KPTN,RPL13A,RPL36,LAMTOR2,LAMTOR1,MLST8,ATP6V1E2,KICS2,LAMTOR4		,	Reactome Gene Sets	R-HSA-72737	Cap-dependent Translation Initiation	-28.307	-25.2675	44/119	RPSA,RPL3,RPL4,RPL7A,RPL10,RPL12,RPL13,RPL18,RPL18A,RPL19,RPL23A,RPL24,RPL26,RPL27,RPL30,RPL27A,RPL28,RPL29,RPL31,RPL32,RPL37,RPL37A,RPL38,RPL39,RPL36A,RPLP1,RPS2,RPS5,RPS10,RPS12,RPS15,RPS15A,RPS18,RPS19,RPS21,RPS24,RPS25,RPS27,RPS27A,RPS29,EIF3G,RPL14,RPL13A,RPL36		,	Reactome Gene Sets	R-HSA-72706	GTP hydrolysis and joining of the 60S ribosomal subunit	-28.3317	-25.271	50/112	RPL3,RPL4,RPL6,RPL7A,RPL8,RPL10,RPL12,RPL13,RPL18,RPL18A,RPL19,RPL22,RPL23A,RPL24,RPL26,RPL27,RPL30,RPL27A,RPL28,RPL29,RPL31,RPL37,RPL37A,RPL38,RPL39,RPL36A,RPLP1,RPS2,RPS5,RPS7,RPS9,RPS11,RPS14,RPS15,RPS15A,RPS16,RPS17,RPS18,RPS19,RPS21,RPS24,RPS25,RPS27A,UBA52,EIF3G,RPL14,RPL23,RPL13A,RPL36,EIF3K		,
Reactome Gene Sets	R-HSA-975957	Nonsense Mediated Decay (NMD) enhanced by the Exon Junction Complex (EJC)	-28.9043	-25.8851	47/115	RPSA,RPL3,RPL4,RPL7A,RPL10,RPL12,RPL13,RPL18,RPL18A,RPL19,RPL23A,RPL24,RPL26,RPL27,RPL30,RPL27A,RPL28,RPL29,RPL31,RPL32,RPL37,RPL37A,RPL38,RPL39,RPL36A,RPLP1,RPLP2,RPS2,RPS5,RPS7,RPS10,RPS11,RPS12,RPS15,RPS15A,RPS16,RPS18,RPS19,RPS21,RPS24,RPS25,RPS27,RPS27A,RPS29,RPL14,RPL13A,RPL36		,	Reactome Gene Sets	R-HSA-9633012	Response of EIF2AK4 (GCN2) to amino acid deficiency	-16.6933	-13.7295	33/101	RPL4,RPL7A,RPL8,RPL13,RPL18,RPL18A,RPL19,RPL23A,RPL24,RPL27,RPL30,RPL27A,RPL28,RPL29,RPL37,RPL37A,RPL38,RPL39,RPL36A,RPLP1,RPS5,RPS7,RPS15,RPS17,RPS18,RPS19,RPS21,RPS24,RPS25,UBA52,RPL23,RPL13A,RPL36		,	Reactome Gene Sets	R-HSA-927802	Nonsense-Mediated Decay (NMD)	-27.9132	-24.9132	43/115	RPSA,RPL3,RPL4,RPL7A,RPL10,RPL12,RPL13,RPL18,RPL18A,RPL19,RPL23A,RPL24,RPL26,RPL27,RPL30,RPL27A,RPL28,RPL29,RPL31,RPL32,RPL37,RPL37A,RPL38,RPL39,RPL36A,RPLP1,RPS2,RPS5,RPS10,RPS12,RPS15,RPS15A,RPS18,RPS19,RPS21,RPS24,RPS25,RPS27,RPS27A,RPS29,RPL14,RPL13A,RPL36		,	Reactome Gene Sets	R-HSA-927802	Nonsense-Mediated Decay (NMD)	-27.6662	-24.6662	50/115	RPL3,RPL4,RPL6,RPL7A,RPL8,RPL10,RPL12,RPL13,RPL18,RPL18A,RPL19,RPL22,RPL23A,RPL24,RPL26,RPL27,RPL30,RPL27A,RPL28,RPL29,RPL31,RPL37,RPL37A,RPL38,RPL39,RPL36A,RPLP1,RPS2,RPS5,RPS7,RPS9,RPS11,RPS14,RPS15,RPS15A,RPS16,RPS17,RPS18,RPS19,RPS21,RPS24,RPS25,RPS27A,UBA52,RPL14,RPL23,RPL13A,RPL36,SMG9,UPF3A		,
Reactome Gene Sets	R-HSA-9711097	Cellular response to starvation	-28.797	-25.797	54/156	RPSA,RPL3,RPL4,RPL7A,RPL10,RPL12,RPL13,RPL18,RPL18A,RPL19,RPL23A,RPL24,RPL26,RPL27,RPL30,RPL27A,RPL28,RPL29,RPL31,RPL32,RPL37,RPL37A,RPL38,RPL39,RPL36A,RPLP1,RPLP2,RPS2,RPS5,RPS7,RPS10,RPS11,RPS12,RPS15,RPS15A,RPS16,RPS18,RPS19,RPS21,RPS24,RPS25,RPS27,RPS27A,RPS29,RPL14,TCIRG1,NPRL2,RPL13A,RPL36,LAMTOR2,LAMTOR1,MLST8,WDR24,LAMTOR4		,	Reactome Gene Sets	R-HSA-72312	rRNA processing	-16.5696	-13.6229	47/204	HSD17B10,RPL4,RPL7A,RPL8,RPL13,RPL18,RPL18A,RPL19,RPL23A,RPL24,RPL27,RPL30,RPL27A,RPL28,RPL29,RPL37,RPL37A,RPL38,RPL39,RPL36A,RPLP1,RPS5,RPS7,RPS15,RPS17,RPS18,RPS19,RPS21,RPS24,RPS25,UBA52,RRP9,WDR46,RPL23,TBL3,BOP1,RPL13A,RPL36,DDX49,NHP2,EXOSC5,WDR18,NOC4L,NOL12,RPP21,MRM1,TSR3		,	Reactome Gene Sets	R-HSA-975957	Nonsense Mediated Decay (NMD) enhanced by the Exon Junction Complex (EJC)	-27.9132	-24.9132	43/115	RPSA,RPL3,RPL4,RPL7A,RPL10,RPL12,RPL13,RPL18,RPL18A,RPL19,RPL23A,RPL24,RPL26,RPL27,RPL30,RPL27A,RPL28,RPL29,RPL31,RPL32,RPL37,RPL37A,RPL38,RPL39,RPL36A,RPLP1,RPS2,RPS5,RPS10,RPS12,RPS15,RPS15A,RPS18,RPS19,RPS21,RPS24,RPS25,RPS27,RPS27A,RPS29,RPL14,RPL13A,RPL36		,	Reactome Gene Sets	R-HSA-975957	Nonsense Mediated Decay (NMD) enhanced by the Exon Junction Complex (EJC)	-27.6662	-24.6662	50/115	RPL3,RPL4,RPL6,RPL7A,RPL8,RPL10,RPL12,RPL13,RPL18,RPL18A,RPL19,RPL22,RPL23A,RPL24,RPL26,RPL27,RPL30,RPL27A,RPL28,RPL29,RPL31,RPL37,RPL37A,RPL38,RPL39,RPL36A,RPLP1,RPS2,RPS5,RPS7,RPS9,RPS11,RPS14,RPS15,RPS15A,RPS16,RPS17,RPS18,RPS19,RPS21,RPS24,RPS25,RPS27A,UBA52,RPL14,RPL23,RPL13A,RPL36,SMG9,UPF3A		,
Reactome Gene Sets	R-HSA-72312	rRNA processing	-27.532	-24.5505	60/204	FBL,RPSA,RPL3,RPL4,RPL7A,RPL10,RPL12,RPL13,RPL18,RPL18A,RPL19,RPL23A,RPL24,RPL26,RPL27,RPL30,RPL27A,RPL28,RPL29,RPL31,RPL32,RPL37,RPL37A,RPL38,RPL39,RPL36A,RPLP1,RPLP2,RPS2,RPS5,RPS7,RPS10,RPS11,RPS12,RPS15,RPS15A,RPS16,RPS18,RPS19,RPS21,RPS24,RPS25,RPS27,RPS27A,RPS29,RPL14,RRP9,TBL3,RPL13A,RPL36,MRM2,DDX49,WDR18,NOL6,MRM1,LAS1L,IMP4,TSR3,FTSJ3,MTERF4		,	Reactome Gene Sets	R-HSA-2408522	Selenoamino acid metabolism	-16.1638	-13.2334	35/118	AHCY,EPRS1,RPL4,RPL7A,RPL8,RPL13,RPL18,RPL18A,RPL19,RPL23A,RPL24,RPL27,RPL30,RPL27A,RPL28,RPL29,RPL37,RPL37A,RPL38,RPL39,RPL36A,RPLP1,RPS5,RPS7,RPS15,RPS17,RPS18,RPS19,RPS21,RPS24,RPS25,UBA52,RPL23,RPL13A,RPL36		,	Reactome Gene Sets	R-HSA-168273	Influenza Viral RNA Transcription and Replication	-26.7004	-23.7189	45/135	RPSA,POLR2G,POLR2J,RPL3,RPL4,RPL7A,RPL10,RPL12,RPL13,RPL18,RPL18A,RPL19,RPL23A,RPL24,RPL26,RPL27,RPL30,RPL27A,RPL28,RPL29,RPL31,RPL32,RPL37,RPL37A,RPL38,RPL39,RPL36A,RPLP1,RPS2,RPS5,RPS10,RPS12,RPS15,RPS15A,RPS18,RPS19,RPS21,RPS24,RPS25,RPS27,RPS27A,RPS29,RPL14,RPL13A,RPL36		,	Reactome Gene Sets	R-HSA-2408522	Selenoamino acid metabolism	-27.0265	-24.045	50/118	AHCY,EPRS1,RPL3,RPL4,RPL6,RPL7A,RPL8,RPL10,RPL12,RPL13,RPL18,RPL18A,RPL19,RPL22,RPL23A,RPL24,RPL26,RPL27,RPL30,RPL27A,RPL28,RPL29,RPL31,RPL37,RPL37A,RPL38,RPL39,RPL36A,RPLP1,RPS2,RPS5,RPS7,RPS9,RPS11,RPS14,RPS15,RPS15A,RPS16,RPS17,RPS18,RPS19,RPS21,RPS24,RPS25,RPS27A,UBA52,RPL14,RPL23,RPL13A,RPL36		,
Reactome Gene Sets	R-HSA-168273	Influenza Viral RNA Transcription and Replication	-27.278	-24.3142	49/135	RPSA,POLR2C,POLR2J,RPL3,RPL4,RPL7A,RPL10,RPL12,RPL13,RPL18,RPL18A,RPL19,RPL23A,RPL24,RPL26,RPL27,RPL30,RPL27A,RPL28,RPL29,RPL31,RPL32,RPL37,RPL37A,RPL38,RPL39,RPL36A,RPLP1,RPLP2,RPS2,RPS5,RPS7,RPS10,RPS11,RPS12,RPS15,RPS15A,RPS16,RPS18,RPS19,RPS21,RPS24,RPS25,RPS27,RPS27A,RPS29,RPL14,RPL13A,RPL36		,	Reactome Gene Sets	R-HSA-1799339	SRP-dependent cotranslational protein targeting to membrane	-16.0659	-13.1514	34/112	RPL4,RPL7A,RPL8,RPL13,RPL18,RPL18A,RPL19,RPL23A,RPL24,RPL27,RPL30,RPL27A,RPL28,RPL29,RPL37,RPL37A,RPL38,RPL39,RPL36A,RPLP1,RPS5,RPS7,RPS15,RPS17,RPS18,RPS19,RPS21,RPS24,RPS25,SSR4,UBA52,RPL23,RPL13A,RPL36		,	Reactome Gene Sets	R-HSA-6791226	Major pathway of rRNA processing in the nucleolus and cytosol	-25.9046	-22.9409	51/184	CSNK1E,FBL,RPSA,RPL3,RPL4,RPL7A,RPL10,RPL12,RPL13,RPL18,RPL18A,RPL19,RPL23A,RPL24,RPL26,RPL27,RPL30,RPL27A,RPL28,RPL29,RPL31,RPL32,RPL37,RPL37A,RPL38,RPL39,RPL36A,RPLP1,RPS2,RPS5,RPS10,RPS12,RPS15,RPS15A,RPS18,RPS19,RPS21,RPS24,RPS25,RPS27,RPS27A,RPS29,RPL14,RRP9,TBL3,RPL13A,RPL36,DDX49,WDR18,IMP4,FTSJ3		,	Reactome Gene Sets	R-HSA-9711097	Cellular response to starvation	-26.701	-23.7373	57/156	RPL3,RPL4,RPL6,RPL7A,RPL8,RPL10,RPL12,RPL13,RPL18,RPL18A,RPL19,RPL22,RPL23A,RPL24,RPL26,RPL27,RPL30,RPL27A,RPL28,RPL29,RPL31,RPL37,RPL37A,RPL38,RPL39,RPL36A,RPLP1,RPS2,RPS5,RPS7,RPS9,RPS11,RPS14,RPS15,RPS15A,RPS16,RPS17,RPS18,RPS19,RPS21,RPS24,RPS25,RPS27A,UBA52,RPL14,RPL23,TCIRG1,RRAGB,KPTN,RPL13A,RPL36,LAMTOR2,LAMTOR1,MLST8,ATP6V1E2,LAMTOR4,CASTOR1		,
Reactome Gene Sets	R-HSA-6791226	Major pathway of rRNA processing in the nucleolus and cytosol	-26.5746	-23.6278	56/184	FBL,RPSA,RPL3,RPL4,RPL7A,RPL10,RPL12,RPL13,RPL18,RPL18A,RPL19,RPL23A,RPL24,RPL26,RPL27,RPL30,RPL27A,RPL28,RPL29,RPL31,RPL32,RPL37,RPL37A,RPL38,RPL39,RPL36A,RPLP1,RPLP2,RPS2,RPS5,RPS7,RPS10,RPS11,RPS12,RPS15,RPS15A,RPS16,RPS18,RPS19,RPS21,RPS24,RPS25,RPS27,RPS27A,RPS29,RPL14,RRP9,TBL3,RPL13A,RPL36,DDX49,WDR18,NOL6,LAS1L,IMP4,FTSJ3		,	Reactome Gene Sets	R-HSA-8868773	rRNA processing in the nucleus and cytosol	-16.013	-13.1137	45/194	RPL4,RPL7A,RPL8,RPL13,RPL18,RPL18A,RPL19,RPL23A,RPL24,RPL27,RPL30,RPL27A,RPL28,RPL29,RPL37,RPL37A,RPL38,RPL39,RPL36A,RPLP1,RPS5,RPS7,RPS15,RPS17,RPS18,RPS19,RPS21,RPS24,RPS25,UBA52,RRP9,WDR46,RPL23,TBL3,BOP1,RPL13A,RPL36,DDX49,NHP2,EXOSC5,WDR18,NOC4L,NOL12,RPP21,TSR3		,	Reactome Gene Sets	R-HSA-72312	rRNA processing	-25.4069	-22.4766	53/204	CSNK1E,FBL,RPSA,RPL3,RPL4,RPL7A,RPL10,RPL12,RPL13,RPL18,RPL18A,RPL19,RPL23A,RPL24,RPL26,RPL27,RPL30,RPL27A,RPL28,RPL29,RPL31,RPL32,RPL37,RPL37A,RPL38,RPL39,RPL36A,RPLP1,RPS2,RPS5,RPS10,RPS12,RPS15,RPS15A,RPS18,RPS19,RPS21,RPS24,RPS25,RPS27,RPS27A,RPS29,RPL14,RRP9,TBL3,RPL13A,RPL36,MRM2,DDX49,WDR18,MRM1,IMP4,FTSJ3		,	Reactome Gene Sets	R-HSA-8953854	Metabolism of RNA	-25.875	-22.9447	127/673	EPRS1,GLE1,GTF2H4,HSD17B10,POLR2E,POLR2F,POLR2I,POLR2J,POLR2L,PSMB8,PSMB9,PSMB10,PSMC5,PSMD4,PSMD9,PSME1,PSME2,RPL3,RPL4,RPL6,RPL7A,RPL8,RPL10,RPL12,RPL13,RPL18,RPL18A,RPL19,RPL22,RPL23A,RPL24,RPL26,RPL27,RPL30,RPL27A,RPL28,RPL29,RPL31,RPL37,RPL37A,RPL38,RPL39,RPL36A,RPLP1,RPS2,RPS5,RPS7,RPS9,RPS11,RPS14,RPS15,RPS15A,RPS16,RPS17,RPS18,RPS19,RPS21,RPS24,RPS25,RPS27A,SNRNP70,SNRPA,SNRPC,SNRPD1,SNRPD2,SNRPD3,SNRPN,UBA52,AAAS,PABPN1,LAGE3,KHSRP,RPL14,RRP9,WDR46,RPL23,DDX23,PRORP,PAN2,CD2BP2,PPIH,TBL3,CPSF4,SNRNP35,NUP42,U2AF2,NUP210,BOP1,RPL13A,LSM4,RPL36,PRPF31,PRPF19,DCPS,CPSF1,POP5,TRMT112,LSM7,PPIL3,DDX49,DUS2,TRMT1,OSGEP,NHP2,ZMAT5,SMG9,METTL3,EXOSC5,WDR18,UPF3A,NOC4L,WDR77,NOL12,THOC6,GEMIN7,MRM1,PUS1,QTRT1,GTPBP3,LSM10,CTU1,TRMT61A,TSR3,MTERF4,DCP1B,TSEN54,GTF2H5		,
Reactome Gene Sets	R-HSA-9010553	Regulation of expression of SLITs and ROBOs	-26.5331	-23.6028	54/171	RPSA,PSMA7,PSMB6,PSMB10,PSME1,RPL3,RPL4,RPL7A,RPL10,RPL12,RPL13,RPL18,RPL18A,RPL19,RPL23A,RPL24,RPL26,RPL27,RPL30,RPL27A,RPL28,RPL29,RPL31,RPL32,RPL37,RPL37A,RPL38,RPL39,RPL36A,RPLP1,RPLP2,RPS2,RPS5,RPS7,RPS10,RPS11,RPS12,RPS15,RPS15A,RPS16,RPS18,RPS19,RPS21,RPS24,RPS25,RPS27,RPS27A,RPS29,ELOB,LDB1,RPL14,ZSWIM8,RPL13A,RPL36		,	Reactome Gene Sets	R-HSA-71291	Metabolism of amino acids and derivatives	-15.9393	-13.0548	65/374	AHCY,AMT,ASL,BCKDHA,KYAT1,EPRS1,GAMT,HSD17B10,MPST,OAZ1,PSMB8,PSMB10,PSMD9,PSME1,PSME2,PXMP2,QDPR,RPL4,RPL7A,RPL8,RPL13,RPL18,RPL18A,RPL19,RPL23A,RPL24,RPL27,RPL30,RPL27A,RPL28,RPL29,RPL37,RPL37A,RPL38,RPL39,RPL36A,RPLP1,RPS5,RPS7,RPS15,RPS17,RPS18,RPS19,RPS21,RPS24,RPS25,SRM,UBA52,ALDH4A1,RPL23,GRHPR,BCKDK,ETHE1,RPL13A,TXN2,RPL36,ACAD8,PYCR2,CSAD,PYCR3,MRI1,PHYKPL,PAOX,LIPT2,TSTD1		,	Reactome Gene Sets	R-HSA-8868773	rRNA processing in the nucleus and cytosol	-24.7286	-21.8141	51/194	CSNK1E,FBL,RPSA,RPL3,RPL4,RPL7A,RPL10,RPL12,RPL13,RPL18,RPL18A,RPL19,RPL23A,RPL24,RPL26,RPL27,RPL30,RPL27A,RPL28,RPL29,RPL31,RPL32,RPL37,RPL37A,RPL38,RPL39,RPL36A,RPLP1,RPS2,RPS5,RPS10,RPS12,RPS15,RPS15A,RPS18,RPS19,RPS21,RPS24,RPS25,RPS27,RPS27A,RPS29,RPL14,RRP9,TBL3,RPL13A,RPL36,DDX49,WDR18,IMP4,FTSJ3		,	Reactome Gene Sets	R-HSA-72312	rRNA processing	-25.5801	-22.6656	64/204	HSD17B10,RPL3,RPL4,RPL6,RPL7A,RPL8,RPL10,RPL12,RPL13,RPL18,RPL18A,RPL19,RPL22,RPL23A,RPL24,RPL26,RPL27,RPL30,RPL27A,RPL28,RPL29,RPL31,RPL37,RPL37A,RPL38,RPL39,RPL36A,RPLP1,RPS2,RPS5,RPS7,RPS9,RPS11,RPS14,RPS15,RPS15A,RPS16,RPS17,RPS18,RPS19,RPS21,RPS24,RPS25,RPS27A,UBA52,RPL14,RRP9,WDR46,RPL23,PRORP,TBL3,BOP1,RPL13A,RPL36,TRMT112,DDX49,NHP2,EXOSC5,WDR18,NOC4L,NOL12,MRM1,TSR3,MTERF4		,
Reactome Gene Sets	R-HSA-8868773	rRNA processing in the nucleus and cytosol	-26.1584	-23.2438	57/194	FBL,RPSA,RPL3,RPL4,RPL7A,RPL10,RPL12,RPL13,RPL18,RPL18A,RPL19,RPL23A,RPL24,RPL26,RPL27,RPL30,RPL27A,RPL28,RPL29,RPL31,RPL32,RPL37,RPL37A,RPL38,RPL39,RPL36A,RPLP1,RPLP2,RPS2,RPS5,RPS7,RPS10,RPS11,RPS12,RPS15,RPS15A,RPS16,RPS18,RPS19,RPS21,RPS24,RPS25,RPS27,RPS27A,RPS29,RPL14,RRP9,TBL3,RPL13A,RPL36,DDX49,WDR18,NOL6,LAS1L,IMP4,TSR3,FTSJ3		,	Reactome Gene Sets	R-HSA-927802	Nonsense-Mediated Decay (NMD)	-15.6741	-12.8176	34/115	RPL4,RPL7A,RPL8,RPL13,RPL18,RPL18A,RPL19,RPL23A,RPL24,RPL27,RPL30,RPL27A,RPL28,RPL29,RPL37,RPL37A,RPL38,RPL39,RPL36A,RPLP1,RPS5,RPS7,RPS15,RPS17,RPS18,RPS19,RPS21,RPS24,RPS25,UBA52,RPL23,RPL13A,RPL36,UPF3A		,	Reactome Gene Sets	R-HSA-168255	Influenza Infection	-24.6885	-21.798	46/156	SLC25A6,RPSA,POLR2G,POLR2J,RPL3,RPL4,RPL7A,RPL10,RPL12,RPL13,RPL18,RPL18A,RPL19,RPL23A,RPL24,RPL26,RPL27,RPL30,RPL27A,RPL28,RPL29,RPL31,RPL32,RPL37,RPL37A,RPL38,RPL39,RPL36A,RPLP1,RPS2,RPS5,RPS10,RPS12,RPS15,RPS15A,RPS18,RPS19,RPS21,RPS24,RPS25,RPS27,RPS27A,RPS29,RPL14,RPL13A,RPL36		,	Reactome Gene Sets	R-HSA-9010553	Regulation of expression of SLITs and ROBOs	-25.2109	-22.3116	58/171	PSMB8,PSMB9,PSMB10,PSMC5,PSMD4,PSMD9,PSME1,PSME2,RPL3,RPL4,RPL6,RPL7A,RPL8,RPL10,RPL12,RPL13,RPL18,RPL18A,RPL19,RPL22,RPL23A,RPL24,RPL26,RPL27,RPL30,RPL27A,RPL28,RPL29,RPL31,RPL37,RPL37A,RPL38,RPL39,RPL36A,RPLP1,RPS2,RPS5,RPS7,RPS9,RPS11,RPS14,RPS15,RPS15A,RPS16,RPS17,RPS18,RPS19,RPS21,RPS24,RPS25,RPS27A,ELOB,UBA52,RPL14,RPL23,RPL13A,RPL36,UPF3A		,
Reactome Gene Sets	R-HSA-168255	Influenza Infection	-25.8902	-22.9909	51/156	SLC25A6,RPSA,POLR2C,POLR2J,RPL3,RPL4,RPL7A,RPL10,RPL12,RPL13,RPL18,RPL18A,RPL19,RPL23A,RPL24,RPL26,RPL27,RPL30,RPL27A,RPL28,RPL29,RPL31,RPL32,RPL37,RPL37A,RPL38,RPL39,RPL36A,RPLP1,RPLP2,RPS2,RPS5,RPS7,RPS10,RPS11,RPS12,RPS15,RPS15A,RPS16,RPS18,RPS19,RPS21,RPS24,RPS25,RPS27,RPS27A,RPS29,PABPN1,RPL14,RPL13A,RPL36		,	Reactome Gene Sets	R-HSA-975957	Nonsense Mediated Decay (NMD) enhanced by the Exon Junction Complex (EJC)	-15.6741	-12.8176	34/115	RPL4,RPL7A,RPL8,RPL13,RPL18,RPL18A,RPL19,RPL23A,RPL24,RPL27,RPL30,RPL27A,RPL28,RPL29,RPL37,RPL37A,RPL38,RPL39,RPL36A,RPLP1,RPS5,RPS7,RPS15,RPS17,RPS18,RPS19,RPS21,RPS24,RPS25,UBA52,RPL23,RPL13A,RPL36,UPF3A		,	Reactome Gene Sets	R-HSA-9010553	Regulation of expression of SLITs and ROBOs	-24.6826	-21.798	48/171	RPSA,PSMB6,PSMB10,RPL3,RPL4,RPL7A,RPL10,RPL12,RPL13,RPL18,RPL18A,RPL19,RPL23A,RPL24,RPL26,RPL27,RPL30,RPL27A,RPL28,RPL29,RPL31,RPL32,RPL37,RPL37A,RPL38,RPL39,RPL36A,RPLP1,RPS2,RPS5,RPS10,RPS12,RPS15,RPS15A,RPS18,RPS19,RPS21,RPS24,RPS25,RPS27,RPS27A,RPS29,ELOB,LDB1,RPL14,ZSWIM8,RPL13A,RPL36		,	Reactome Gene Sets	R-HSA-71291	Metabolism of amino acids and derivatives	-24.2017	-21.3172	87/374	AHCY,AMT,ASL,BCAT2,BCKDHA,KYAT1,EPRS1,GAMT,HSD17B10,MPST,OAZ1,PSMB8,PSMB9,PSMB10,PSMC5,PSMD4,PSMD9,PSME1,PSME2,PXMP2,QDPR,RPL3,RPL4,RPL6,RPL7A,RPL8,RPL10,RPL12,RPL13,RPL18,RPL18A,RPL19,RPL22,RPL23A,RPL24,RPL26,RPL27,RPL30,RPL27A,RPL28,RPL29,RPL31,RPL37,RPL37A,RPL38,RPL39,RPL36A,RPLP1,RPS2,RPS5,RPS7,RPS9,RPS11,RPS14,RPS15,RPS15A,RPS16,RPS17,RPS18,RPS19,RPS21,RPS24,RPS25,RPS27A,SRM,UBA52,ALDH4A1,RPL14,RPL23,GRHPR,RIDA,BCKDK,ETHE1,RPL13A,TXN2,RPL36,ACAD8,PYCR2,DMGDH,CSAD,NMRAL1,PYCR3,MRI1,PHYKPL,PAOX,LIPT2,TSTD1		,
Reactome Gene Sets	R-HSA-8953854	Metabolism of RNA	-24.6136	-21.757	109/673	AKT1,CSTF2,EPRS1,ERCC3,FBL,GTF2H4,RPSA,CNOT3,POLR2C,POLR2J,MAPK11,PSMA7,PSMB6,PSMB10,PSME1,RPL3,RPL4,RPL7A,RPL10,RPL12,RPL13,RPL18,RPL18A,RPL19,RPL23A,RPL24,RPL26,RPL27,RPL30,RPL27A,RPL28,RPL29,RPL31,RPL32,RPL37,RPL37A,RPL38,RPL39,RPL36A,RPLP1,RPLP2,RPS2,RPS5,RPS7,RPS10,RPS11,RPS12,RPS15,RPS15A,RPS16,RPS18,RPS19,RPS21,RPS24,RPS25,RPS27,RPS27A,RPS29,SKIV2L,SNRPA,SNRPB,SNRPC,SNRPN,PABPN1,RPL14,SART1,RRP9,CD2BP2,CHERP,TBL3,APOBEC2,U2AF2,CSTF2T,RPL13A,EDC4,FTSJ1,LSM4,RPL36,PRPF19,CPSF1,MRM2,PCF11,SRRT,LSM7,DDX49,TRIT1,TRMT1,TRMU,ZMAT5,METTL3,XAB2,WDR18,SUGP1,NOL6,TSEN34,WDR77,GEMIN7,MRM1,LAS1L,QTRT1,GTPBP3,LSM10,IMP4,TRMT61A,TSR3,FTSJ3,MTERF4,TSEN54,ISY1-RAB43		,	Reactome Gene Sets	R-HSA-6791226	Major pathway of rRNA processing in the nucleolus and cytosol	-15.4579	-12.6277	43/184	RPL4,RPL7A,RPL8,RPL13,RPL18,RPL18A,RPL19,RPL23A,RPL24,RPL27,RPL30,RPL27A,RPL28,RPL29,RPL37,RPL37A,RPL38,RPL39,RPL36A,RPLP1,RPS5,RPS7,RPS15,RPS17,RPS18,RPS19,RPS21,RPS24,RPS25,UBA52,RRP9,WDR46,RPL23,TBL3,BOP1,RPL13A,RPL36,DDX49,EXOSC5,WDR18,NOC4L,NOL12,RPP21		,	Reactome Gene Sets	R-HSA-8953854	Metabolism of RNA	-21.7965	-18.9399	93/673	AKT1,CSNK1E,EPRS1,ERCC3,FBL,GTF2H4,RPSA,POLR2G,POLR2J,MAPK11,PSMB6,PSMB10,RPL3,RPL4,RPL7A,RPL10,RPL12,RPL13,RPL18,RPL18A,RPL19,RPL23A,RPL24,RPL26,RPL27,RPL30,RPL27A,RPL28,RPL29,RPL31,RPL32,RPL37,RPL37A,RPL38,RPL39,RPL36A,RPLP1,RPS2,RPS5,RPS10,RPS12,RPS15,RPS15A,RPS18,RPS19,RPS21,RPS24,RPS25,RPS27,RPS27A,RPS29,SNRPA,SNRPB,SNRPC,SNRPN,LAGE3,RPL14,RRP9,CD2BP2,TBL3,APOBEC2,U2AF2,CSTF2T,RPL13A,EDC4,LSM4,RPL36,PRPF19,MRM2,PCF11,SRRT,LSM7,DDX49,TRIT1,TRMT1,TRMU,ZMAT5,METTL3,WDR18,SUGP1,TSEN34,WDR77,GEMIN7,MRM1,QTRT1,GTPBP3,LSM10,IMP4,TRMT61A,FTSJ3,TRMT44,TSEN54,ISY1-RAB43		,	Reactome Gene Sets	R-HSA-8868773	rRNA processing in the nucleus and cytosol	-23.6557	-20.7991	60/194	RPL3,RPL4,RPL6,RPL7A,RPL8,RPL10,RPL12,RPL13,RPL18,RPL18A,RPL19,RPL22,RPL23A,RPL24,RPL26,RPL27,RPL30,RPL27A,RPL28,RPL29,RPL31,RPL37,RPL37A,RPL38,RPL39,RPL36A,RPLP1,RPS2,RPS5,RPS7,RPS9,RPS11,RPS14,RPS15,RPS15A,RPS16,RPS17,RPS18,RPS19,RPS21,RPS24,RPS25,RPS27A,UBA52,RPL14,RRP9,WDR46,RPL23,TBL3,BOP1,RPL13A,RPL36,TRMT112,DDX49,NHP2,EXOSC5,WDR18,NOC4L,NOL12,TSR3		,
Reactome Gene Sets	R-HSA-376176	Signaling by ROBO receptors	-22.5225	-19.6793	56/218	RPSA,MYO9B,PSMA7,PSMB6,PSMB10,PSME1,RPL3,RPL4,RPL7A,RPL10,RPL12,RPL13,RPL18,RPL18A,RPL19,RPL23A,RPL24,RPL26,RPL27,RPL30,RPL27A,RPL28,RPL29,RPL31,RPL32,RPL37,RPL37A,RPL38,RPL39,RPL36A,RPLP1,RPLP2,RPS2,RPS5,RPS7,RPS10,RPS11,RPS12,RPS15,RPS15A,RPS16,RPS18,RPS19,RPS21,RPS24,RPS25,RPS27,RPS27A,RPS29,ELOB,NCK2,LDB1,RPL14,ZSWIM8,RPL13A,RPL36		,	Reactome Gene Sets	R-HSA-163200	Respiratory electron transport, ATP synthesis by chemiosmotic coupling, and heat production by uncoupling proteins.	-15.0633	-12.2813	35/127	ATP5F1C,ATP5F1D,ATP5F1E,ATP5MC1,ATP5MC2,ATP5ME,COX5B,COX6B1,COX6C,COX8A,CYC1,ETFB,NDUFA1,NDUFA2,NDUFA3,NDUFA4,NDUFA7,NDUFB2,NDUFB7,NDUFB9,NDUFB10,NDUFC1,NDUFC2,NDUFS2,NDUFV1,NDUFS8,SURF1,UQCRC1,UQCRH,TMEM186,NDUFA13,NDUFB11,COX14,NDUFA11,NDUFS7		,	Reactome Gene Sets	R-HSA-376176	Signaling by ROBO receptors	-21.382	-18.5518	50/218	RPSA,MYO9B,PSMB6,PSMB10,RPL3,RPL4,RPL7A,RPL10,RPL12,RPL13,RPL18,RPL18A,RPL19,RPL23A,RPL24,RPL26,RPL27,RPL30,RPL27A,RPL28,RPL29,RPL31,RPL32,RPL37,RPL37A,RPL38,RPL39,RPL36A,RPLP1,RPS2,RPS5,RPS10,RPS12,RPS15,RPS15A,RPS18,RPS19,RPS21,RPS24,RPS25,RPS27,RPS27A,RPS29,ELOB,NCK2,LDB1,RPL14,ZSWIM8,RPL13A,RPL36		,	Reactome Gene Sets	R-HSA-6791226	Major pathway of rRNA processing in the nucleolus and cytosol	-22.5448	-19.7145	57/184	RPL3,RPL4,RPL6,RPL7A,RPL8,RPL10,RPL12,RPL13,RPL18,RPL18A,RPL19,RPL22,RPL23A,RPL24,RPL26,RPL27,RPL30,RPL27A,RPL28,RPL29,RPL31,RPL37,RPL37A,RPL38,RPL39,RPL36A,RPLP1,RPS2,RPS5,RPS7,RPS9,RPS11,RPS14,RPS15,RPS15A,RPS16,RPS17,RPS18,RPS19,RPS21,RPS24,RPS25,RPS27A,UBA52,RPL14,RRP9,WDR46,RPL23,TBL3,BOP1,RPL13A,RPL36,DDX49,EXOSC5,WDR18,NOC4L,NOL12		,
Reactome Gene Sets	R-HSA-71291	Metabolism of amino acids and derivatives	-17.006	-14.224	66/374	ASL,BCKDHA,KYAT1,EPRS1,GAMT,GPT,RPSA,PSMA7,PSMB6,PSMB10,PSME1,RPL3,RPL4,RPL7A,RPL10,RPL12,RPL13,RPL18,RPL18A,RPL19,RPL23A,RPL24,RPL26,RPL27,RPL30,RPL27A,RPL28,RPL29,RPL31,RPL32,RPL37,RPL37A,RPL38,RPL39,RPL36A,RPLP1,RPLP2,RPS2,RPS5,RPS7,RPS10,RPS11,RPS12,RPS15,RPS15A,RPS16,RPS18,RPS19,RPS21,RPS24,RPS25,RPS27,RPS27A,RPS29,RPL14,PAPSS2,GRHPR,ETHE1,RPL13A,TXN2,RPL36,ACAD8,PYCR2,ADO,LIPT2,TSTD1		,	Reactome Gene Sets	R-HSA-1428517	The citric acid (TCA) cycle and respiratory electron transport	-14.5384	-11.8	41/178	ATP5F1C,ATP5F1D,ATP5F1E,ATP5MC1,ATP5MC2,ATP5ME,BSG,COX5B,COX6B1,COX6C,COX8A,CYC1,ETFB,HAGH,IDH2,LDHB,MDH2,NDUFA1,NDUFA2,NDUFA3,NDUFA4,NDUFA7,NDUFB2,NDUFB7,NDUFB9,NDUFB10,NDUFC1,NDUFC2,NDUFS2,NDUFV1,NDUFS8,PDK2,SURF1,UQCRC1,UQCRH,TMEM186,NDUFA13,NDUFB11,COX14,NDUFA11,NDUFS7		,	Reactome Gene Sets	R-HSA-71291	Metabolism of amino acids and derivatives	-15.4374	-12.632	57/374	ASL,KYAT1,EPRS1,GAMT,GPT,RPSA,PSMB6,PSMB10,RPL3,RPL4,RPL7A,RPL10,RPL12,RPL13,RPL18,RPL18A,RPL19,RPL23A,RPL24,RPL26,RPL27,RPL30,RPL27A,RPL28,RPL29,RPL31,RPL32,RPL37,RPL37A,RPL38,RPL39,RPL36A,RPLP1,RPS2,RPS5,RPS10,RPS12,RPS15,RPS15A,RPS18,RPS19,RPS21,RPS24,RPS25,RPS27,RPS27A,RPS29,RPL14,ETHE1,RPL13A,TXN2,RPL36,PYCR2,ADO,NAGS,LIPT2,TSTD1		,	Reactome Gene Sets	R-HSA-163200	Respiratory electron transport, ATP synthesis by chemiosmotic coupling, and heat production by uncoupling proteins.	-22.4088	-19.5911	47/127	ATP5F1A,ATP5F1C,ATP5F1D,ATP5F1E,ATP5MC1,ATP5MC2,ATP5MC3,ATP5ME,ATP5PO,COX4I1,COX5B,COX6B1,COX6C,COX8A,CYC1,ETFB,NDUFA1,NDUFA2,NDUFA3,NDUFA4,NDUFA7,NDUFB2,NDUFB6,NDUFB7,NDUFB9,NDUFB10,NDUFC1,NDUFC2,NDUFS2,NDUFV1,NDUFS8,SURF1,UQCRB,UQCRC1,UQCRH,ATP5MF,ATP5PD,ATP5MG,TMEM186,UQCR10,NDUFA13,TIMMDC1,NDUFB11,COX14,NDUFAF2,NDUFA11,NDUFS7		,
Reactome Gene Sets	R-HSA-2262752	Cellular responses to stress	-11.9238	-9.23419	90/757	CDKN2D,COX4I1,COX5B,COX8A,CSNK2B,EPO,HDGF,RPSA,MOV10,NCF4,MAPK3,MAPK11,PSMA7,PSMB6,PSMB10,PSME1,RPL3,RPL4,RPL7A,RPL10,RPL12,RPL13,RPL18,RPL18A,RPL19,RPL23A,RPL24,RPL26,RPL27,RPL30,RPL27A,RPL28,RPL29,RPL31,RPL32,RPL37,RPL37A,RPL38,RPL39,RPL36A,RPLP1,RPLP2,RPS2,RPS5,RPS7,RPS10,RPS11,RPS12,RPS15,RPS15A,RPS16,RPS18,RPS19,RPS21,RPS24,RPS25,RPS27,RPS27A,RPS29,SURF1,ELOB,CBX4,HDAC3,RPL14,CUL7,CCS,HDAC6,PREB,TCIRG1,TXNIP,NPRL2,EHMT2,SIN3B,RPL13A,TXN2,RPL36,ANAPC15,LAMTOR2,ANAPC2,CXXC1,LAMTOR1,ARFGAP1,MLST8,ACD,WDR24,AKT1S1,HELZ2,RPS19BP1,KLHDC3,LAMTOR4		,	Reactome Gene Sets	R-HSA-9010553	Regulation of expression of SLITs and ROBOs	-14.443	-11.7147	40/171	PSMB8,PSMB10,PSMD9,PSME1,PSME2,RPL4,RPL7A,RPL8,RPL13,RPL18,RPL18A,RPL19,RPL23A,RPL24,RPL27,RPL30,RPL27A,RPL28,RPL29,RPL37,RPL37A,RPL38,RPL39,RPL36A,RPLP1,RPS5,RPS7,RPS15,RPS17,RPS18,RPS19,RPS21,RPS24,RPS25,ELOB,UBA52,RPL23,RPL13A,RPL36,UPF3A		,	Reactome Gene Sets	R-HSA-2262752	Cellular responses to stress	-11.3218	-8.62287	78/757	CDKN2D,COX4I1,COX5B,COX8A,EPO,GPX7,RPSA,NCF4,MAPK3,MAPK11,PSMB6,PSMB10,RPL3,RPL4,RPL7A,RPL10,RPL12,RPL13,RPL18,RPL18A,RPL19,RPL23A,RPL24,RPL26,RPL27,RPL30,RPL27A,RPL28,RPL29,RPL31,RPL32,RPL37,RPL37A,RPL38,RPL39,RPL36A,RPLP1,RPS2,RPS5,RPS10,RPS12,RPS15,RPS15A,RPS18,RPS19,RPS21,RPS24,RPS25,RPS27,RPS27A,RPS29,SURF1,ELOB,HDAC3,RPL14,CUL7,PREB,TCIRG1,NPRL2,EHMT2,RPL13A,TXN2,RPL36,ANAPC15,LAMTOR2,ANAPC2,CXXC1,LAMTOR1,ARFGAP1,MLST8,WDR24,AKT1S1,HELZ2,RPS19BP1,KLHDC3,CREB3L4,ATP6V0E2,LAMTOR4		,	Reactome Gene Sets	R-HSA-1428517	The citric acid (TCA) cycle and respiratory electron transport	-20.9159	-18.1453	54/178	ATP5F1A,ATP5F1C,ATP5F1D,ATP5F1E,ATP5MC1,ATP5MC2,ATP5MC3,ATP5ME,ATP5PO,BSG,COX4I1,COX5B,COX6B1,COX6C,COX8A,CYC1,ETFB,HAGH,IDH2,IDH3G,LDHB,MDH2,NDUFA1,NDUFA2,NDUFA3,NDUFA4,NDUFA7,NDUFB2,NDUFB6,NDUFB7,NDUFB9,NDUFB10,NDUFC1,NDUFC2,NDUFS2,NDUFV1,NDUFS8,PDK2,SURF1,UQCRB,UQCRC1,UQCRH,ATP5MF,ATP5PD,ATP5MG,TMEM186,UQCR10,NDUFA13,TIMMDC1,NDUFB11,COX14,NDUFAF2,NDUFA11,NDUFS7		,
Reactome Gene Sets	R-HSA-8953897	Cellular responses to stimuli	-11.4797	-8.8082	90/771	CDKN2D,COX4I1,COX5B,COX8A,CSNK2B,EPO,HDGF,RPSA,MOV10,NCF4,MAPK3,MAPK11,PSMA7,PSMB6,PSMB10,PSME1,RPL3,RPL4,RPL7A,RPL10,RPL12,RPL13,RPL18,RPL18A,RPL19,RPL23A,RPL24,RPL26,RPL27,RPL30,RPL27A,RPL28,RPL29,RPL31,RPL32,RPL37,RPL37A,RPL38,RPL39,RPL36A,RPLP1,RPLP2,RPS2,RPS5,RPS7,RPS10,RPS11,RPS12,RPS15,RPS15A,RPS16,RPS18,RPS19,RPS21,RPS24,RPS25,RPS27,RPS27A,RPS29,SURF1,ELOB,CBX4,HDAC3,RPL14,CUL7,CCS,HDAC6,PREB,TCIRG1,TXNIP,NPRL2,EHMT2,SIN3B,RPL13A,TXN2,RPL36,ANAPC15,LAMTOR2,ANAPC2,CXXC1,LAMTOR1,ARFGAP1,MLST8,ACD,WDR24,AKT1S1,HELZ2,RPS19BP1,KLHDC3,LAMTOR4		,	Reactome Gene Sets	R-HSA-611105	Respiratory electron transport	-12.8637	-10.1832	29/103	COX5B,COX6B1,COX6C,COX8A,CYC1,ETFB,NDUFA1,NDUFA2,NDUFA3,NDUFA4,NDUFA7,NDUFB2,NDUFB7,NDUFB9,NDUFB10,NDUFC1,NDUFC2,NDUFS2,NDUFV1,NDUFS8,SURF1,UQCRC1,UQCRH,TMEM186,NDUFA13,NDUFB11,COX14,NDUFA11,NDUFS7		,	Reactome Gene Sets	R-HSA-8953897	Cellular responses to stimuli	-10.9277	-8.24724	78/771	CDKN2D,COX4I1,COX5B,COX8A,EPO,GPX7,RPSA,NCF4,MAPK3,MAPK11,PSMB6,PSMB10,RPL3,RPL4,RPL7A,RPL10,RPL12,RPL13,RPL18,RPL18A,RPL19,RPL23A,RPL24,RPL26,RPL27,RPL30,RPL27A,RPL28,RPL29,RPL31,RPL32,RPL37,RPL37A,RPL38,RPL39,RPL36A,RPLP1,RPS2,RPS5,RPS10,RPS12,RPS15,RPS15A,RPS18,RPS19,RPS21,RPS24,RPS25,RPS27,RPS27A,RPS29,SURF1,ELOB,HDAC3,RPL14,CUL7,PREB,TCIRG1,NPRL2,EHMT2,RPL13A,TXN2,RPL36,ANAPC15,LAMTOR2,ANAPC2,CXXC1,LAMTOR1,ARFGAP1,MLST8,WDR24,AKT1S1,HELZ2,RPS19BP1,KLHDC3,CREB3L4,ATP6V0E2,LAMTOR4		,	Reactome Gene Sets	R-HSA-376176	Signaling by ROBO receptors	-20.7656	-18.0059	60/218	PFN1,PSMB8,PSMB9,PSMB10,PSMC5,PSMD4,PSMD9,PSME1,PSME2,RPL3,RPL4,RPL6,RPL7A,RPL8,RPL10,RPL12,RPL13,RPL18,RPL18A,RPL19,RPL22,RPL23A,RPL24,RPL26,RPL27,RPL30,RPL27A,RPL28,RPL29,RPL31,RPL37,RPL37A,RPL38,RPL39,RPL36A,RPLP1,RPS2,RPS5,RPS7,RPS9,RPS11,RPS14,RPS15,RPS15A,RPS16,RPS17,RPS18,RPS19,RPS21,RPS24,RPS25,RPS27A,ELOB,UBA52,RPL14,RPL23,RPL13A,RPL36,EVL,UPF3A		,
Reactome Gene Sets	R-HSA-72695	Formation of the ternary complex, and subsequently, the 43S complex	-11.2204	-8.55761	19/51	RPSA,RPS2,RPS5,RPS7,RPS10,RPS11,RPS12,RPS15,RPS15A,RPS16,RPS18,RPS19,RPS21,RPS24,RPS25,RPS27,RPS27A,RPS29,EIF3G		,	Reactome Gene Sets	R-HSA-2262752	Cellular responses to stress	-12.582	-9.91928	93/757	ACADVL,NUDT2,CDKN2D,COX5B,COX6B1,COX6C,COX8A,CYBA,DCTN1,GPX1,HDGF,NCF4,NDUFA4,PPP2R5B,MAPK3,PSMB8,PSMB10,PSMD9,PSME1,PSME2,RING1,RPL4,RPL7A,RPL8,RPL13,RPL18,RPL18A,RPL19,RPL23A,RPL24,RPL27,RPL30,RPL27A,RPL28,RPL29,RPL37,RPL37A,RPL38,RPL39,RPL36A,RPLP1,RPS5,RPS7,RPS15,RPS17,RPS18,RPS19,RPS21,RPS24,RPS25,SOD1,SURF1,ELOB,PRDX2,TFDP1,UBA52,MAPKAPK3,CBX4,KHSRP,LIMD1,RPL23,CUL7,CCS,HDAC6,TCIRG1,EHMT2,NUP42,KPTN,NUP210,RPL13A,PRDX5,TXN2,RPL36,ANAPC15,LAMTOR2,CXXC1,ANAPC5,ANAPC11,TUBA8,LAMTOR1,ARFGAP1,H2AJ,EXOSC5,MLST8,AKT1S1,COX14,ATP6V1E2,RPS19BP1,KLHDC3,ANAPC16,KICS2,LAMTOR4,NCF1		,	Reactome Gene Sets	R-HSA-422475	Axon guidance	-10.1906	-7.53643	61/552	ANK1,AP2S1,COL9A2,DOK1,HRAS,RPSA,MYO9B,PLCG1,MAPK3,MAPK11,MAP2K2,PSMB6,PSMB10,RPL3,RPL4,RPL7A,RPL10,RPL12,RPL13,RPL18,RPL18A,RPL19,RPL23A,RPL24,RPL26,RPL27,RPL30,RPL27A,RPL28,RPL29,RPL31,RPL32,RPL37,RPL37A,RPL38,RPL39,RPL36A,RPLP1,RPS2,RPS5,RPS10,RPS12,RPS15,RPS15A,RPS18,RPS19,RPS21,RPS24,RPS25,RPS27,RPS27A,RPS29,ELOB,NCK2,LDB1,RPL14,ARPC1A,LYPLA2,ZSWIM8,RPL13A,RPL36		,	Reactome Gene Sets	R-HSA-2262752	Cellular responses to stress	-18.4025	-15.7221	121/757	ACADVL,NUDT2,ATOX1,CDKN2D,COX4I1,COX5B,COX6B1,COX6C,COX8A,CYBA,DCTN1,GPX1,HDGF,NCF4,NDUFA4,NFYB,PPP2R5B,MAPK3,PSMB8,PSMB9,PSMB10,PSMC5,PSMD4,PSMD9,PSME1,PSME2,RING1,RPL3,RPL4,RPL6,RPL7A,RPL8,RPL10,RPL12,RPL13,RPL18,RPL18A,RPL19,RPL22,RPL23A,RPL24,RPL26,RPL27,RPL30,RPL27A,RPL28,RPL29,RPL31,RPL37,RPL37A,RPL38,RPL39,RPL36A,RPLP1,RPS2,RPS5,RPS6KA1,RPS7,RPS9,RPS11,RPS14,RPS15,RPS15A,RPS16,RPS17,RPS18,RPS19,RPS21,RPS24,RPS25,RPS27A,SMARCD3,SOD1,SULT1A3,SURF1,ELOB,PRDX2,TFDP1,UBA52,MAPKAPK3,AAAS,CBX4,KHSRP,LIMD1,RPL14,RPL23,CUL7,CCS,HDAC6,PREB,TCIRG1,RRAGB,EHMT2,NUP42,KPTN,NUP210,RPL13A,PRDX5,TXN2,RPL36,ANAPC15,LAMTOR2,CXXC1,ANAPC5,ANAPC11,TUBA8,LAMTOR1,ARFGAP1,EXOSC5,MLST8,AKT1S1,COX14,ATP6V1E2,RPS19BP1,KLHDC3,ANAPC16,CREB3L4,LAMTOR4,SULT1A4,CASTOR1,NCF1		,
Reactome Gene Sets	R-HSA-422475	Axon guidance	-10.6552	-8.00106	70/552	ANK1,AP2S1,COL9A2,CSNK2B,DOK1,HRAS,LAMB1,RPSA,LIMK1,LIMK2,MYO9B,PLCG1,MAPK3,MAPK11,PSMA7,PSMB6,PSMB10,PSME1,RPL3,RPL4,RPL7A,RPL10,RPL12,RPL13,RPL18,RPL18A,RPL19,RPL23A,RPL24,RPL26,RPL27,RPL30,RPL27A,RPL28,RPL29,RPL31,RPL32,RPL37,RPL37A,RPL38,RPL39,RPL36A,RPLP1,RPLP2,RPS2,RPS5,RPS7,RPS10,RPS11,RPS12,RPS15,RPS15A,RPS16,RPS18,RPS19,RPS21,RPS24,RPS25,RPS27,RPS27A,RPS29,ELOB,NCK2,LDB1,RPL14,LYPLA2,ZSWIM8,RPL13A,RPL36,GIT1		,	Reactome Gene Sets	R-HSA-8953897	Cellular responses to stimuli	-12.516	-9.86184	94/771	ACADVL,NUDT2,CDKN2D,COX5B,COX6B1,COX6C,COX8A,CSRP1,CYBA,DCTN1,GPX1,HDGF,NCF4,NDUFA4,PPP2R5B,MAPK3,PSMB8,PSMB10,PSMD9,PSME1,PSME2,RING1,RPL4,RPL7A,RPL8,RPL13,RPL18,RPL18A,RPL19,RPL23A,RPL24,RPL27,RPL30,RPL27A,RPL28,RPL29,RPL37,RPL37A,RPL38,RPL39,RPL36A,RPLP1,RPS5,RPS7,RPS15,RPS17,RPS18,RPS19,RPS21,RPS24,RPS25,SOD1,SURF1,ELOB,PRDX2,TFDP1,UBA52,MAPKAPK3,CBX4,KHSRP,LIMD1,RPL23,CUL7,CCS,HDAC6,TCIRG1,EHMT2,NUP42,KPTN,NUP210,RPL13A,PRDX5,TXN2,RPL36,ANAPC15,LAMTOR2,CXXC1,ANAPC5,ANAPC11,TUBA8,LAMTOR1,ARFGAP1,H2AJ,EXOSC5,MLST8,AKT1S1,COX14,ATP6V1E2,RPS19BP1,KLHDC3,ANAPC16,KICS2,LAMTOR4,NCF1		,	Reactome Gene Sets	R-HSA-9675108	Nervous system development	-9.84651	-7.21719	62/577	ANK1,AP2S1,COL9A2,DOK1,HRAS,RPSA,MPZ,MYO9B,PLCG1,MAPK3,MAPK11,MAP2K2,PSMB6,PSMB10,RPL3,RPL4,RPL7A,RPL10,RPL12,RPL13,RPL18,RPL18A,RPL19,RPL23A,RPL24,RPL26,RPL27,RPL30,RPL27A,RPL28,RPL29,RPL31,RPL32,RPL37,RPL37A,RPL38,RPL39,RPL36A,RPLP1,RPS2,RPS5,RPS10,RPS12,RPS15,RPS15A,RPS18,RPS19,RPS21,RPS24,RPS25,RPS27,RPS27A,RPS29,ELOB,NCK2,LDB1,RPL14,ARPC1A,LYPLA2,ZSWIM8,RPL13A,RPL36		,	Reactome Gene Sets	R-HSA-8953897	Cellular responses to stimuli	-18.192	-15.5292	122/771	ACADVL,NUDT2,ATOX1,CDKN2D,COX4I1,COX5B,COX6B1,COX6C,COX8A,CSRP1,CYBA,DCTN1,GPX1,HDGF,NCF4,NDUFA4,NFYB,PPP2R5B,MAPK3,PSMB8,PSMB9,PSMB10,PSMC5,PSMD4,PSMD9,PSME1,PSME2,RING1,RPL3,RPL4,RPL6,RPL7A,RPL8,RPL10,RPL12,RPL13,RPL18,RPL18A,RPL19,RPL22,RPL23A,RPL24,RPL26,RPL27,RPL30,RPL27A,RPL28,RPL29,RPL31,RPL37,RPL37A,RPL38,RPL39,RPL36A,RPLP1,RPS2,RPS5,RPS6KA1,RPS7,RPS9,RPS11,RPS14,RPS15,RPS15A,RPS16,RPS17,RPS18,RPS19,RPS21,RPS24,RPS25,RPS27A,SMARCD3,SOD1,SULT1A3,SURF1,ELOB,PRDX2,TFDP1,UBA52,MAPKAPK3,AAAS,CBX4,KHSRP,LIMD1,RPL14,RPL23,CUL7,CCS,HDAC6,PREB,TCIRG1,RRAGB,EHMT2,NUP42,KPTN,NUP210,RPL13A,PRDX5,TXN2,RPL36,ANAPC15,LAMTOR2,CXXC1,ANAPC5,ANAPC11,TUBA8,LAMTOR1,ARFGAP1,EXOSC5,MLST8,AKT1S1,COX14,ATP6V1E2,RPS19BP1,KLHDC3,ANAPC16,CREB3L4,LAMTOR4,SULT1A4,CASTOR1,NCF1		,
Reactome Gene Sets	R-HSA-9675108	Nervous system development	-10.1969	-7.55951	71/577	ANK1,AP2S1,COL9A2,CSNK2B,DOK1,HRAS,LAMB1,RPSA,LIMK1,LIMK2,MPZ,MYO9B,PLCG1,MAPK3,MAPK11,PSMA7,PSMB6,PSMB10,PSME1,RPL3,RPL4,RPL7A,RPL10,RPL12,RPL13,RPL18,RPL18A,RPL19,RPL23A,RPL24,RPL26,RPL27,RPL30,RPL27A,RPL28,RPL29,RPL31,RPL32,RPL37,RPL37A,RPL38,RPL39,RPL36A,RPLP1,RPLP2,RPS2,RPS5,RPS7,RPS10,RPS11,RPS12,RPS15,RPS15A,RPS16,RPS18,RPS19,RPS21,RPS24,RPS25,RPS27,RPS27A,RPS29,ELOB,NCK2,LDB1,RPL14,LYPLA2,ZSWIM8,RPL13A,RPL36,GIT1		,	Reactome Gene Sets	R-HSA-5389840	Mitochondrial translation elongation	-12.2713	-9.62558	26/87	MRPL23,MRPS12,TUFM,MRPL28,MRPL2,MRPL4,MRPL48,MRPS23,MRPS33,MRPS21,AURKAIP1,MRPL17,MRPS26,MRPS24,MRPS15,MRPS11,MRPL40,MRPL34,MRPL11,MRPS34,MRPL24,MRPL43,GADD45GIP1,MRPL53,MRPL52,MRPL55		,	Reactome Gene Sets	R-HSA-163200	Respiratory electron transport, ATP synthesis by chemiosmotic coupling, and heat production by uncoupling proteins.	-9.50374	-6.89022	25/127	ATP5F1D,ATP5F1E,ATP5ME,ATP5PO,COX4I1,COX5B,COX8A,CYC1,NDUFA2,NDUFA7,NDUFB7,NDUFB10,NDUFC1,NDUFS2,NDUFS3,NDUFV1,NDUFS8,SURF1,TMEM186,NDUFAF3,UQCR10,NDUFA13,NDUFB11,NDUFA11,NDUFS7		,	Reactome Gene Sets	R-HSA-611105	Respiratory electron transport	-15.5158	-12.9023	35/103	COX4I1,COX5B,COX6B1,COX6C,COX8A,CYC1,ETFB,NDUFA1,NDUFA2,NDUFA3,NDUFA4,NDUFA7,NDUFB2,NDUFB6,NDUFB7,NDUFB9,NDUFB10,NDUFC1,NDUFC2,NDUFS2,NDUFV1,NDUFS8,SURF1,UQCRB,UQCRC1,UQCRH,TMEM186,UQCR10,NDUFA13,TIMMDC1,NDUFB11,COX14,NDUFAF2,NDUFA11,NDUFS7		,
Reactome Gene Sets	R-HSA-72649	Translation initiation complex formation	-10.0856	-7.4721	19/58	RPSA,RPS2,RPS5,RPS7,RPS10,RPS11,RPS12,RPS15,RPS15A,RPS16,RPS18,RPS19,RPS21,RPS24,RPS25,RPS27,RPS27A,RPS29,EIF3G		,	Reactome Gene Sets	R-HSA-376176	Signaling by ROBO receptors	-12.0566	-9.43526	42/218	PFN1,PSMB8,PSMB10,PSMD9,PSME1,PSME2,RPL4,RPL7A,RPL8,RPL13,RPL18,RPL18A,RPL19,RPL23A,RPL24,RPL27,RPL30,RPL27A,RPL28,RPL29,RPL37,RPL37A,RPL38,RPL39,RPL36A,RPLP1,RPS5,RPS7,RPS15,RPS17,RPS18,RPS19,RPS21,RPS24,RPS25,ELOB,UBA52,RPL23,RPL13A,RPL36,EVL,UPF3A		,	Reactome Gene Sets	R-HSA-72695	Formation of the ternary complex, and subsequently, the 43S complex	-9.46699	-6.86115	16/51	RPSA,RPS2,RPS5,RPS10,RPS12,RPS15,RPS15A,RPS18,RPS19,RPS21,RPS24,RPS25,RPS27,RPS27A,RPS29,EIF3G		,	Reactome Gene Sets	R-HSA-422475	Axon guidance	-13.4475	-10.8851	88/552	AP2A1,ANK1,RHOC,CD72,CDK5,CFL1,AP2S1,CLTB,COL9A2,DPYSL2,EPHB6,HRAS,LAMC1,LIMK1,MYH9,MYL6,PFN1,MAPK3,MAP2K2,PSMB8,PSMB9,PSMB10,PSMC5,PSMD4,PSMD9,PSME1,PSME2,RPL3,RPL4,RPL6,RPL7A,RPL8,RPL10,RPL12,RPL13,RPL18,RPL18A,RPL19,RPL22,RPL23A,RPL24,RPL26,RPL27,RPL30,RPL27A,RPL28,RPL29,RPL31,RPL37,RPL37A,RPL38,RPL39,RPL36A,RPLP1,RPS2,RPS5,RPS6KA1,RPS7,RPS9,RPS11,RPS14,RPS15,RPS15A,RPS16,RPS17,RPS18,RPS19,RPS21,RPS24,RPS25,RPS27A,RRAS,MAPK12,ELOB,UBA52,RPS6KA4,RPL14,PDLIM7,RPL23,ARPC3,ARPC1B,RPL13A,RPL36,DNM3,EVL,TUBA8,PSENEN,UPF3A		,
Reactome Gene Sets	R-HSA-72702	Ribosomal scanning and start codon recognition	-10.0856	-7.4721	19/58	RPSA,RPS2,RPS5,RPS7,RPS10,RPS11,RPS12,RPS15,RPS15A,RPS16,RPS18,RPS19,RPS21,RPS24,RPS25,RPS27,RPS27A,RPS29,EIF3G		,	Reactome Gene Sets	R-HSA-5368287	Mitochondrial translation	-11.5269	-8.94332	26/93	MRPL23,MRPS12,TUFM,MRPL28,MRPL2,MRPL4,MRPL48,MRPS23,MRPS33,MRPS21,AURKAIP1,MRPL17,MRPS26,MRPS24,MRPS15,MRPS11,MRPL40,MRPL34,MRPL11,MRPS34,MRPL24,MRPL43,GADD45GIP1,MRPL53,MRPL52,MRPL55		,	Reactome Gene Sets	R-HSA-5389840	Mitochondrial translation elongation	-8.9763	-6.39274	20/87	MRPL23,MRPS12,TUFM,ERAL1,MRPL4,MRPS21,MRPL16,AURKAIP1,MRPL17,MRPS26,MRPS15,MRPL40,MRPL38,MRPL34,MRPL11,MRPS34,MRPL43,GADD45GIP1,MRPL53,MRPL55		,	Reactome Gene Sets	R-HSA-9675108	Nervous system development	-12.7487	-10.2321	89/577	AP2A1,ANK1,RHOC,CD72,CDK5,CFL1,AP2S1,CLTB,COL9A2,DPYSL2,EPHB6,HRAS,LAMC1,LIMK1,MPZ,MYH9,MYL6,PFN1,MAPK3,MAP2K2,PSMB8,PSMB9,PSMB10,PSMC5,PSMD4,PSMD9,PSME1,PSME2,RPL3,RPL4,RPL6,RPL7A,RPL8,RPL10,RPL12,RPL13,RPL18,RPL18A,RPL19,RPL22,RPL23A,RPL24,RPL26,RPL27,RPL30,RPL27A,RPL28,RPL29,RPL31,RPL37,RPL37A,RPL38,RPL39,RPL36A,RPLP1,RPS2,RPS5,RPS6KA1,RPS7,RPS9,RPS11,RPS14,RPS15,RPS15A,RPS16,RPS17,RPS18,RPS19,RPS21,RPS24,RPS25,RPS27A,RRAS,MAPK12,ELOB,UBA52,RPS6KA4,RPL14,PDLIM7,RPL23,ARPC3,ARPC1B,RPL13A,RPL36,DNM3,EVL,TUBA8,PSENEN,UPF3A		,
Reactome Gene Sets	R-HSA-72662	Activation of the mRNA upon binding of the cap-binding complex and eIFs, and subsequent binding to 43S	-9.93915	-7.3483	19/59	RPSA,RPS2,RPS5,RPS7,RPS10,RPS11,RPS12,RPS15,RPS15A,RPS16,RPS18,RPS19,RPS21,RPS24,RPS25,RPS27,RPS27A,RPS29,EIF3G		,	Reactome Gene Sets	R-HSA-5368286	Mitochondrial translation initiation	-11.4026	-8.84019	25/87	MRPL23,MRPS12,MRPL28,MRPL2,MRPL4,MRPL48,MRPS23,MRPS33,MRPS21,AURKAIP1,MRPL17,MRPS26,MRPS24,MRPS15,MRPS11,MRPL40,MRPL34,MRPL11,MRPS34,MRPL24,MRPL43,GADD45GIP1,MRPL53,MRPL52,MRPL55		,	Reactome Gene Sets	R-HSA-72649	Translation initiation complex formation	-8.54738	-5.98501	16/58	RPSA,RPS2,RPS5,RPS10,RPS12,RPS15,RPS15A,RPS18,RPS19,RPS21,RPS24,RPS25,RPS27,RPS27A,RPS29,EIF3G		,	Reactome Gene Sets	R-HSA-6798695	Neutrophil degranulation	-11.1169	-8.68457	75/480	A1BG,ACAA1,ADAM8,AGA,ALAD,ALDOA,APEH,APRT,ARSA,BST2,CAPN1,CNN2,CTSH,CTSZ,CYBA,DDOST,CYB5R3,DNASE1L1,FGR,GAA,GRN,HLA-C,IDH1,IMPDH1,NDUFC2,NME2,P2RX1,PFKL,CTSA,QSOX1,PTPN6,PYGB,SELL,EPX,KCNAB2,RNASET2,DGAT1,SNAP23,CPNE1,AP1M1,GMFG,MVP,ACTR1B,TCIRG1,AGPAT2,TMC6,PDAP1,COTL1,COMMD3,ARHGAP45,METTL7A,LAMTOR2,DBNL,PYCARD,DPP7,DERA,BIN2,RAB4B,RAB24,LAMTOR1,TRAPPC1,C1orf35,GSDMD,DOK3,DSN1,PTGES2,ATAD3B,HVCN1,GHDC,NAPRT,ORMDL3,STK11IP,UNC13D,TBC1D10C,NME1-NME2		,
Reactome Gene Sets	R-HSA-5389840	Mitochondrial translation elongation	-9.92787	-7.34431	23/87	OXA1L,MRPL23,MRPS12,TUFM,MRPL28,ERAL1,MRPL2,MRPL4,MRPS21,MRPL16,AURKAIP1,MRPL17,MRPS26,MRPS15,MRPL40,MRPL38,MRPL34,MRPL11,MRPS34,MRPL43,GADD45GIP1,MRPL53,MRPL55		,	Reactome Gene Sets	R-HSA-5419276	Mitochondrial translation termination	-11.4026	-8.84019	25/87	MRPL23,MRPS12,MRPL28,MRPL2,MRPL4,MRPL48,MRPS23,MRPS33,MRPS21,AURKAIP1,MRPL17,MRPS26,MRPS24,MRPS15,MRPS11,MRPL40,MRPL34,MRPL11,MRPS34,MRPL24,MRPL43,GADD45GIP1,MRPL53,MRPL52,MRPL55		,	Reactome Gene Sets	R-HSA-72702	Ribosomal scanning and start codon recognition	-8.54738	-5.98501	16/58	RPSA,RPS2,RPS5,RPS10,RPS12,RPS15,RPS15A,RPS18,RPS19,RPS21,RPS24,RPS25,RPS27,RPS27A,RPS29,EIF3G		,	Reactome Gene Sets	R-HSA-5368287	Mitochondrial translation	-11.0956	-8.66842	28/93	MRPL23,MRPS12,TUFM,MRPL28,MRPS16,MRPL2,MRPL4,MRPL48,MRPS23,MRPS33,MRPS21,AURKAIP1,MRPL17,MRPS26,MRPS24,MRPS15,MRPS11,MRPL40,MRPL34,MRPL11,MRPS34,MRPL24,MRPL43,GADD45GIP1,MRPL53,MRPL52,MRPL55,MTIF3		,
Reactome Gene Sets	R-HSA-5368287	Mitochondrial translation	-9.29819	-6.72181	23/93	OXA1L,MRPL23,MRPS12,TUFM,MRPL28,ERAL1,MRPL2,MRPL4,MRPS21,MRPL16,AURKAIP1,MRPL17,MRPS26,MRPS15,MRPL40,MRPL38,MRPL34,MRPL11,MRPS34,MRPL43,GADD45GIP1,MRPL53,MRPL55		,	Reactome Gene Sets	R-HSA-6799198	Complex I biogenesis	-9.13779	-6.66257	18/57	NDUFA1,NDUFA2,NDUFA3,NDUFA7,NDUFB2,NDUFB7,NDUFB9,NDUFB10,NDUFC1,NDUFC2,NDUFS2,NDUFV1,NDUFS8,TMEM186,NDUFA13,NDUFB11,NDUFA11,NDUFS7		,	Reactome Gene Sets	R-HSA-5368287	Mitochondrial translation	-8.43541	-5.88662	20/93	MRPL23,MRPS12,TUFM,ERAL1,MRPL4,MRPS21,MRPL16,AURKAIP1,MRPL17,MRPS26,MRPS15,MRPL40,MRPL38,MRPL34,MRPL11,MRPS34,MRPL43,GADD45GIP1,MRPL53,MRPL55		,	Reactome Gene Sets	R-HSA-5368286	Mitochondrial translation initiation	-11.0691	-8.65185	27/87	MRPL23,MRPS12,MRPL28,MRPS16,MRPL2,MRPL4,MRPL48,MRPS23,MRPS33,MRPS21,AURKAIP1,MRPL17,MRPS26,MRPS24,MRPS15,MRPS11,MRPL40,MRPL34,MRPL11,MRPS34,MRPL24,MRPL43,GADD45GIP1,MRPL53,MRPL52,MRPL55,MTIF3		,
Reactome Gene Sets	R-HSA-5368286	Mitochondrial translation initiation	-9.12249	-6.56013	22/87	OXA1L,MRPL23,MRPS12,MRPL28,ERAL1,MRPL2,MRPL4,MRPS21,MRPL16,AURKAIP1,MRPL17,MRPS26,MRPS15,MRPL40,MRPL38,MRPL34,MRPL11,MRPS34,MRPL43,GADD45GIP1,MRPL53,MRPL55		,	Reactome Gene Sets	R-HSA-1280218	Adaptive Immune System	-9.00751	-6.54889	84/763	AP2A1,BLMH,BTK,CALM3,CD19,CD22,CD79A,CD79B,AP2S1,CSK,CYBA,DCTN1,HLA-C,HLA-DMB,HLA-DOB,HLA-DPB1,HLA-DQB2,HLA-E,HRAS,ICAM3,IKBKB,ITGB7,CD99,MYD88,NCF4,CTSA,PPP2R5B,PSMB8,PSMB10,PSMD9,PSME1,PSME2,PTPN6,S100A1,SELL,SIPA1,STX4,TAP2,ELOB,THOP1,UBA52,UBA7,VAV1,WAS,ZAP70,IKBKG,CTSF,TNFRSF14,CUL7,ACTR1B,RASGRP2,STUB1,UBAC1,RBCK1,HCST,KIF2C,DNM3,FBXO2,FBXO6,LAT,ANAPC5,EVL,ANAPC11,ASB1,TUBA8,FBXW5,FBXL19,RNF220,FBXL8,UBE2Q1,RNF126,UBE2O,MLST8,UNKL,FBXL15,HECTD3,ASB13,SPSB2,ORAI1,UBE3B,TRIM41,FBXO44,MIB2,NCF1		,	Reactome Gene Sets	R-HSA-72662	Activation of the mRNA upon binding of the cap-binding complex and eIFs, and subsequent binding to 43S	-8.4282	-5.88603	16/59	RPSA,RPS2,RPS5,RPS10,RPS12,RPS15,RPS15A,RPS18,RPS19,RPS21,RPS24,RPS25,RPS27,RPS27A,RPS29,EIF3G		,	Reactome Gene Sets	R-HSA-5389840	Mitochondrial translation elongation	-11.0691	-8.65185	27/87	MRPL23,MRPS12,TUFM,MRPL28,MRPS16,MRPL2,MRPL4,MRPL48,MRPS23,MRPS33,MRPS21,AURKAIP1,MRPL17,MRPS26,MRPS24,MRPS15,MRPS11,MRPL40,MRPL34,MRPL11,MRPS34,MRPL24,MRPL43,GADD45GIP1,MRPL53,MRPL52,MRPL55		,
Reactome Gene Sets	R-HSA-5419276	Mitochondrial translation termination	-9.12249	-6.56013	22/87	OXA1L,MRPL23,MRPS12,MRPL28,ERAL1,MRPL2,MRPL4,MRPS21,MRPL16,AURKAIP1,MRPL17,MRPS26,MRPS15,MRPL40,MRPL38,MRPL34,MRPL11,MRPS34,MRPL43,GADD45GIP1,MRPL53,MRPL55		,	Reactome Gene Sets	R-HSA-6798695	Neutrophil degranulation	-8.61576	-6.16787	60/480	A1BG,ACAA1,AGA,ALAD,ALDOA,APEH,APRT,ARSA,CNN2,CTSZ,CYBA,CYB5R3,DNASE1L1,FGR,GAA,GRN,HLA-C,IMPDH1,NDUFC2,NME2,P2RX1,PFKL,CTSA,PTPN6,PYGB,SELL,EPX,KCNAB2,RNASET2,DGAT1,CPNE1,GMFG,MVP,ACTR1B,TCIRG1,AGPAT2,TMC6,PDAP1,COMMD3,ARHGAP45,METTL7A,LAMTOR2,PYCARD,DPP7,BIN2,RAB4B,RAB24,LAMTOR1,C1orf35,GSDMD,DOK3,DSN1,PTGES2,ATAD3B,GHDC,NAPRT,ORMDL3,STK11IP,UNC13D,TBC1D10C		,	Reactome Gene Sets	R-HSA-611105	Respiratory electron transport	-8.37932	-5.84368	21/103	COX4I1,COX5B,COX8A,CYC1,NDUFA2,NDUFA7,NDUFB7,NDUFB10,NDUFC1,NDUFS2,NDUFS3,NDUFV1,NDUFS8,SURF1,TMEM186,NDUFAF3,UQCR10,NDUFA13,NDUFB11,NDUFA11,NDUFS7		,	Reactome Gene Sets	R-HSA-6799198	Complex I biogenesis	-10.3492	-7.96759	21/57	NDUFA1,NDUFA2,NDUFA3,NDUFA7,NDUFB2,NDUFB6,NDUFB7,NDUFB9,NDUFB10,NDUFC1,NDUFC2,NDUFS2,NDUFV1,NDUFS8,TMEM186,NDUFA13,TIMMDC1,NDUFB11,NDUFAF2,NDUFA11,NDUFS7		,
Reactome Gene Sets	R-HSA-1428517	The citric acid (TCA) cycle and respiratory electron transport	-8.20596	-5.69551	31/178	ATP5F1D,ATP5F1E,ATP5ME,BSG,COX4I1,COX5B,COX8A,CYC1,HAGH,IDH3B,IDH3G,ATP8,NDUFA2,NDUFA7,NDUFB7,NDUFB8,NDUFB10,NDUFC1,NDUFS2,NDUFS3,NDUFV1,NDUFS8,PPARD,SURF1,TMEM186,NDUFAF3,NDUFA13,NDUFB11,NDUFA11,NDUFS7,D2HGDH		,	Reactome Gene Sets	R-HSA-73894	DNA Repair	-8.00368	-5.59621	46/335	APEX1,ERCC5,GPS1,GTF2H4,MPG,NTHL1,POLD1,POLD2,POLR2E,POLR2F,POLR2I,POLR2J,POLR2L,PPP5C,RAD9A,RAD17,UBA52,UBA7,XRCC1,TIMELESS,MCRS1,MAD2L2,RAD51AP1,CHEK2,PNKP,FAN1,SMUG1,PRPF19,BABAM1,TFPT,COPS7A,UBXN1,SIRT6,H2AJ,POLD4,COPS7B,SLX1B,MUS81,FAAP100,ALKBH2,EME2,FAAP20,INO80E,GTF2H5,SLX1A,CENPS-CORT		,	Reactome Gene Sets	R-HSA-1428517	The citric acid (TCA) cycle and respiratory electron transport	-8.23438	-5.74191	28/178	ATP5F1D,ATP5F1E,ATP5ME,ATP5PO,BSG,COX4I1,COX5B,COX8A,CYC1,IDH3G,NDUFA2,NDUFA7,NDUFB7,NDUFB10,NDUFC1,NDUFS2,NDUFS3,NDUFV1,NDUFS8,SURF1,TMEM186,NDUFAF3,UQCR10,NDUFA13,NDUFB11,NDUFA11,NDUFS7,D2HGDH		,	Reactome Gene Sets	R-HSA-9609507	Protein localization	-10.347	-7.96759	37/163	ACAA1,ABCD2,SLC25A6,ATP5F1A,ATP5MC1,BCS1L,CYC1,ECH1,IDH1,IDH3G,PEX6,PEX10,PEX14,PXMP2,RPS27A,TAFAZZIN,UBA52,UBL4A,PEX11B,PEX16,ACOT8,TOMM40,DHRS4,PXMP4,AMACR,DECR2,TIMM13,FIS1,TOMM7,CHCHD3,PECR,CHCHD5,PAOX,TYSND1,GSTK1,TOMM6,CMC4		,
Reactome Gene Sets	R-HSA-163200	Respiratory electron transport, ATP synthesis by chemiosmotic coupling, and heat production by uncoupling proteins.	-7.8436	-5.36838	25/127	ATP5F1D,ATP5F1E,ATP5ME,COX4I1,COX5B,COX8A,CYC1,ATP8,NDUFA2,NDUFA7,NDUFB7,NDUFB8,NDUFB10,NDUFC1,NDUFS2,NDUFS3,NDUFV1,NDUFS8,SURF1,TMEM186,NDUFAF3,NDUFA13,NDUFB11,NDUFA11,NDUFS7		,	Reactome Gene Sets	R-HSA-422475	Axon guidance	-7.85261	-5.45469	64/552	AP2A1,ANK1,RHOC,CD72,CDK5,CFL1,AP2S1,CLTB,COL9A2,HRAS,LIMK1,MYL6,PFN1,MAPK3,MAP2K2,PSMB8,PSMB10,PSMD9,PSME1,PSME2,RPL4,RPL7A,RPL8,RPL13,RPL18,RPL18A,RPL19,RPL23A,RPL24,RPL27,RPL30,RPL27A,RPL28,RPL29,RPL37,RPL37A,RPL38,RPL39,RPL36A,RPLP1,RPS5,RPS7,RPS15,RPS17,RPS18,RPS19,RPS21,RPS24,RPS25,RRAS,MAPK12,ELOB,UBA52,RPS6KA4,PDLIM7,RPL23,ARPC1B,RPL13A,RPL36,DNM3,EVL,TUBA8,PSENEN,UPF3A		,	Reactome Gene Sets	R-HSA-5368286	Mitochondrial translation initiation	-8.16437	-5.69475	19/87	MRPL23,MRPS12,ERAL1,MRPL4,MRPS21,MRPL16,AURKAIP1,MRPL17,MRPS26,MRPS15,MRPL40,MRPL38,MRPL34,MRPL11,MRPS34,MRPL43,GADD45GIP1,MRPL53,MRPL55		,	Reactome Gene Sets	R-HSA-5419276	Mitochondrial translation termination	-10.2723	-7.89736	26/87	MRPL23,MRPS12,MRPL28,MRPS16,MRPL2,MRPL4,MRPL48,MRPS23,MRPS33,MRPS21,AURKAIP1,MRPL17,MRPS26,MRPS24,MRPS15,MRPS11,MRPL40,MRPL34,MRPL11,MRPS34,MRPL24,MRPL43,GADD45GIP1,MRPL53,MRPL52,MRPL55		,
Reactome Gene Sets	R-HSA-5696398	Nucleotide Excision Repair	-7.70891	-5.25029	23/111	ERCC1,ERCC3,ERCC5,GPS1,GTF2H4,NFRKB,POLD1,POLD2,POLR2C,POLR2J,RAD23A,RPS27A,MCRS1,COPS6,PRPF19,POLE3,XAB2,UVSSA,POLD4,COPS7B,ACTR5,INO80B,ISY1-RAB43		,	Reactome Gene Sets	R-HSA-9609507	Protein localization	-7.7246	-5.33602	29/163	ACAA1,ABCD2,SLC25A6,ATP5MC1,BCS1L,CYC1,ECH1,PEX6,PEX10,PXMP2,TAFAZZIN,UBA52,UBL4A,PEX11B,PEX16,ACOT8,TOMM40,DHRS4,AMACR,DECR2,TIMM13,FIS1,CHCHD3,PECR,CHCHD5,PAOX,TYSND1,GSTK1,TOMM6		,	Reactome Gene Sets	R-HSA-5419276	Mitochondrial translation termination	-8.16437	-5.69475	19/87	MRPL23,MRPS12,ERAL1,MRPL4,MRPS21,MRPL16,AURKAIP1,MRPL17,MRPS26,MRPS15,MRPL40,MRPL38,MRPL34,MRPL11,MRPS34,MRPL43,GADD45GIP1,MRPL53,MRPL55		,	Reactome Gene Sets	R-HSA-163210	Formation of ATP by chemiosmotic coupling	-9.97302	-7.61131	12/18	ATP5F1A,ATP5F1C,ATP5F1D,ATP5F1E,ATP5MC1,ATP5MC2,ATP5MC3,ATP5ME,ATP5PO,ATP5MF,ATP5PD,ATP5MG		,
Reactome Gene Sets	R-HSA-6799198	Complex I biogenesis	-7.51014	-5.08293	16/57	NDUFA2,NDUFA7,NDUFB7,NDUFB8,NDUFB10,NDUFC1,NDUFS2,NDUFS3,NDUFV1,NDUFS8,TMEM186,NDUFAF3,NDUFA13,NDUFB11,NDUFA11,NDUFS7		,	Reactome Gene Sets	R-HSA-9675108	Nervous system development	-7.48431	-5.11383	65/577	AP2A1,ANK1,RHOC,CD72,CDK5,CFL1,AP2S1,CLTB,COL9A2,HRAS,LIMK1,MPZ,MYL6,PFN1,MAPK3,MAP2K2,PSMB8,PSMB10,PSMD9,PSME1,PSME2,RPL4,RPL7A,RPL8,RPL13,RPL18,RPL18A,RPL19,RPL23A,RPL24,RPL27,RPL30,RPL27A,RPL28,RPL29,RPL37,RPL37A,RPL38,RPL39,RPL36A,RPLP1,RPS5,RPS7,RPS15,RPS17,RPS18,RPS19,RPS21,RPS24,RPS25,RRAS,MAPK12,ELOB,UBA52,RPS6KA4,PDLIM7,RPL23,ARPC1B,RPL13A,RPL36,DNM3,EVL,TUBA8,PSENEN,UPF3A		,	Reactome Gene Sets	R-HSA-6799198	Complex I biogenesis	-7.74617	-5.28755	15/57	NDUFA2,NDUFA7,NDUFB7,NDUFB10,NDUFC1,NDUFS2,NDUFS3,NDUFV1,NDUFS8,TMEM186,NDUFAF3,NDUFA13,NDUFB11,NDUFA11,NDUFS7		,	Reactome Gene Sets	R-HSA-1280218	Adaptive Immune System	-9.94095	-7.58784	100/763	AP2A1,BLMH,BTK,CALM3,CD19,CD22,CD79A,CD79B,AP2S1,CSK,CTSH,CYBA,DCTN1,HLA-C,HLA-DMB,HLA-DOB,HLA-DPB1,HLA-DQB2,HLA-E,HRAS,ICAM2,ICAM3,IKBKB,ITGB7,LCK,CD99,MYD88,NCF4,CTSA,PPP2R5B,PSMB8,PSMB9,PSMB10,PSMC5,PSMD4,PSMD9,PSME1,PSME2,PTPN6,RPS27A,S100A1,SELL,SIPA1,STX4,TAP2,ELOB,THOP1,UBA52,UBA7,VAV1,WAS,ZAP70,IKBKG,CTSF,TNFRSF14,SNAP23,AP1M1,CUL7,ACTR1B,RASGRP2,STUB1,TRAIP,BTN3A3,UBAC1,RBCK1,HCST,KIF2C,DNM3,FBXO2,KLHL3,FBXO6,LAT,ANAPC5,EVL,ANAPC11,ASB1,ASB2,TUBA8,FBXW5,FBXL19,RNF220,FBXL8,RNF126,UBE2O,MLST8,UNKL,FBXL15,HECTD3,ASB13,SPSB2,ORAI1,UBE3B,BTBD6,LRSAM1,TRIM41,FBXO44,SLAMF6,THEM4,MIB2,NCF1		,
Reactome Gene Sets	R-HSA-611105	Respiratory electron transport	-6.96966	-4.56699	21/103	COX4I1,COX5B,COX8A,CYC1,NDUFA2,NDUFA7,NDUFB7,NDUFB8,NDUFB10,NDUFC1,NDUFS2,NDUFS3,NDUFV1,NDUFS8,SURF1,TMEM186,NDUFAF3,NDUFA13,NDUFB11,NDUFA11,NDUFS7		,	Reactome Gene Sets	R-HSA-3700989	Transcriptional Regulation by TP53	-7.28553	-4.91946	47/365	BAX,CDK5,COX5B,COX6B1,COX6C,COX8A,DAXX,E2F4,G6PD,GTF2H4,NDUFA4,PIN1,POLR2E,POLR2F,POLR2I,POLR2J,POLR2L,RAD9A,RAD17,SSRP1,STK11,SURF1,TAF6,ELOB,PRDX2,TFDP1,TSC2,UBA52,NELFE,PIP4K2B,AURKB,EHMT2,CHEK2,PRDX5,NELFB,NOC2L,PRELID1,LAMTOR2,MBD3,LAMTOR1,PIDD1,NLRC4,MLST8,COX14,TMEM219,LAMTOR4,GTF2H5		,	Reactome Gene Sets	R-HSA-5357905	Regulation of TNFR1 signaling	-6.70578	-4.30311	11/35	RPS27A,TRAF1,TRAF2,IKBKG,TRADD,FADD,RACK1,RBCK1,USP21,SPPL2B,SHARPIN		,	Reactome Gene Sets	R-HSA-73894	DNA Repair	-9.58375	-7.25142	56/335	PARP1,APEX1,ERCC5,GPS1,GTF2H4,MGMT,MPG,NTHL1,POLD1,POLD2,POLR2E,POLR2F,POLR2I,POLR2J,POLR2L,PPP5C,RAD9A,RAD17,RFC4,RPS27A,UBA52,UBA7,UNG,XRCC1,RUVBL1,TIMELESS,CHD1L,MCRS1,MAD2L2,RAD51AP1,CHEK2,PNKP,FAN1,SPIDR,SMUG1,PRPF19,POLL,BABAM1,TFPT,COPS7A,UBXN1,SIRT6,POLE4,POLD4,COPS7B,SLX1B,BRCC3,MUS81,FAAP100,ALKBH2,EME2,FAAP20,INO80E,GTF2H5,SLX1A,CENPS-CORT		,
Reactome Gene Sets	R-HSA-73894	DNA Repair	-6.9494	-4.55148	43/335	APBB1,ERCC1,ERCC3,ERCC5,FANCF,GPS1,GTF2H4,MPG,MUTYH,NFRKB,NTHL1,POLD1,POLD2,POLR2C,POLR2J,PPP4C,RAD9A,RAD17,RAD23A,RPS27A,UBA7,MBD4,MDC1,MCRS1,MAD2L2,COPS6,PNKP,PRPF19,POLM,BABAM1,UBXN1,SIRT6,POLE3,XAB2,UVSSA,POLD4,COPS7B,ACD,ACTR5,INO80B,EME2,FAAP20,ISY1-RAB43		,	Reactome Gene Sets	R-HSA-983169	Class I MHC mediated antigen processing & presentation	-6.85938	-4.51886	47/377	BLMH,BTK,CYBA,HLA-C,HLA-E,IKBKB,MYD88,NCF4,PSMB8,PSMB10,PSMD9,PSME1,PSME2,S100A1,STX4,TAP2,ELOB,THOP1,UBA52,UBA7,IKBKG,CUL7,STUB1,UBAC1,RBCK1,FBXO2,FBXO6,ANAPC5,ANAPC11,ASB1,FBXW5,FBXL19,RNF220,FBXL8,UBE2Q1,RNF126,UBE2O,UNKL,FBXL15,HECTD3,ASB13,SPSB2,UBE3B,TRIM41,FBXO44,MIB2,NCF1		,	Reactome Gene Sets	R-HSA-6781827	Transcription-Coupled Nucleotide Excision Repair (TC-NER)	-6.49807	-4.10484	16/79	ERCC1,ERCC3,ERCC5,GPS1,GTF2H4,POLD1,POLD2,POLR2G,POLR2J,RPS27A,COPS6,PRPF19,POLE3,UVSSA,COPS7B,ISY1-RAB43		,	Reactome Gene Sets	R-HSA-72695	Formation of the ternary complex, and subsequently, the 43S complex	-8.61286	-6.33394	18/51	RPS2,RPS5,RPS7,RPS9,RPS11,RPS14,RPS15,RPS15A,RPS16,RPS17,RPS18,RPS19,RPS21,RPS24,RPS25,RPS27A,EIF3G,EIF3K		,
Reactome Gene Sets	R-HSA-5357905	Regulation of TNFR1 signaling	-6.846	-4.45277	12/35	RPS27A,TRAF1,TRAF2,IKBKG,TRADD,FADD,RACK1,RBCK1,USP21,RNF31,SPPL2B,SHARPIN		,	Reactome Gene Sets	R-HSA-8951664	Neddylation	-5.28846	-3.10859	31/234	GPS1,NEDD8,PSMB8,PSMB10,PSMD9,PSME1,PSME2,ELOB,UBA52,CUL7,WDR5,COMMD3,DCAF4,FBXO2,FBXO6,CCDC22,COPS7A,ASB1,FBXW5,FBXL19,COMMD4,FBXL8,COPS7B,FBXL15,ASB13,DCAF11,SPSB2,SPSB3,FBXO44,COMMD7,COMMD6		,	Reactome Gene Sets	R-HSA-9609507	Protein localization	-6.02207	-3.67876	23/163	ACAA1,SLC25A6,CYC1,GFER,IDH3G,MTX1,PEX6,PEX10,RPS27A,TAFAZZIN,UBL4A,PEX11B,PEX16,ACOT8,TOMM40,DHRS4,FIS1,GET4,TOMM7,TYSND1,GSTK1,CHCHD10,CMC4		,	Reactome Gene Sets	R-HSA-8949613	Cristae formation	-8.47575	-6.21441	14/31	ATP5F1A,ATP5F1C,ATP5F1D,ATP5F1E,ATP5MC1,ATP5MC2,ATP5MC3,ATP5ME,ATP5PO,ATP5MF,ATP5PD,ATP5MG,CHCHD3,MICOS13		,
Reactome Gene Sets	R-HSA-6781827	Transcription-Coupled Nucleotide Excision Repair (TC-NER)	-6.83359	-4.445	18/79	ERCC1,ERCC3,ERCC5,GPS1,GTF2H4,POLD1,POLD2,POLR2C,POLR2J,RPS27A,COPS6,PRPF19,POLE3,XAB2,UVSSA,POLD4,COPS7B,ISY1-RAB43		,	Reactome Gene Sets	R-HSA-15869	Metabolism of nucleotides	-5.11911	-2.96598	18/100	APRT,CAD,ENTPD6,DHODH,DTYMK,DUT,GUK1,IMPDH1,ITPA,NUDT1,NME1,NME2,NME3,DNPH1,NT5C,NT5M,NUDT18,UCK1		,	Reactome Gene Sets	R-HSA-5696398	Nucleotide Excision Repair	-5.72593	-3.40562	18/111	ERCC1,ERCC3,ERCC5,GPS1,GTF2H4,POLD1,POLD2,POLR2G,POLR2J,RPS27A,COPS6,PRPF19,POLE3,UVSSA,COPS7B,ACTR5,INO80B,ISY1-RAB43		,	Reactome Gene Sets	R-HSA-72662	Activation of the mRNA upon binding of the cap-binding complex and eIFs, and subsequent binding to 43S	-8.28922	-6.04145	19/59	EIF4EBP1,RPS2,RPS5,RPS7,RPS9,RPS11,RPS14,RPS15,RPS15A,RPS16,RPS17,RPS18,RPS19,RPS21,RPS24,RPS25,RPS27A,EIF3G,EIF3K		,
Reactome Gene Sets	R-HSA-3700989	Transcriptional Regulation by TP53	-6.31978	-3.97926	44/365	AKT1,AKT2,CASP2,CDK9,COX4I1,COX5B,COX8A,CSNK2B,DAXX,E2F4,ERCC3,G6PD,GTF2H4,MOV10,CNOT3,PIN1,PML,POLR2C,POLR2J,MAPK11,RABGGTA,RAD9A,RAD17,RPS27A,SSRP1,STK11,SURF1,TAF10,ELOB,NELFE,MDC1,EHMT2,NELFB,L3MBTL1,NOC2L,PRELID1,LAMTOR2,NELFCD,MBD3,LAMTOR1,PIDD1,MLST8,TMEM219,LAMTOR4		,	Reactome Gene Sets	R-HSA-9033241	Peroxisomal protein import	-4.51152	-2.49025	13/63	ACAA1,ECH1,PEX6,PEX10,UBA52,ACOT8,DHRS4,AMACR,DECR2,PECR,PAOX,TYSND1,GSTK1		,	Reactome Gene Sets	R-HSA-75893	TNF signaling	-5.60106	-3.28467	11/44	RPS27A,TRAF1,TRAF2,IKBKG,TRADD,FADD,RACK1,RBCK1,USP21,SPPL2B,SHARPIN		,	Reactome Gene Sets	R-HSA-5696398	Nucleotide Excision Repair	-7.77956	-5.55773	26/111	PARP1,ERCC5,GPS1,GTF2H4,POLD1,POLD2,POLR2E,POLR2F,POLR2I,POLR2J,POLR2L,RFC4,RPS27A,UBA52,XRCC1,RUVBL1,CHD1L,MCRS1,PRPF19,TFPT,COPS7A,POLE4,POLD4,COPS7B,INO80E,GTF2H5		,
Reactome Gene Sets	R-HSA-6782135	Dual incision in TC-NER	-5.78558	-3.48833	15/66	ERCC1,ERCC3,ERCC5,GTF2H4,POLD1,POLD2,POLR2C,POLR2J,RPS27A,PRPF19,POLE3,XAB2,UVSSA,POLD4,ISY1-RAB43		,	Reactome Gene Sets	R-HSA-983168	Antigen processing: Ubiquitination & Proteasome degradation	-4.38257	-2.38259	35/309	BLMH,PSMB8,PSMB10,PSMD9,PSME1,PSME2,ELOB,THOP1,UBA52,UBA7,CUL7,STUB1,UBAC1,RBCK1,FBXO2,FBXO6,ANAPC5,ANAPC11,ASB1,FBXW5,FBXL19,RNF220,FBXL8,UBE2Q1,RNF126,UBE2O,UNKL,FBXL15,HECTD3,ASB13,SPSB2,UBE3B,TRIM41,FBXO44,MIB2		,	Reactome Gene Sets	R-HSA-5357956	TNFR1-induced NFkappaB signaling pathway	-5.39864	-3.08615	9/30	RPS27A,TRAF1,TRAF2,IKBKG,TRADD,RACK1,RBCK1,USP21,SHARPIN		,	Reactome Gene Sets	R-HSA-983169	Class I MHC mediated antigen processing & presentation	-7.67595	-5.46958	56/377	BLMH,BTK,CYBA,HLA-C,HLA-E,IKBKB,MYD88,NCF4,PSMB8,PSMB9,PSMB10,PSMC5,PSMD4,PSMD9,PSME1,PSME2,RPS27A,S100A1,STX4,TAP2,ELOB,THOP1,UBA52,UBA7,IKBKG,SNAP23,CUL7,STUB1,TRAIP,UBAC1,RBCK1,FBXO2,KLHL3,FBXO6,ANAPC5,ANAPC11,ASB1,ASB2,FBXW5,FBXL19,RNF220,FBXL8,RNF126,UBE2O,UNKL,FBXL15,HECTD3,ASB13,SPSB2,UBE3B,BTBD6,LRSAM1,TRIM41,FBXO44,MIB2,NCF1		,
Reactome Gene Sets	R-HSA-5696399	Global Genome Nucleotide Excision Repair (GG-NER)	-5.71902	-3.43286	17/84	ERCC1,ERCC3,ERCC5,GPS1,GTF2H4,NFRKB,POLD1,POLD2,RAD23A,RPS27A,MCRS1,COPS6,POLE3,POLD4,COPS7B,ACTR5,INO80B		,	Reactome Gene Sets	R-HSA-72662	Activation of the mRNA upon binding of the cap-binding complex and eIFs, and subsequent binding to 43S	-4.14469	-2.20444	12/59	EIF4EBP1,RPS5,RPS7,RPS15,RPS17,RPS18,RPS19,RPS21,RPS24,RPS25,EIF3G,EIF3K		,	Reactome Gene Sets	R-HSA-6782135	Dual incision in TC-NER	-5.2545	-2.95469	13/66	ERCC1,ERCC3,ERCC5,GTF2H4,POLD1,POLD2,POLR2G,POLR2J,RPS27A,PRPF19,POLE3,UVSSA,ISY1-RAB43		,	Reactome Gene Sets	R-HSA-72649	Translation initiation complex formation	-7.60253	-5.40518	18/58	RPS2,RPS5,RPS7,RPS9,RPS11,RPS14,RPS15,RPS15A,RPS16,RPS17,RPS18,RPS19,RPS21,RPS24,RPS25,RPS27A,EIF3G,EIF3K		,
Reactome Gene Sets	R-HSA-5357956	TNFR1-induced NFkappaB signaling pathway	-5.67063	-3.39528	10/30	RPS27A,TRAF1,TRAF2,IKBKG,TRADD,RACK1,RBCK1,USP21,RNF31,SHARPIN		,	Reactome Gene Sets	R-HSA-5628897	TP53 Regulates Metabolic Genes	-4.14454	-2.20444	15/87	COX5B,COX6B1,COX6C,COX8A,G6PD,NDUFA4,SURF1,PRDX2,TSC2,PRDX5,LAMTOR2,LAMTOR1,MLST8,COX14,LAMTOR4		,	Reactome Gene Sets	R-HSA-6781823	Formation of TC-NER Pre-Incision Complex	-4.68164	-2.45981	11/54	ERCC3,GPS1,GTF2H4,POLR2G,POLR2J,RPS27A,COPS6,PRPF19,UVSSA,COPS7B,ISY1-RAB43		,	Reactome Gene Sets	R-HSA-72702	Ribosomal scanning and start codon recognition	-7.60253	-5.40518	18/58	RPS2,RPS5,RPS7,RPS9,RPS11,RPS14,RPS15,RPS15A,RPS16,RPS17,RPS18,RPS19,RPS21,RPS24,RPS25,RPS27A,EIF3G,EIF3K		,
Reactome Gene Sets	R-HSA-75893	TNF signaling	-5.63855	-3.37026	12/44	RPS27A,TRAF1,TRAF2,IKBKG,TRADD,FADD,RACK1,RBCK1,USP21,RNF31,SPPL2B,SHARPIN		,	Reactome Gene Sets	R-HSA-72695	Formation of the ternary complex, and subsequently, the 43S complex	-4.0907	-2.16035	11/51	RPS5,RPS7,RPS15,RPS17,RPS18,RPS19,RPS21,RPS24,RPS25,EIF3G,EIF3K		,	Reactome Gene Sets	R-HSA-5668914	Diseases of metabolism	-4.41501	-2.21166	26/245	ACY1,CSF2RB,GALT,GGT1,HEXA,HYAL1,IDUA,MPI,NAGLU,CTSA,ABCD4,RPS27A,MOGS,ALG3,POMT1,B4GAT1,MAN1B1,DOLK,B3GAT3,CD320,DPM3,POMGNT1,ALG12,CHST14,CYP2U1,B3GALT6		,	Reactome Gene Sets	R-HSA-3700989	Transcriptional Regulation by TP53	-7.36682	-5.17243	54/365	BAX,CDK5,COX4I1,COX5B,COX6B1,COX6C,COX8A,DAXX,E2F4,G6PD,GTF2H4,HDAC1,NDUFA4,PIN1,POLR2E,POLR2F,POLR2I,POLR2J,POLR2L,PRKAB2,RABGGTA,RAD9A,RAD17,RFC4,RPS27A,SSRP1,STK11,SURF1,TAF6,ELOB,PRDX2,TFDP1,TSC2,UBA52,NELFE,PIP4K2B,AURKB,RRAGB,EHMT2,CHEK2,PRDX5,NELFB,NOC2L,PRELID1,LAMTOR2,MBD3,LAMTOR1,PIDD1,NLRC4,MLST8,COX14,TMEM219,LAMTOR4,GTF2H5		,
Reactome Gene Sets	R-HSA-6781823	Formation of TC-NER Pre-Incision Complex	-4.64353	-2.47772	12/54	ERCC3,GPS1,GTF2H4,POLR2C,POLR2J,RPS27A,COPS6,PRPF19,XAB2,UVSSA,COPS7B,ISY1-RAB43		,	Reactome Gene Sets	R-HSA-8949613	Cristae formation	-3.69131	-1.86363	8/31	ATP5F1C,ATP5F1D,ATP5F1E,ATP5MC1,ATP5MC2,ATP5ME,CHCHD3,MICOS13		,	Reactome Gene Sets	R-HSA-5696399	Global Genome Nucleotide Excision Repair (GG-NER)	-4.08987	-1.92128	13/84	ERCC1,ERCC3,ERCC5,GPS1,GTF2H4,POLD1,POLD2,RPS27A,COPS6,POLE3,COPS7B,ACTR5,INO80B		,	Reactome Gene Sets	R-HSA-15869	Metabolism of nucleotides	-6.8055	-4.63412	23/100	APRT,ATIC,CAD,ENTPD6,DHODH,DTYMK,DUT,GUK1,IMPDH1,ITPA,NUDT1,NME1,NME2,NME3,NME4,PUDP,DNPH1,NT5C,GMPR2,NT5M,NUDT18,UCK1,NME1-NME2		,
Reactome Gene Sets	R-HSA-6782210	Gap-filling DNA repair synthesis and ligation in TC-NER	-4.46032	-2.3265	13/65	ERCC3,GTF2H4,POLD1,POLD2,POLR2C,POLR2J,RPS27A,PRPF19,POLE3,XAB2,UVSSA,POLD4,ISY1-RAB43		,	Reactome Gene Sets	R-HSA-72649	Translation initiation complex formation	-3.56416	-1.76475	11/58	RPS5,RPS7,RPS15,RPS17,RPS18,RPS19,RPS21,RPS24,RPS25,EIF3G,EIF3K			Reactome Gene Sets	R-HSA-446203	Asparagine N-linked glycosylation	-4.00395	-1.8409	29/304	ANK1,ARF5,CTSZ,MPI,MVD,PMM1,CTSA,PRKCSH,RPN2,RPS27A,MOGS,PREB,ALG3,NEU3,MAN1B1,MGAT4B,COPE,DOLK,PPP6R1,GANAB,BET1L,TRAPPC2L,DPM3,ARFGAP1,EDEM2,GORASP1,ALG12,CNIH3,FCSK		,	Reactome Gene Sets	R-HSA-6781827	Transcription-Coupled Nucleotide Excision Repair (TC-NER)	-6.72695	-4.56114	20/79	ERCC5,GPS1,GTF2H4,POLD1,POLD2,POLR2E,POLR2F,POLR2I,POLR2J,POLR2L,RFC4,RPS27A,UBA52,XRCC1,PRPF19,COPS7A,POLE4,POLD4,COPS7B,GTF2H5		,
Reactome Gene Sets	R-HSA-5696394	DNA Damage Recognition in GG-NER	-3.8483	-1.78106	9/38	GPS1,NFRKB,RAD23A,RPS27A,MCRS1,COPS6,COPS7B,ACTR5,INO80B		,	Reactome Gene Sets	R-HSA-72702	Ribosomal scanning and start codon recognition	-3.56416	-1.76475	11/58	RPS5,RPS7,RPS15,RPS17,RPS18,RPS19,RPS21,RPS24,RPS25,EIF3G,EIF3K			Reactome Gene Sets	R-HSA-6782210	Gap-filling DNA repair synthesis and ligation in TC-NER	-3.90461	-1.74973	11/65	ERCC3,GTF2H4,POLD1,POLD2,POLR2G,POLR2J,RPS27A,PRPF19,POLE3,UVSSA,ISY1-RAB43		,	Reactome Gene Sets	R-HSA-1592230	Mitochondrial biogenesis	-6.59405	-4.43646	22/95	ATP5F1A,ATP5F1C,ATP5F1D,ATP5F1E,ATP5MC1,ATP5MC2,ATP5MC3,ATP5ME,ATP5PO,CALM3,IDH2,POLRMT,PRKAB2,MAPK12,SMARCD3,ATP5MF,ATP5PD,ATP5MG,SIRT5,SIRT4,CHCHD3,MICOS13		,
Reactome Gene Sets	R-HSA-73887	Death Receptor Signalling	-3.70481	-1.68354	19/141	BAD,CASP2,FGD1,IRAK1,MYD88,RPS27A,TRAF1,TRAF2,IKBKG,TRADD,FADD,HDAC3,ARHGEF1,RACK1,RBCK1,USP21,RNF31,SPPL2B,SHARPIN		,	Reactome Gene Sets	R-HSA-163210	Formation of ATP by chemiosmotic coupling	-3.54971	-1.75621	6/18	ATP5F1C,ATP5F1D,ATP5F1E,ATP5MC1,ATP5MC2,ATP5ME			Reactome Gene Sets	R-HSA-73894	DNA Repair	-3.63512	-1.51645	30/335	ERCC1,ERCC3,ERCC5,FANCF,GPS1,GTF2H4,NTHL1,POLD1,POLD2,POLR2G,POLR2J,RPS27A,UBA7,MDC1,MAD2L2,COPS6,PRPF19,POLL,POLM,BABAM1,SIRT6,POLE3,UVSSA,COPS7B,ACTR5,INO80B,EME2,FAAP20,SLX1A,ISY1-RAB43		,	Reactome Gene Sets	R-HSA-8951664	Neddylation	-6.39891	-4.26462	38/234	GPS1,NEDD8,PSMB8,PSMB9,PSMB10,PSMC5,PSMD4,PSMD9,PSME1,PSME2,RPS27A,ELOB,UBA52,CUL7,WDR5,CUL9,COMMD3,FBXO2,KLHL3,FBXO6,CCDC22,COPS7A,ASB1,ASB2,FBXW5,FBXL19,COMMD4,FBXL8,COPS7B,FBXL15,ASB13,DCAF11,SPSB2,BTBD6,SPSB3,FBXO44,COMMD7,COMMD6		,
Reactome Gene Sets	R-HSA-5696400	Dual Incision in GG-NER	-3.57904	-1.58094	9/41	ERCC1,ERCC3,ERCC5,GTF2H4,POLD1,POLD2,RPS27A,POLE3,POLD4		,										Reactome Gene Sets	R-HSA-5696400	Dual Incision in GG-NER	-3.4194	-1.33644	8/41	ERCC1,ERCC3,ERCC5,GTF2H4,POLD1,POLD2,RPS27A,POLE3		,	Reactome Gene Sets	R-HSA-5696399	Global Genome Nucleotide Excision Repair (GG-NER)	-6.26068	-4.1345	20/84	PARP1,ERCC5,GPS1,GTF2H4,POLD1,POLD2,RFC4,RPS27A,UBA52,XRCC1,RUVBL1,CHD1L,MCRS1,TFPT,COPS7A,POLE4,POLD4,COPS7B,INO80E,GTF2H5		,
																											Reactome Gene Sets	R-HSA-73933	Resolution of Abasic Sites (AP sites)	-6.06144	-3.9598	13/39	PARP1,APEX1,MPG,NTHL1,POLD1,POLD2,RFC4,UNG,XRCC1,PNKP,SMUG1,POLE4,POLD4		,
																											Reactome Gene Sets	R-HSA-162906	HIV Infection	-5.53334	-3.46609	36/234	AP2A1,SLC25A6,AP2S1,GTF2H4,LCK,POLR2E,POLR2F,POLR2I,POLR2J,POLR2L,PSMB8,PSMB9,PSMB10,PSMC5,PSMD4,PSMD9,PSME1,PSME2,RANBP1,RPS27A,SSRP1,TAF6,ELOB,UBA52,NELFE,AAAS,AP1M1,NUP42,NUP210,NELFB,CHMP2A,CHMP4A,VPS28,MVB12A,CHMP4B,GTF2H5		,
																											Reactome Gene Sets	R-HSA-9033241	Peroxisomal protein import	-5.52877	-3.46591	16/63	ACAA1,ECH1,IDH1,PEX6,PEX10,PEX14,RPS27A,UBA52,ACOT8,DHRS4,AMACR,DECR2,PECR,PAOX,TYSND1,GSTK1		,
																											Reactome Gene Sets	R-HSA-6782210	Gap-filling DNA repair synthesis and ligation in TC-NER	-5.33685	-3.29528	16/65	GTF2H4,POLD1,POLD2,POLR2E,POLR2F,POLR2I,POLR2J,POLR2L,RFC4,RPS27A,UBA52,XRCC1,PRPF19,POLE4,POLD4,GTF2H5		,
																											Reactome Gene Sets	R-HSA-983168	Antigen processing: Ubiquitination & Proteasome degradation	-5.30187	-3.26649	43/309	BLMH,PSMB8,PSMB9,PSMB10,PSMC5,PSMD4,PSMD9,PSME1,PSME2,RPS27A,ELOB,THOP1,UBA52,UBA7,CUL7,STUB1,TRAIP,UBAC1,RBCK1,FBXO2,KLHL3,FBXO6,ANAPC5,ANAPC11,ASB1,ASB2,FBXW5,FBXL19,RNF220,FBXL8,RNF126,UBE2O,UNKL,FBXL15,HECTD3,ASB13,SPSB2,UBE3B,BTBD6,LRSAM1,TRIM41,FBXO44,MIB2		,
																											Reactome Gene Sets	R-HSA-6782135	Dual incision in TC-NER	-5.24412	-3.2108	16/66	ERCC5,GTF2H4,POLD1,POLD2,POLR2E,POLR2F,POLR2I,POLR2J,POLR2L,RFC4,RPS27A,UBA52,PRPF19,POLE4,POLD4,GTF2H5		,
																											Reactome Gene Sets	R-HSA-1852241	Organelle biogenesis and maintenance	-4.67698	-2.72689	40/296	ATP5F1A,ATP5F1C,ATP5F1D,ATP5F1E,ATP5MC1,ATP5MC2,ATP5MC3,ATP5ME,ATP5PO,CALM3,DCTN1,IDH2,PDE6D,PKD1,PLK1,POLRMT,PRKAB2,MAPK12,SMARCD3,SSNA1,ATP5MF,HDAC6,ATP5PD,ATP5MG,CEP164,CEP131,CLUAP1,HAUS5,SIRT5,SIRT4,TUBA8,MKS1,CHCHD3,INPP5E,IFT46,ATAT1,DYNLRB1,FBF1,DYNC2I2,MICOS13		,
																											Reactome Gene Sets	R-HSA-5685942	HDR through Homologous Recombination (HRR)	-4.5117	-2.58774	15/67	POLD1,POLD2,RAD9A,RAD17,RFC4,RPS27A,UBA52,RAD51AP1,SPIDR,POLE4,POLD4,SLX1B,MUS81,EME2,SLX1A		,
																											Reactome Gene Sets	R-HSA-6781823	Formation of TC-NER Pre-Incision Complex	-4.33926	-2.4459	13/54	GPS1,GTF2H4,POLR2E,POLR2F,POLR2I,POLR2J,POLR2L,RPS27A,UBA52,PRPF19,COPS7A,COPS7B,GTF2H5		,
																											Reactome Gene Sets	R-HSA-162599	Late Phase of HIV Life Cycle	-4.26416	-2.37521	23/139	GTF2H4,POLR2E,POLR2F,POLR2I,POLR2J,POLR2L,RANBP1,RPS27A,SSRP1,TAF6,ELOB,UBA52,NELFE,AAAS,NUP42,NUP210,NELFB,CHMP2A,CHMP4A,VPS28,MVB12A,CHMP4B,GTF2H5		,
																											Reactome Gene Sets	R-HSA-110357	Displacement of DNA glycosylase by APEX1	-3.86054	-2.07402	5/9	APEX1,MPG,NTHL1,UNG,SMUG1		,
																											Reactome Gene Sets	R-HSA-5693532	DNA Double-Strand Break Repair	-3.84975	-2.06553	25/167	PARP1,POLD1,POLD2,PPP5C,RAD9A,RAD17,RFC4,RPS27A,UBA52,XRCC1,TIMELESS,RAD51AP1,CHEK2,SPIDR,POLL,BABAM1,UBXN1,SIRT6,POLE4,POLD4,SLX1B,BRCC3,MUS81,EME2,SLX1A		,
																											Reactome Gene Sets	R-HSA-112382	Formation of RNA Pol II elongation complex	-3.75823	-2.00398	13/61	GTF2H4,MLLT1,POLR2E,POLR2F,POLR2I,POLR2J,POLR2L,SSRP1,ELOB,NELFE,NELFB,EAF2,GTF2H5		,
																											Reactome Gene Sets	R-HSA-75955	RNA Polymerase II Transcription Elongation	-3.75823	-2.00398	13/61	GTF2H4,MLLT1,POLR2E,POLR2F,POLR2I,POLR2J,POLR2L,SSRP1,ELOB,NELFE,NELFB,EAF2,GTF2H5		,
																											Reactome Gene Sets	R-HSA-167169	HIV Transcription Elongation	-3.73129	-1.98448	11/46	GTF2H4,POLR2E,POLR2F,POLR2I,POLR2J,POLR2L,SSRP1,ELOB,NELFE,NELFB,GTF2H5		,
																											Reactome Gene Sets	R-HSA-167200	Formation of HIV-1 elongation complex containing HIV-1 Tat	-3.73129	-1.98448	11/46	GTF2H4,POLR2E,POLR2F,POLR2I,POLR2J,POLR2L,SSRP1,ELOB,NELFE,NELFB,GTF2H5		,
																											Reactome Gene Sets	R-HSA-167246	Tat-mediated elongation of the HIV-1 transcript	-3.73129	-1.98448	11/46	GTF2H4,POLR2E,POLR2F,POLR2I,POLR2J,POLR2L,SSRP1,ELOB,NELFE,NELFB,GTF2H5		,
																											Reactome Gene Sets	R-HSA-162587	HIV Life Cycle	-3.6614	-1.93494	23/152	GTF2H4,POLR2E,POLR2F,POLR2I,POLR2J,POLR2L,RANBP1,RPS27A,SSRP1,TAF6,ELOB,UBA52,NELFE,AAAS,NUP42,NUP210,NELFB,CHMP2A,CHMP4A,VPS28,MVB12A,CHMP4B,GTF2H5		,
																											Reactome Gene Sets	R-HSA-73762	RNA Polymerase I Transcription Initiation	-3.64251	-1.92029	11/47	KAT2A,GTF2H4,HDAC1,POLR2E,POLR2F,POLR2L,UBTF,TAF1C,EHMT2,MBD3,GTF2H5		,
																											Reactome Gene Sets	R-HSA-6783310	Fanconi Anemia Pathway	-3.61127	-1.9026	10/40	RPS27A,UBA52,FAN1,SLX1B,MUS81,FAAP100,EME2,FAAP20,SLX1A,CENPS-CORT		,
																											Reactome Gene Sets	R-HSA-113418	Formation of the Early Elongation Complex	-3.61109	-1.9026	9/33	GTF2H4,POLR2E,POLR2F,POLR2I,POLR2J,POLR2L,NELFE,NELFB,GTF2H5		,
																											Reactome Gene Sets	R-HSA-167158	Formation of the HIV-1 Early Elongation Complex	-3.61109	-1.9026	9/33	GTF2H4,POLR2E,POLR2F,POLR2I,POLR2J,POLR2L,NELFE,NELFB,GTF2H5		,
																											Reactome Gene Sets	R-HSA-167152	Formation of HIV elongation complex in the absence of HIV Tat	-3.55647	-1.85468	11/48	GTF2H4,POLR2E,POLR2F,POLR2I,POLR2J,POLR2L,SSRP1,ELOB,NELFE,NELFB,GTF2H5		,
																											Reactome Gene Sets	R-HSA-167238	Pausing and recovery of Tat-mediated HIV elongation	-3.50411	-1.8145	9/34	POLR2E,POLR2F,POLR2I,POLR2J,POLR2L,SSRP1,ELOB,NELFE,NELFB		,
																											Reactome Gene Sets	R-HSA-167243	Tat-mediated HIV elongation arrest and recovery	-3.50411	-1.8145	9/34	POLR2E,POLR2F,POLR2I,POLR2J,POLR2L,SSRP1,ELOB,NELFE,NELFB		,
																											Reactome Gene Sets	R-HSA-5693538	Homology Directed Repair	-3.43022	-1.7564	21/138	PARP1,POLD1,POLD2,RAD9A,RAD17,RFC4,RPS27A,UBA52,XRCC1,TIMELESS,RAD51AP1,SPIDR,BABAM1,SIRT6,POLE4,POLD4,SLX1B,BRCC3,MUS81,EME2,SLX1A		,
																											Reactome Gene Sets	R-HSA-6807505	RNA polymerase II transcribes snRNA genes	-3.4288	-1.7564	14/74	POLR2E,POLR2F,POLR2I,POLR2J,POLR2L,POU2F2,SNAPC2,SNAPC4,TAF6,INTS1,SSU72,INTS11,INTS3,NABP2		,
																											Reactome Gene Sets	R-HSA-167287	HIV elongation arrest and recovery	-3.30313	-1.65662	9/36	POLR2E,POLR2F,POLR2I,POLR2J,POLR2L,SSRP1,ELOB,NELFE,NELFB		,
																											Reactome Gene Sets	R-HSA-167290	Pausing and recovery of HIV elongation	-3.30313	-1.65662	9/36	POLR2E,POLR2F,POLR2I,POLR2J,POLR2L,SSRP1,ELOB,NELFE,NELFB		,
																											Reactome Gene Sets	R-HSA-72165	mRNA Splicing - Minor Pathway	-3.23725	-1.60226	11/52	POLR2E,POLR2F,POLR2I,POLR2J,POLR2L,SNRPD1,SNRPD2,SNRPD3,DDX23,SNRNP35,ZMAT5		,
																											Reactome Gene Sets	R-HSA-167242	Abortive elongation of HIV-1 transcript in the absence of Tat	-3.23475	-1.60059	7/23	POLR2E,POLR2F,POLR2I,POLR2J,POLR2L,NELFE,NELFB		,
																											Reactome Gene Sets	R-HSA-499943	Interconversion of nucleotide di- and triphosphates	-3.19503	-1.57368	8/30	DTYMK,DUT,GUK1,NME1,NME2,NME3,NME4,NME1-NME2		,
																											Reactome Gene Sets	R-HSA-203927	MicroRNA (miRNA) biogenesis	-3.11082	-1.50574	7/24	POLR2E,POLR2F,POLR2I,POLR2J,POLR2L,TARBP2,DGCR8		,
																											Reactome Gene Sets	R-HSA-5693567	HDR through Homologous Recombination (HRR) or Single Strand Annealing (SSA)	-2.86427	-1.32993	19/132	POLD1,POLD2,RAD9A,RAD17,RFC4,RPS27A,UBA52,TIMELESS,RAD51AP1,SPIDR,BABAM1,SIRT6,POLE4,POLD4,SLX1B,BRCC3,MUS81,EME2,SLX1A		,
																											Reactome Gene Sets	R-HSA-674695	RNA Polymerase II Pre-transcription Events	-2.85953	-1.32777	14/84	GTF2H4,MLLT1,POLR2E,POLR2F,POLR2I,POLR2J,POLR2L,SSRP1,TAF6,ELOB,NELFE,NELFB,EAF2,GTF2H5		,
																																			,
																																			,
																																			,
																																			,
