## Supplementary material for "*MALAT1* Expression is Associated with Aggressive Behavior in Indolent B-Cell Neoplasms": TableS6

### Sheet: Table S6
Table S6. Pearson correlation values of MALAT1 with coding genes in purified B-cell FL samples from GSE107367
Gene_name	Pearson correlation	P-value	Adjusted P-value
EWSR1	0.833523	7.86145e-07	0.00785909
INPP5D	0.810576	2.73915e-06	0.0136916
DDX27	0.808016	3.11601e-06	0.0103836
BCLAF1	0.800896	4.41608e-06	0.0110369
RALY	0.789923	7.36291e-06	0.0147214
GLYR1	0.785896	8.81646e-06	0.0146897
CDC34	0.785546	8.95428e-06	0.012788
KLF13	0.773602	1.49406e-05	0.0186702
SUGP1	0.772934	1.5361e-05	0.0170627
YWHAB	0.76898	1.80674e-05	0.018062
RGP1	0.767744	1.89956e-05	0.0172636
STK24	0.767053	1.95325e-05	0.0162722
ELF1	0.76368	2.23492e-05	0.0159589
HLA-C	0.76272	2.32132e-05	0.0154708
ZNF721	0.757758	2.81654e-05	0.0175981
UBN1	0.755445	3.07758e-05	0.018098
ITSN2	0.753447	3.31984e-05	0.018438
TAF15	0.752406	3.45256e-05	0.0181659
ARHGEF1	0.749499	3.84812e-05	0.0192348
STARD3	0.748275	4.0262e-05	0.0191667
NGLY1	0.748173	4.04134e-05	0.0183642
IQGAP1	0.748121	4.04916e-05	0.0175998
XRCC6	0.746931	4.23009e-05	0.0176201
TCF25	0.746295	4.32972e-05	0.0173137
MZT2B	0.746266	4.33425e-05	0.0166652
ARFGAP1	0.743915	4.72079e-05	0.0174792
PRPF6	0.743474	4.79652e-05	0.0165348
ACTG1	0.743441	4.8023e-05	0.0160029
MAP2K3	0.741581	5.13404e-05	0.0165564
HLA-B	0.739934	5.44441e-05	0.0170087
HSP90AA1	0.738927	5.64199e-05	0.0170918
MYO9B	0.737105	6.01591e-05	0.0167059
FGD2	0.736161	6.21788e-05	0.0168
MXD4	0.735923	6.2698e-05	0.0164945
THRAP3	0.734668	6.54951e-05	0.0163689
TRIP12	0.733046	6.92722e-05	0.0164884
SUN2	0.732118	7.15184e-05	0.0166272
GPATCH3	0.731567	7.28807e-05	0.0165588
PABPC1	0.729136	7.91709e-05	0.0172059
NUDC	0.727262	8.43377e-05	0.0179388
SEMA7A	0.723497	9.56133e-05	0.0191169
RETREG3	0.723455	9.57474e-05	0.0187684
TMEM131L	0.719602	0.000108644	0.0204927
GTF2F1	0.718398	0.000112972	0.0209144
MORF4L1	0.716728	0.000119225	0.0216707
SMARCB1	0.714761	0.000126975	0.0226673
RPL30	0.712084	0.000138223	0.0238245
HLA-A	0.712024	0.000138484	0.0234648
HNRNPL	0.710871	0.0001436	0.0239262
YTHDC2	0.706933	0.000162329	0.0266034
STUB1	0.70531	0.000170645	0.0275152
CHMP1A	0.703362	0.000181116	0.02874
SMARCD2	0.702148	0.000187914	0.0293528
RPL9	0.701335	0.000192592	0.0296207
PFKL	0.701326	0.000192646	0.02918
GAR1	0.6985	0.000209709	0.0312904
ATP2A3	0.696665	0.000221477	0.0320885
RPS2	0.696067	0.000225432	0.0321949
CAPZA1	0.694885	0.000233435	0.0328682
TXLNA	0.694782	0.000234146	0.0325105
TRIM38	0.694537	0.00023584	0.0322971
SNN	0.692552	0.000249958	0.0333177
VHL	0.69155	0.000257353	0.0338521
ABI1	0.691044	0.000261164	0.0339073
TPT1	0.691005	0.000261456	0.03351
GABARAP	0.690276	0.000267035	0.0337918
INTS11	0.687945	0.000285568	0.034815
PDE4C	0.68707	0.000292812	0.0348482
HLA-E	0.686712	0.000295822	0.0347922
PAF1	0.686451	0.00029803	0.0346443
IRF7	0.686348	0.000298906	0.0343467
MAU2	0.686344	0.00029894	0.0339603
RFWD3	0.685296	0.000307982	0.0342099
DNASE1	0.685006	0.00031052	0.0341129
SUPT16H	0.684696	0.00031326	0.0340398
HIF1A	0.684551	0.000314543	0.0338117
RPL39	0.68453	0.00031473	0.0334719
VPS26A	0.684191	0.000317764	0.0334388
HEXA	0.682395	0.000334249	0.0344483
RPS3	0.678384	0.000373743	0.0373631
HNRNPK	0.678288	0.000374733	0.0370911
SGSM3	0.676798	0.000390436	0.0382666
ECH1	0.676359	0.000395174	0.0379861
PSMB8	0.676286	0.000395965	0.0376996
RPL3	0.675575	0.000403749	0.0380781
RFTN1	0.675403	0.000405654	0.0379003
UNC45A	0.675002	0.00041012	0.0376144
H2AFZ	0.674502	0.000415744	0.0377836
RBL2	0.673652	0.00042547	0.037977
CAP1	0.672852	0.0004348	0.0384663
B2M	0.67242	0.000439913	0.0385772
ACTB	0.672013	0.000444768	0.0386639
INPPL1	0.670389	0.000464631	0.0397001
AP3D1	0.669456	0.000476391	0.04036
CCNI	0.669021	0.00048196	0.0404887
HLA-DPB1	0.668874	0.000483856	0.0403092
PPP1CA	0.668187	0.000492788	0.0407141
PRKACA	0.666883	0.000510152	0.0408
SUPT6H	0.666586	0.000514174	0.0407952
HCLS1	0.666545	0.000514737	0.0405183
SEC24C	0.666363	0.000517213	0.0403951
RBM39	0.66496	0.000536708	0.0412728
OGFR	0.66395	0.000551122	0.0411162
EEF1G	0.663905	0.00055178	0.0408603
OAZ1	0.663465	0.000558162	0.041029
OAZ2	0.662984	0.000565229	0.0412452
FAU	0.662633	0.000570424	0.0410254
SNX17	0.66253	0.000571965	0.0408424
ANXA11	0.66193	0.000580961	0.0411906
RPL41	0.661648	0.000585239	0.0412016
RPS29	0.661427	0.000588606	0.0411489
FKBPL	0.660307	0.000605931	0.0414897
ARF5	0.660163	0.000608193	0.0413613
CCDC186	0.660131	0.0006087	0.0411161
PIK3CD	0.659089	0.000625284	0.0419528
FRMD8	0.659044	0.000626007	0.0417213
ACTR2	0.658236	0.000639139	0.0423144
GSDMD	0.658016	0.000642757	0.0419977
ILF3	0.657361	0.000653629	0.0424307
MRPL28	0.657223	0.000655942	0.0423061
ARPC2	0.655576	0.000684083	0.0432834
C6orf47	0.653845	0.000714759	0.044659
GRB2	0.652949	0.000731081	0.0453951
CORO1A	0.652816	0.000733547	0.0452671
CASP3	0.652751	0.000734735	0.0450622
GGA2	0.652443	0.000740458	0.0451363
RPL13A	0.652363	0.000741952	0.0449533
UPF1	0.65165	0.000755351	0.045217
ERCC5	0.651384	0.000760392	0.0449801
HNRNPH1	0.651142	0.000765009	0.0447239
ACTR3	0.651	0.000767744	0.044365
GNAI2	0.64942	0.000798594	0.0453611
USP10	0.64909	0.000805166	0.045476
CMTR1	0.648939	0.000808203	0.045391
HDAC1	0.648717	0.000812666	0.0453867
HMGB1	0.648247	0.000822183	0.0456631
RPS18	0.647738	0.000832596	0.0454834
ATP6V0A1	0.646201	0.000864765	0.0464788
CCDC69	0.646033	0.000868343	0.0464215
RPS6	0.645923	0.000870689	0.0462993
HMGN2	0.645807	0.000873186	0.0461865
RBM38	0.643685	0.000919702	0.0478868
FUS	0.643337	0.000927542	0.0477971
PTP4A2	0.642699	0.000942041	0.0482953
PPIL2	0.642528	0.000945962	0.0482489
LYN	0.642186	0.000953842	0.0484039
ETS1	0.641417	0.000971762	0.0483318
SUMO4	0.641411	0.00097191	0.0480999
RPL12	0.641249	0.000975726	0.0480509
ZNF611	0.64083	0.000985635	0.048301
EXOC7	0.640692	0.000988942	0.0482266
SKIV2L	0.64047	0.000994235	0.0482494
NPIPB3	0.640412	0.00099564	0.0480841
TMC6	0.640302	0.000998264	0.0479791
MCFD2	0.64022	0.00100026	0.0478448
KHDRBS1	0.640194	0.00100087	0.0476462
SSRP1	0.640164	0.00100159	0.0474543
LMNB1	0.639913	0.00100767	0.0475172
MAP4K4	0.6399	0.00100799	0.0473094
DEK	0.637883	0.00105792	0.0491909
MAP7D1	0.637326	0.00107208	0.0496183
PSMD2	0.637187	0.00107563	0.0495533
ARPC1B	0.636007	0.00110626	0.0504989
EEF2	0.634881	0.00113615	0.0516275
MAP3K1	0.634658	0.00114216	0.0516659
RBM10	0.634351	0.00115047	0.0518073
DOK1	0.633843	0.00116434	0.0519637
OTUD4	0.633614	0.00117061	0.0520116
CEP250	0.633526	0.00117304	0.0518888
CD81	0.632843	0.00119204	0.0520385
GAS8	0.632701	0.00119602	0.0519854
BAX	0.63225	0.00120872	0.0523098
PSMB1	0.63184	0.00122038	0.0525867
TOP2B	0.631799	0.00122157	0.0524121
GALNT10	0.63167	0.00122525	0.0523455
SPPL2B	0.630947	0.00124611	0.0525626
RPS8	0.630405	0.00126195	0.0527855
AKT1	0.629599	0.00128583	0.0531174
CLTC	0.62951	0.00128847	0.0530076
YTHDC1	0.628266	0.00132614	0.054112
UGP2	0.627204	0.00135906	0.0545642
DHX9	0.627159	0.00136044	0.0544014
NCBP1	0.626812	0.00137138	0.0544034
EIF4H	0.625672	0.00140774	0.0551891
RANGAP1	0.625294	0.00141997	0.0554511
AKAP8L	0.625184	0.00142356	0.0553748
KIAA0100	0.6248	0.00143608	0.0556454
DDX42	0.624441	0.00144791	0.0552473
TOP1	0.62334	0.00148467	0.0560084
HMGN1	0.623325	0.00148519	0.0558175
MYH9	0.62272	0.00150573	0.0559584
HSPA8	0.62257	0.00151085	0.0559406
HIST1H4C	0.622336	0.0015189	0.0558251
C6orf106	0.622073	0.00152798	0.0559532
RPS19	0.622048	0.00152883	0.05578
NEDD9	0.621596	0.00154454	0.0559447
RHOH	0.621564	0.00154568	0.055784
SIRT7	0.621528	0.00154692	0.0556277
DNM2	0.619905	0.00160455	0.0570844
RPS3A	0.61984	0.0016069	0.056965
ANP32B	0.619282	0.00162715	0.0574792
FBXW12	0.618992	0.00163775	0.0576499
STK25	0.618673	0.00164949	0.0576571
BLNK	0.618656	0.00165013	0.0574786
PLCG2	0.61864	0.00165071	0.057299
PGF	0.618381	0.00166029	0.0574324
TMSB10	0.618308	0.00166302	0.0573282
SRSF4	0.618077	0.00167164	0.0574274
PSMA4	0.617805	0.0016818	0.0575787
MAP2K2	0.617277	0.00170173	0.058062
CALM2	0.61726	0.00170235	0.0578858
CDC37	0.617248	0.00170282	0.0577055
LDB1	0.617057	0.00171008	0.0575611
PTMA	0.616933	0.00171482	0.057527
MKNK2	0.616754	0.00172163	0.0575624
UBTF	0.616285	0.00173969	0.0577796
GAPDH	0.61528	0.00177886	0.0588849
VCP	0.613504	0.00184996	0.0608358
ASPSCR1	0.61298	0.00187141	0.0611388
YWHAQ	0.611815	0.00191979	0.0623121
UBXN1	0.611599	0.00192889	0.0624048
BIRC3	0.611457	0.0019349	0.0623973
RPL27	0.610991	0.00195466	0.0626305
MOB1A	0.610583	0.00197213	0.0627877
PTEN	0.610121	0.00199209	0.063022
CCDC28A	0.60994	0.00199995	0.063071
CD2BP2	0.609627	0.00201357	0.0631025
POLDIP3	0.609485	0.00201982	0.0631004
RNASET2	0.609461	0.00202085	0.0629358
KIAA0319L	0.608956	0.00204309	0.0632345
FLII	0.608954	0.00204319	0.0630426
PPP6R2	0.608694	0.00205473	0.0630096
ATG4B	0.608434	0.00206633	0.062979
CLIC1	0.608392	0.00206822	0.0628449
HLA-DOB	0.607333	0.00211603	0.0639094
GRAMD4	0.606639	0.0021479	0.0646763
SQSTM1	0.606516	0.00215358	0.0644592
PARK7	0.605961	0.00217944	0.0650383
PABPC3	0.605489	0.00220158	0.0655036
FBXO38	0.604297	0.00225846	0.0666013
HLA-DRA	0.604138	0.00226612	0.0666305
HLA-G	0.603165	0.00231355	0.0672343
FNTA	0.602916	0.00232586	0.0673959
CSNK2B	0.602103	0.00236631	0.0681729
DCAF11	0.600936	0.00242546	0.0692781
SFPQ	0.60055	0.0024453	0.0696457
RPL8	0.600547	0.00244548	0.0694529
WBP2	0.599387	0.00250591	0.0705678
STK10	0.599265	0.00251235	0.0703527
OGA	0.599037	0.00252436	0.0704918
TWF2	0.598857	0.00253394	0.0705622
PSMC5	0.598737	0.00254032	0.0705434
SLC9A8	0.598638	0.0025456	0.0704941
PSMB9	0.598384	0.00255919	0.0706748
COPE	0.597458	0.00260918	0.0716592
SH2D3C	0.597053	0.00263136	0.0720703
BTBD1	0.596713	0.00265005	0.0723841
ACAP1	0.595759	0.00270316	0.0734333
PHACTR1	0.595726	0.00270497	0.0732834
AKAP13	0.595418	0.00272233	0.0733562
GDI2	0.595199	0.00273473	0.0732952
RAB5IF	0.595104	0.00274011	0.073243
TMED9	0.594801	0.00275734	0.0733115
SLC6A3	0.594647	0.00276615	0.0729635
LIMD2	0.59299	0.0028624	0.0743258
CAPZB	0.592743	0.00287697	0.074318
RPS12	0.592651	0.00288238	0.0742659
UBE2D3	0.5925	0.00289137	0.0741155
APBA3	0.592413	0.00289651	0.0738684
NR2C2	0.592379	0.00289855	0.0737322
DYRK1B	0.592251	0.00290621	0.073553
ZBTB1	0.592044	0.00291858	0.0736793
PCSK7	0.591742	0.00293668	0.073579
NOP53	0.591435	0.00295521	0.0738582
ERP29	0.591416	0.00295638	0.073703
IRF3	0.591067	0.00297756	0.0740464
LY6E	0.59105	0.00297861	0.0738887
RPL35A	0.590915	0.00298684	0.0739096
HERC1	0.590629	0.00300435	0.0737948
VAV1	0.590463	0.00301451	0.073863
PLEKHA2	0.590252	0.00302756	0.0738207
MFN2	0.590012	0.00304237	0.0738218
SF3B2	0.589849	0.00305251	0.0738884
U2AF1	0.589343	0.00308413	0.0744735
TCEAL2	0.589181	0.00309431	0.0745394
DYNC1H1	0.589139	0.00309695	0.0744237
YY1	0.589138	0.00309702	0.0742469
DPP3	0.588905	0.00311172	0.0744207
KAT2B	0.588318	0.00314897	0.0749531
DDAH2	0.587273	0.00321631	0.0761929
CHMP4A	0.58714	0.00322499	0.0760382
SLC25A6	0.587062	0.00323005	0.0759783
CD19	0.586991	0.0032347	0.0759093
BAHD1	0.586403	0.00327328	0.0766346
ARHGAP45	0.58637	0.00327545	0.0765062
RPS15	0.586159	0.00328942	0.0766535
CD22	0.586018	0.00329877	0.0766926
CLINT1	0.585734	0.00331768	0.0769533
RPL6	0.585645	0.00332359	0.0769119
SPIB	0.585643	0.00332373	0.0767374
NCL	0.584917	0.00337254	0.0775063
TCL1A	0.584805	0.00338015	0.0775031
RBM5	0.584755	0.00338354	0.0774034
RBM42	0.583923	0.00344032	0.0783436
EIF4G1	0.583651	0.00345914	0.0785931
TMEM123	0.583596	0.0034629	0.0785002
RPL36	0.583437	0.00347392	0.0780423
FEZ2	0.582564	0.00353491	0.0788806
CFL1	0.582548	0.00353605	0.0787303
CD84	0.581998	0.00357494	0.0792431
MPG	0.58068	0.00366964	0.0809832
INCENP	0.580295	0.00369766	0.0814219
DAZAP1	0.579886	0.00372766	0.0819019
GTF2H4	0.579873	0.00372861	0.0817432
BCL7C	0.579855	0.00372991	0.0815929
CDC25B	0.579818	0.00373268	0.0814751
SMG6	0.579614	0.00374772	0.0814476
PPP6R1	0.579498	0.00375626	0.0812799
PACSIN2	0.579242	0.00377526	0.0815146
IKZF1	0.579069	0.0037882	0.0816177
PRKD2	0.578179	0.00385509	0.0825254
UBE2I	0.577993	0.00386917	0.0826497
SAFB	0.577648	0.00389541	0.0830329
RPL22	0.577248	0.00392609	0.0831548
SRSF5	0.576948	0.00394921	0.0831162
ASMTL	0.576861	0.00395595	0.0830832
MYO1F	0.576656	0.00397182	0.0830675
SUMO2	0.576372	0.00399387	0.0833543
RAP1B	0.576253	0.00400321	0.0832019
CLTB	0.575983	0.00402431	0.0834668
DGCR2	0.57589	0.00403166	0.0832737
FNBP1	0.575458	0.00406573	0.0838042
TMEM259	0.57528	0.00407984	0.083922
ACIN1	0.575203	0.00408591	0.0837026
SPG7	0.575134	0.00409146	0.0836449
POLR2B	0.574943	0.00410664	0.0837838
PGS1	0.574648	0.00413025	0.0837527
FAM13B	0.574558	0.0041375	0.0837299
CDIP1	0.574031	0.00417997	0.0844185
TRAF3IP3	0.573654	0.0042106	0.0846949
CERK	0.573413	0.00423031	0.0847503
RPL23A	0.572635	0.00429439	0.08535
TRMT2A	0.57243	0.00431139	0.0853484
SLC15A2	0.572414	0.00431273	0.0852062
HLA-F	0.571986	0.00434849	0.0857432
IRF8	0.571635	0.00437797	0.0859854
SUPT5H	0.571506	0.00438879	0.0860288
LCP1	0.571099	0.00442329	0.0865355
CYB561D2	0.570996	0.00443204	0.0865373
APBB1IP	0.570853	0.00444425	0.0866066
RPL24	0.570847	0.00444473	0.0864473
RPS16	0.570794	0.00444925	0.0863673
SP140	0.570788	0.00444979	0.0862104
KRT32	0.570503	0.00447417	0.0865151
LUC7L3	0.57024	0.00449675	0.0866166
PRPF19	0.570091	0.0045096	0.086697
CHD4	0.570034	0.00451454	0.0866254
RXRB	0.569991	0.00451825	0.0865306
DPY19L1	0.569651	0.00454777	0.0867634
INPP5B	0.569588	0.0045532	0.0867016
ARPC4	0.569479	0.00456269	0.0867171
PFN1	0.569466	0.00456385	0.0865746
PTK2B	0.569405	0.00456921	0.0865121
RPS6KA1	0.56921	0.0045862	0.0866696
DSN1	0.568873	0.00461586	0.0870656
BBS4	0.56882	0.00462046	0.0869883
HOOK1	0.568651	0.00463541	0.0871055
RUNX3	0.568102	0.00468411	0.0878557
NFKBIB	0.568101	0.0046842	0.0876928
ZNF160	0.567729	0.00471748	0.0879863
SNF8	0.567461	0.00474154	0.0882703
USP22	0.56712	0.00477239	0.0886795
ATP5F1A	0.566837	0.004798	0.0888251
PCNP	0.566248	0.00485181	0.0894899
MGAT5	0.565959	0.00487844	0.0893219
SSNA1	0.565912	0.00488277	0.0892378
KCTD7	0.565418	0.00492859	0.0894213
RPS9	0.564732	0.00499268	0.0899312
CNTRL	0.564668	0.00499868	0.0898774
ARL6IP4	0.564637	0.00500168	0.0897698
WSB1	0.564627	0.00500258	0.0896251
PPY	0.564618	0.00500341	0.0894796
PSME4	0.564577	0.00500726	0.0893885
VPS39	0.563861	0.00507517	0.0902784
WDR1	0.563726	0.00508806	0.0903469
OSER1	0.563447	0.00511471	0.0904987
RGS14	0.563435	0.00511589	0.0903597
POU2F2	0.563397	0.00511958	0.0902653
TCIRG1	0.563109	0.00514729	0.0905941
DDX5	0.563051	0.0051529	0.0905335
CHD8	0.562937	0.00516391	0.0904091
PLEKHO1	0.562556	0.0052008	0.0907372
FAM120A	0.562523	0.00520409	0.0906364
BCL11A	0.561612	0.00529334	0.0920304
NRBP1	0.561186	0.00533552	0.0926028
CIRBP	0.560676	0.00538651	0.0930034
PSMC6	0.560555	0.00539862	0.0930517
MAPK1	0.56051	0.00540314	0.0929693
MAPK3	0.560506	0.00540351	0.092816
MAP4K1	0.560487	0.00540538	0.0925302
KPNB1	0.560162	0.00543812	0.0924572
CDC40	0.559982	0.00545638	0.0924533
CYTH1	0.55956	0.00549923	0.0930217
RPL34	0.559197	0.00553633	0.0933334
ZBTB18	0.558863	0.00557073	0.0935976
LAPTM4A	0.558578	0.00560011	0.0936192
MZT2A	0.558497	0.00560846	0.0934462
TNFAIP8	0.55829	0.00562993	0.0933374
DDX3X	0.558263	0.00563277	0.0932298
CBX3	0.558102	0.00564957	0.0933532
LAPTM5	0.558064	0.00565348	0.0932637
NFKBIE	0.557721	0.00568937	0.0937012
TTPAL	0.557537	0.00570867	0.0938645
G3BP1	0.55752	0.00571047	0.0935861
ARAP1	0.557102	0.00575458	0.0940009
RPS20	0.556913	0.00577461	0.0940209
CXCR1	0.556631	0.00580469	0.0942038
FOXA1	0.556505	0.00581809	0.0942682
ARGLU1	0.556484	0.00582037	0.0941525
FAM32A	0.556075	0.00586424	0.0945562
XPO6	0.55567	0.00590789	0.0951065
CTDSP1	0.555558	0.00591999	0.0951481
NDUFB3	0.555413	0.00593581	0.0952493
SIRT6	0.555352	0.00594237	0.0952017
ITPR3	0.554522	0.00603318	0.0963477
CNPPD1	0.55447	0.00603896	0.0962862
PPIP5K1	0.554154	0.0060739	0.0963822
WDR37	0.55376	0.0061176	0.0969218
SF3B1	0.553327	0.00616605	0.0973807
NASP	0.553249	0.00617483	0.0973656
ATRX	0.553114	0.00618999	0.0972977
TUBB	0.553068	0.00619508	0.0972249
LPIN1	0.553009	0.00620178	0.0971774
PIEZO1	0.552512	0.00625802	0.0975997
MYL4	0.552432	0.0062671	0.097589
SERF2	0.552369	0.00627427	0.0975488
CYBC1	0.551948	0.00632235	0.0981437
ITPA	0.551871	0.00633108	0.0981269
SND1	0.550891	0.00644436	0.0994202
ATM	0.550528	0.00648669	0.0999191
APPL1	0.550092	0.00653786	0.100244
HPS5	0.54967	0.00658771	0.100699
TAP1	0.549615	0.00659423	0.100645
STK38	0.549445	0.00661436	0.100798
TSC2	0.549064	0.00665978	0.100875
ABCB8	0.548983	0.00666949	0.10087
ATP5PO	0.548365	0.0067438	0.10184
LBR	0.547959	0.00679307	0.102275
FMNL1	0.547039	0.00690566	0.103502
ADPRH	0.546953	0.0069162	0.103505
KEAP1	0.546831	0.00693127	0.103267
RBM4	0.546774	0.00693837	0.103219
RPS13	0.546628	0.00695649	0.103181
MARCH7	0.546538	0.0069676	0.103193
TINF2	0.546415	0.00698286	0.103266
WAC	0.546058	0.00702735	0.103617
LDOC1	0.545458	0.00710277	0.104115
PPP2R3C	0.545434	0.00710579	0.104007
CMPK1	0.545233	0.00713122	0.104226
NELFB	0.544915	0.0071715	0.104357
GGNBP2	0.544853	0.0071794	0.104321
NUCKS1	0.54469	0.00720022	0.10432
ZNF263	0.544689	0.00720033	0.10417
BSDC1	0.544683	0.00720104	0.10403
PTPRC	0.54448	0.00722702	0.104255
CNR2	0.544109	0.00727463	0.10479
GPX4	0.544019	0.00728625	0.104656
ATP8B1	0.543739	0.00732239	0.105024
PNISR	0.543677	0.00733037	0.104838
PTTG2	0.543017	0.00741634	0.105765
EVL	0.542572	0.00747466	0.106142
YWHAZ	0.54257	0.00747493	0.105996
NCKAP1L	0.542353	0.00750355	0.106251
RPLP1	0.542344	0.00750468	0.106116
RASGRP3	0.542064	0.00754181	0.106341
JAK1	0.541994	0.00755103	0.106321
HNRNPA3	0.54179	0.00757812	0.106552
UBC	0.541668	0.00759435	0.10663
TRIM22	0.541233	0.00765267	0.107298
CD1D	0.541213	0.00765526	0.107184
SRSF10	0.541095	0.0076712	0.107108
GALK1	0.540816	0.00770876	0.107183
CXCR5	0.540775	0.00771422	0.10711
RPSA	0.540568	0.00774224	0.107201
MMADHC	0.540518	0.00774911	0.107148
SRP14	0.540472	0.00775532	0.107086
CSDE1	0.539776	0.00785023	0.107949
DCLRE1C	0.539656	0.00786672	0.108027
SBF1	0.53946	0.00789361	0.108247
CIC	0.539431	0.00789759	0.108006
SET	0.53927	0.00791985	0.107868
DDX17	0.538934	0.0079664	0.108207
PRR11	0.538872	0.00797491	0.108175
PSMD3	0.538789	0.00798647	0.108185
IFI35	0.538514	0.00802481	0.108411
RPL35	0.538313	0.00805289	0.108643
ING1	0.537984	0.00809901	0.108825
SENP3	0.537846	0.0081185	0.10894
CEP295	0.537695	0.00813979	0.108788
SYK	0.537647	0.00814652	0.108733
HMGB2	0.537592	0.00815432	0.108692
RBM26	0.537504	0.00816684	0.108714
KIAA1614	0.537213	0.00820818	0.108685
HIST1H4A	0.537053	0.00823082	0.108841
VPS35	0.536908	0.00825163	0.108684
RUVBL2	0.536851	0.00825967	0.108647
SCFD1	0.536686	0.00828332	0.108815
PEF1	0.536275	0.00834246	0.109305
FZR1	0.536263	0.00834412	0.109183
SERPINB7	0.536258	0.00834485	0.10905
GID8	0.535985	0.00838427	0.108996
RTN4	0.535861	0.00840222	0.108945
RUFY1	0.53582	0.00840818	0.108882
UBP1	0.535712	0.00842393	0.108944
SDHA	0.535591	0.00844147	0.10903
TUBA1B	0.535517	0.00845229	0.109029
STK19	0.535362	0.00847487	0.109039
SEM1	0.535243	0.00849223	0.109122
SUSD6	0.535229	0.00849436	0.109009
PEX2	0.53507	0.00851769	0.109168
PLEKHO2	0.535041	0.00852192	0.109083
RAB8B	0.534931	0.00853796	0.109148
GRAP	0.534774	0.00856109	0.109304
SASH3	0.534478	0.00860487	0.109723
TELO2	0.534393	0.00861739	0.109603
NCAPH2	0.53431	0.00862967	0.10962
NOSIP	0.533891	0.00869195	0.109853
PCCB	0.53387	0.00869504	0.109753
STEAP1	0.533832	0.00870077	0.109687
NAIP	0.533791	0.00870693	0.109626
SH2B1	0.533619	0.00873266	0.109674
PPM1G	0.533598	0.00873576	0.109575
IFIT2	0.533573	0.00873945	0.109484
RETSAT	0.533562	0.00874111	0.109368
UBE2M	0.533484	0.00875282	0.109241
PATZ1	0.533156	0.0088022	0.109584
EIF3L	0.533144	0.00880401	0.10947
QARS	0.532902	0.00884047	0.109787
RASA2	0.532593	0.00888734	0.110095
NOC2L	0.532368	0.00892163	0.110383
TUT4	0.532201	0.00894704	0.110424
EHMT1	0.531752	0.00901583	0.111136
TRIP4	0.531415	0.00906778	0.111639
ZEB1	0.53141	0.00906852	0.11151
CYFIP2	0.530558	0.00920097	0.112862
TBCB	0.530489	0.00921174	0.112855
CDKN1B	0.530303	0.00924084	0.112797
OGDH	0.530069	0.00927756	0.112969
PRPF31	0.529716	0.00933334	0.113372
LIG1	0.529693	0.00933688	0.113278
GOLGA2	0.529303	0.00939887	0.113892
PLEKHJ1	0.529152	0.00942283	0.114044
AHSA1	0.528942	0.00945641	0.114312
USP24	0.528567	0.00951655	0.114623
TACC3	0.528019	0.00960495	0.115548
LRCH1	0.527933	0.00961879	0.115576
NSF	0.527477	0.00969298	0.116327
MS4A1	0.527324	0.00971798	0.116488
AKR7A2	0.527217	0.00973557	0.116559
PSD4	0.52717	0.0097432	0.116371
RNH1	0.526284	0.0098894	0.117277
CPSF1	0.526212	0.00990132	0.117279
BTBD18	0.526188	0.00990532	0.117188
PNPLA6	0.525956	0.00994386	0.117504
FN3KRP	0.52574	0.00997988	0.117791
SPAG7	0.525564	0.0100093	0.11786
BAP1	0.525486	0.0100224	0.117875
G3BP2	0.525399	0.010037	0.117909
MED24	0.525351	0.0100451	0.117865
AKIRIN1	0.525103	0.0100868	0.118216
PRRC2A	0.52478	0.0101414	0.118716
PTPRJ	0.524523	0.010185	0.119087
MARCH1	0.524387	0.0102082	0.119219
CCND3	0.524302	0.0102227	0.119249
TRIM44	0.524095	0.010258	0.119521
SIDT1	0.524003	0.0102737	0.119426
MCM5	0.523885	0.010294	0.119522
RNASE6	0.523821	0.010305	0.119512
RASGRP2	0.5238	0.0103086	0.119414
EIF5B	0.523775	0.0103129	0.119327
ISG15	0.52371	0.0103241	0.119318
TPM4	0.523616	0.0103402	0.119366
BMP5	0.523025	0.0104422	0.11944
PSMB10	0.522857	0.0104715	0.119638
MBTD1	0.521941	0.0106317	0.120916
APOBEC3C	0.521301	0.010745	0.121513
CASP1	0.52129	0.0107469	0.121397
MEGF8	0.52042	0.0109023	0.122461
ATP5MC2	0.520183	0.010945	0.122803
OPHN1	0.520183	0.0109451	0.122666
RING1	0.520181	0.0109454	0.122532
TEP1	0.52005	0.010969	0.122659
NDUFA2	0.519426	0.0110823	0.123649
ACAA1	0.519362	0.0110939	0.123641
AP1B1	0.519271	0.0111106	0.123689
DHFR	0.519155	0.0111317	0.123786
XRCC1	0.51908	0.0111455	0.123802
FBXO11	0.518942	0.0111707	0.123944
MCM2	0.518688	0.0112174	0.124324
VARS	0.518351	0.0112797	0.124738
ZHX2	0.518236	0.0113009	0.124835
CDCP1	0.518179	0.0113114	0.124812
DPM1	0.517824	0.0113773	0.125401
COA1	0.517568	0.0114251	0.125651
MTMR1	0.517059	0.0115205	0.126561
ARPC3	0.516826	0.0115644	0.126764
TAB1	0.516663	0.0115952	0.126964
GP9	0.516636	0.0116002	0.126879
BIN1	0.516557	0.0116153	0.126905
UTRN	0.516518	0.0116226	0.126846
IKBKB	0.516483	0.0116293	0.126781
HNRNPU	0.516133	0.0116958	0.127367
FAM50A	0.516108	0.0117005	0.12728
SEC61B	0.515851	0.0117496	0.127675
RPL7A	0.515647	0.0117887	0.127822
KDM4B	0.515499	0.011817	0.12799
SNRK	0.514959	0.0119212	0.1287
STRAP	0.514844	0.0119434	0.128662
GNB5	0.514537	0.012003	0.129165
SETX	0.514488	0.0120126	0.129129
GPN2	0.514411	0.0120276	0.128875
GTF3C5	0.514351	0.0120393	0.128862
CAPN2	0.514346	0.0120402	0.128733
AAGAB	0.514093	0.0120897	0.129125
CFAP298	0.514089	0.0120905	0.128995
ARNT	0.514083	0.0120916	0.128869
PSMB6	0.51368	0.0121707	0.129436
GSDMB	0.513577	0.012191	0.129377
SMU1	0.51305	0.0122951	0.129794
GNB2	0.5129	0.0123249	0.129834
EZR	0.512726	0.0123597	0.130063
PTBP3	0.512356	0.0124335	0.130565
PCGF3	0.511927	0.0125197	0.131057
DHX15	0.511864	0.0125323	0.131052
NSFL1C	0.511483	0.0126094	0.13172
KLHL25	0.511435	0.012619	0.131683
MAP2K1	0.511182	0.0126704	0.132081
RANBP9	0.510637	0.0127817	0.132964
SNRNP25	0.51038	0.0128344	0.133235
MARK2	0.510262	0.0128588	0.13335
MX1	0.510141	0.0128837	0.13347
TUBA1C	0.50999	0.0129148	0.133654
NRDC	0.509968	0.0129192	0.133561
ABCA7	0.509916	0.01293	0.133534
OSTF1	0.509462	0.0130241	0.133953
ORC6	0.509108	0.0130979	0.134573
BAG6	0.508915	0.0131384	0.134851
BCOR	0.50887	0.0131479	0.13481
YWHAE	0.508629	0.0131984	0.135051
IRF2	0.508159	0.0132975	0.135926
BIRC2	0.50814	0.0133015	0.135828
SNRPB	0.508084	0.0133134	0.13581
RASSF2	0.508066	0.0133173	0.135712
IDH3B	0.507936	0.0133448	0.135853
TUBB4B	0.507918	0.0133487	0.135755
CHTOP	0.507906	0.0133513	0.135643
ZNF589	0.507776	0.0133788	0.135785
HNRNPA0	0.507473	0.0134433	0.136025
SRP72	0.507411	0.0134567	0.136023
ST6GAL1	0.507006	0.0135435	0.136074
XRCC5	0.506994	0.013546	0.135963
LMBRD1	0.506749	0.0135987	0.136082
CASP4	0.506587	0.0136337	0.13616
RPS10	0.506326	0.01369	0.13645
RCC1	0.506288	0.0136982	0.136395
SRP54	0.506231	0.0137107	0.136384
PGP	0.506065	0.0137467	0.1362
ZNF217	0.505726	0.0138206	0.136527
GMIP	0.505443	0.0138825	0.137002
IL12A	0.505233	0.0139286	0.137322
STAT6	0.505186	0.0139389	0.137288
MSN	0.504838	0.0140155	0.137906
NFKB2	0.504524	0.014085	0.138454
HLA-DMA	0.504471	0.0140969	0.138435
PMVK	0.503834	0.0142389	0.139555
PPIA	0.503676	0.0142741	0.13949
PHF10	0.503309	0.0143566	0.14016
SMC4	0.503249	0.0143701	0.140154
HTRA2	0.502673	0.0145005	0.140876
ARF6	0.502311	0.0145828	0.141538
GADD45GIP1	0.502297	0.0145861	0.141433
PPP4C	0.502228	0.0146018	0.141448
ARHGAP25	0.502221	0.0146035	0.141327
NCOA3	0.502206	0.0146069	0.141223
FBXL5	0.50219	0.0146104	0.141121
MAN2B1	0.501949	0.0146656	0.141517
ASXL1	0.501908	0.0146749	0.141471
HMGN3	0.501624	0.0147403	0.141828
PTPRN2	0.501583	0.0147497	0.141781
DDX24	0.501322	0.0148099	0.142087
ATAD3A	0.501197	0.0148387	0.142091
LECT2	0.501113	0.0148582	0.142141
HNRNPM	0.500903	0.014907	0.142472
TPP2	0.500869	0.0149148	0.14241
SEC61A1	0.500813	0.014928	0.1424
KLHDC3	0.500377	0.0150296	0.142688
SMARCA4	0.500243	0.015061	0.142851
MYL6	0.500024	0.0151123	0.143066
TRAPPC10	0.50001	0.0151155	0.142961
TSC22D4	0.499544	0.0152254	0.143728
NOTCH2	0.499348	0.0152718	0.144031
MAD1L1	0.499198	0.0153074	0.14423
SYNE2	0.499118	0.0153264	0.144137
NLRP1	0.498919	0.0153737	0.144447
IRF9	0.498766	0.0154101	0.144653
INSL3	0.498277	0.0155272	0.145614
ANKRD11	0.498031	0.0155863	0.145759
RTF1	0.497956	0.0156044	0.145792
RPS25	0.4978	0.015642	0.146007
LALBA	0.497751	0.0156539	0.145981
ABCC2	0.497623	0.0156848	0.145997
CSNK1D	0.497364	0.0157478	0.146039
ZBED1	0.497172	0.0157942	0.146335
MTERF4	0.497118	0.0158074	0.146321
PGAM1	0.496584	0.0159381	0.147394
SNX1	0.496461	0.0159683	0.147537
CCT7	0.496398	0.0159838	0.147544
ASH2L	0.496304	0.0160067	0.147619
AURKAIP1	0.496287	0.0160111	0.147523
GATAD2A	0.496164	0.0160414	0.147531
CD40	0.495881	0.0161112	0.148037
MFAP1	0.495744	0.0161451	0.148212
NCDN	0.495445	0.0162194	0.148757
SLC30A3	0.495375	0.0162367	0.14878
NDUFS6	0.49535	0.016243	0.148701
RBM14	0.49503	0.0163229	0.149296
NFAT5	0.494695	0.016407	0.149927
XKR8	0.494336	0.0164971	0.150339
NCOA4	0.494015	0.0165784	0.150667
EIF3D	0.4938	0.0166328	0.150887
SPRR3	0.49373	0.0166506	0.150912
GDI1	0.49372	0.0166533	0.1508
RHBDL1	0.493687	0.0166615	0.150738
ZFAND3	0.493517	0.0167048	0.15072
RNF185	0.493485	0.0167129	0.150657
XPNPEP1	0.493472	0.0167164	0.150553
TIA1	0.493324	0.0167541	0.150757
SPAG9	0.493275	0.0167666	0.150733
FXR2	0.493222	0.0167802	0.150585
EEF1A1	0.493065	0.0168204	0.15081
SYNJ2BP	0.492708	0.016912	0.15136
PTPRCAP	0.4927	0.016914	0.151243
ARHGAP26	0.492313	0.017014	0.15173
SH3BP5	0.492072	0.0170765	0.152151
HNRNPA2B1	0.491714	0.0171696	0.152844
BASP1	0.49163	0.0171914	0.152903
SNX5	0.491338	0.0172677	0.153444
RAD54L2	0.491274	0.0172844	0.153457
ANKRD10	0.491236	0.0172944	0.153409
ABCB4	0.490806	0.0174074	0.154275
LPXN	0.490674	0.0174422	0.154446
DERL1	0.490212	0.0175644	0.155253
RPL32	0.489895	0.0176489	0.155587
UFD1	0.489748	0.0176881	0.155796
GGA3	0.489617	0.0177229	0.155827
RAC2	0.489552	0.0177403	0.155844
USP34	0.489449	0.0177681	0.15595
FARP2	0.488891	0.0179179	0.156715
YY1AP1	0.488561	0.0180072	0.157221
PSMA7	0.488545	0.0180115	0.157122
CCDC88C	0.488409	0.0180483	0.157168
SEPT2	0.488249	0.0180918	0.157409
PTDSS1	0.488121	0.0181267	0.157576
PKN1	0.488008	0.0181574	0.157706
SMC3	0.487983	0.0181642	0.157628
PFKP	0.487712	0.0182384	0.157997
SMPD2	0.487692	0.0182437	0.15777
TAF6L	0.487683	0.0182463	0.157656
CTRL	0.487497	0.0182972	0.157823
MYBL2	0.487145	0.0183939	0.157841
RPL4	0.486815	0.0184851	0.158351
RNF114	0.486612	0.0185413	0.15856
LAT2	0.486572	0.0185524	0.15852
ARFGEF2	0.486422	0.0185942	0.158741
RTRAF	0.486365	0.0186099	0.15874
SIAH2	0.486347	0.0186149	0.158647
SMARCA2	0.486294	0.0186296	0.158637
TRAF3	0.486265	0.0186378	0.158572
CRTC3	0.486051	0.0186974	0.158944
VOPP1	0.486017	0.0187069	0.158889
PSMD13	0.48597	0.0187201	0.158867
RBBP4	0.485969	0.0187203	0.158733
RPA2	0.485951	0.0187253	0.158641
SURF1	0.485767	0.018777	0.15881
SLC25A3	0.485435	0.0188701	0.159463
MTA1	0.4852	0.0189362	0.159886
RPLP0	0.485188	0.0189395	0.159779
SLA	0.484696	0.0190789	0.160684
CD72	0.484562	0.019117	0.160869
USP16	0.484503	0.0191337	0.160875
FBXO7	0.483657	0.0193757	0.162227
EPS15	0.483643	0.0193797	0.162125
NMI	0.483492	0.0194232	0.162352
IFNAR2	0.483454	0.0194341	0.162172
SON	0.483278	0.0194848	0.16246
LDHB	0.483249	0.0194931	0.162393
CEP131	0.482979	0.0195712	0.162773
MBD3	0.482723	0.0196454	0.163255
EEF1D	0.481923	0.0198792	0.164514
STK4	0.481889	0.0198892	0.164461
JAK3	0.481541	0.0199915	0.165033
FKRP	0.481425	0.0200256	0.165178
RNF4	0.481328	0.0200544	0.165143
CCT4	0.481247	0.0200782	0.165203
ARL6IP1	0.481023	0.0201447	0.165478
RCBTB2	0.480944	0.0201679	0.165533
MMD	0.480739	0.0202291	0.165763
SWAP70	0.480738	0.0202292	0.165628
AP2B1	0.480685	0.0202451	0.165623
JADE2	0.48055	0.0202852	0.165544
NUP188	0.480265	0.0203704	0.165833
TADA3	0.479891	0.0204827	0.166476
SLC35C2	0.479725	0.0205327	0.166747
MED23	0.479661	0.0205519	0.166768
FADD	0.479658	0.0205528	0.166639
NCOA6	0.479573	0.0205785	0.166713
CELA3A	0.479514	0.0205963	0.166722
ZWINT	0.479401	0.0206303	0.166727
DAP	0.479357	0.0206437	0.1667
MAP3K7	0.479342	0.0206483	0.166603
COX7A2	0.479161	0.0207029	0.166909
ZNF587	0.478841	0.0208001	0.167422
ECE1	0.478422	0.020928	0.168046
RPS5	0.478208	0.0209937	0.168438
IRAK1	0.478066	0.0210373	0.168517
PCLAF	0.477928	0.0210795	0.168721
RFNG	0.477888	0.0210918	0.168684
HIRA	0.477764	0.0211299	0.168854
YPEL1	0.47776	0.0211312	0.168729
NFATC1	0.477434	0.0212321	0.16913
PSMD7	0.477174	0.0213124	0.169634
THAP11	0.477045	0.0213526	0.169818
CCS	0.477042	0.0213535	0.16969
DDX41	0.47696	0.0213791	0.169759
SENP2	0.47645	0.0215383	0.170888
XAF1	0.476353	0.0215686	0.170992
KATNA1	0.476023	0.0216722	0.171677
COX7A2L	0.475966	0.0216902	0.171684
SUCLG1	0.475948	0.0216957	0.171592
DHDDS	0.475914	0.0217065	0.171542
HNRNPF	0.475863	0.0217227	0.171534
BTK	0.475833	0.021732	0.171472
FKBP2	0.475523	0.0218298	0.171972
CREB1	0.475474	0.0218456	0.171961
LPCAT1	0.475461	0.0218495	0.171856
STAU1	0.47543	0.0218593	0.171799
TRPC4AP	0.475121	0.0219576	0.1723
LTC4S	0.475084	0.0219691	0.172255
CBX7	0.474802	0.0220592	0.172555
BAK1	0.474723	0.0220843	0.172617
IK	0.474674	0.0221	0.172605
MGAT3	0.474545	0.0221412	0.172791
MON1B	0.474511	0.022152	0.172741
ARHGDIB	0.473807	0.0223785	0.174099
EZH1	0.473803	0.0223797	0.173974
LMNB2	0.473346	0.0225276	0.174851
TRIM5	0.473233	0.0225643	0.175
ARHGAP1	0.473229	0.0225657	0.174875
TALDO1	0.473178	0.0225822	0.174868
EIF3M	0.472807	0.0227032	0.175397
DHX38	0.472565	0.0227823	0.175873
SP140L	0.472522	0.0227963	0.175844
STK16	0.472453	0.0228191	0.175885
ZFP36L1	0.471823	0.0230264	0.177209
GSAP	0.471749	0.0230508	0.177261
LRRK1	0.47174	0.0230538	0.177147
NME6	0.471401	0.023166	0.177873
SGTA	0.471157	0.023247	0.178358
UBL5	0.471057	0.0232803	0.178339
LRRFIP1	0.470846	0.0233509	0.178607
TOPORS	0.470664	0.0234117	0.178935
DUS2	0.470565	0.0234447	0.17905
KPNA2	0.470431	0.0234898	0.179257
TRNAU1AP	0.470115	0.0235961	0.179384
CHKB	0.470008	0.0236322	0.179386
NPM1	0.469945	0.0236534	0.179411
MYOM2	0.469775	0.0237108	0.17971
PSME1	0.469718	0.0237301	0.179719
ARL6IP5	0.469199	0.0239062	0.180779
CD53	0.469153	0.023922	0.180762
PRMT1	0.468693	0.0240791	0.181812
RHOBTB2	0.468651	0.0240935	0.181646
MOGS	0.468581	0.0241172	0.181687
TUBA4A	0.468565	0.0241228	0.181593
MFSD6	0.468451	0.0241618	0.18175
SUMO1	0.468135	0.0242706	0.182294
NKTR	0.468035	0.024305	0.182415
CD79B	0.467869	0.0243624	0.182709
DLST	0.467676	0.0244293	0.182936
UQCRC2	0.467645	0.0244401	0.18288
MYCBP2	0.467466	0.024502	0.183069
GNAS	0.467412	0.0245207	0.183072
SRPX2	0.46722	0.0245875	0.183433
RAI1	0.467182	0.0246009	0.183397
RNF38	0.467089	0.0246331	0.183364
COASY	0.466905	0.0246974	0.183569
CYBA	0.466898	0.0247	0.183315
DOCK2	0.466869	0.0247099	0.183253
TERF1	0.466782	0.0247403	0.183342
RPS27	0.466394	0.0248766	0.184216
HCFC1	0.466277	0.0249176	0.184247
CHD3	0.466197	0.0249459	0.18432
SART1	0.466114	0.0249752	0.184399
RAF1	0.465818	0.0250794	0.184896
MT4	0.465587	0.0251612	0.185362
ANKRD12	0.465534	0.0251801	0.185365
SEPHS2	0.465462	0.0252056	0.18528
GTF2E2	0.465388	0.0252319	0.185201
IST1	0.465164	0.0253119	0.185516
JRK	0.464828	0.0254317	0.185984
NUSAP1	0.464711	0.0254736	0.186019
RAB35	0.464493	0.0255519	0.186455
BCL6	0.46425	0.025639	0.186817
HNRNPC	0.463404	0.0259453	0.188911
SRSF9	0.463365	0.0259592	0.188875
SIPA1	0.463105	0.0260541	0.18929
STX10	0.463053	0.0260731	0.189153
ZFP36L2	0.462713	0.0261974	0.189505
SMCHD1	0.462709	0.0261988	0.189378
RNF25	0.462667	0.0262142	0.189352
ZNF146	0.462202	0.0263852	0.190175
FTL	0.46191	0.0264928	0.190264
SP100	0.461868	0.0265083	0.19024
GSTT2	0.461861	0.0265108	0.190121
HNRNPD	0.461799	0.0265338	0.19015
SDF2L1	0.461773	0.0265437	0.190084
ZBTB6	0.461564	0.026621	0.190501
CEP97	0.461427	0.026672	0.19073
BRD2	0.461271	0.0267299	0.191007
EIF2B4	0.4612	0.0267565	0.19106
RPA1	0.461114	0.0267884	0.191152
TNNI3	0.461018	0.0268243	0.191271
LASP1	0.461011	0.0268267	0.191152
PSMC1	0.460884	0.0268744	0.191356
ABCD4	0.460881	0.0268755	0.191227
BECN1	0.46086	0.0268833	0.191147
OPA3	0.460461	0.0270328	0.191937
GALNT3	0.459553	0.0273757	0.193958
SF3A3	0.459539	0.027381	0.193858
PHKB	0.4593	0.0274718	0.194364
ADD1	0.459258	0.0274877	0.194201
YLPM1	0.459098	0.0275487	0.194357
ITGB1BP1	0.458979	0.027594	0.194265
RAD23A	0.458687	0.0277058	0.194232
TRIB2	0.458373	0.0278263	0.194667
PLEKHA5	0.458254	0.0278719	0.19485
MEGF6	0.458087	0.0279365	0.195165
RPL39L	0.45808	0.0279388	0.195045
E4F1	0.457952	0.0279884	0.195255
OGFOD2	0.457798	0.028048	0.195398
RTF2	0.457773	0.0280577	0.195329
FIS1	0.457648	0.028106	0.195394
GNB1	0.457571	0.0281358	0.195465
MAP4K2	0.457261	0.0282562	0.195892
NMT1	0.45712	0.0283112	0.196002
MED18	0.456799	0.0284366	0.196598
TUBA3C	0.456688	0.0284798	0.196625
SCAND1	0.45667	0.0284871	0.196539
ZNF266	0.456464	0.0285679	0.196825
PPP1R16B	0.456415	0.0285872	0.196823
NARF	0.45636	0.0286086	0.196834
ZNF654	0.456119	0.0287034	0.197215
LMF2	0.456044	0.0287329	0.197282
USP6NL	0.456032	0.0287379	0.197181
ZNF562	0.455978	0.0287592	0.197192
ZBED4	0.455689	0.0288731	0.197566
MAP2K6	0.45562	0.0289005	0.197618
PSMB7	0.455573	0.0289193	0.197612
SHOC2	0.455416	0.0289817	0.197903
LYPLA2	0.455373	0.0289988	0.197749
SP110	0.454943	0.0291697	0.198644
NFATC2IP	0.45459	0.0293109	0.199334
GPR137	0.454406	0.0293848	0.19943
PRDX6	0.454182	0.0294748	0.199905
WDR82	0.454118	0.0295006	0.199673
ZNF695	0.453833	0.0296155	0.200316
HRAS	0.453574	0.0297206	0.200619
MACO1	0.453475	0.0297604	0.200752
AMZ2	0.453431	0.0297782	0.200737
AP3S1	0.453413	0.0297856	0.200651
SLC25A10	0.453212	0.0298673	0.200796
PPP6R3	0.453195	0.0298743	0.200708
RFX7	0.452566	0.0301312	0.201756
PIH1D1	0.452385	0.030205	0.201845
STX4	0.452363	0.0302141	0.201771
RSRP1	0.452208	0.0302777	0.20206
RABL6	0.452059	0.0303392	0.202335
KCTD9	0.451829	0.0304342	0.202564
ARID4B	0.451617	0.0305216	0.20274
DNAJC7	0.451608	0.0305254	0.202497
SNRNP70	0.451526	0.0305593	0.202453
POLG	0.451479	0.0305789	0.202448
ANKRD36	0.451438	0.030596	0.202294
SLTM	0.451272	0.0306648	0.202615
NUP210	0.451244	0.0306762	0.202556
PAFAH2	0.450918	0.030812	0.203184
KARS	0.450861	0.0308358	0.203073
TYMS	0.450338	0.0310547	0.204246
MRPS34	0.450317	0.0310635	0.204035
TFF3	0.450247	0.0310929	0.20396
ATXN7L3B	0.450172	0.0311241	0.204031
AAMP	0.450172	0.0311243	0.203899
RECQL	0.449961	0.0312131	0.203946
TRAPPC3	0.44995	0.0312176	0.203842
SFMBT1	0.449789	0.0312856	0.204153
UBA2	0.449758	0.0312987	0.204105
CDK5RAP3	0.449734	0.0313087	0.204037
DBT	0.449616	0.0313586	0.204096
CAB39	0.449524	0.0313975	0.204217
OSGEP	0.449463	0.0314234	0.204252
CTSH	0.449217	0.0315276	0.204398
LAMP1	0.449169	0.031548	0.204397
SMC1A	0.449155	0.031554	0.204304
YTHDF2	0.448971	0.0316321	0.204677
SEC11A	0.448889	0.031667	0.20477
NFATC3	0.448555	0.0318097	0.20556
WDR55	0.448451	0.0318541	0.205714
RPL21	0.448338	0.0319027	0.205762
ARHGAP4	0.448298	0.0319197	0.205606
RSRC2	0.448206	0.0319593	0.205597
ATP6V1C1	0.448088	0.03201	0.205526
ARHGEF5	0.448011	0.032043	0.205474
UBR7	0.447961	0.0320647	0.205481
PHTF2	0.447953	0.032068	0.205371
COX8A	0.447798	0.0321347	0.205666
UBB	0.447578	0.0322296	0.20601
KRT18	0.447495	0.0322654	0.206107
MAGEF1	0.447341	0.0323322	0.206402
RBCK1	0.44733	0.0323371	0.206301
BTN3A1	0.447279	0.032359	0.206309
PITPNM1	0.447266	0.0323647	0.206214
TPR	0.446768	0.0325811	0.207329
P2RX5	0.446756	0.0325866	0.207232
SMARCA5	0.446637	0.0326384	0.207297
FUBP3	0.446538	0.0326817	0.207309
LRCH3	0.446003	0.0329161	0.208135
TSSC4	0.445789	0.03301	0.20794
DDX39A	0.44563	0.0330802	0.208251
PPP2R5B	0.445505	0.0331352	0.208204
SRP9	0.445485	0.0331439	0.208128
SNRNP35	0.44542	0.0331728	0.208178
LSM6	0.445347	0.0332053	0.208252
ERGIC3	0.445275	0.033237	0.20832
SPCS1	0.445162	0.033287	0.208372
KCTD20	0.445007	0.0333556	0.208671
NOTCH2NLA	0.444801	0.0334474	0.208853
PLCXD1	0.444663	0.0335087	0.209105
SLC27A5	0.444634	0.0335218	0.208926
FNTB	0.444624	0.0335262	0.208823
CLN8	0.444341	0.0336524	0.209349
TUBB3	0.444153	0.0337367	0.209742
ANP32A	0.444148	0.0337388	0.209625
ATAD2B	0.443984	0.0338125	0.209822
DAXX	0.443932	0.0338356	0.209835
EXOSC10	0.44374	0.0339219	0.21024
MACROD1	0.443557	0.0340047	0.210362
HLA-DMB	0.443534	0.0340148	0.210294
MAGOH	0.44341	0.0340709	0.210381
TNIP1	0.443378	0.0340853	0.21034
NAP1L4	0.443188	0.0341713	0.21074
SLC25A5	0.443153	0.0341868	0.210706
AP1G2	0.443027	0.0342439	0.210798
SZT2	0.442679	0.0344022	0.211252
TRA2B	0.442669	0.0344069	0.211151
ISG20	0.442538	0.0344664	0.211387
CDC27	0.442488	0.034489	0.211266
DDB1	0.442394	0.0345321	0.211401
EIF4A3	0.442228	0.0346078	0.211734
KRTAP5-8	0.442199	0.0346211	0.211687
SMPD1	0.44206	0.0346847	0.211945
PSMD11	0.441907	0.0347548	0.212244
LRRC42	0.441879	0.0347677	0.212193
RGS20	0.441839	0.0347858	0.212174
MBD4	0.441564	0.0349126	0.212688
PBXIP1	0.441563	0.0349128	0.21256
CNOT8	0.441445	0.0349674	0.212763
KHNYN	0.44135	0.0350112	0.212899
CHMP7	0.44131	0.0350295	0.212881
CIAO1	0.441275	0.0350457	0.212851
NFYC	0.441219	0.0350715	0.212878
SNX2	0.441217	0.0350722	0.212753
TRMT112	0.441045	0.0351519	0.212978
PRPSAP2	0.441006	0.03517	0.212958
SPAST	0.440408	0.0354479	0.214122
TNFAIP1	0.440374	0.0354638	0.214089
SCP2	0.440119	0.0355827	0.214548
KLHL24	0.439323	0.0359562	0.216278
NPEPPS	0.439237	0.0359969	0.216133
SAMD9	0.439184	0.0360218	0.216153
PLEKHF2	0.439076	0.0360725	0.216197
NUP153	0.439064	0.0360785	0.216103
COPS3	0.438934	0.0361398	0.216341
OSBPL8	0.438741	0.0362313	0.216759
UBE4B	0.438682	0.0362593	0.216797
IFIT1	0.438648	0.0362751	0.216762
RAD54L	0.438543	0.0363253	0.216802
GRM6	0.438342	0.0364204	0.217111
AFP	0.437792	0.0366831	0.217897
CSK	0.4377	0.0367272	0.2179
POLD1	0.437674	0.0367399	0.217846
COX6B1	0.437638	0.0367568	0.217817
PDE10A	0.437491	0.0368273	0.217977
BTN2A1	0.437413	0.036865	0.217942
WBP4	0.437333	0.0369033	0.21791
PDIA6	0.437236	0.0369501	0.217929
PIK3C2A	0.43722	0.0369578	0.217846
TMEM251	0.437209	0.036963	0.217749
GRK6	0.436853	0.037135	0.218119
GINS4	0.436729	0.0371946	0.218341
VPS51	0.436569	0.037272	0.218667
B3GAT3	0.436145	0.037478	0.219489
SFI1	0.436062	0.0375186	0.21947
USB1	0.435454	0.0378157	0.220177
FAM111A	0.435385	0.0378494	0.220117
RPL19	0.435253	0.0379142	0.220237
TOX4	0.435156	0.037962	0.220387
CAT	0.435059	0.0380096	0.220535
HDAC3	0.434909	0.0380836	0.220453
MLH1	0.434858	0.038109	0.220472
CYTH4	0.434746	0.0381641	0.220536
DCXR	0.43469	0.0381919	0.220569
TK1	0.434507	0.0382822	0.220835
RPL15	0.43386	0.0386036	0.22256
PPP1CC	0.433623	0.0387216	0.222984
PRKAR1A	0.433457	0.0388047	0.223334
OFD1	0.433381	0.038843	0.223297
NSUN5	0.433273	0.0388972	0.22348
GPS1	0.433267	0.0389	0.223368
IL7	0.433067	0.0390003	0.223815
ZNF324	0.433011	0.0390287	0.22385
DDOST	0.43242	0.0393264	0.225428
MBNL1	0.432341	0.0393665	0.225528
DNAJB2	0.432158	0.0394592	0.2258
CENPT	0.432054	0.0395118	0.225972
USO1	0.431979	0.0395499	0.226061
WDR76	0.431865	0.0396078	0.226262
MTF1	0.431632	0.0397266	0.226682
H2AFY	0.431614	0.0397355	0.226604
NTAN1	0.431569	0.0397588	0.226478
RHOA	0.431486	0.039801	0.226589
LDHA	0.431468	0.0398098	0.22651
RFPL2	0.43139	0.0398499	0.22661
REST	0.431195	0.0399494	0.227046
ADAM17	0.431133	0.0399814	0.227099
CCNT2	0.430998	0.0400507	0.227234
IFIT3	0.430845	0.040129	0.227292
PDXDC1	0.43076	0.0401726	0.22741
DTYMK	0.430588	0.0402611	0.227781
TRIM21	0.430425	0.0403454	0.228001
SKIL	0.43034	0.0403892	0.228119
SF3B3	0.430271	0.0404247	0.228191
PLCG1	0.43024	0.0404406	0.228023
PAQR4	0.429979	0.0405757	0.228527
ACSF2	0.429973	0.0405789	0.228416
NME5	0.429972	0.0405796	0.228292
DIDO1	0.429953	0.0405894	0.228218
AP3B1	0.429827	0.0406545	0.228327
FLI1	0.429797	0.0406704	0.22816
RESF1	0.429438	0.0408572	0.228952
AP2A2	0.428986	0.0410929	0.230014
DNAJC17	0.428906	0.0411351	0.230122
TMEM11	0.428829	0.0411752	0.230217
RIPK1	0.428727	0.0412285	0.230258
CBX1	0.428672	0.0412574	0.23029
MAX	0.428653	0.0412674	0.230218
WDR6	0.428536	0.0413288	0.230303
SEPT9	0.428403	0.041399	0.230437
CCR9	0.42814	0.0415375	0.230951
NDUFS8	0.428134	0.0415408	0.230841
SERP1	0.428064	0.0415777	0.230918
CTDNEP1	0.428052	0.0415841	0.230825
DCTN3	0.427695	0.0417728	0.231487
C1GALT1	0.427611	0.0418174	0.231606
MYO1C	0.427217	0.0420268	0.232379
KRT10	0.42712	0.0420787	0.232409
NFKB1	0.426963	0.0421627	0.232488
ATR	0.426617	0.0423473	0.233377
ACTR1A	0.42643	0.042448	0.233674
ZBTB17	0.426428	0.0424488	0.23355
RRM2	0.426225	0.0425579	0.233636
ACTR1B	0.425809	0.0427821	0.234481
VPS13C	0.425733	0.0428233	0.234578
FBL	0.425524	0.0429365	0.234941
ARSA	0.42551	0.0429441	0.234853
CDK13	0.425178	0.0431239	0.235579
MAML1	0.425	0.043221	0.235852
IFNGR2	0.424741	0.0433624	0.236494
ZNF671	0.424726	0.0433706	0.23641
KDM2A	0.424491	0.043499	0.236981
GRM4	0.424389	0.0435545	0.237154
RAN	0.424291	0.0436083	0.237059
NSD3	0.424093	0.0437171	0.237393
CABIN1	0.424092	0.0437176	0.237267
MICAL3	0.423915	0.0438151	0.237538
BTF3	0.423758	0.0439011	0.237617
PSPC1	0.423572	0.044004	0.237917
BAD	0.42308	0.0442765	0.239002
KLHL36	0.422676	0.0445008	0.239954
PCMT1	0.422626	0.0445285	0.239974
WWP2	0.422612	0.0445366	0.239888
ACP1	0.42261	0.0445375	0.239764
PDCD6	0.422206	0.0447635	0.240333
CCHCR1	0.421913	0.0449275	0.240955
MMP24	0.42186	0.044957	0.240726
EXOC3	0.421795	0.0449937	0.240793
DCAF7	0.421725	0.045033	0.240875
DRD3	0.421419	0.0452053	0.241538
JTB	0.421403	0.0452146	0.241459
DNAJA1	0.421184	0.0453379	0.241858
TAPBP	0.421081	0.0453961	0.24204
FUBP1	0.421066	0.0454048	0.241957
NT5E	0.42091	0.0454934	0.242171
CSNK1A1	0.42057	0.0456859	0.242937
PIK3C2B	0.420537	0.0457049	0.24278
APOBEC3G	0.420288	0.0458465	0.243274
MATR3	0.419954	0.0460373	0.243898
CTSZ	0.419817	0.0461157	0.243925
AMPD3	0.41963	0.0462228	0.244233
ATAD2	0.419393	0.0463593	0.244567
ZNF804A	0.419241	0.0464466	0.244511
MTMR4	0.418959	0.0466092	0.24498
ZNF224	0.418954	0.0466123	0.244867
NUMA1	0.418944	0.046618	0.244769
MTOR	0.418938	0.0466214	0.244658
EIF4ENIF1	0.418931	0.0466254	0.244551
DECR1	0.418809	0.0466958	0.244792
EPHA4	0.418749	0.0467304	0.244845
UBE2S	0.418503	0.0468732	0.245207
INPP5K	0.418439	0.0469105	0.245274
C4BPA	0.418304	0.0469886	0.245554
KDELR1	0.418282	0.0470015	0.245493
BRPF1	0.418277	0.0470047	0.245382
KIF13B	0.418275	0.0470056	0.245258
COL4A6	0.41792	0.0472121	0.245951
DGCR8	0.417855	0.0472505	0.246023
AES	0.417735	0.0473205	0.246131
ABCF3	0.417681	0.0473518	0.246166
GLS	0.417658	0.0473651	0.245979
LSP1	0.417619	0.0473879	0.245969
EIF3K	0.417604	0.047397	0.245889
SCLY	0.41753	0.04744	0.245985
JAG2	0.417479	0.0474699	0.246012
MVP	0.417406	0.0475127	0.245978
PCSK1N	0.41739	0.0475223	0.245901
TAGLN3	0.41737	0.0475342	0.245835
COG4	0.417236	0.0476126	0.246114
ZNF672	0.41722	0.0476222	0.246036
PICALM	0.417193	0.0476379	0.24599
PGPEP1	0.416939	0.047787	0.246632
ECI1	0.416897	0.0478121	0.24638
CBR4	0.41683	0.0478514	0.246455
DCTN1	0.416817	0.0478591	0.246368
TPST2	0.416792	0.047874	0.246318
CASP9	0.416791	0.0478745	0.246194
SPG21	0.41672	0.047916	0.246281
LIMK1	0.416375	0.0481204	0.246951
GYS1	0.416271	0.0481818	0.247139
CPNE1	0.416237	0.0482022	0.247116
ALMS1	0.416153	0.0482517	0.247243
ZNF106	0.416123	0.0482693	0.247207
IFT52	0.416028	0.0483259	0.24737
RBM25	0.416025	0.048328	0.247255
ALDOA	0.415843	0.0484362	0.247554
ERO1B	0.415835	0.0484409	0.247452
KCTD5	0.415823	0.0484481	0.247363
RBM15	0.415811	0.0484548	0.24727
SYPL1	0.415535	0.0486196	0.247606
BLCAP	0.415395	0.0487029	0.247778
PNRC2	0.415247	0.0487914	0.248101
MAPRE1	0.414941	0.0489752	0.248909
SIVA1	0.414489	0.0492471	0.24991
KRI1	0.414325	0.0493456	0.250283
TSPAN13	0.414224	0.0494067	0.250339
FEN1	0.413967	0.0495624	0.251
COMMD4	0.413963	0.0495649	0.250886
ZC3H4	0.413951	0.0495719	0.250795
KCTD2	0.413911	0.0495965	0.250666
APBB1	0.413894	0.0496066	0.25059
SNRNP200	0.413639	0.0497615	0.250865
HSF1	0.413446	0.0498789	0.251077
PI4K2A	0.413379	0.0499194	0.251028
ZMAT3	0.413082	0.0501005	0.251559
CSPG4	0.41297	0.0501689	0.251776
TNKS2	0.412907	0.0502078	0.251719
RPS21	0.412677	0.0503486	0.252045
MAP3K3	0.412504	0.0504547	0.252198
ELOB	0.41243	0.0505002	0.252173
ARHGEF2	0.41241	0.0505127	0.252109
RRH	0.412388	0.0505258	0.252049
IPO13	0.412367	0.0505392	0.251865
EDF1	0.41221	0.0506354	0.252093
RIPOR2	0.412178	0.0506553	0.252066
TAF1	0.411993	0.0507696	0.252384
MAFG	0.411529	0.0510562	0.253556
F12	0.411524	0.0510598	0.253448
GNA13	0.411433	0.051116	0.253475
HNRNPH2	0.411405	0.0511333	0.253436
MED22	0.411294	0.0512025	0.253527
MEF2A	0.411242	0.0512347	0.253561
TREX2	0.411157	0.0512874	0.253696
ZNF276	0.411117	0.0513124	0.253694
GRINA	0.410902	0.0514463	0.253979
MCM3AP	0.410667	0.051593	0.254202
PAGR1	0.410622	0.0516208	0.254213
RIOK3	0.410306	0.0518187	0.254686
ZNF638	0.409931	0.0520545	0.255594
NELFE	0.409843	0.0521098	0.255614
DDRGK1	0.409736	0.0521771	0.255693
WEE1	0.409307	0.052448	0.256769
VPS28	0.409153	0.0525461	0.257123
ATP5F1B	0.409085	0.0525887	0.257206
ARPC5	0.409062	0.0526038	0.257154
TTC37	0.40901	0.0526365	0.257188
PMM1	0.409002	0.0526415	0.257087
NELFA	0.408651	0.0528646	0.257673
TMEM50A	0.408314	0.0530798	0.258344
BANK1	0.407821	0.0533953	0.259753
GUCA1B	0.407806	0.0534049	0.259673
LYL1	0.407722	0.0534588	0.259809
VPS16	0.407714	0.0534641	0.259709
LMBR1L	0.407374	0.0536826	0.260517
USE1	0.407284	0.0537412	0.260548
TBC1D9B	0.406936	0.0539655	0.260877
ZZEF1	0.406908	0.0539839	0.260839
TRAF2	0.406774	0.0540706	0.261132
MCM3	0.406738	0.054094	0.261119
PIAS4	0.406528	0.05423	0.261649
RAP1GDS1	0.40652	0.0542356	0.26155
HLA-DQB1	0.406426	0.0542965	0.261717
MAEA	0.406377	0.0543282	0.261618
ZSWIM8	0.40633	0.0543589	0.261514
UST	0.406312	0.0543709	0.261446
LYST	0.405998	0.0545756	0.262304
FLOT2	0.405949	0.0546073	0.26233
DCTN5	0.405897	0.0546413	0.262367
WDR46	0.405764	0.0547283	0.262659
TRIB3	0.405648	0.0548045	0.262899
HMG20B	0.405598	0.0548367	0.262927
ATP5MG	0.405571	0.0548544	0.262886
RNF139	0.405541	0.0548742	0.262854
VEGFB	0.405449	0.0549347	0.263018
TSTA3	0.40519	0.0551045	0.263705
HK1	0.405189	0.0551051	0.263582
ZW10	0.405061	0.0551893	0.263606
MIS18BP1	0.405033	0.0552082	0.263571
MAN1B1	0.405007	0.0552252	0.263526
CGGBP1	0.404886	0.055305	0.26378
TYK2	0.404585	0.0555038	0.264225
BST2	0.404435	0.055603	0.264445
TMEM160	0.404307	0.055688	0.264723
RDH5	0.404203	0.0557567	0.264924
ARFGAP2	0.404077	0.0558403	0.265195
TRAF1	0.403933	0.0559361	0.265398
UBE2O	0.403867	0.0559798	0.265479
CTBP1	0.403837	0.0559999	0.265449
PAAF1	0.403518	0.0562124	0.266077
ATP5F1D	0.403504	0.056222	0.265997
MX2	0.403427	0.0562738	0.266116
NADK	0.403407	0.0562872	0.266053
EFL1	0.403393	0.0562963	0.265971
EIF4A1	0.403166	0.0564484	0.266563
PPP1R7	0.403097	0.0564941	0.266528
AFTPH	0.403034	0.0565364	0.266601
PLPBP	0.402955	0.0565896	0.266726
SRSF1	0.402951	0.0565921	0.266612
WTAP	0.402943	0.0565974	0.266512
RNF34	0.402852	0.056659	0.266676
TFIP11	0.402836	0.0566694	0.2666
IPO9	0.402833	0.0566714	0.266484
SNRPG	0.402813	0.0566852	0.266423
POM121	0.402556	0.0568577	0.266482
CDC20	0.402366	0.0569859	0.266708
RRAGC	0.40216	0.0571254	0.267111
ZC3H7A	0.401959	0.0572609	0.267369
HERPUD1	0.401617	0.057493	0.268328
RAD51	0.401512	0.0575648	0.268537
UTP6	0.401021	0.0578993	0.269846
TCF3	0.400984	0.0579242	0.269836
UBR4	0.400928	0.0579625	0.269889
CCT8	0.40091	0.0579752	0.269822
KRT20	0.400816	0.0580393	0.269995
CHD9	0.400743	0.0580894	0.269851
TBC1D5	0.400729	0.0580989	0.26977
MREG	0.400553	0.0582195	0.270079
PUF60	0.400446	0.0582932	0.270295
RALGDS	0.400156	0.0584927	0.271095
PCMTD2	0.399961	0.0586268	0.271465
MSRB1	0.399881	0.0586821	0.271595
UBA7	0.399561	0.0589035	0.272367
CEP164	0.399497	0.0589476	0.272319
SF1	0.399318	0.059072	0.27239
C1D	0.399269	0.0591054	0.272293
NCAN	0.39923	0.0591328	0.272294
RPL5	0.399158	0.059183	0.272275
HIST1H3G	0.399118	0.0592106	0.272276
RIN3	0.399043	0.0592629	0.272391
RER1	0.398739	0.0594747	0.273114
MEPCE	0.398317	0.0597696	0.273588
CCNB2	0.398316	0.0597699	0.273464
STAG2	0.397651	0.0602368	0.274972
BTN3A2	0.397633	0.0602496	0.274904
HARS	0.39759	0.0602799	0.274917
PSMD4	0.397452	0.060377	0.275109
TMEM63A	0.397276	0.0605012	0.275424
PPARA	0.397217	0.0605434	0.27524
CYTIP	0.397117	0.060614	0.27531
RNPS1	0.397024	0.0606797	0.275484
UBXN4	0.396908	0.0607621	0.275733
RUBCN	0.396695	0.0609133	0.275793
SCN3A	0.396614	0.0609709	0.275928
TUBA3D	0.396441	0.0610936	0.276359
ENO1	0.396283	0.0612065	0.276744
UQCR11	0.396128	0.0613171	0.277119
TOR3A	0.395824	0.0615342	0.277975
CALM3	0.395392	0.0618443	0.278871
ARHGEF7	0.395216	0.0619708	0.279316
HERC5	0.395083	0.0620666	0.279244
MDM4	0.394831	0.062248	0.279682
HTT	0.394828	0.0622505	0.279568
RECQL5	0.394647	0.062381	0.279401
EIF3G	0.394641	0.0623857	0.279297
SMURF1	0.394531	0.062465	0.279527
SNRPA1	0.394483	0.0624996	0.279306
TBC1D22A	0.394457	0.0625185	0.279266
MUL1	0.394161	0.0627339	0.279978
VASP	0.394117	0.0627652	0.279993
HSPB11	0.394108	0.0627719	0.279898
NAA40	0.394087	0.0627875	0.279842
HNRNPAB	0.393984	0.0628622	0.279801
FTSJ3	0.393784	0.0630078	0.280324
EIF3B	0.393702	0.0630673	0.280464
OGFRL1	0.393455	0.063248	0.280893
SYNGR2	0.393358	0.0633192	0.28096
C8G	0.393327	0.0633419	0.280935
ZDHHC3	0.393317	0.0633489	0.280842
TLR1	0.393287	0.0633708	0.280815
SNX3	0.393171	0.063456	0.281068
RAPGEF1	0.393138	0.0634805	0.281052
MTRF1L	0.39303	0.063559	0.28115
GTSE1	0.392953	0.0636161	0.281278
BMS1	0.392722	0.063786	0.281656
NDNF	0.392691	0.0638086	0.281631
TREML2	0.392432	0.0639994	0.282224
CAMTA2	0.392404	0.0640203	0.282192
CTR9	0.392363	0.0640501	0.282199
SRRM2	0.392359	0.0640531	0.282088
SPOP	0.392199	0.0641715	0.282485
WDR45B	0.392128	0.0642239	0.282591
CHP2	0.392033	0.064294	0.282775
PCNA	0.391984	0.0643306	0.282811
MYO1A	0.3919	0.0643926	0.282959
UBE2L6	0.391842	0.064436	0.283026
HERC4	0.391839	0.0644381	0.282911
RPL31	0.391657	0.0645729	0.283378
ABCB1	0.391435	0.0647383	0.283606
HPS1	0.391331	0.0648155	0.28382
ZNF629	0.39125	0.0648757	0.283835
LDAH	0.391191	0.0649198	0.283904
CLTA	0.390926	0.0651179	0.284521
HECA	0.390902	0.0651358	0.284475
ARHGDIG	0.390858	0.0651686	0.284493
SETD2	0.390801	0.0652115	0.284556
SEC14L4	0.390544	0.0654035	0.285146
LTB	0.390469	0.0654603	0.285144
CYTH2	0.390092	0.0657431	0.286127
FGFR1OP	0.389678	0.0660557	0.287362
ASF1B	0.389645	0.066081	0.287348
FIBP	0.389479	0.066206	0.287766
ESRRA	0.389346	0.0663072	0.288081
C6orf62	0.389302	0.0663403	0.288099
PCBP1	0.389282	0.0663554	0.28804
PABPN1	0.389273	0.0663623	0.287945
MAST2	0.389102	0.0664919	0.288382
SECISBP2	0.389098	0.0664952	0.288271
DGCR6L	0.389007	0.0665643	0.288196
RPS17	0.388946	0.0666105	0.288146
PGLYRP1	0.388904	0.0666428	0.288037
FAM160B2	0.388902	0.0666445	0.287919
TUBB2A	0.388859	0.0666768	0.28781
ERCC1	0.388612	0.0668655	0.288375
RPS7	0.388548	0.0669141	0.288461
CDK3	0.388513	0.0669405	0.28845
TAF7	0.388508	0.0669448	0.288344
GNG5	0.388503	0.0669487	0.288237
SELENOW	0.388285	0.0671149	0.288704
MNDA	0.388285	0.0671153	0.288581
AKR7A3	0.388224	0.0671612	0.288655
AGPAT1	0.387997	0.0673355	0.289279
CCDC90B	0.387654	0.0675993	0.289542
LIG4	0.387592	0.0676467	0.289621
SLC38A10	0.387549	0.0676797	0.289638
COX4I1	0.387274	0.0678913	0.290295
PRPF4B	0.387236	0.0679209	0.290297
IL11RA	0.387147	0.0679898	0.290468
RPS14	0.387041	0.068072	0.290695
MRFAP1L1	0.387034	0.0680774	0.290594
CC2D1A	0.387	0.0681034	0.29058
AMELX	0.38689	0.0681886	0.29082
SLC15A3	0.386884	0.0681935	0.290717
CYP11B1	0.386797	0.0682609	0.29088
EIF3E	0.386783	0.0682715	0.290801
RERE	0.386528	0.0684694	0.291148
NEIL1	0.386443	0.0685354	0.291305
HNRNPA1	0.386277	0.0686646	0.29173
PPP2R1A	0.385734	0.0690884	0.292784
PSKH1	0.38569	0.0691224	0.292804
ADD3	0.385569	0.0692173	0.293081
ETFB	0.385519	0.0692568	0.293124
CUEDC2	0.385437	0.0693208	0.293023
PON1	0.385293	0.0694336	0.293128
ELOVL5	0.385196	0.0695094	0.293201
DIAPH1	0.384916	0.0697299	0.293759
S100A6	0.384862	0.0697726	0.293815
DSCC1	0.384798	0.0698233	0.293658
SYF2	0.384708	0.0698938	0.29383
UBR2	0.384427	0.0701158	0.294392
UBXN7	0.384382	0.0701512	0.294294
SRSF2	0.384376	0.0701564	0.294192
NDUFB5	0.384311	0.070208	0.294161
PDE4B	0.384287	0.0702265	0.294116
DHPS	0.384284	0.070229	0.294003
HIST1H4B	0.38407	0.0703986	0.29459
TPP1	0.38405	0.0704147	0.294534
ARID3A	0.383975	0.0704745	0.294661
PACSIN3	0.383797	0.0706152	0.295126
TMEM121	0.383318	0.0709974	0.296351
IFNGR1	0.383179	0.0711085	0.296691
MCM7	0.383128	0.0711487	0.296611
ZNF688	0.382787	0.0714218	0.29713
ATP5PD	0.382746	0.0714551	0.297145
PTBP1	0.382738	0.0714612	0.297047
TKT	0.38272	0.0714755	0.296859
DR1	0.382664	0.0715209	0.296802
POMP	0.382506	0.0716481	0.297206
HBE1	0.382487	0.071663	0.297144
SNRPB2	0.382481	0.0716679	0.296919
RPS4X	0.382459	0.0716856	0.296869
FANCI	0.382231	0.0718695	0.297384
CD79A	0.382202	0.0718923	0.297232
SRF	0.381995	0.0720594	0.297677
SYMPK	0.38172	0.0722817	0.298225
IL6	0.381712	0.0722882	0.298129
SEPT6	0.38144	0.072509	0.298793
RASSF7	0.38142	0.0725248	0.298735
IQSEC1	0.381046	0.0728289	0.299741
GLG1	0.381027	0.0728446	0.299682
MAP4K5	0.381	0.0728666	0.299649
CDK10	0.380624	0.0731729	0.300415
NBN	0.380563	0.0732226	0.300372
TSR1	0.380537	0.0732442	0.300337
CCNE2	0.380458	0.0733084	0.300354
CLSPN	0.380458	0.0733086	0.300232
TAB2	0.380288	0.0734481	0.30068
REX1BD	0.380199	0.0735208	0.300854
STIL	0.380161	0.0735517	0.300858
ZNF45	0.380047	0.0736457	0.301119
CRKL	0.380019	0.0736687	0.30109
MAP3K5	0.379912	0.0737561	0.301324
UQCRC1	0.379884	0.0737793	0.301296
HNRNPH3	0.379852	0.0738059	0.301281
TAF5L	0.379837	0.0738179	0.301207
PSRC1	0.379615	0.0740007	0.301584
FNBP4	0.379486	0.0741067	0.30177
NDUFA10	0.379409	0.0741708	0.301785
SNRPD3	0.379247	0.0743044	0.302206
RPS6KA2	0.379243	0.0743078	0.302097
KLC2	0.379171	0.0743669	0.302214
E2F8	0.379027	0.0744862	0.302453
EIF3F	0.378887	0.074602	0.3028
AKAP11	0.378675	0.0747779	0.303022
ZMYM4	0.378543	0.0748879	0.303345
IL4R	0.378532	0.0748967	0.303257
ICAM3	0.378472	0.0749467	0.303337
ADAM28	0.378376	0.0750269	0.303538
ILK	0.378184	0.075187	0.303817
SLBP	0.378153	0.075213	0.3038
TAOK1	0.378101	0.0752564	0.303852
HIRIP3	0.378097	0.075259	0.30374
MTCL1	0.378068	0.075284	0.303718
CLK3	0.377818	0.0754925	0.304191
NUP85	0.377634	0.0756462	0.304688
DELE1	0.377529	0.0757347	0.304799
ERH	0.377481	0.0757751	0.304838
UQCRFS1	0.377303	0.075924	0.305315
EIF3A	0.377291	0.075934	0.305232
ARL8B	0.377242	0.0759751	0.305274
RABEP2	0.377168	0.0760373	0.305402
GTF2H5	0.376962	0.0762109	0.305731
CDC5L	0.376891	0.0762707	0.305725
ZNF141	0.376772	0.0763708	0.306004
DCK	0.376739	0.076399	0.305994
RHOD	0.376591	0.0765237	0.306371
FBXW2	0.376475	0.0766224	0.30652
PPP2R5D	0.376406	0.0766801	0.306629
HIVEP2	0.375914	0.0770981	0.308053
RHD	0.375749	0.077238	0.308366
ATXN7	0.375704	0.0772761	0.308395
RPS27L	0.375638	0.0773324	0.308497
NUP54	0.37536	0.0775693	0.309195
ACTR5	0.375081	0.0778085	0.310025
WASHC4	0.375018	0.077862	0.310114
COX7C	0.375014	0.0778657	0.310005
CDC123	0.374886	0.0779747	0.310316
MARK3	0.374869	0.07799	0.310253
ODC1	0.374859	0.0779983	0.310163
ZBTB48	0.374652	0.0781755	0.310744
C1orf216	0.374612	0.0782104	0.310635
ZNF225	0.374556	0.0782582	0.310702
ACO2	0.374527	0.0782832	0.310678
REV3L	0.374312	0.0784678	0.311163
CIAO2B	0.374272	0.0785025	0.311054
CDK9	0.374204	0.078561	0.311162
GPR6	0.374155	0.0786034	0.311207
CRIM1	0.373977	0.0787571	0.311692
TRA2A	0.373567	0.079112	0.312849
EXOSC1	0.373512	0.0791595	0.312913
DAPP1	0.373235	0.0794001	0.313492
PTGES3	0.373179	0.0794482	0.313558
CLP1	0.373119	0.0795006	0.313642
POLR2G	0.37294	0.0796564	0.314008
MFF	0.37282	0.0797611	0.31405
TPX2	0.372534	0.0800104	0.314535
ARL4C	0.372363	0.0801603	0.315001
ADGRB2	0.372304	0.0802117	0.314955
NSD2	0.372293	0.0802218	0.314871
NOTCH1	0.372148	0.0803487	0.315122
RIOX1	0.372116	0.0803768	0.315109
FIG4	0.372056	0.0804289	0.315189
TAF11	0.371793	0.0806606	0.31585
LFNG	0.371763	0.0806867	0.315828
SH3GLB2	0.371617	0.0808153	0.316084
CARHSP1	0.371423	0.0809864	0.316258
SULT1E1	0.371416	0.0809926	0.316159
AGER	0.371303	0.0810918	0.316176
PHF1	0.371241	0.0811463	0.316265
PARP1	0.371233	0.0811539	0.316171
TCP1	0.371077	0.0812915	0.316461
E2F1	0.370993	0.0813658	0.316503
COPB1	0.370646	0.0816739	0.317208
PRDX3	0.370619	0.0816977	0.317177
ZBP1	0.370598	0.0817162	0.317126
SAE1	0.370584	0.0817282	0.31705
CITED1	0.370464	0.0818348	0.31734
SGSM2	0.370339	0.0819462	0.317526
KRCC1	0.370311	0.0819716	0.317501
NAGK	0.370106	0.0821537	0.31796
LSM14A	0.370104	0.0821557	0.317845
CSGALNACT2	0.36999	0.0822573	0.318114
PTPRG	0.369926	0.0823144	0.317966
SPECC1L	0.369926	0.0823146	0.317845
ATP11B	0.369821	0.0824081	0.31796
EBNA1BP2	0.369675	0.0825387	0.318341
TUBG1	0.369472	0.0827202	0.318672
PAX5	0.369174	0.0829875	0.319579
PAPSS1	0.368944	0.0831942	0.320005
ASCC3	0.368875	0.0832562	0.32012
PSMB3	0.368327	0.0837515	0.32153
RBBP7	0.368258	0.0838139	0.321522
PSMA6	0.368011	0.084037	0.321884
CPSF4	0.367958	0.0840849	0.321944
TMEM109	0.367739	0.0842839	0.322583
ATP5PF	0.367727	0.0842952	0.322502
NME3	0.367705	0.0843148	0.322454
STX18	0.367697	0.0843224	0.32236
SLC4A1AP	0.367656	0.0843598	0.322257
SIAH1	0.367629	0.0843845	0.322228
DOHH	0.367527	0.0844769	0.322211
GUK1	0.367462	0.0845361	0.322314
CSH2	0.367136	0.0848339	0.323326
MGAT1	0.36706	0.0849027	0.323219
PCYT1A	0.367028	0.0849324	0.323209
RBM23	0.366885	0.0850633	0.323461
TRAF5	0.36616	0.0857282	0.325494
ATG12	0.366065	0.0858158	0.325579
SPART	0.365916	0.085953	0.325359
OGG1	0.365657	0.0861921	0.326017
OR2B6	0.36558	0.086263	0.326162
PURA	0.365484	0.0863525	0.326253
PHF7	0.365284	0.0865375	0.326705
QRSL1	0.365264	0.0865563	0.326529
ATP4B	0.365194	0.0866209	0.32665
AXIN1	0.36496	0.0868379	0.327222
DUT	0.364824	0.0869645	0.327328
IPO8	0.364733	0.0870492	0.327401
MYO5A	0.36467	0.0871077	0.327498
FBXO34	0.364617	0.0871567	0.327559
RHBDF2	0.364616	0.0871578	0.32744
PI4KA	0.36455	0.0872199	0.32755
MAPK9	0.364535	0.087234	0.32748
SCAMP2	0.364488	0.0872775	0.32752
HIST1H1D	0.364391	0.0873678	0.327613
P4HB	0.364295	0.0874577	0.327704
CHMP6	0.364198	0.0875486	0.327922
MT3	0.363756	0.0879625	0.328856
UNC119	0.363618	0.088092	0.329094
CCT3	0.363512	0.0881916	0.329343
CEP135	0.363484	0.0882175	0.329317
MATN1	0.363113	0.0885671	0.330006
CAPN1	0.362812	0.0888512	0.330694
WFDC1	0.362766	0.0888944	0.330609
RPIA	0.362591	0.0890599	0.330855
MAP4	0.362498	0.0891481	0.33106
PRKCB	0.362466	0.089179	0.331052
SPC25	0.362407	0.0892349	0.331013
NAA50	0.362272	0.0893628	0.331119
BFAR	0.362245	0.0893886	0.331092
MADD	0.361809	0.0898031	0.332258
INTS9	0.361277	0.0903113	0.333891
DIS3	0.361145	0.0904371	0.334233
TP53	0.361125	0.0904564	0.33418
PSMC3IP	0.361118	0.0904632	0.334082
NUP62	0.361039	0.0905389	0.334238
UTP3	0.360854	0.0907162	0.334646
ADAT1	0.360826	0.0907436	0.3345
TIE1	0.360457	0.0910985	0.335437
PDIA3	0.360249	0.0912986	0.335927
ST8SIA4	0.360214	0.0913322	0.335556
SPRED2	0.360174	0.0913714	0.335577
H3F3B	0.360115	0.0914285	0.33554
CCDC22	0.360056	0.0914848	0.3355
ITGA10	0.359827	0.0917065	0.336067
APTX	0.359815	0.0917185	0.335988
HIST1H3B	0.359633	0.0918948	0.336387
TGOLN2	0.359437	0.0920844	0.336834
RMND5B	0.359301	0.0922167	0.336948
MSH6	0.359252	0.0922642	0.336999
JPT1	0.35915	0.0923636	0.337239
DROSHA	0.359062	0.0924491	0.337427
RGS19	0.359034	0.0924761	0.337403
AKR1A1	0.358954	0.0925547	0.337566
MAP1LC3B	0.358715	0.092787	0.33829
ACADM	0.358656	0.092845	0.338378
STK17B	0.358656	0.0928452	0.338256
TAP2	0.358598	0.0929019	0.338339
MLPH	0.358542	0.0929561	0.33829
ASS1	0.358493	0.0930042	0.338342
MRPL22	0.358285	0.0932078	0.33859
LRP10	0.35826	0.0932324	0.338433
INPP1	0.358143	0.0933467	0.338602
AIP	0.358095	0.0933938	0.338527
CIZ1	0.358055	0.093433	0.338546
BRD4	0.358037	0.0934509	0.338489
DNASE2	0.357757	0.0937262	0.339117
TAF10	0.357575	0.0939052	0.339519
MYO1E	0.357424	0.0940542	0.339812
SMG1	0.35728	0.0941966	0.340081
TTC19	0.357249	0.0942269	0.340067
CCDC91	0.357164	0.0943111	0.340126
NUDT21	0.357014	0.0944593	0.340414
VILL	0.356882	0.0945901	0.340763
CDIPT	0.356855	0.094617	0.340737
PCDHA6	0.356796	0.0946754	0.340702
ATP5PB	0.356662	0.0948079	0.340933
FAAH	0.356553	0.094916	0.341077
ZBTB40	0.356291	0.0951765	0.341522
DYNC1LI2	0.356195	0.0952725	0.341743
AK2	0.355998	0.0954681	0.342077
KRT84	0.35595	0.0955158	0.34188
CLEC2B	0.355944	0.0955217	0.341779
SLCO1B1	0.355906	0.0955605	0.341673
EID1	0.355754	0.0957119	0.34197
UNG	0.355725	0.095741	0.341952
PRMT7	0.355684	0.0957816	0.341974
ASCC2	0.355596	0.0958698	0.342167
PRRC2B	0.355386	0.0960802	0.342673
ANKZF1	0.355333	0.0961328	0.342739
SPOUT1	0.355288	0.0961783	0.342779
TASP1	0.355206	0.0962603	0.342949
PPID	0.355174	0.0962928	0.342942
CCR7	0.354957	0.0965109	0.343108
USP12	0.354825	0.0966436	0.343457
CIAO3	0.35459	0.0968797	0.344052
AKAP8	0.354506	0.0969647	0.344231
FAM53C	0.354359	0.0971127	0.34439
TRIM28	0.354234	0.0972394	0.344717
SH2D3A	0.354197	0.0972765	0.344726
MYH3	0.35417	0.0973042	0.34458
HEXIM1	0.354039	0.0974366	0.344927
PHF3	0.354036	0.0974397	0.344816
COIL	0.354018	0.0974581	0.344759
RANBP3	0.353857	0.0976207	0.344968
TAGLN	0.353332	0.0981546	0.346487
PSMD8	0.353051	0.0984402	0.347373
ARFGAP3	0.352801	0.0986958	0.347783
ZNF274	0.35269	0.0988089	0.348059
B3GALT4	0.352653	0.0988472	0.348071
FDFT1	0.35251	0.0989936	0.348342
PTPN6	0.352358	0.0991494	0.348644
DEPDC5	0.352229	0.0992822	0.348989
STMN1	0.35222	0.0992915	0.348899
DLGAP4	0.352193	0.0993187	0.348872
WDR18	0.352086	0.0994289	0.349136
ABCC1	0.352036	0.0994803	0.349194
DGKQ	0.351867	0.0996537	0.349557
RPL13	0.351768	0.0997564	0.349795
LONP1	0.351578	0.099952	0.34999
AP2S1	0.351572	0.0999576	0.349887
HNRNPR	0.35144	0.100094	0.350242
CCDC88A	0.351346	0.100192	0.350338
ZNF500	0.351296	0.100243	0.350394
ARHGEF18	0.351292	0.100247	0.350286
DNAJC13	0.351183	0.10036	0.350436
USP20	0.351054	0.100494	0.35078
HGS	0.351002	0.100547	0.350845
ALDH1L1	0.350899	0.100654	0.350852
ADSL	0.350837	0.100719	0.35083
CD164	0.350412	0.10116	0.352121
NSD1	0.350409	0.101163	0.35201
AVPR2	0.350331	0.101244	0.352171
TTLL3	0.350316	0.10126	0.352104
HADHA	0.350292	0.101285	0.352067
MCRS1	0.35026	0.101318	0.352061
RAB11FIP1	0.350161	0.101421	0.352295
USP1	0.350053	0.101534	0.352566
MYO15B	0.350031	0.101557	0.3524
ERCC3	0.349929	0.101663	0.352403
RPN1	0.349918	0.101676	0.352322
SUMO3	0.349598	0.10201	0.353114
MARF1	0.349529	0.102082	0.353121
VAMP8	0.349336	0.102284	0.353697
TFPT	0.349193	0.102435	0.353851
FAM193B	0.348967	0.102672	0.354179
ORAI2	0.34879	0.102858	0.354455
EXOC5	0.348217	0.103464	0.356052
PTPRK	0.348204	0.103477	0.355975
DZIP3	0.348165	0.103518	0.355871
MCUB	0.348122	0.103564	0.355905
ZNF780B	0.348011	0.103682	0.356067
OSBPL2	0.347791	0.103915	0.356622
UBE2K	0.347668	0.104045	0.356701
APEX1	0.347536	0.104186	0.356939
DES	0.347459	0.104268	0.357096
SLC4A2	0.347413	0.104317	0.357143
SLC1A4	0.347385	0.104347	0.357122
C11orf80	0.347103	0.104647	0.357905
METAP1	0.346968	0.104791	0.358276
SCAP	0.346781	0.104991	0.358714
FAM89B	0.346684	0.105096	0.358948
GOLPH3L	0.346634	0.105149	0.359007
CREB3	0.346158	0.105659	0.360381
CRYBG1	0.346067	0.105757	0.360591
CDC6	0.346027	0.105801	0.360617
GANAB	0.345703	0.106149	0.361434
PTPN11	0.345424	0.10645	0.36209
ENG	0.345424	0.106451	0.361969
SEC13	0.345306	0.106578	0.362154
TOE1	0.34516	0.106736	0.36257
PES1	0.344809	0.107116	0.36349
CCR6	0.344732	0.1072	0.363649
AP1G1	0.344719	0.107214	0.363574
MARCKS	0.344612	0.107331	0.363847
AGGF1	0.344585	0.10736	0.363824
GLRX3	0.344448	0.107508	0.364079
SMAD3	0.34443	0.107529	0.364025
SMIM7	0.343853	0.108158	0.365784
RFX5	0.343841	0.108172	0.365705
NUP133	0.343654	0.108375	0.366271
SLC34A1	0.343142	0.108937	0.367797
IL18R1	0.342744	0.109375	0.368653
KIF2C	0.342467	0.109681	0.369435
NPLOC4	0.342456	0.109693	0.369225
TMEM30A	0.342453	0.109697	0.369115
DYNC1I2	0.342436	0.109715	0.369053
AHCYL1	0.342406	0.109748	0.369039
TASOR	0.342349	0.109811	0.369127
GGA1	0.342084	0.110105	0.36974
SIKE1	0.342051	0.110141	0.369738
PSEN1	0.341933	0.110272	0.369928
ITGAL	0.341796	0.110424	0.370189
NONO	0.341749	0.110477	0.370243
KMT2A	0.341583	0.110661	0.370735
RPAIN	0.341563	0.110683	0.370687
PCM1	0.341369	0.110899	0.37116
SLC39A1	0.341353	0.110916	0.371095
GALT	0.341307	0.110967	0.371141
PRKAG1	0.341301	0.110974	0.37104
GMNN	0.341227	0.111057	0.37107
DDX1	0.341207	0.111079	0.371018
WDR11	0.340947	0.111369	0.371739
TAF12	0.340835	0.111495	0.37191
ZNF207	0.340334	0.112055	0.372908
OSBPL3	0.340253	0.112147	0.37309
TTN	0.340248	0.112152	0.372983
VDAC2	0.340237	0.112165	0.3729
LZTR1	0.339954	0.112482	0.373584
CDK16	0.339898	0.112546	0.37367
SOD1	0.339873	0.112574	0.37364
PCK2	0.339783	0.112676	0.373729
DCTN4	0.339777	0.112682	0.373626
RPL7	0.339742	0.112721	0.373631
TRAF3IP2	0.339729	0.112736	0.373559
ASNA1	0.339711	0.112757	0.373502
GCNT2	0.339463	0.113036	0.374055
SH3TC1	0.339221	0.11331	0.374342
SUV39H1	0.338868	0.11371	0.375291
PLCL2	0.338768	0.113823	0.37554
GMPR2	0.338409	0.114231	0.376513
NDUFB6	0.338406	0.114235	0.376402
GPR15	0.337905	0.114805	0.377658
ZKSCAN5	0.337763	0.114968	0.378069
SIT1	0.33775	0.114983	0.377994
DENND4B	0.337662	0.115083	0.378202
HUWE1	0.33747	0.115303	0.378799
NUDT18	0.337207	0.115605	0.379416
DERA	0.337198	0.115615	0.379324
CCDC47	0.337074	0.115757	0.379542
SMURF2	0.337031	0.115807	0.37958
NUMB	0.336952	0.115897	0.379627
RNPEPL1	0.336814	0.116056	0.380025
TNFRSF14	0.336766	0.116111	0.380079
MANBA	0.336764	0.116114	0.379964
MTF2	0.336668	0.116224	0.380077
TP53BP1	0.336538	0.116374	0.380442
ACOX1	0.336476	0.116445	0.38055
PITRM1	0.336361	0.116579	0.380738
PLA2G10	0.335971	0.11703	0.381961
SYNPO	0.335752	0.117283	0.382664
CSNK2A1	0.335656	0.117395	0.382903
PSMC4	0.335372	0.117724	0.383601
DNAJC11	0.335295	0.117814	0.38377
HIST1H4F	0.335284	0.117826	0.383684
GOLGA8A	0.335235	0.117884	0.383745
IAPP	0.33509	0.118052	0.384045
CPPED1	0.334884	0.118293	0.384453
CENPX	0.334814	0.118375	0.38447
RARS2	0.334746	0.118455	0.384477
CCNA2	0.334731	0.118472	0.384409
RAB5B	0.334648	0.118569	0.384599
PNRC1	0.334645	0.118572	0.384485
BBX	0.334628	0.118593	0.384426
ZFYVE21	0.334451	0.118799	0.384972
OTUB1	0.3344	0.118859	0.384916
LHX2	0.334348	0.11892	0.384862
ZBTB16	0.333991	0.119339	0.385719
RNF144A	0.333926	0.119415	0.38584
HIST1H4L	0.333757	0.119613	0.385983
TMEM140	0.333636	0.119757	0.386196
GLB1L2	0.333449	0.119977	0.386533
ZNF451	0.333423	0.120007	0.386505
CEPT1	0.333404	0.120029	0.386451
HIST1H3E	0.333335	0.120112	0.386592
RTP4	0.332928	0.120592	0.38739
LAMTOR5	0.332804	0.120739	0.387612
ESRRG	0.332796	0.120749	0.38752
JAG1	0.33219	0.121468	0.388954
HIGD2A	0.331675	0.122082	0.39017
SH3BGRL	0.331509	0.122281	0.390555
BRF2	0.331469	0.122328	0.390459
RAB5A	0.331453	0.122346	0.390392
CYP4A22	0.331398	0.122413	0.39048
DENND4A	0.331345	0.122476	0.390432
RAB3GAP1	0.331238	0.122605	0.390716
GNL1	0.330783	0.12315	0.391955
SPTLC2	0.330593	0.123379	0.392559
PNN	0.330486	0.123508	0.392468
SCAF11	0.330109	0.123962	0.393161
TNFSF10	0.329888	0.124229	0.393509
VPS13D	0.329611	0.124565	0.394199
IDI1	0.329336	0.124897	0.394752
MBD2	0.329329	0.124907	0.394657
FLOT1	0.329269	0.124979	0.394761
RRM1	0.329186	0.12508	0.39483
PHC2	0.329145	0.12513	0.394863
ZNF22	0.329029	0.12527	0.395181
PARL	0.328771	0.125585	0.395922
UCP2	0.328569	0.125831	0.396575
N4BP2L2	0.328517	0.125895	0.396525
HSPBP1	0.328516	0.125896	0.396405
VAC14	0.328314	0.126143	0.397055
RSAD2	0.328181	0.126305	0.397317
TMEM59	0.328159	0.126332	0.397277
RSU1	0.32792	0.126625	0.397823
PLEKHB2	0.327775	0.126804	0.397884
USP8	0.327689	0.126909	0.398089
DENND3	0.327555	0.127073	0.398479
HAAO	0.327476	0.127171	0.39866
POLR2D	0.32743	0.127228	0.398463
LUC7L2	0.327179	0.127536	0.399054
SEC24B	0.327143	0.127581	0.39907
ZMAT4	0.326773	0.128037	0.399871
EIF4A2	0.326753	0.128063	0.399826
SHC1	0.326593	0.12826	0.400191
CUL4B	0.326425	0.128468	0.40059
ZNF536	0.326397	0.128503	0.400575
PRDX1	0.326305	0.128617	0.400804
PPP1R10	0.326279	0.128649	0.400779
MSRA	0.32616	0.128796	0.400864
GSTZ1	0.326058	0.128923	0.401134
TARDBP	0.325995	0.129001	0.401253
MIA2	0.325964	0.12904	0.401249
SDF4	0.325571	0.129529	0.402019
TSPYL4	0.325571	0.129529	0.401895
DMBT1	0.325528	0.129583	0.401936
APIP	0.325398	0.129744	0.402313
PROZ	0.325369	0.129781	0.402302
PRMT2	0.325317	0.129846	0.402377
ASH1L	0.325208	0.129982	0.402675
MRPL9	0.325181	0.130016	0.402654
CSH1	0.325104	0.130112	0.402826
MORC2	0.325099	0.130118	0.402721
JPT2	0.324724	0.130588	0.403927
GOLGA1	0.324598	0.130746	0.404163
SLF2	0.324132	0.131331	0.405346
SLC20A2	0.324012	0.131483	0.40569
TMF1	0.323839	0.131701	0.406112
CERS4	0.323708	0.131866	0.406369
BIRC5	0.323604	0.131997	0.406398
AASDHPPT	0.323513	0.132112	0.406502
WBP1L	0.323488	0.132144	0.406475
SRCAP	0.32342	0.13223	0.40649
PDPK1	0.323308	0.132372	0.4068
ZMYM6	0.323101	0.132634	0.407481
USP7	0.322901	0.132887	0.408008
RPL29	0.322846	0.132958	0.408099
ZBTB5	0.322742	0.13309	0.408253
THAP7	0.322722	0.133115	0.408207
SLC25A11	0.322711	0.133129	0.408123
NDUFB1	0.322618	0.133247	0.408233
MAP3K6	0.322421	0.133498	0.408878
DYNLL1	0.322373	0.133559	0.408816
CD180	0.322315	0.133633	0.408917
FEM1B	0.322038	0.133986	0.409619
GTPBP6	0.321821	0.134264	0.410218
RNF141	0.321748	0.134357	0.410377
RGL2	0.32163	0.134508	0.410588
RTCB	0.321629	0.134509	0.410467
MPST	0.321373	0.134837	0.411341
FOXJ3	0.321141	0.135135	0.412123
HHEX	0.321095	0.135194	0.412178
SH3GL3	0.321002	0.135314	0.412419
MTREX	0.320875	0.135477	0.41279
PITPNA	0.32086	0.135496	0.412596
BZW1	0.320793	0.135582	0.412733
FDPS	0.320622	0.135803	0.413152
CLNS1A	0.320607	0.135823	0.413088
ZKSCAN1	0.320575	0.135863	0.41296
ZNF248	0.320268	0.136259	0.413661
GSS	0.320097	0.136481	0.414208
NDC1	0.320033	0.136563	0.414332
ATG101	0.32	0.136606	0.414336
ELOC	0.319906	0.136729	0.414582
EZH2	0.319574	0.137158	0.415633
ST3GAL2	0.319559	0.137179	0.415568
GNLY	0.319504	0.137249	0.415657
TRADD	0.319462	0.137305	0.415573
EIF3I	0.319403	0.137381	0.415678
SMYD3	0.319234	0.137601	0.416091
HIF1AN	0.319187	0.137662	0.41615
TNRC6B	0.319146	0.137715	0.416185
SNX29	0.319039	0.137855	0.416356
MELK	0.3189	0.138036	0.416776
TPD52	0.318853	0.138097	0.416835
PPM1B	0.318797	0.138171	0.41693
TRRAP	0.318787	0.138183	0.416842
SERHL2	0.318545	0.138499	0.417419
SUGP2	0.318499	0.13856	0.417476
SACM1L	0.318448	0.138627	0.417551
PIN1	0.318416	0.138669	0.417427
DDX54	0.318376	0.138721	0.417458
BORCS6	0.317861	0.139397	0.419112
DDX19A	0.31779	0.13949	0.419266
PIKFYVE	0.317722	0.139578	0.419407
GYPB	0.317714	0.139589	0.419312
KPNA1	0.317661	0.139658	0.419395
TBP	0.317658	0.139663	0.419283
METTL7A	0.317605	0.139733	0.419367
CENPQ	0.317513	0.139854	0.419478
MCM4	0.317479	0.139898	0.41936
SLC35E2B	0.317462	0.139921	0.419302
COA3	0.317435	0.139957	0.419284
KPNA6	0.317205	0.140259	0.419938
FBXL7	0.316973	0.140566	0.420478
HRASLS	0.316954	0.140591	0.420428
CENPA	0.316885	0.140682	0.420447
FABP5	0.316669	0.140968	0.421049
IMPDH2	0.316656	0.140986	0.420978
TUBGCP2	0.316619	0.141034	0.420997
HSPBAP1	0.316509	0.14118	0.421182
MBTPS1	0.316422	0.141295	0.421399
CHKA	0.316418	0.141301	0.42129
RNF5	0.316387	0.141342	0.42116
OVOL1	0.316278	0.141487	0.421342
TBC1D1	0.316099	0.141724	0.42167
PPIP5K2	0.316037	0.141806	0.421539
PHF21A	0.315973	0.141892	0.421669
MRM2	0.315634	0.142343	0.422757
UPF3A	0.31559	0.142402	0.422807
ILF2	0.315318	0.142764	0.423129
AURKB	0.315291	0.142801	0.423114
PSD3	0.315235	0.142876	0.423084
NDRG1	0.315139	0.143004	0.423337
BLZF1	0.31511	0.143043	0.423327
MAT2B	0.315066	0.143102	0.423251
PPM1A	0.31498	0.143216	0.423465
LCMT2	0.314843	0.143401	0.423884
RECQL4	0.3148	0.143458	0.423929
RWDD1	0.31479	0.143472	0.423844
LARS	0.314778	0.143488	0.423765
FRAT2	0.314672	0.143629	0.423933
TMEM127	0.314571	0.143765	0.424084
DDX56	0.314426	0.143961	0.424035
RARRES3	0.314359	0.14405	0.424049
BICRA	0.314202	0.144262	0.424422
UBE2E1	0.3141	0.144399	0.4247
ANKFY1	0.314097	0.144403	0.424587
ZNF331	0.314083	0.144422	0.424519
MAP2K4	0.313994	0.144542	0.424745
SLC16A5	0.313756	0.144862	0.425313
FADS3	0.31373	0.144898	0.425293
HEBP2	0.313667	0.144983	0.425292
LCE2B	0.313644	0.145015	0.42526
SPI1	0.313544	0.145149	0.425529
BICD2	0.313466	0.145255	0.425589
PAFAH1B1	0.313421	0.145316	0.425519
URI1	0.313263	0.14553	0.425897
LLGL2	0.313107	0.145741	0.42639
PTTG1IP	0.313014	0.145867	0.426633
ERN2	0.313007	0.145876	0.426534
SHMT1	0.312835	0.146109	0.426967
NUDT1	0.312784	0.146179	0.427045
DOCK10	0.312775	0.146191	0.426957
CEP57	0.312627	0.146393	0.427295
CHML	0.312586	0.146448	0.427333
CCDC6	0.312396	0.146707	0.427962
BICRAL	0.312273	0.146875	0.428079
STX1A	0.312234	0.146928	0.428108
HBB	0.312125	0.147076	0.428041
CENPM	0.31183	0.14748	0.429091
ATP5MPL	0.311795	0.147527	0.429103
PSTPIP1	0.311735	0.147609	0.429218
ZBTB20	0.31171	0.147644	0.429193
HDLBP	0.311645	0.147732	0.4292
TULP2	0.311465	0.147979	0.429792
ZNF211	0.311297	0.148209	0.430336
BRCA1	0.311103	0.148475	0.430858
DMPK	0.310863	0.148806	0.431442
EPN2	0.310566	0.149215	0.432001
ALAS1	0.310561	0.149222	0.431896
TLR6	0.310527	0.149268	0.431906
RWDD3	0.310331	0.149539	0.432564
PTPN12	0.309764	0.150323	0.433702
SREK1	0.30964	0.150494	0.434072
INPP5A	0.309244	0.151045	0.435407
FARSA	0.309151	0.151174	0.435405
HLX	0.309131	0.151202	0.435358
HINT1	0.308772	0.151703	0.436674
GNG11	0.308628	0.151903	0.437126
HMGN4	0.308473	0.152119	0.437621
SLC2A3	0.308161	0.152556	0.438249
STRN	0.308161	0.152556	0.438123
WDR59	0.308101	0.15264	0.438237
GALE	0.307971	0.152822	0.438507
EFR3A	0.307953	0.152848	0.438456
UMPS	0.307699	0.153204	0.439224
RAB26	0.307586	0.153362	0.439427
NHLRC2	0.307492	0.153495	0.439556
CLCN7	0.307476	0.153518	0.439495
TP53I11	0.307449	0.153555	0.43935
UBA6	0.307435	0.153575	0.439155
RBM6	0.307412	0.153608	0.439124
AQR	0.307311	0.15375	0.439405
TBCA	0.307198	0.153909	0.439608
NCAPG2	0.307183	0.15393	0.439542
FRAT1	0.306688	0.154629	0.44116
NPEPL1	0.306569	0.154797	0.441514
LYZL6	0.306503	0.15489	0.441654
PDCL	0.306283	0.155201	0.442288
TGFBR2	0.306271	0.155219	0.442212
IRF5	0.306219	0.155293	0.442297
DAAM2	0.306153	0.155387	0.442438
PIK3CG	0.305994	0.155612	0.442953
COX6C	0.305924	0.155711	0.443108
YBX1	0.305922	0.155714	0.442993
DNAJC9	0.305917	0.155722	0.442888
LIMK2	0.305691	0.156042	0.443546
FOXO1	0.305455	0.156378	0.444249
ZC3H11A	0.305008	0.157016	0.445428
KLHDC2	0.304566	0.157649	0.446591
DCAF8	0.304562	0.157654	0.446479
ZNF493	0.304531	0.157699	0.44648
KRT5	0.304528	0.157703	0.446364
ACKR3	0.304483	0.157768	0.446422
ZNF148	0.30447	0.157787	0.446348
ATF7IP	0.304459	0.157802	0.446266
TLN1	0.304031	0.158416	0.447496
LSM2	0.303982	0.158487	0.447569
TMEM243	0.303929	0.158564	0.447406
ATP6V1E1	0.303828	0.158709	0.447691
SNRPD2	0.303752	0.158819	0.447746
SSUH2	0.303683	0.158918	0.447901
GNAI3	0.303565	0.159087	0.448126
AURKA	0.303485	0.159204	0.448201
TMEM94	0.303406	0.159317	0.448266
TGFBR1	0.303363	0.15938	0.448317
DNAJB4	0.303153	0.159682	0.448916
TRAK1	0.303033	0.159857	0.449027
HBP1	0.303031	0.15986	0.44891
MID1IP1	0.302949	0.159977	0.449114
ULK2	0.302912	0.160031	0.448887
SAC3D1	0.302895	0.160056	0.44883
SASH1	0.302884	0.160071	0.448747
CEP170	0.302824	0.160159	0.448866
APP	0.302586	0.160503	0.449077
ARCN1	0.302382	0.160801	0.449406
ITGA4	0.302367	0.160822	0.449341
APPBP2	0.302295	0.160926	0.449505
NR3C1	0.302282	0.160946	0.449434
TMEM212	0.302192	0.161077	0.449423
CLMN	0.302153	0.161134	0.449331
LIMD1	0.302137	0.161156	0.449269
SLC35D2	0.302098	0.161213	0.449303
CBFB	0.301955	0.161421	0.44963
FASTKD5	0.301934	0.161452	0.449592
NHP2	0.30192	0.161473	0.449524
KLC1	0.30185	0.161574	0.449681
BLK	0.301728	0.161752	0.449926
RPL36AL	0.3017	0.161793	0.449915
TOP2A	0.301114	0.162651	0.451546
ACYP2	0.301072	0.162711	0.451589
MED7	0.301065	0.162722	0.451369
SERPINB1	0.301032	0.162769	0.451375
ZNF277	0.300918	0.162937	0.45159
ESF1	0.300678	0.163289	0.452188
PRC1	0.300515	0.163529	0.452103
EIF6	0.300215	0.163971	0.453073
HNF1A	0.299986	0.164308	0.453504
SLC4A3	0.299937	0.16438	0.453576
SDHC	0.299855	0.164501	0.453786
CDC45	0.299842	0.164521	0.453715
ACOT8	0.299751	0.164655	0.453959
MVD	0.299461	0.165083	0.454638
MAP3K14	0.29944	0.165115	0.4546
ARHGEF9	0.299338	0.165265	0.45489
ATF4	0.299256	0.165387	0.454849
FGL2	0.299235	0.165419	0.454811
ARPP19	0.299199	0.165471	0.45483
ZNF592	0.29905	0.165693	0.455313
CMTM6	0.299	0.165767	0.455266
EMC8	0.298708	0.166201	0.456208
TXNRD2	0.298655	0.16628	0.456175
SEC16A	0.298643	0.166297	0.456095
UROD	0.298613	0.166342	0.456095
ZXDC	0.298463	0.166565	0.45658
LHFPL2	0.298285	0.166831	0.456933
SMG5	0.29809	0.167121	0.457352
DAD1	0.297894	0.167414	0.457902
RPL28	0.29789	0.16742	0.457795
DTX2	0.297877	0.16744	0.457599
UXT	0.297706	0.167695	0.458171
CLEC16A	0.297669	0.16775	0.458197
PYGM	0.297642	0.167791	0.458182
EXO5	0.297592	0.167866	0.458262
LTBP4	0.297476	0.168039	0.458611
TRIM23	0.297327	0.168262	0.458843
CDKAL1	0.297257	0.168368	0.459006
SAG	0.297191	0.168467	0.459151
NDUFS3	0.297147	0.168533	0.459205
ACP5	0.297062	0.16866	0.459426
LAMA5	0.297047	0.168684	0.459365
CSGALNACT1	0.296744	0.169139	0.459979
KCNJ9	0.296621	0.169325	0.460234
DLG3	0.296599	0.169358	0.460198
NUP50	0.296521	0.169475	0.460142
TDP2	0.296473	0.169547	0.460213
CHL1	0.296348	0.169735	0.460348
GTF2E1	0.295942	0.17035	0.461139
KMT5B	0.295926	0.170374	0.461079
ARHGAP19	0.295869	0.170459	0.461185
HSP90AB1	0.29555	0.170943	0.462118
SERBP1	0.295395	0.171178	0.46263
PKM	0.295386	0.171191	0.462541
BANP	0.295133	0.171576	0.463454
BTBD2	0.295113	0.171605	0.463409
CRELD2	0.295097	0.171631	0.463352
ARID5A	0.295078	0.171659	0.463304
GTF3C1	0.29505	0.171702	0.463294
CELSR1	0.294976	0.171815	0.463348
EFCAB11	0.29471	0.172219	0.464064
ZC3H15	0.294662	0.172293	0.464138
CSNK1G2	0.294654	0.172305	0.464044
STX17	0.294628	0.172344	0.4639
DLGAP5	0.294585	0.17241	0.463951
HMGCL	0.294556	0.172454	0.463946
UQCRB	0.294477	0.172575	0.464148
AP5Z1	0.294262	0.172904	0.464905
RRP7A	0.294169	0.173046	0.464913
SCG2	0.294139	0.173092	0.464786
MRPL39	0.294132	0.173103	0.464691
NDUFB8	0.294131	0.173104	0.464568
MYDGF	0.294048	0.17323	0.464784
STAT5A	0.293995	0.173311	0.464751
GPM6A	0.293917	0.173431	0.464823
PDCD10	0.293817	0.173584	0.465108
TPM3	0.293668	0.173812	0.46547
COL4A3BP	0.293573	0.173959	0.465738
RAE1	0.293275	0.174417	0.466465
CENPB	0.293227	0.174489	0.466534
PRPF3	0.293189	0.174548	0.466567
ZNF32	0.293132	0.174637	0.466678
UBA1	0.292905	0.174986	0.467486
CTNNB1	0.29282	0.175116	0.467709
PRKX	0.2928	0.175147	0.467667
TTC13	0.292628	0.175413	0.468251
BRMS1	0.292598	0.175459	0.46825
HTR2A	0.292567	0.175507	0.468253
COMMD8	0.292548	0.175537	0.468207
LRMP	0.292409	0.175751	0.468655
GPLD1	0.292345	0.175851	0.468794
OR10H1	0.292313	0.1759	0.468801
DNAH17	0.292287	0.17594	0.468783
HSD11B2	0.292276	0.175957	0.468703
WDR73	0.292224	0.176037	0.46879
TSR3	0.291999	0.176386	0.469469
GCDH	0.291829	0.176649	0.469795
IGBP1	0.291769	0.176742	0.469918
UTF1	0.291683	0.176876	0.469775
CLK4	0.291504	0.177153	0.47026
WAPL	0.291369	0.177364	0.47032
VDAC3	0.291106	0.177773	0.471154
KLF9	0.291068	0.177832	0.471062
PKNOX1	0.29104	0.177876	0.470929
CNOT7	0.290938	0.178036	0.471227
API5	0.29086	0.178157	0.471172
NEU1	0.29085	0.178172	0.471089
ERBIN	0.290737	0.178349	0.471308
USF2	0.290656	0.178476	0.471393
TRMT13	0.290626	0.178522	0.471392
MICB	0.290579	0.178596	0.47146
DHX16	0.290506	0.178709	0.471636
BEND5	0.290382	0.178903	0.472022
NOP56	0.290337	0.178975	0.472087
SLC47A1	0.290238	0.179129	0.47237
KIF3B	0.290092	0.179357	0.472847
RUBCNL	0.289853	0.179733	0.473338
CTF1	0.289848	0.17974	0.473232
UCHL1	0.289784	0.179841	0.473248
SLC14A1	0.289738	0.179913	0.473314
ANGPTL7	0.289676	0.18001	0.473444
CALR	0.289674	0.180014	0.473331
PSMD6	0.289667	0.180025	0.473233
NFU1	0.289647	0.180057	0.473069
HIST1H1B	0.289611	0.180113	0.473092
PBK	0.289503	0.180283	0.473289
CEACAM21	0.289366	0.180498	0.473606
RPS11	0.289341	0.180538	0.473586
SUZ12	0.289209	0.180745	0.473882
EIF4EBP2	0.288943	0.181165	0.474732
TMEM184B	0.288805	0.181382	0.475053
ARHGDIA	0.288778	0.181426	0.475044
SAMM50	0.288758	0.181457	0.474999
MRPS12	0.288676	0.181586	0.47509
DGKD	0.288633	0.181655	0.475144
NBR1	0.288574	0.181749	0.475266
C22orf46	0.288526	0.181824	0.475338
NCAPG	0.28826	0.182245	0.476191
EEF1B2	0.288153	0.182415	0.476385
SEL1L3	0.28813	0.182452	0.476358
ZG16	0.287951	0.182736	0.476725
GAB2	0.28793	0.182769	0.476688
RPAP1	0.287846	0.182903	0.476788
PHIP	0.287773	0.183019	0.476841
CDO1	0.28775	0.183054	0.476809
TYMP	0.287568	0.183343	0.477438
ODF2	0.287521	0.183418	0.477509
PML	0.287486	0.183475	0.477532
HMCES	0.287263	0.183829	0.478205
CPEB1	0.28723	0.183883	0.477972
AARS	0.287173	0.183973	0.478081
PFDN5	0.286888	0.184428	0.47889
RANGRF	0.286631	0.18484	0.47971
PPIE	0.286574	0.18493	0.479696
PHGDH	0.286563	0.184948	0.479617
ANKHD1	0.286559	0.184954	0.47951
ELAC2	0.286457	0.185117	0.479559
DMC1	0.286394	0.185219	0.479698
PTPN9	0.286386	0.185231	0.479605
TRAPPC12	0.286365	0.185266	0.479447
HEBP1	0.286275	0.18541	0.479696
AREL1	0.286225	0.18549	0.479778
YIPF1	0.286206	0.18552	0.479733
POLA2	0.286064	0.185747	0.480196
RNF44	0.285897	0.186017	0.480395
CNN2	0.285819	0.186143	0.480472
RBBP6	0.285698	0.186337	0.480849
TSR2	0.28543	0.186768	0.481464
GRHPR	0.285417	0.18679	0.481272
ICAM4	0.285402	0.186813	0.481208
MRPL58	0.285318	0.186949	0.481309
EDC4	0.285315	0.186954	0.4812
PDE6B	0.285263	0.187037	0.48129
RAB27B	0.285213	0.187118	0.481373
TEX264	0.285056	0.187372	0.481778
GCN1	0.284969	0.187512	0.482016
ECSIT	0.284855	0.187697	0.482367
PDAP1	0.284794	0.187795	0.48237
B9D2	0.284794	0.187795	0.482248
ACAP2	0.284707	0.187936	0.482484
HMGXB3	0.284621	0.188075	0.482593
FBXL4	0.284522	0.188235	0.48288
HIST1H2BN	0.284304	0.188589	0.483046
MT1F	0.284288	0.188615	0.482987
PIWIL2	0.284256	0.188666	0.482995
UBAC1	0.284193	0.188769	0.483011
SPRY1	0.284	0.189082	0.483441
DNMT1	0.28397	0.189131	0.483442
ARID4A	0.283819	0.189376	0.483821
OARD1	0.283766	0.189464	0.483921
PPCS	0.283511	0.189879	0.48461
PTK2	0.283475	0.189937	0.484634
RPS6KB1	0.283381	0.19009	0.484778
PIGV	0.283362	0.190121	0.484734
CSTF2T	0.28333	0.190173	0.484743
NFX1	0.283298	0.190226	0.484755
OCLN	0.283219	0.190354	0.484956
MICAL1	0.283129	0.190501	0.485084
PLAA	0.282961	0.190777	0.485663
PWP2	0.282812	0.19102	0.486034
ATF7IP2	0.282788	0.191059	0.486009
AKAP17A	0.282566	0.191422	0.486314
APBA2	0.282432	0.191642	0.486503
BNIP3	0.282374	0.191738	0.486622
SPAG11A	0.282296	0.191866	0.486701
JOSD1	0.282269	0.19191	0.486689
ATP13A3	0.282161	0.192087	0.48689
UCKL1	0.281991	0.192367	0.487228
RNF220	0.281988	0.192371	0.487116
JAM3	0.28186	0.192583	0.487406
AKR1B1	0.281825	0.19264	0.487427
TOM1	0.28179	0.192698	0.487451
CDS2	0.28164	0.192944	0.487703
WIPF1	0.281601	0.193009	0.487743
GDPD3	0.281513	0.193155	0.487988
MEF2C	0.281476	0.193215	0.488018
CIAPIN1	0.281397	0.193346	0.488101
FAM20B	0.281199	0.193672	0.488802
IQCB1	0.281128	0.19379	0.488851
NOTCH3	0.281067	0.193891	0.488983
RBBP8	0.281064	0.193895	0.488871
DENND5A	0.280967	0.194055	0.488904
DRG1	0.280904	0.19416	0.488922
YPEL5	0.280679	0.194533	0.489491
PCDH9	0.280644	0.19459	0.489512
LSM7	0.280637	0.194602	0.489418
GREB1	0.280319	0.195131	0.490008
BLM	0.280151	0.195409	0.49046
BRD8	0.280139	0.195429	0.490388
NECAB3	0.280044	0.195588	0.490539
VNN2	0.279749	0.196077	0.491398
GH1	0.279736	0.196099	0.491329
NGRN	0.279564	0.196387	0.49168
SKAP2	0.279552	0.196406	0.491606
MEF2D	0.279502	0.19649	0.491692
CYP2C19	0.279484	0.19652	0.491522
CHRNA6	0.279423	0.196622	0.491531
RAB17	0.279235	0.196936	0.491947
PLCB3	0.279232	0.196941	0.491835
TPD52L2	0.279221	0.196959	0.491636
ZNF576	0.278963	0.19739	0.491974
CZIB	0.278909	0.19748	0.491954
CTNNA1	0.278714	0.197807	0.492523
CKAP5	0.278554	0.198075	0.492944
GPR143	0.278516	0.19814	0.492983
WDCP	0.2785	0.198166	0.492926
FBXO5	0.278092	0.198852	0.494262
PSAP	0.278081	0.19887	0.494185
TNFRSF4	0.278071	0.198888	0.494105
BCKDK	0.278007	0.198994	0.494247
CARD8	0.277966	0.199064	0.494297
OR2H1	0.27787	0.199226	0.494576
TBC1D2B	0.277557	0.199753	0.495393
MPP2	0.277156	0.200431	0.496335
NLK	0.277139	0.200459	0.496281
HIST1H4D	0.277059	0.200593	0.496369
NEK4	0.276903	0.200858	0.496656
MT1H	0.276858	0.200935	0.496722
CDK19	0.276855	0.20094	0.496613
GUSB	0.276795	0.201041	0.49674
ICMT	0.276699	0.201205	0.497021
CD1C	0.276635	0.201313	0.497166
TRIOBP	0.27657	0.201422	0.497312
LTN1	0.276535	0.201483	0.497339
DDR1	0.276499	0.201542	0.497364
RAB30	0.276404	0.201704	0.497639
ZBTB22	0.276355	0.201788	0.497724
DEFA5	0.276348	0.2018	0.497631
TFCP2L1	0.276297	0.201886	0.497719
PI4KB	0.276294	0.201891	0.497608
KAT8	0.275928	0.202514	0.498286
GRAMD1B	0.275798	0.202735	0.498706
ZNF395	0.275771	0.202781	0.498574
IDH2	0.275535	0.203184	0.499441
RNF7	0.27552	0.20321	0.499383
TNPO1	0.275345	0.203507	0.499991
FAM193A	0.275087	0.203949	0.500706
CEACAM5	0.274969	0.204152	0.500959
GGTLC1	0.274695	0.204621	0.501741
FAM168B	0.274571	0.204834	0.502016
SPR	0.274384	0.205155	0.50268
TSC22D3	0.274351	0.205212	0.50245
GTF2I	0.274319	0.205266	0.502459
CAPNS1	0.274093	0.205655	0.503166
GPM6B	0.273967	0.205872	0.503449
STX12	0.27387	0.206039	0.503734
TAF1B	0.273862	0.206052	0.503644
CPA2	0.273716	0.206303	0.504134
C9orf78	0.273539	0.20661	0.504761
CD24	0.273513	0.206655	0.504623
VPS4B	0.273435	0.206788	0.504703
NACAD	0.273391	0.206865	0.504767
RPL14	0.27339	0.206867	0.504649
USP4	0.273293	0.207033	0.504808
PPP1R8	0.273264	0.207083	0.504807
NPFF	0.273237	0.207131	0.504799
AFF2	0.273232	0.20714	0.504698
STK26	0.273226	0.20715	0.5046
ZNF227	0.273223	0.207155	0.50449
PGK1	0.273129	0.207318	0.504519
SLC8B1	0.272975	0.207584	0.50492
TMBIM4	0.272545	0.208329	0.50624
MAP3K8	0.272518	0.208377	0.506109
PRKAG2	0.272366	0.208641	0.506626
ING4	0.272328	0.208706	0.506538
SOS2	0.272297	0.208761	0.506549
PLAC8	0.272225	0.208886	0.50673
JUP	0.272187	0.208952	0.506766
ZNF440	0.272077	0.209144	0.507108
UBR5	0.272042	0.209203	0.50713
TRIM26	0.272039	0.209209	0.50702
TMEM260	0.271964	0.20934	0.507092
TMPO	0.271926	0.209406	0.507129
TTC38	0.271859	0.209523	0.507289
PUM2	0.271775	0.209669	0.507522
PISD	0.271763	0.20969	0.507448
PLIN2	0.271748	0.209716	0.507389
ACTR8	0.271634	0.209915	0.507624
PEX26	0.271581	0.210007	0.507723
ATG5	0.271386	0.210348	0.508426
TSPAN3	0.271278	0.210537	0.508636
MUTYH	0.271082	0.210879	0.509093
CTCF	0.270551	0.211809	0.510477
NUDT9	0.270422	0.212037	0.510656
KIF11	0.270415	0.212048	0.510437
ACLY	0.270346	0.21217	0.510361
AMDHD2	0.27012	0.212566	0.510823
DCTN2	0.270073	0.212649	0.5109
GPI	0.269973	0.212826	0.510957
AATF	0.269939	0.212885	0.510976
DUS1L	0.269907	0.212942	0.510988
PRPS1	0.269904	0.212948	0.510881
CBLB	0.269645	0.213404	0.511607
ARF1	0.269425	0.213791	0.512166
GRK2	0.269265	0.214074	0.512599
HECTD3	0.269144	0.214289	0.512867
NRL	0.269028	0.214494	0.513112
ECT2	0.268958	0.214618	0.513164
P2RY6	0.268709	0.215059	0.51385
PDK2	0.268708	0.215061	0.51373
KIF22	0.26869	0.215092	0.513682
NPC2	0.268569	0.215308	0.514075
IFT20	0.268431	0.215551	0.514534
FBXW7	0.268405	0.215599	0.514524
ZNF682	0.26813	0.216088	0.515199
PREB	0.268066	0.216201	0.515223
AFF3	0.267884	0.216525	0.515749
ATP6V1G2	0.267861	0.216566	0.515723
USP5	0.267773	0.216722	0.51585
PLEK	0.267712	0.216832	0.515988
CD247	0.267604	0.217024	0.516323
EPHX3	0.267544	0.217131	0.516333
SRSF7	0.267526	0.217162	0.516284
PEX6	0.267463	0.217275	0.516428
JAKMIP2	0.267368	0.217444	0.516463
HEMK1	0.267326	0.21752	0.516397
RAB11FIP5	0.26731	0.217549	0.516342
RALA	0.267293	0.217579	0.516291
SLC5A1	0.267116	0.217895	0.516797
AZIN1	0.266679	0.218677	0.517792
TEDC2	0.266258	0.219434	0.519091
ACTL6A	0.26612	0.219681	0.519552
KCNJ6	0.265965	0.21996	0.519845
SURF2	0.265958	0.219973	0.519751
ADAM19	0.265661	0.220508	0.52077
IFT27	0.265409	0.220962	0.521718
YIPF4	0.265367	0.221039	0.521777
HDAC6	0.265228	0.221289	0.522244
TLE4	0.265185	0.221367	0.522304
CD82	0.265156	0.22142	0.522307
CUBN	0.264954	0.221785	0.523045
CASP5	0.264738	0.222177	0.523597
NSMCE4A	0.264666	0.222307	0.523781
GBF1	0.264604	0.222418	0.52392
GAK	0.26457	0.222481	0.523944
VIPR2	0.264286	0.222995	0.524908
NEFM	0.264223	0.22311	0.525055
BUB3	0.264104	0.223327	0.525071
TTC3	0.264082	0.223367	0.525042
NIPAL3	0.263811	0.22386	0.52583
PTPA	0.263667	0.224121	0.526195
ABLIM1	0.263482	0.224459	0.526865
ARHGEF10	0.263247	0.224888	0.527623
ETF1	0.263026	0.225292	0.528448
PSMB4	0.262943	0.225443	0.528554
POGZ	0.262887	0.225547	0.52855
FAM76A	0.262864	0.225588	0.528522
CARMIL1	0.262785	0.225733	0.528613
CEBPZ	0.262535	0.22619	0.529066
ABHD18	0.262407	0.226425	0.529366
THEMIS2	0.262403	0.226432	0.52926
UBXN2B	0.262275	0.226667	0.52956
RNF40	0.262179	0.226844	0.529478
LIN37	0.262011	0.227153	0.529706
FRYL	0.261894	0.227367	0.529834
CRHBP	0.26174	0.227651	0.530372
C9orf40	0.261699	0.227727	0.530425
CAPRIN1	0.261636	0.227844	0.530574
HMGA1	0.261513	0.228069	0.530852
GTF2A2	0.261472	0.228145	0.530903
GNRHR	0.26137	0.228333	0.531219
AKR1C4	0.261329	0.228408	0.53127
SERPINB2	0.261123	0.228789	0.53166
LPAR2	0.261014	0.228991	0.532007
GNAT2	0.260985	0.229044	0.531881
ELOVL1	0.260883	0.229233	0.532075
HSBP1	0.260867	0.229263	0.53202
IDH3A	0.260835	0.229322	0.532032
PRR14	0.260743	0.229492	0.532305
YJU2	0.260709	0.229555	0.532327
PGD	0.26069	0.229591	0.532286
PXMP4	0.260597	0.229762	0.532437
TRIM37	0.260567	0.229817	0.532194
CCNF	0.26046	0.230016	0.532407
CHAF1A	0.260426	0.23008	0.532432
ATP5F1C	0.260332	0.230254	0.532466
DCTPP1	0.260325	0.230267	0.532372
CLSTN1	0.260175	0.230544	0.532643
NMT2	0.260117	0.230653	0.532772
SERINC1	0.259911	0.231036	0.53341
ARFRP1	0.259817	0.23121	0.533688
RNASEH2A	0.259807	0.23123	0.533611
EIF3H	0.259768	0.231302	0.533655
KDM4A	0.259696	0.231435	0.533839
COL4A3	0.259648	0.231524	0.53392
PHB	0.259613	0.23159	0.533703
PIDD1	0.259536	0.231734	0.533912
N4BP2L1	0.259307	0.23216	0.534156
BANF1	0.259205	0.232351	0.534226
PDHB	0.259089	0.232567	0.534477
JMJD6	0.259047	0.232645	0.534533
TSPO	0.258977	0.232775	0.534587
OXR1	0.258956	0.232815	0.534433
CERS6	0.258938	0.232848	0.534386
ATRNL1	0.258729	0.233239	0.535038
MAN1A1	0.258605	0.233471	0.535323
APRT	0.258519	0.233633	0.535449
RXRG	0.258395	0.233865	0.535857
RNF130	0.258365	0.233922	0.535865
RPS6KB2	0.258338	0.233972	0.535858
LNPEP	0.258323	0.233999	0.535797
MFSD10	0.258259	0.23412	0.535952
TERF2IP	0.25817	0.234286	0.536086
ELF2	0.257929	0.234739	0.536877
ZC3H12A	0.257918	0.234761	0.536804
ALPK1	0.257856	0.234877	0.536945
RBP4	0.25776	0.235056	0.536988
DAZAP2	0.257634	0.235294	0.537039
MSL2	0.257617	0.235327	0.536992
CD47	0.257581	0.235393	0.537021
IL27RA	0.257556	0.235441	0.537006
RNF11	0.257503	0.235541	0.536991
RBX1	0.257182	0.236145	0.537877
NDUFB2	0.257159	0.236188	0.537853
TMEM87A	0.257113	0.236275	0.537929
ZNF302	0.256871	0.236733	0.538603
ANXA6	0.256811	0.236846	0.538614
AEBP1	0.256804	0.236859	0.538522
GABARAPL2	0.256661	0.237129	0.539012
UBE2A	0.25649	0.237453	0.539382
DLG1	0.2564	0.237623	0.539645
AQP8	0.256354	0.237711	0.5396
TAX1BP1	0.256321	0.237774	0.539619
EPB41	0.256255	0.237899	0.53978
DDX60	0.256248	0.237911	0.539687
JMJD4	0.256234	0.237938	0.539626
STX7	0.256209	0.237985	0.539609
TOR1B	0.25605	0.238287	0.540048
SLC9A1	0.255939	0.238498	0.540282
SELENOT	0.255795	0.238771	0.540656
PSMC3	0.255617	0.239109	0.540931
IFT57	0.255525	0.239283	0.540958
DDX51	0.255506	0.239321	0.540921
MIOS	0.25544	0.239446	0.541081
ADNP	0.254927	0.240424	0.542678
TENT4A	0.254864	0.240544	0.542825
TTLL7	0.254861	0.240549	0.542714
NACA	0.254817	0.240633	0.54266
CBL	0.254799	0.240668	0.542615
ZNF107	0.254796	0.240673	0.542505
CXXC1	0.25468	0.240895	0.542637
DDX23	0.254663	0.240927	0.542588
HERC6	0.254598	0.241051	0.542746
RFC1	0.254469	0.241299	0.543181
CASP8	0.254397	0.241436	0.543245
THNSL2	0.254378	0.241473	0.543206
SS18L2	0.254332	0.241561	0.543159
MSH2	0.254322	0.241579	0.543078
CWF19L1	0.254292	0.241637	0.543085
XRCC3	0.254221	0.241773	0.543148
POU6F1	0.254034	0.242131	0.543829
TRAFD1	0.253795	0.24259	0.54437
PDE6D	0.253724	0.242726	0.544432
CHAD	0.253589	0.242985	0.544769
DIO3	0.253577	0.243009	0.544699
NDRG3	0.25281	0.244485	0.546539
ZNF280B	0.252759	0.244584	0.546637
RAP2C	0.252693	0.244711	0.546676
MDC1	0.252684	0.244729	0.546593
MFNG	0.252671	0.244754	0.546527
ATP8A1	0.252437	0.245205	0.547168
STXBP3	0.252433	0.245214	0.547067
KAT5	0.252342	0.24539	0.547215
EHD3	0.252178	0.245706	0.547554
ITPKB	0.252097	0.245863	0.547782
MEA1	0.252084	0.245889	0.547716
ARMC1	0.252059	0.245938	0.547704
SDHB	0.251966	0.246117	0.54798
NUP214	0.25196	0.246129	0.547884
TRAM1	0.251763	0.24651	0.548612
PKIA	0.251655	0.246721	0.548959
INTS1	0.251428	0.247162	0.549573
PRPF8	0.251406	0.247204	0.549543
PLK3	0.251298	0.247413	0.549765
PCDHGA8	0.251167	0.247668	0.550086
ATP2A1	0.251126	0.247748	0.550141
CHCHD2	0.250785	0.248413	0.55125
C7orf26	0.250745	0.248491	0.551302
BSPRY	0.250711	0.248557	0.551325
CENPC	0.250709	0.248561	0.551213
STAT2	0.250706	0.248567	0.551103
TPI1	0.250699	0.24858	0.551009
NMNAT2	0.250607	0.248759	0.551162
TSNAX	0.250556	0.248859	0.551262
SSR2	0.25042	0.249125	0.551484
CTC1	0.250334	0.249293	0.551735
VIPR1	0.250311	0.249337	0.551587
ATP6V1D	0.250304	0.249351	0.551496
ASNSD1	0.250274	0.249411	0.551506
ANO3	0.250229	0.249499	0.551457
WRAP73	0.250213	0.249528	0.551401
QRICH1	0.25001	0.249927	0.552036
CDKN2D	0.249941	0.250061	0.552089
SPINK1	0.249814	0.250311	0.552518
SEC62	0.249744	0.250447	0.552697
PRRC2C	0.249546	0.250835	0.55331
KDM6A	0.249539	0.25085	0.55322
MMS19	0.249417	0.251088	0.553623
BSG	0.249326	0.251267	0.553773
CACFD1	0.249217	0.251482	0.554124
PANK4	0.249175	0.251563	0.55406
TRIM33	0.248975	0.251957	0.55456
SLC22A3	0.248936	0.252035	0.55461
RPL17	0.2489	0.252104	0.55464
PGGHG	0.248877	0.25215	0.55462
USP11	0.248794	0.252313	0.554856
ADAR	0.248748	0.252404	0.554934
HDAC9	0.248728	0.252444	0.554899
GPC3	0.248645	0.252608	0.554893
POLH	0.248548	0.252798	0.555067
M6PR	0.248442	0.253007	0.555283
FBXO9	0.248248	0.253389	0.555633
GPS2	0.248116	0.25365	0.555961
LILRA6	0.248098	0.253687	0.55592
C19orf66	0.247996	0.253887	0.556116
PUM1	0.247782	0.25431	0.556432
MRGBP	0.247412	0.255044	0.55755
RNASEH1	0.247374	0.255119	0.55747
PPP2R5C	0.247334	0.2552	0.557524
NCBP2	0.247321	0.255224	0.557456
OXTR	0.247126	0.255611	0.55818
TMEM43	0.247072	0.255718	0.558169
PARP12	0.247049	0.255765	0.558149
IL21R	0.246969	0.255923	0.558373
TLE3	0.246926	0.256008	0.558436
NOL9	0.24683	0.256199	0.558731
GNPAT	0.246762	0.256335	0.55854
CYP1A2	0.246696	0.256465	0.55858
ANKRD17	0.24664	0.256578	0.558705
GTF3A	0.246566	0.256726	0.558904
ACYP1	0.246486	0.256884	0.559005
DDX49	0.24647	0.256917	0.558834
ERICH1	0.246375	0.257105	0.559121
DDIT4	0.246319	0.257217	0.559243
KIAA0753	0.246163	0.257528	0.559433
HDAC7	0.246002	0.25785	0.559889
CLDN15	0.245922	0.258009	0.559991
RNPEP	0.245919	0.258015	0.559881
PRKRIP1	0.245879	0.258095	0.559813
WDHD1	0.245871	0.258112	0.559727
CEP55	0.245483	0.258887	0.561166
CLEC4A	0.24542	0.259014	0.561196
LAMP5	0.245379	0.259095	0.561251
PPP1R14B	0.245333	0.259187	0.561208
FCF1	0.245331	0.259192	0.561097
CDK20	0.245317	0.259219	0.561033
FANCF	0.245264	0.259326	0.561142
TLR5	0.245134	0.259586	0.561342
MBP	0.245061	0.259732	0.561415
TUBB4A	0.24505	0.259754	0.561341
DOC2A	0.244873	0.26011	0.561989
C14orf132	0.244758	0.260341	0.562365
CAND1	0.244618	0.260624	0.562733
CALCOCO2	0.244478	0.260904	0.563218
SZRD1	0.244454	0.260952	0.563198
TIMM22	0.244323	0.261217	0.563406
FDXR	0.244183	0.261498	0.563891
EHD1	0.244162	0.261541	0.563862
CHST11	0.244097	0.261672	0.5639
URM1	0.243959	0.261949	0.564255
PRKAA1	0.243707	0.262458	0.565107
BRWD1	0.243703	0.262466	0.565003
MED8	0.243629	0.262615	0.565202
GGT1	0.243611	0.262653	0.565161
CYC1	0.243434	0.26301	0.565565
ASXL2	0.24336	0.263159	0.565764
PIK3CA	0.243188	0.263507	0.566391
SERPINC1	0.243154	0.263576	0.566295
MTDH	0.243069	0.26375	0.566546
SPATA20	0.243064	0.26376	0.566445
ELP5	0.243053	0.263782	0.566371
EML2	0.242873	0.264146	0.566788
ZNF675	0.242814	0.264265	0.566922
YWHAH	0.24279	0.264314	0.566905
TTI2	0.242765	0.264365	0.566772
CELF2	0.242739	0.264418	0.566764
CHRNB3	0.242731	0.264435	0.566679
WDTC1	0.242595	0.264709	0.567024
TRAPPC11	0.242539	0.264823	0.567146
GABRB1	0.242445	0.265016	0.567436
PBX3	0.242405	0.265097	0.56749
FKBP15	0.242178	0.265557	0.568231
RSAD1	0.242141	0.265634	0.568273
MPC1	0.242109	0.265697	0.568288
POLB	0.242098	0.265721	0.568216
ATRAID	0.241987	0.265948	0.568215
RPAP2	0.241831	0.266264	0.568648
ROGDI	0.241744	0.266442	0.568906
IFI6	0.241692	0.266548	0.569012
MNS1	0.241577	0.266783	0.56927
PTOV1	0.241516	0.266906	0.569412
TP53I3	0.241503	0.266933	0.569347
ZMYND8	0.241463	0.267016	0.569281
DESI2	0.241419	0.267105	0.56935
SOCS1	0.241376	0.267193	0.569294
GLOD4	0.241264	0.267422	0.569418
NDUFC1	0.241222	0.267508	0.569358
SIDT2	0.241175	0.267604	0.5692
EPHA1	0.240997	0.267968	0.569732
DBF4B	0.240957	0.26805	0.569785
ZNF410	0.240793	0.268385	0.570012
CDC7	0.240644	0.268691	0.57042
RAB40A	0.240642	0.268695	0.570307
EIF1B	0.240638	0.268704	0.570204
GCA	0.240479	0.26903	0.570532
NCK2	0.240452	0.269085	0.570528
METTL3	0.240255	0.269489	0.571143
PXMP2	0.240178	0.269648	0.571359
UBE2Z	0.240144	0.269716	0.571383
SLC25A1	0.240043	0.269925	0.571703
RTN1	0.239993	0.270028	0.5718
CAPN3	0.239963	0.27009	0.57169
MRPL49	0.239865	0.270291	0.571994
P2RX6	0.239788	0.27045	0.571966
PGM1	0.23965	0.270734	0.572205
CSNK2A2	0.239558	0.270924	0.572484
B4GALT1	0.239497	0.271049	0.572507
MLEC	0.239482	0.271079	0.57245
ZNF419	0.239436	0.271175	0.572532
CHMP5	0.239304	0.271447	0.572621
MGAM	0.239194	0.271674	0.572859
ERC1	0.239132	0.271803	0.573009
TMBIM6	0.239105	0.271857	0.572883
H2AFV	0.239087	0.271896	0.572843
CSE1L	0.239078	0.271913	0.572758
PAX9	0.238808	0.272471	0.573451
TCF12	0.238781	0.272528	0.57345
SLC29A1	0.238774	0.272543	0.573361
PCF11	0.238751	0.27259	0.573339
BACE2	0.238603	0.272897	0.573743
HSPH1	0.238544	0.273019	0.573758
EHD4	0.238543	0.273019	0.573639
MFN1	0.238535	0.273037	0.573556
ABHD3	0.238418	0.27328	0.573944
ATP6V0D1	0.23831	0.273503	0.574051
LMAN2	0.238242	0.273644	0.574228
ZNF426	0.238235	0.273658	0.574137
MRPL12	0.238215	0.273701	0.574105
FAF2	0.238085	0.27397	0.574309
FNBP1L	0.237988	0.27417	0.574367
SNRPC	0.23771	0.274749	0.575338
PPP2R1B	0.23769	0.27479	0.575303
PMPCA	0.237667	0.274837	0.575282
MED13	0.23745	0.275289	0.575867
MAP2K5	0.237399	0.275395	0.575968
CDC14A	0.237334	0.275531	0.57601
LARP7	0.236954	0.276323	0.576821
UBFD1	0.236849	0.276542	0.577159
CYSLTR1	0.236744	0.276763	0.577257
APOM	0.23674	0.276769	0.577151
MSL1	0.236475	0.277324	0.577945
MSRB2	0.236441	0.277395	0.577973
HAUS3	0.236439	0.2774	0.577863
MRPL18	0.236326	0.277636	0.578115
R3HCC1L	0.236187	0.277927	0.578599
AKT2	0.235915	0.278497	0.579545
H2AFX	0.235684	0.278981	0.580189
HIST1H4G	0.235602	0.279153	0.580426
TRMT1	0.235517	0.279333	0.580681
MPDU1	0.235234	0.279928	0.581554
DYNLT1	0.235113	0.280182	0.58172
SPHK2	0.235056	0.280302	0.581847
SDHD	0.235039	0.280338	0.581681
SPOCK2	0.234986	0.28045	0.581792
REPS1	0.234944	0.280537	0.581853
C19orf53	0.234811	0.280817	0.582313
KAT7	0.234618	0.281225	0.583037
GTDC1	0.234171	0.282169	0.58451
VEZF1	0.234137	0.282241	0.584538
MYD88	0.234041	0.282444	0.584837
ATP5MF	0.233959	0.282617	0.584954
LY86	0.233953	0.282631	0.584861
RAB14	0.233856	0.282837	0.585044
ARRB2	0.233658	0.283256	0.585426
CYHR1	0.233652	0.283268	0.58533
GPKOW	0.233512	0.283565	0.585703
LPGAT1	0.233432	0.283735	0.585812
PRPF40A	0.233181	0.284268	0.586427
STOML1	0.233136	0.284362	0.586501
SLC25A40	0.232769	0.285143	0.587747
IFT88	0.232662	0.285372	0.588098
LRRC6	0.232634	0.28543	0.587975
KIAA0556	0.232588	0.285529	0.588058
TRAF4	0.232569	0.285569	0.58802
ATG9A	0.232453	0.285817	0.588044
HAUS2	0.232255	0.286239	0.58843
GPATCH8	0.232067	0.286639	0.58901
CTDP1	0.23204	0.286698	0.588889
MKI67	0.231952	0.286885	0.589031
ASPM	0.231943	0.286906	0.588832
LTB4R	0.231722	0.287378	0.589559
PTPN18	0.231529	0.287791	0.590283
MRPL11	0.231325	0.288227	0.590937
RANBP6	0.231324	0.28823	0.590821
ZNRF4	0.231243	0.288402	0.591053
GPR18	0.231078	0.288756	0.591415
CRIP1	0.231039	0.28884	0.591465
CCNC	0.230875	0.289194	0.591947
BAZ1A	0.230821	0.289308	0.591817
GPSM2	0.230611	0.289759	0.592498
ANKLE2	0.230552	0.289887	0.592517
IL16	0.230457	0.290091	0.592691
UGCG	0.230444	0.29012	0.592629
TMEM62	0.230307	0.290413	0.592986
POR	0.229848	0.291403	0.593915
GFOD2	0.229839	0.291422	0.593833
KMO	0.229792	0.291525	0.593921
CNOT6	0.229773	0.291566	0.593884
TCF7	0.229757	0.2916	0.593833
PRKD3	0.229612	0.291912	0.594225
TMEM115	0.229454	0.292255	0.594682
CLDN4	0.229318	0.292548	0.595036
OIP5	0.229312	0.29256	0.59494
CTSF	0.229308	0.292569	0.594838
LRRN2	0.2293	0.292587	0.594752
PTCD3	0.229253	0.29269	0.59484
CRIPT	0.229028	0.293176	0.595345
CEP350	0.228885	0.293486	0.59549
PHLDA3	0.228826	0.293613	0.595506
BRD1	0.228772	0.29373	0.595623
ALG13	0.22867	0.293951	0.595949
CR1	0.228301	0.294752	0.59721
EIF2B5	0.228228	0.294911	0.597412
CDT1	0.227926	0.295569	0.59826
B3GALT5	0.227918	0.295585	0.598171
ITCH	0.227912	0.295598	0.598077
TMBIM1	0.227579	0.296323	0.598937
AGFG1	0.227209	0.297131	0.599359
CR2	0.22709	0.297391	0.59952
NAA60	0.227062	0.297451	0.59952
NISCH	0.22704	0.297501	0.5995
MORC3	0.226985	0.29762	0.599618
ZNF710	0.226926	0.297751	0.599761
UCHL5	0.226893	0.297822	0.599783
EIPR1	0.226875	0.297861	0.599742
FCGR2B	0.226846	0.297924	0.599747
RFX4	0.226841	0.297935	0.59965
PDLIM2	0.226812	0.297999	0.599537
TCAF1	0.22681	0.298002	0.599423
ATF6B	0.226659	0.298333	0.599847
ATP6V0A2	0.226652	0.29835	0.59976
ETAA1	0.226501	0.298679	0.600301
CTSB	0.226273	0.29918	0.600824
SARS2	0.226246	0.29924	0.600823
AP5M1	0.226155	0.299439	0.601102
NINL	0.226145	0.29946	0.600904
CLIC4	0.226108	0.299541	0.600946
TBC1D13	0.225929	0.299935	0.601132
ARFIP2	0.225859	0.300087	0.601197
EVI2B	0.225714	0.300407	0.601718
PADI2	0.225634	0.300582	0.601827
FKBP1A	0.225589	0.300682	0.601907
ST3GAL5	0.225455	0.300976	0.602254
EMC9	0.225389	0.301123	0.602427
RBM41	0.225246	0.301437	0.602693
OSBPL10	0.225204	0.30153	0.602758
TIMM13	0.225191	0.301557	0.602693
MAP1S	0.225125	0.301704	0.602745
MT1X	0.225059	0.301849	0.602915
PTPRO	0.224958	0.302072	0.603239
KIF4A	0.224862	0.302283	0.603419
EIF1	0.22484	0.302331	0.603275
NEK2	0.224761	0.302508	0.603385
STEAP1B	0.224638	0.302778	0.603805
SLC25A22	0.224473	0.303143	0.604412
DSE	0.224394	0.303319	0.604641
MED9	0.224181	0.303789	0.605217
PUS1	0.224177	0.303797	0.605113
CASZ1	0.224108	0.303951	0.605299
R3HDM1	0.224066	0.304045	0.605365
BTN2A2	0.224038	0.304107	0.605367
TAF1D	0.223931	0.304344	0.605719
DRAP1	0.223899	0.304415	0.605739
UPK1A	0.223856	0.304509	0.605807
SLC2A4RG	0.223836	0.304554	0.605775
RBM8A	0.22373	0.304789	0.606121
PNMA1	0.223705	0.304844	0.605989
RBM4B	0.223612	0.30505	0.605919
NRF1	0.223544	0.305202	0.606099
ADA	0.22353	0.305233	0.606041
KIR3DS1	0.223502	0.305296	0.606045
CHSY1	0.223462	0.305383	0.605977
JAM2	0.223318	0.305704	0.606254
KIF1A	0.223316	0.305708	0.606141
SOGA1	0.22331	0.305721	0.606046
CAPZA2	0.223295	0.305754	0.605991
ASB1	0.223218	0.305926	0.606213
NETO2	0.223181	0.306007	0.606253
TUBD1	0.223134	0.306112	0.606221
UNC50	0.222955	0.306511	0.606651
TOLLIP	0.222539	0.307437	0.60752
PGLS	0.222388	0.307775	0.607948
KPNA5	0.222113	0.308389	0.60844
OVGP1	0.222042	0.308547	0.608512
GPX1	0.22201	0.308619	0.608413
RBM3	0.221926	0.308806	0.608541
LRRC47	0.221747	0.309208	0.609093
QTRT2	0.221736	0.309232	0.609021
GOSR1	0.221669	0.309381	0.609074
ZNF329	0.221639	0.309448	0.609087
PLK4	0.221321	0.31016	0.610248
MRPS7	0.221238	0.310347	0.610375
OXA1L	0.221232	0.31036	0.610281
SRP19	0.221043	0.310785	0.610756
EFHD2	0.220988	0.310908	0.610757
BRCC3	0.220987	0.310911	0.610643
SLC5A3	0.220716	0.31152	0.611359
RNF14	0.220589	0.311806	0.61156
NAP1L2	0.220586	0.311812	0.611453
IMPA1	0.220574	0.311839	0.611385
NUBP1	0.220508	0.311988	0.611557
FAM192A	0.220478	0.312056	0.611331
PIK3CB	0.220461	0.312092	0.611283
TTC31	0.220392	0.312248	0.611468
SH3GLB1	0.220196	0.31269	0.612094
TESK1	0.220173	0.312743	0.612077
DNMT3A	0.220161	0.312768	0.612008
SARAF	0.219987	0.31316	0.612535
DDX58	0.219819	0.31354	0.612678
CRK	0.219782	0.313623	0.612601
DNTT	0.219583	0.314073	0.61312
RABGAP1	0.219531	0.31419	0.613228
CPQ	0.219391	0.314506	0.613487
BEX1	0.219371	0.314552	0.613336
SMNDC1	0.219279	0.31476	0.613622
GPR20	0.219212	0.314912	0.613679
SPAG5	0.219131	0.315095	0.613915
CDC42	0.219052	0.315273	0.614144
PSME2	0.218931	0.315547	0.614438
PTBP2	0.218834	0.315769	0.614631
RPL37	0.218833	0.315771	0.614514
ABCG1	0.21858	0.316345	0.614794
GTPBP4	0.218542	0.316432	0.614843
DUSP22	0.218524	0.316472	0.614802
MARCKSL1	0.218371	0.31682	0.615119
GALNS	0.218236	0.317126	0.615593
NAT10	0.218071	0.317502	0.615725
MBNL2	0.217982	0.317702	0.615876
CRY1	0.217892	0.317909	0.615917
AMT	0.217881	0.317932	0.615844
PLCB1	0.217853	0.317996	0.615849
CARS2	0.217789	0.318143	0.615656
MANF	0.217731	0.318276	0.615793
TDRD7	0.217715	0.31831	0.615741
KAT6A	0.217471	0.318868	0.616223
ANK1	0.217441	0.318936	0.616235
HIST1H3C	0.217359	0.319123	0.616359
FXR1	0.217341	0.319163	0.616316
AAR2	0.217228	0.319421	0.616457
HAVCR1	0.217166	0.319562	0.616492
SELENOF	0.217166	0.319564	0.616376
SLC25A38	0.217076	0.319768	0.616414
ZNF304	0.216964	0.320023	0.616668
CCT6A	0.216829	0.320334	0.617029
HNRNPDL	0.216817	0.320362	0.616844
MTSS1	0.216789	0.320424	0.616727
KCNH2	0.216778	0.320449	0.616538
C9orf16	0.216678	0.320677	0.616739
CTNS	0.216468	0.32116	0.617312
DDB2	0.216452	0.321196	0.617144
KCNG1	0.216236	0.321691	0.617856
FN3K	0.21623	0.321704	0.617764
HPS6	0.216203	0.321766	0.617763
SERINC3	0.216073	0.322065	0.617982
NPTN	0.216029	0.322165	0.618056
PIGG	0.215929	0.322395	0.618377
TRPM3	0.215903	0.322455	0.618374
KDM4C	0.215847	0.322583	0.618501
TFR2	0.215812	0.322664	0.618538
SMARCC1	0.215792	0.32271	0.618507
CEP104	0.215724	0.322866	0.618568
MRPL46	0.215537	0.323295	0.619272
NCAPD2	0.215513	0.323352	0.619262
NT5DC2	0.215475	0.323438	0.619308
EIF4E2	0.215385	0.323646	0.619587
FAM189A1	0.215314	0.323809	0.619663
CCL1	0.215313	0.323811	0.619547
ZNF586	0.215313	0.323811	0.619429
TDG	0.215292	0.323859	0.619403
CHST15	0.215266	0.323919	0.619398
KLHL12	0.215251	0.323953	0.619346
RPS6KA3	0.215212	0.324043	0.619281
PRDX2	0.215136	0.324218	0.619497
FANCG	0.214957	0.324632	0.619932
PEPD	0.214942	0.324667	0.61988
GOLGA8B	0.214801	0.324991	0.620026
LIPE	0.214748	0.325114	0.620142
FBLN2	0.214543	0.325587	0.620452
CRELD1	0.21452	0.325639	0.620315
COLGALT1	0.214483	0.325724	0.620359
BUB1B	0.21446	0.325778	0.620225
NT5C2	0.214353	0.326026	0.620461
GYPC	0.214199	0.32638	0.620898
RDH11	0.214165	0.32646	0.620933
DFFB	0.21406	0.326702	0.621038
EED	0.214039	0.326751	0.621014
ZNF3	0.213662	0.327624	0.622554
DOP1B	0.213637	0.327682	0.622545
NBAS	0.213593	0.327783	0.62262
ZNF551	0.213543	0.327901	0.622725
GORASP1	0.213475	0.328057	0.622903
MTHFD2	0.213426	0.328173	0.622887
UBE2NL	0.213376	0.328288	0.622987
AKTIP	0.213309	0.328443	0.622927
TRIM13	0.213156	0.328799	0.623247
TACC1	0.213085	0.328963	0.62344
IFI44	0.212955	0.329266	0.623423
INF2	0.212863	0.32948	0.623709
HECTD4	0.212833	0.329549	0.623722
EEF1AKNMT	0.212792	0.329645	0.623668
RNF19B	0.212758	0.329724	0.623699
UBE2L3	0.212737	0.329773	0.623674
CD48	0.212734	0.32978	0.623569
PSMF1	0.212505	0.330313	0.624222
RPS26	0.212465	0.330406	0.624281
SULT1A2	0.212415	0.330522	0.624382
ABT1	0.212408	0.33054	0.62418
SLC7A4	0.212243	0.330922	0.62443
CPT1A	0.21204	0.331398	0.625091
SPATS2	0.211998	0.331495	0.625156
KCNE5	0.211983	0.331529	0.625103
CHCHD3	0.211967	0.331568	0.625058
TOR1AIP1	0.211939	0.331633	0.625063
RASGRP1	0.211923	0.331671	0.624899
TIMM50	0.21181	0.331935	0.62516
RELB	0.211635	0.332344	0.625578
REXO5	0.211621	0.332377	0.625522
TMEM204	0.211452	0.332772	0.62603
CCDC85B	0.211331	0.333055	0.626209
GOSR2	0.211302	0.333122	0.626099
MTHFD1	0.211234	0.333281	0.62628
XRCC2	0.211006	0.333816	0.627049
ARIH2	0.210806	0.334284	0.62781
FUT5	0.210749	0.334417	0.627943
NUP93	0.210495	0.335014	0.628591
L3MBTL1	0.210456	0.335106	0.628645
SF3A2	0.210083	0.335983	0.629701
SLC38A1	0.209989	0.336204	0.629997
ZNF80	0.209947	0.336304	0.630066
NDUFA1	0.209862	0.336504	0.630323
PAN2	0.209848	0.336536	0.630264
BCAP31	0.209718	0.336843	0.630603
SF3A1	0.209643	0.33702	0.630816
MAPRE2	0.20956	0.337214	0.630943
NUBP2	0.209519	0.337311	0.631007
AKAP10	0.209276	0.337885	0.631844
TUBB2B	0.209254	0.337938	0.631824
WDR41	0.209201	0.338064	0.631823
ZNF234	0.20913	0.338231	0.631901
ZNF136	0.209047	0.338426	0.632145
IZUMO4	0.208944	0.338669	0.632245
CTNNBIP1	0.208932	0.338698	0.632181
GNMT	0.208889	0.338799	0.632252
UBE2B	0.208808	0.338992	0.632258
BCKDHA	0.208793	0.339028	0.632207
RFPL3	0.208718	0.339205	0.632301
ORC1	0.208668	0.339322	0.632402
MRM3	0.208606	0.33947	0.632441
EDC3	0.208541	0.339625	0.632258
RMDN1	0.208493	0.339737	0.632114
ATP6AP1	0.208482	0.339764	0.631929
NEK1	0.208406	0.339943	0.632027
PRNP	0.208168	0.340507	0.632723
TBC1D9	0.208129	0.340599	0.632776
CREB3L2	0.208109	0.340648	0.632749
SMAD4	0.208058	0.340768	0.632854
UBE2C	0.208049	0.340789	0.632776
DMAC2	0.208026	0.340845	0.632646
KIAA0355	0.208009	0.340885	0.632602
EPHB6	0.207959	0.341004	0.632588
IGFBP2	0.207832	0.341304	0.633028
EAPP	0.207745	0.341512	0.633295
CDK5RAP1	0.207716	0.34158	0.633186
GSTA1	0.207697	0.341627	0.633156
SAFB2	0.207678	0.341672	0.633122
SPATA5L1	0.207533	0.342015	0.633406
OAS1	0.207461	0.342188	0.633608
ZNF573	0.207413	0.3423	0.633582
CSTF3	0.207232	0.342733	0.633914
BMP7	0.207219	0.342763	0.633851
BEX4	0.207199	0.34281	0.633821
MRTFA	0.206881	0.343569	0.634638
VRK1	0.206821	0.343711	0.634666
LY6G5C	0.206752	0.343877	0.634855
SARS	0.206695	0.344013	0.634754
PCDHGC3	0.206401	0.344715	0.635814
MKRN1	0.206387	0.344748	0.635758
CYLC2	0.206231	0.34512	0.636327
RBM28	0.206139	0.34534	0.636614
HAUS4	0.205877	0.345969	0.637421
COPS5	0.205873	0.345977	0.637319
BMI1	0.205786	0.346186	0.637469
UAP1L1	0.205706	0.346376	0.637467
MFAP2	0.205623	0.346577	0.637602
SELL	0.2056	0.34663	0.637583
NIPBL	0.205592	0.346651	0.637503
HAUS7	0.20554	0.346776	0.637616
MILR1	0.20553	0.346799	0.637541
LIAS	0.205406	0.347097	0.637854
ATP5F1E	0.205406	0.347097	0.637738
BCL7A	0.205375	0.347171	0.637755
TXNIP	0.205276	0.347409	0.638076
AGL	0.205075	0.347891	0.63861
TLE1	0.205022	0.348018	0.638725
PRPF38B	0.204792	0.348571	0.639387
PFKFB3	0.204738	0.348702	0.639511
RALBP1	0.204621	0.348983	0.63991
SP1	0.204573	0.349097	0.640001
PACS2	0.204536	0.349188	0.640049
CD52	0.204394	0.34953	0.64056
CTNNAL1	0.204372	0.349581	0.640536
ATRN	0.204369	0.349589	0.640433
ZDHHC7	0.204333	0.349676	0.640475
CALCOCO1	0.204266	0.349838	0.640654
OGT	0.204257	0.349859	0.640575
PCDHA5	0.204208	0.349978	0.640559
PTPN13	0.204117	0.350196	0.640723
RAI2	0.204027	0.350414	0.641004
CCL22	0.203971	0.350548	0.641133
CAPN10	0.20396	0.350575	0.641065
TMEM242	0.203893	0.350737	0.641242
GPR31	0.20348	0.351736	0.642716
EP300	0.203445	0.351821	0.642754
CAMK2G	0.203254	0.352281	0.643361
ZIC4	0.202958	0.352999	0.643965
MME	0.202851	0.353257	0.644201
B4GALNT1	0.202845	0.353271	0.644109
HMOX2	0.202713	0.353591	0.644458
HNRNPUL1	0.202663	0.353712	0.644561
P2RY10	0.20261	0.353843	0.644682
SLC5A4	0.202594	0.35388	0.644631
PHC3	0.202569	0.353941	0.644625
PRPSAP1	0.202469	0.354185	0.644483
MTHFR	0.202337	0.354504	0.644945
CHD7	0.202119	0.355035	0.64556
TSG101	0.202099	0.355083	0.645529
BACH1	0.202036	0.355235	0.645689
TVP23B	0.201894	0.355582	0.645733
PEX12	0.201809	0.355789	0.645873
ETV6	0.201799	0.355814	0.645801
UBE2Q1	0.2016	0.356298	0.645976
MFHAS1	0.201564	0.356386	0.646018
MAPKAP1	0.201377	0.356842	0.646376
OXSR1	0.201245	0.357164	0.646725
R3HCC1	0.201132	0.357439	0.646871
ZNF200	0.201126	0.357452	0.646779
IGFBP6	0.20107	0.35759	0.64691
TECR	0.20092	0.357956	0.647338
APAF1	0.200805	0.358237	0.647728
TCEA1	0.200716	0.358454	0.647888
KIAA0040	0.200558	0.358842	0.648003
LILRB1	0.200519	0.358936	0.648055
PROSER1	0.200468	0.359062	0.647931
HADHB	0.200459	0.359084	0.647854
BAG2	0.200343	0.359368	0.648133
CXorf40B	0.200205	0.359706	0.648626
IRF6	0.20019	0.359743	0.648575
ENTPD4	0.200032	0.360129	0.648921
PLPP2	0.200005	0.360197	0.648808
MYL3	0.199917	0.36041	0.649076
RPS23	0.199861	0.360548	0.649208
ARL4A	0.199794	0.360712	0.649151
IL17RA	0.199758	0.360802	0.649197
USP39	0.199489	0.361461	0.650149
HABP2	0.199445	0.36157	0.650228
SH2B3	0.199426	0.361617	0.650195
NSMAF	0.199364	0.36177	0.65012
GRN	0.199083	0.362459	0.65089
LIMA1	0.199004	0.362653	0.651005
PRCP	0.1989	0.362909	0.651347
IL12RB1	0.198822	0.363102	0.651576
APEH	0.198788	0.363186	0.651609
CDKN3	0.198753	0.363271	0.651646
IL10RA	0.198384	0.364182	0.652927
CXorf40A	0.198284	0.364428	0.653135
NEB	0.198257	0.364496	0.653139
TRAPPC13	0.198239	0.364541	0.653103
RARS	0.198204	0.364627	0.65314
ZNF44	0.198195	0.364649	0.653062
FKBP5	0.198167	0.364718	0.653069
TNIP2	0.198015	0.365093	0.653507
IFITM3	0.197993	0.365147	0.653487
RAB11FIP4	0.197989	0.365158	0.653388
CAND2	0.197988	0.365161	0.653278
GGPS1	0.197937	0.365287	0.653386
TOMM20	0.197884	0.365417	0.653384
RAB1A	0.197582	0.366164	0.654253
EVX1	0.197253	0.366979	0.655475
GOT1	0.197154	0.367226	0.65568
ZNF184	0.197014	0.36757	0.656062
ACADVL	0.196998	0.367611	0.656016
SRSF3	0.196857	0.36796	0.656523
URGCP	0.196843	0.367995	0.656469
PTGS1	0.196829	0.368031	0.656415
TBC1D22B	0.196747	0.368234	0.65666
PIGF	0.196728	0.368282	0.656511
LGALS9	0.196612	0.368568	0.65667
HJURP	0.196578	0.368655	0.656708
SLC50A1	0.196546	0.368735	0.656733
OS9	0.196472	0.368917	0.656941
GPD1	0.196446	0.368983	0.656941
CNBP	0.196416	0.369057	0.656955
DCAF1	0.196415	0.369059	0.656843
TGFB1	0.196278	0.369401	0.657217
GOT2	0.196164	0.369683	0.657602
CNTNAP1	0.196161	0.36969	0.657497
POLR3E	0.196074	0.369907	0.657531
PANK3	0.19605	0.369968	0.657523
SEMA3A	0.195935	0.370253	0.657913
GGCX	0.195902	0.370337	0.657828
BTG3	0.195887	0.370374	0.657661
PPCDC	0.195841	0.370489	0.657747
GRB7	0.195819	0.370543	0.657727
WRNIP1	0.195811	0.370564	0.657647
SPRR1B	0.195672	0.370909	0.658143
LRRC14	0.195611	0.371062	0.65818
COL11A2	0.195558	0.371194	0.658064
MINPP1	0.195484	0.371377	0.658273
FGL1	0.195475	0.371401	0.658198
MLX	0.195472	0.371408	0.658093
SRRM1	0.19544	0.371487	0.658117
PLEKHM1	0.195277	0.371894	0.658489
TMPRSS15	0.195159	0.372188	0.658893
CBR1	0.195035	0.372499	0.659327
HBD	0.194803	0.373079	0.660236
C11orf58	0.194453	0.373955	0.661551
THOC5	0.194414	0.374054	0.661611
ASIC3	0.194368	0.374169	0.661697
CDKL1	0.194364	0.374178	0.661594
PSMD14	0.194156	0.3747	0.662166
ZFYVE26	0.193946	0.375228	0.662866
TM9SF2	0.193854	0.375457	0.662802
CREBZF	0.193835	0.375506	0.662771
TEAD4	0.193811	0.375565	0.662759
HLA-DPA1	0.193802	0.375589	0.662684
STAP1	0.193765	0.375681	0.662729
SRSF11	0.193737	0.375751	0.662618
SLC25A20	0.19367	0.37592	0.662683
WIPF2	0.193519	0.376301	0.663237
FRG1	0.19318	0.377153	0.664387
HSD17B10	0.193165	0.377191	0.664337
FAM169A	0.19311	0.377329	0.664346
HEATR1	0.192795	0.378123	0.665392
SMAP1	0.192772	0.37818	0.665142
USP19	0.192711	0.378334	0.665295
DTX4	0.192664	0.378454	0.66539
GEMIN7	0.192492	0.378887	0.665565
ABAT	0.192392	0.379139	0.665774
POLR2E	0.192247	0.379506	0.666185
IER2	0.192209	0.379601	0.666235
AIMP1	0.192184	0.379665	0.666229
TSC1	0.192176	0.379685	0.666148
CD1A	0.192095	0.379891	0.666275
CARS	0.192051	0.38	0.66635
ATP5IF1	0.19194	0.380283	0.666729
FANCC	0.191924	0.380322	0.666681
BDNF	0.19181	0.380612	0.666954
RALB	0.191787	0.38067	0.666939
RNF126	0.191687	0.380923	0.666915
STK11	0.191632	0.381061	0.667041
NCAPH	0.191061	0.382509	0.668405
GSK3A	0.190953	0.382783	0.668649
RSL24D1	0.190811	0.383144	0.669047
NPR3	0.190802	0.383165	0.668967
RPS24	0.190761	0.38327	0.668916
CD101	0.190696	0.383435	0.669088
TMEM50B	0.190682	0.383471	0.669033
GALNT2	0.19062	0.383629	0.669075
RNF8	0.19048	0.383986	0.669348
CYB5R3	0.190447	0.384069	0.669259
CHFR	0.190258	0.38455	0.669746
STAMBP	0.1902	0.384697	0.669886
UBE3B	0.190049	0.385082	0.670323
CBX5	0.189634	0.386141	0.671582
NDUFAB1	0.189588	0.386257	0.671666
CASP7	0.189543	0.386373	0.671635
TESPA1	0.189541	0.386377	0.671525
TOPBP1	0.18947	0.386559	0.671607
SNRPF	0.189445	0.386622	0.6716
TAGLN2	0.189417	0.386694	0.671609
SEC23IP	0.189402	0.386733	0.671559
PRKCSH	0.189328	0.386922	0.671654
CDYL	0.189247	0.387128	0.671779
RANBP2	0.189237	0.387153	0.671706
TPSB2	0.189206	0.387232	0.671726
LST1	0.1892	0.387248	0.671638
CBX8	0.189187	0.387282	0.671579
RRAGA	0.189164	0.38734	0.671564
GRAMD2B	0.189067	0.387588	0.671878
LRIG2	0.189027	0.38769	0.671938
HMBOX1	0.188996	0.387771	0.671845
STIMATE	0.188982	0.387806	0.671789
GPR50	0.188903	0.388007	0.672022
NEMF	0.188752	0.388395	0.672577
FH	0.188632	0.388702	0.672759
MAT2A	0.188104	0.390054	0.674048
PYGB	0.188034	0.390234	0.674242
ZNF362	0.18787	0.390657	0.674857
CARF	0.187718	0.391047	0.675298
POLR2A	0.187691	0.391116	0.675299
LTA	0.187653	0.391213	0.67535
TMSB4Y	0.187648	0.391227	0.675257
ITGAE	0.187643	0.39124	0.675164
RETREG2	0.187587	0.391382	0.675293
NDUFAF1	0.187552	0.391474	0.675335
ZNF41	0.187532	0.391525	0.67519
DNAJB14	0.187519	0.391558	0.675129
RPS28	0.187362	0.391961	0.675593
NIPSNAP1	0.187346	0.392002	0.675547
SLC6A7	0.187314	0.392086	0.675574
UBE2G2	0.187306	0.392106	0.675493
RFX1	0.18718	0.39243	0.675818
HLA-DQA1	0.187105	0.392623	0.675917
ECHDC1	0.186948	0.393028	0.676498
HIST1H2AL	0.186851	0.393277	0.676811
HPGDS	0.186709	0.393643	0.677324
ST13	0.186475	0.394249	0.678132
MKNK1	0.186355	0.394558	0.678314
SAT1	0.185902	0.395727	0.679623
S1PR1	0.185891	0.395757	0.679558
STIM1	0.185781	0.39604	0.679927
ZNF239	0.185764	0.396085	0.679887
BTN3A3	0.185749	0.396125	0.679839
USPL1	0.185695	0.396264	0.679961
ECHDC2	0.185478	0.396826	0.680575
THRB	0.185444	0.396914	0.680491
AFF4	0.185326	0.39722	0.680783
TRMU	0.185209	0.397522	0.681068
ZNF197	0.185139	0.397705	0.681263
NRAS	0.185112	0.397775	0.681267
MELTF	0.185087	0.397839	0.68126
APOH	0.184993	0.398083	0.681444
RAPGEFL1	0.184851	0.398453	0.681961
EAF2	0.184758	0.398693	0.682139
PIN4	0.184728	0.398771	0.681805
IMMT	0.184608	0.399082	0.681987
SEC31A	0.184607	0.399085	0.681875
VAPB	0.184527	0.399294	0.681999
PDLIM5	0.184404	0.399614	0.68243
MAGED2	0.184279	0.39994	0.682637
CCDC130	0.184236	0.40005	0.682707
CDH16	0.184235	0.400053	0.682596
MTG1	0.184156	0.40026	0.682833
KIFC1	0.184069	0.400487	0.68287
TFE3	0.183993	0.400684	0.68309
LCK	0.183872	0.400998	0.683275
SNX10	0.183751	0.401313	0.68358
PPP3CA	0.183726	0.401379	0.683576
VPS9D1	0.183501	0.401966	0.684342
CD151	0.183463	0.402067	0.684397
MRPS18B	0.183404	0.402218	0.684305
TRPV2	0.183172	0.402825	0.684871
TNS3	0.183099	0.403015	0.684962
ZKSCAN4	0.182998	0.403281	0.684947
S1PR4	0.182934	0.403447	0.684997
EXOSC4	0.182853	0.40366	0.684892
ZNF337	0.182845	0.403681	0.684812
UBE2J1	0.182562	0.404422	0.685836
MOAP1	0.18256	0.404426	0.685728
PSMA3	0.182389	0.404873	0.685788
NTHL1	0.182379	0.404901	0.685719
MED13L	0.182268	0.405191	0.685745
TCERG1	0.182209	0.405346	0.685891
IARS2	0.182086	0.405668	0.686203
SMAGP	0.181961	0.405996	0.686642
MYOC	0.181918	0.406109	0.686601
USP21	0.181874	0.406224	0.68668
MPC2	0.18176	0.406525	0.687071
SLC35A5	0.181663	0.406778	0.687152
FAM114A2	0.181602	0.406939	0.687307
MGA	0.181521	0.407152	0.687434
SLC30A1	0.181458	0.407318	0.687366
HAT1	0.181397	0.407478	0.687405
EPB41L2	0.181331	0.407652	0.687349
RHBDD3	0.181317	0.407687	0.687293
NDUFS4	0.180989	0.408552	0.688403
IFI16	0.180984	0.408563	0.688306
UBA3	0.180827	0.408979	0.688775
PSMA5	0.180705	0.409301	0.688968
IDE	0.18069	0.409338	0.688915
TASOR2	0.180503	0.409831	0.689629
PPIB	0.180304	0.410357	0.690165
NDST2	0.180161	0.410734	0.690566
SLC36A1	0.180034	0.411069	0.690781
KLF12	0.179949	0.411296	0.690814
RPA3	0.179923	0.411364	0.690813
PLOD1	0.179913	0.411389	0.690738
RNASE3	0.179835	0.411597	0.690855
MCMBP	0.179776	0.411751	0.690882
ADAP1	0.179736	0.411857	0.690945
KRT16	0.179599	0.41222	0.69132
DACT1	0.179587	0.412251	0.691257
ZNF75D	0.179546	0.41236	0.691323
SNX4	0.179516	0.412441	0.691344
RFX3	0.179343	0.412898	0.691993
NANS	0.179329	0.412934	0.691938
ECHS1	0.179274	0.41308	0.692067
COPS8	0.179235	0.413184	0.692125
PI15	0.179009	0.413783	0.692664
SRRT	0.178996	0.413817	0.692605
CFDP1	0.178934	0.413981	0.692532
DSTN	0.178672	0.414678	0.693581
PLXNC1	0.178657	0.414718	0.693532
REXO4	0.178593	0.414886	0.693697
KYAT1	0.178551	0.414999	0.69377
MYB	0.178524	0.415072	0.693775
EMG1	0.178137	0.416098	0.694793
RNF41	0.178119	0.416146	0.694759
GHITM	0.178108	0.416176	0.694692
HDAC5	0.178067	0.416286	0.69476
NDUFS7	0.177746	0.41714	0.69572
KRIT1	0.177685	0.417301	0.695874
RAD21	0.177621	0.417472	0.696041
PRIM2	0.177526	0.417726	0.69635
TEFM	0.177485	0.417835	0.696298
SART3	0.177465	0.417888	0.69627
CIITA	0.177452	0.417922	0.696211
HSDL2	0.177284	0.418372	0.696614
LPP	0.177152	0.418723	0.696618
TTC21B	0.177083	0.418907	0.696807
NPY4R	0.176892	0.419417	0.697191
SLCO3A1	0.17683	0.419583	0.697236
BCL7B	0.176826	0.419593	0.697136
WDR60	0.176747	0.419805	0.697373
KBTBD4	0.176606	0.420183	0.697885
KCTD14	0.176488	0.420498	0.69806
APOB	0.176476	0.42053	0.697998
ATG2A	0.176321	0.420944	0.698453
GCH1	0.176228	0.421192	0.698749
OSBPL11	0.176152	0.421397	0.698741
CHRDL1	0.176095	0.421551	0.698763
MRPS28	0.17608	0.421591	0.698714
LTBP1	0.176059	0.421645	0.698687
ZNF544	0.175815	0.4223	0.699425
RPL37A	0.175814	0.422302	0.699314
S100A13	0.175787	0.422376	0.69932
LSM12	0.175633	0.422788	0.69977
RBM22	0.175612	0.422844	0.699746
GPN1	0.175604	0.422866	0.699552
STAT3	0.175575	0.422943	0.699564
KIAA0754	0.175563	0.422975	0.699385
COL19A1	0.175438	0.423312	0.69971
PPIG	0.175003	0.42448	0.700946
SPINT2	0.174932	0.424671	0.701146
FETUB	0.174769	0.425109	0.701637
KLF2	0.174753	0.425153	0.701594
ZNF593	0.174733	0.425208	0.701568
HSD17B3	0.174649	0.425433	0.701824
DGKA	0.174634	0.425473	0.701774
AUNIP	0.174487	0.42587	0.702313
ACAT2	0.174392	0.426125	0.702617
MAST3	0.174247	0.426516	0.7028
DMTF1	0.173989	0.427211	0.703712
EFNA1	0.173989	0.427212	0.703598
ALPL	0.173946	0.427328	0.703673
MRPS11	0.173944	0.427333	0.703565
SS18	0.173844	0.427603	0.703777
ALDH9A1	0.173719	0.427941	0.704102
POLR2L	0.173625	0.428194	0.704287
XPNPEP3	0.173359	0.428914	0.705123
PLAGL2	0.173247	0.429217	0.705389
PDP1	0.173239	0.429237	0.705306
PLBD1	0.173094	0.429631	0.705721
CBFA2T2	0.173055	0.429734	0.705774
EPM2AIP1	0.172792	0.430447	0.706597
ZFYVE16	0.17276	0.430534	0.706393
HLA-DRB4	0.172667	0.430786	0.706689
MTMR9	0.172545	0.431117	0.706885
TXNL4B	0.172395	0.431524	0.707436
EIF2S1	0.172307	0.431762	0.707594
LYPD1	0.172168	0.43214	0.707866
SPCS3	0.171979	0.432652	0.708473
ORC4	0.171906	0.43285	0.708681
SLC2A5	0.171886	0.432905	0.708538
KLRB1	0.17177	0.433222	0.708941
RABAC1	0.171748	0.43328	0.70892
CNIH1	0.171614	0.433645	0.709285
RPL11	0.171532	0.433867	0.709416
HPCAL1	0.17151	0.433928	0.7094
LIMS1	0.171478	0.434016	0.709312
TST	0.171329	0.434419	0.709738
OLFML2A	0.171091	0.435068	0.710219
MYL6B	0.171091	0.435069	0.710103
SNAP23	0.17079	0.435889	0.711093
BPHL	0.170776	0.435926	0.711038
SPIDR	0.17075	0.435999	0.710925
ATXN10	0.17067	0.436218	0.710934
LAP3	0.170583	0.436454	0.711087
ECHDC3	0.170538	0.436577	0.711172
KLF3	0.170475	0.436748	0.711218
EBLN2	0.170474	0.436753	0.71111
DPEP2	0.170397	0.436962	0.711334
TLR2	0.170219	0.437447	0.712009
MIF	0.170209	0.437476	0.71194
RALGPS1	0.170168	0.437587	0.712005
SNX15	0.169967	0.438136	0.712434
HOOK2	0.169905	0.438306	0.712595
PLTP	0.169798	0.4386	0.71284
ADCY10	0.169684	0.438911	0.71323
SFXN3	0.169621	0.439084	0.713164
AMPD1	0.16957	0.439224	0.713275
SUCO	0.169504	0.439403	0.713451
SUCLA2	0.169457	0.439534	0.713431
CNKSR2	0.16931	0.439936	0.713504
PRSS3	0.16926	0.440073	0.713495
THOP1	0.169253	0.440091	0.713409
VTN	0.169178	0.440299	0.713398
CXCR4	0.169115	0.440469	0.713559
SAA4	0.169008	0.440764	0.713921
NDUFAF5	0.16895	0.440923	0.714062
IL9R	0.168835	0.441239	0.714112
FANCL	0.168797	0.441343	0.714163
GFAP	0.168682	0.441658	0.714443
MDH2	0.168523	0.442095	0.714803
SORL1	0.168418	0.442385	0.715155
TSPOAP1	0.168348	0.442577	0.715234
USP18	0.168348	0.442577	0.715119
PLIN3	0.168221	0.442927	0.715569
CRYAB	0.168072	0.443337	0.716115
TOR1A	0.168021	0.443476	0.716225
KLK6	0.168011	0.443503	0.716152
COL4A4	0.167971	0.443615	0.71587
ZCCHC4	0.167676	0.444426	0.716716
WDR61	0.167653	0.44449	0.716589
CES2	0.167568	0.444725	0.716737
CCDC93	0.167351	0.445323	0.717468
ITGB2	0.167331	0.445376	0.717439
MIIP	0.167315	0.445422	0.717397
GPBP1L1	0.167301	0.445461	0.717345
RABGGTA	0.167274	0.445536	0.717349
CMAS	0.16724	0.445629	0.717384
SRSF6	0.167133	0.445923	0.717742
COPS4	0.166953	0.446422	0.718198
ARSB	0.16683	0.446762	0.718629
WNK1	0.166698	0.447127	0.718984
TMEM53	0.16665	0.447259	0.719081
METTL17	0.166554	0.447524	0.718813
DBI	0.166517	0.447625	0.718861
ABHD4	0.16649	0.4477	0.718866
DHRS1	0.166456	0.447795	0.718902
DMXL1	0.166362	0.448054	0.719087
CD300C	0.16636	0.448059	0.71898
SMARCAL1	0.166299	0.448231	0.71914
ACAN	0.166274	0.448299	0.719135
TSPYL5	0.16622	0.448447	0.719141
ABCA8	0.166217	0.448458	0.718927
NOLC1	0.166166	0.448596	0.718919
STIP1	0.166078	0.448842	0.719197
POP1	0.165969	0.449144	0.71945
RAB33A	0.16596	0.449169	0.719376
CBR3	0.165808	0.449589	0.719818
BTBD3	0.165766	0.449706	0.719775
UQCC1	0.165698	0.449894	0.719845
RASA4	0.165683	0.449937	0.719798
ARSE	0.16565	0.450028	0.719829
SS18L1	0.16565	0.450029	0.719715
RPP25	0.165631	0.45008	0.719682
STAT1	0.165537	0.450341	0.719753
ALDH4A1	0.165418	0.450671	0.719935
MMUT	0.165293	0.451019	0.720377
CDV3	0.165283	0.451047	0.720306
KIAA0513	0.165064	0.451654	0.720931
MKLN1	0.165029	0.451753	0.720972
ARID1A	0.164998	0.451838	0.720993
TMEM9B	0.164988	0.451866	0.720923
FGR	0.164838	0.452283	0.721474
CCZ1B	0.164828	0.45231	0.721287
IFNAR1	0.164801	0.452387	0.721294
PKP3	0.164788	0.452421	0.721234
POMT1	0.16472	0.452612	0.721192
C2orf49	0.164662	0.452772	0.721333
HTR1D	0.164623	0.452881	0.721391
STX8	0.16454	0.453113	0.72153
OSBPL9	0.16427	0.453865	0.722269
XPC	0.164178	0.454119	0.722328
ADD2	0.164135	0.454241	0.722406
NPRL2	0.16406	0.454449	0.722623
POLR2C	0.164034	0.454522	0.722623
UBE3A	0.163992	0.454638	0.722578
VPREB3	0.163847	0.455045	0.722995
HS3ST1	0.16383	0.455092	0.722955
LEP	0.163815	0.455133	0.722905
CYP2F1	0.163732	0.455365	0.723159
PHF20	0.16362	0.455676	0.723537
DDX31	0.163604	0.455721	0.72338
IFT122	0.163442	0.456174	0.723869
ZNF23	0.163354	0.456419	0.724143
MRPL33	0.163314	0.456531	0.724205
CENPU	0.163293	0.456591	0.724071
HMMR	0.163209	0.456826	0.724329
LAIR1	0.163161	0.456959	0.724424
STMN3	0.162902	0.457684	0.725344
MTO1	0.16273	0.458167	0.725994
EFNA4	0.162707	0.458231	0.72598
MMP15	0.162692	0.458271	0.725928
PDGFA	0.162675	0.45832	0.725891
CHP1	0.162517	0.458763	0.726132
RACK1	0.162461	0.458918	0.726033
LMO1	0.162397	0.459097	0.725972
RAB4B	0.162375	0.459161	0.725958
OPRD1	0.16223	0.459566	0.726253
ACSL4	0.162042	0.460095	0.72686
FTH1	0.162034	0.460117	0.726779
DNAJA3	0.161887	0.46053	0.726743
S100P	0.161721	0.460994	0.726902
NCK1	0.161441	0.461781	0.727913
REC8	0.16139	0.461925	0.728026
GBE1	0.161263	0.462283	0.728244
TBL1Y	0.160897	0.463314	0.728836
RPL18	0.16087	0.463388	0.728837
HAGH	0.160825	0.463514	0.728807
EXOG	0.160691	0.463892	0.729057
IFI30	0.160629	0.464067	0.729217
NAA10	0.160547	0.464298	0.729465
PAK6	0.160528	0.464353	0.729437
ENTR1	0.160214	0.465237	0.729679
GEMIN6	0.16019	0.465307	0.729674
HLA-DOA	0.160103	0.465552	0.729944
REV1	0.160055	0.465688	0.729929
LYRM1	0.15995	0.465984	0.730278
PFKFB2	0.159949	0.465988	0.730169
FCHO1	0.159834	0.466313	0.730335
TTC17	0.15974	0.466576	0.730518
GPATCH2L	0.159704	0.466679	0.730451
TUFM	0.159669	0.466778	0.730492
ABR	0.159547	0.467123	0.730802
S100A2	0.159524	0.467187	0.730789
DHX57	0.159485	0.467297	0.730846
ADRM1	0.159449	0.467399	0.730891
HIST1H1A	0.159346	0.467693	0.731122
DHX58	0.159313	0.467786	0.731154
SIGLEC5	0.159255	0.467949	0.731294
COPS6	0.159208	0.468081	0.731386
GLUL	0.159177	0.46817	0.731295
ODF1	0.159166	0.468202	0.731117
RANBP1	0.159138	0.46828	0.731125
TAF1C	0.158975	0.468743	0.73162
ZNF821	0.158953	0.468806	0.731603
FGGY	0.158569	0.469892	0.733184
SDF2	0.158474	0.470163	0.733378
PAFAH1B3	0.158455	0.470215	0.733345
HSD17B1	0.158275	0.470727	0.733686
ZHX3	0.158166	0.471037	0.734055
LPIN2	0.158132	0.471135	0.734092
PLXNB2	0.157914	0.471753	0.734826
OSBPL7	0.157871	0.471875	0.734902
TFPI2	0.157702	0.472357	0.735423
GATAD1	0.157545	0.472803	0.735888
MDH1	0.157514	0.472889	0.735794
GSTO1	0.157488	0.472965	0.735682
IRS1	0.157352	0.473352	0.736055
FOXM1	0.157351	0.473354	0.735944
DDX11	0.157262	0.473609	0.736112
BCL3	0.157238	0.473678	0.735989
PHTF1	0.157175	0.473857	0.736153
TM9SF1	0.157157	0.473907	0.736117
IRAK3	0.157108	0.474045	0.736217
SIPA1L3	0.157047	0.47422	0.736375
SIM2	0.156906	0.474622	0.73677
NME1	0.156859	0.474755	0.736862
TBCC	0.15682	0.474869	0.73681
FCHSD2	0.156796	0.474936	0.736799
E2F2	0.156795	0.474938	0.736689
UBQLN2	0.156767	0.475018	0.736698
CPT2	0.156666	0.475306	0.736801
HTATSF1	0.156663	0.475315	0.736701
WFDC8	0.156501	0.475777	0.737188
LMO7	0.156463	0.475886	0.737244
THAP12	0.156371	0.47615	0.737538
PRCC	0.156335	0.476253	0.737583
PDLIM1	0.156273	0.476428	0.737741
NCALD	0.156205	0.476624	0.73793
LHB	0.156103	0.476915	0.738038
AGPAT5	0.156101	0.476919	0.737929
CYB5R4	0.155561	0.478466	0.73975
DNAJC16	0.155505	0.478626	0.739655
NEDD8	0.155435	0.478825	0.739733
CYLD	0.155361	0.479038	0.739947
PVRIG	0.155263	0.479319	0.740154
MECP2	0.155217	0.479451	0.740242
DMD	0.155207	0.479478	0.740171
TM7SF3	0.155177	0.479567	0.740192
CAPG	0.155157	0.479624	0.740166
CYP2J2	0.155144	0.479659	0.740106
RCN2	0.15512	0.479727	0.740098
IFIT5	0.154944	0.480235	0.740309
NSA2	0.154923	0.480294	0.740287
KCNK3	0.154812	0.480612	0.740549
SRPK1	0.154746	0.480802	0.740613
SNX6	0.154726	0.480859	0.740587
TRANK1	0.154704	0.480923	0.740571
RRP8	0.154668	0.481026	0.740615
PDK4	0.154665	0.481033	0.740513
FMO1	0.154576	0.48129	0.740451
CORT	0.154515	0.481464	0.740492
ANP32E	0.154229	0.482287	0.741302
ERBB3	0.154207	0.482351	0.741285
TNFSF12	0.154179	0.482429	0.741292
AGO2	0.15414	0.482541	0.74135
ARHGAP15	0.154078	0.482721	0.741513
RGS13	0.153933	0.483138	0.741924
ANXA5	0.153807	0.4835	0.742253
FLT3LG	0.153708	0.483785	0.742577
TMEM258	0.153702	0.483801	0.742487
PARD6A	0.153586	0.484137	0.742774
TRIM27	0.153452	0.484523	0.743138
TIPIN	0.153306	0.484944	0.743329
DCAF4	0.153283	0.48501	0.743315
YIPF3	0.153259	0.485079	0.743306
ZNF768	0.153245	0.485118	0.743252
NPC1	0.153244	0.485122	0.743146
MPRIP	0.153083	0.485585	0.743513
ZMYM5	0.153072	0.485618	0.74345
CEBPD	0.153048	0.485688	0.743442
CD44	0.152925	0.486041	0.743528
SLC9A3R1	0.15292	0.486055	0.743435
PPP1R3D	0.152902	0.486107	0.743287
TEX10	0.152702	0.486686	0.743831
IBTK	0.152682	0.486742	0.743804
CTSS	0.152673	0.48677	0.743619
NPTX1	0.152648	0.486841	0.743613
CKLF	0.152537	0.487163	0.743877
GABPA	0.152502	0.487263	0.74369
VPS33B	0.152473	0.487348	0.743593
COLEC10	0.152455	0.487399	0.743557
NPAT	0.152326	0.487771	0.743784
SECTM1	0.152186	0.488177	0.744176
PIP5K1A	0.152	0.488715	0.744315
RSRC1	0.151973	0.488794	0.744322
CCT2	0.151848	0.489154	0.744757
TIMM44	0.15163	0.489786	0.745605
FAM49B	0.151511	0.49013	0.745788
CHRM3	0.151508	0.49014	0.74569
DCPS	0.15141	0.490423	0.745893
WDR77	0.151401	0.49045	0.745822
TNFRSF25	0.151396	0.490465	0.74573
TDP1	0.151344	0.490614	0.745843
SETD6	0.151268	0.490836	0.745955
RASL11B	0.151251	0.490884	0.745914
RAB22A	0.15115	0.491177	0.746133
CENPN	0.150988	0.491648	0.746621
IREB2	0.150846	0.492061	0.747135
AHDC1	0.150811	0.492161	0.747173
MYO1D	0.150722	0.49242	0.747226
AGPAT2	0.150702	0.492479	0.746975
KIF14	0.150471	0.493149	0.747764
ARHGAP35	0.150284	0.493692	0.748134
NUCB2	0.150281	0.4937	0.748033
BRD3OS	0.150234	0.493837	0.748127
DCP2	0.150131	0.494139	0.748245
POU2AF1	0.150067	0.494325	0.748299
NUTF2	0.149963	0.494628	0.748644
ALDOC	0.149961	0.494634	0.74854
TREM2	0.149939	0.494697	0.748523
POLD4	0.149664	0.495498	0.749507
PRAMEF12	0.149613	0.495647	0.74962
GSR	0.149539	0.495863	0.749719
TMED10	0.149529	0.495892	0.74965
PKMYT1	0.149528	0.495894	0.749539
USP33	0.149488	0.496011	0.74949
E2F3	0.14947	0.496064	0.749456
GLB1	0.149329	0.496475	0.749851
EVC	0.149279	0.49662	0.749843
BTAF1	0.149137	0.497034	0.750128
VAMP1	0.149096	0.497154	0.750083
CEP68	0.149087	0.49718	0.750009
ARFGEF1	0.148723	0.498242	0.751157
PKLR	0.148618	0.49855	0.751508
ALAS2	0.148617	0.498554	0.751401
UBE3C	0.148416	0.49914	0.752171
TLK1	0.148397	0.499195	0.752141
NDUFC2	0.1483	0.49948	0.752457
SIGLEC1	0.148276	0.499548	0.752446
TBCCD1	0.147985	0.5004	0.753162
AGO3	0.147941	0.50053	0.753017
HMG20A	0.147885	0.500695	0.753038
GLUD2	0.147819	0.500886	0.7531
RNF216	0.147805	0.50093	0.753052
CRY2	0.14771	0.501206	0.753241
MCM6	0.147565	0.501633	0.753656
NDC80	0.147354	0.502252	0.754245
ACTN4	0.147329	0.502324	0.754241
RORA	0.147165	0.502805	0.754849
INSL4	0.147156	0.502831	0.754775
NDE1	0.147024	0.503219	0.755244
IL7R	0.147005	0.503274	0.755213
CUL9	0.14697	0.503376	0.755253
YBX3	0.146967	0.503385	0.755153
THUMPD1	0.146952	0.50343	0.755107
GLO1	0.146823	0.503808	0.755561
ATP5ME	0.146677	0.504238	0.756092
RAC1	0.146626	0.504388	0.756204
ILVBL	0.146613	0.504426	0.756148
AP1M2	0.14643	0.504964	0.756273
ZMYM3	0.146365	0.505154	0.756105
PRKCE	0.146337	0.505238	0.756004
CDC25C	0.146336	0.505242	0.755897
CORO7	0.146204	0.505629	0.756137
CBX2	0.146048	0.506087	0.756595
HIST1H4E	0.145869	0.506614	0.75693
TMEM131	0.145845	0.506686	0.756812
PEX3	0.145804	0.506808	0.75688
MTNR1B	0.145698	0.507118	0.757118
RPL10A	0.145674	0.507188	0.756997
GOLGA7	0.145649	0.507265	0.756997
TRAPPC2L	0.145605	0.507393	0.757076
CDK5R1	0.145595	0.507422	0.756893
C5orf22	0.14555	0.507554	0.756977
UXS1	0.145447	0.50786	0.75732
SETDB1	0.145411	0.507966	0.757366
BIN2	0.145238	0.508475	0.757899
TBL3	0.14509	0.508912	0.758323
OPN3	0.14496	0.509295	0.758668
KLRG1	0.144864	0.50958	0.758867
ADAM18	0.144708	0.510042	0.759215
MCM9	0.144609	0.510334	0.759424
POLR3D	0.144394	0.510968	0.760028
EFNB3	0.144372	0.511035	0.760014
TRAP1	0.144274	0.511324	0.760105
PHB2	0.144202	0.511537	0.760196
CRLF3	0.144191	0.511569	0.76013
FHOD1	0.144171	0.511628	0.760105
SMG7	0.143845	0.512595	0.761428
TOMM70	0.143682	0.513078	0.761806
AASS	0.143653	0.513162	0.761818
ADAM10	0.143631	0.513228	0.761802
GPR35	0.143495	0.513631	0.762175
PPP1R2	0.143304	0.514199	0.762677
ENDOG	0.143256	0.514341	0.762549
DENND5B	0.143247	0.514366	0.76236
PPP6C	0.143091	0.514831	0.76271
PARP4	0.143068	0.514897	0.762695
GATD3A	0.143001	0.515098	0.762766
ESPL1	0.142998	0.515107	0.762666
HEATR3	0.142972	0.515181	0.762664
TDRD12	0.142895	0.515412	0.762892
ALAD	0.142817	0.515644	0.763009
GNAZ	0.142524	0.516513	0.763956
RASSF1	0.142463	0.516697	0.764115
IER5	0.142324	0.517109	0.764498
DCAF6	0.14224	0.517358	0.764528
TMEM186	0.142202	0.517472	0.764471
CFAP70	0.142031	0.517982	0.76511
PIGZ	0.141804	0.518656	0.765428
PAGE1	0.141677	0.519036	0.765761
HIST1H1T	0.141593	0.519285	0.766016
MAN2A2	0.141384	0.519907	0.766595
IFI44L	0.141348	0.520016	0.766529
CASC3	0.141237	0.520348	0.766905
UPF3B	0.141106	0.52074	0.76703
STRN4	0.140973	0.521135	0.7675
FCER2	0.140787	0.521691	0.767979
DESI1	0.140775	0.521725	0.767916
KBTBD2	0.140765	0.521755	0.767847
COPB2	0.140723	0.521883	0.767923
PLSCR1	0.140592	0.522274	0.768271
ABCG2	0.140589	0.522283	0.768172
RFC3	0.140581	0.522305	0.768091
MTRF1	0.14031	0.523117	0.768833
DGUOK	0.140272	0.523229	0.768884
PROX1	0.140199	0.52345	0.768982
SLC23A2	0.140167	0.523545	0.768784
ZSCAN32	0.140124	0.523672	0.768857
CHST10	0.140109	0.523719	0.768813
ARMCX2	0.140078	0.523812	0.768836
ETFDH	0.140065	0.52385	0.76878
PYCR3	0.13992	0.524284	0.769303
KLHL35	0.139763	0.524753	0.769878
LSM1	0.139662	0.525056	0.770097
SLC52A2	0.139554	0.525379	0.770119
GARS	0.139481	0.5256	0.770104
FBP1	0.139241	0.526318	0.770592
GPRASP1	0.13917	0.526532	0.770679
TUBA4B	0.139042	0.526917	0.770791
KALRN	0.139003	0.527033	0.770849
AGPAT3	0.138967	0.527141	0.770893
TAZ	0.138734	0.52784	0.771464
YKT6	0.138596	0.528255	0.771958
DGKI	0.138541	0.52842	0.771974
PEBP1	0.138385	0.528889	0.772433
OASL	0.138362	0.528959	0.772422
MRPL16	0.138346	0.529007	0.77238
ASL	0.13832	0.529084	0.772379
RAB27A	0.138298	0.52915	0.772363
IQSEC3	0.138187	0.529484	0.772625
PIK3C3	0.138046	0.529911	0.772909
POLE2	0.137897	0.530357	0.773109
CBLIF	0.137831	0.530556	0.77306
ELOVL4	0.137755	0.530785	0.773056
QKI	0.13767	0.531043	0.773319
RCN1	0.137637	0.531142	0.773239
TMPRSS11D	0.13732	0.532096	0.774401
VKORC1	0.137253	0.532298	0.774583
KLF1	0.137196	0.532471	0.774609
PPP1CB	0.137141	0.532637	0.774626
FPGT	0.137078	0.532827	0.774563
LRP5	0.136961	0.533179	0.774737
ALOX5AP	0.136939	0.533245	0.77472
IFFO1	0.136849	0.533517	0.77489
APOBR	0.136781	0.533722	0.775075
SEC22B	0.136772	0.53375	0.775003
KTN1	0.136617	0.534217	0.775344
PARM1	0.136556	0.534402	0.775387
MYL2	0.136544	0.534438	0.775327
TRAM2	0.136439	0.534755	0.775675
PPFIBP1	0.136333	0.535077	0.775916
STAT5B	0.136223	0.535408	0.776283
HMGXB4	0.136151	0.535628	0.776377
BLMH	0.136145	0.535646	0.77629
BARD1	0.136082	0.535836	0.776454
MTIF2	0.135993	0.536104	0.776617
MYBPC2	0.135734	0.536888	0.777528
UQCRQ	0.1357	0.536993	0.777566
RHCE	0.135686	0.537033	0.777512
SEC31B	0.135559	0.537418	0.777957
ZSCAN18	0.135537	0.537486	0.777942
HMGB3	0.135483	0.537648	0.778065
MARCH5	0.135463	0.537709	0.77804
SH3PXD2A	0.135456	0.537732	0.77796
ARHGAP12	0.135365	0.538007	0.778133
AVPR1B	0.135197	0.538517	0.778532
DGKZ	0.13516	0.53863	0.778471
DNAJC24	0.135109	0.538783	0.77858
PCDHGB5	0.134998	0.539121	0.77873
TDRD3	0.134846	0.539582	0.778834
SAV1	0.134741	0.539899	0.779179
IL15	0.134665	0.540129	0.779285
ACD	0.134641	0.540203	0.779167
SLC6A6	0.134623	0.540257	0.779133
SST	0.134555	0.540464	0.779319
IRAK4	0.134383	0.540987	0.779961
NXPE3	0.134236	0.541433	0.780492
DAG1	0.134213	0.541504	0.780481
RPL10	0.134094	0.541865	0.780889
PDXK	0.134045	0.542015	0.780992
CUL4A	0.133994	0.54217	0.780991
SCN1A	0.133912	0.542419	0.780787
ADI1	0.133902	0.542451	0.78072
ZNF609	0.133833	0.542661	0.780798
N4BP3	0.133673	0.543146	0.781383
VPS4A	0.133657	0.543195	0.781341
CFAP20	0.133651	0.543213	0.781255
PHF20L1	0.133621	0.543304	0.781273
TBCE	0.133615	0.543322	0.781186
CLIP1	0.133542	0.543544	0.781394
ST20	0.133497	0.543682	0.781479
SSTR2	0.133208	0.544564	0.782298
IRF1	0.133199	0.544592	0.782224
MED1	0.133116	0.544843	0.782136
ENSA	0.133097	0.544902	0.782109
PSG1	0.132993	0.545218	0.78245
TGIF1	0.132784	0.545855	0.782801
IRF2BP1	0.132777	0.545877	0.782721
IGFLR1	0.132736	0.546001	0.782787
MGMT	0.132599	0.546422	0.783277
GBP1	0.132508	0.546698	0.783561
TXK	0.132459	0.546849	0.783665
SEMA4F	0.132433	0.546927	0.783665
TMCC2	0.132412	0.54699	0.783643
SIGIRR	0.132237	0.547525	0.784072
DPYSL2	0.132168	0.547737	0.784039
BET1	0.132161	0.547758	0.783957
MT2A	0.13216	0.547762	0.783851
RNF186	0.132105	0.547929	0.783977
ETFA	0.132105	0.547931	0.783867
CLCF1	0.132058	0.548075	0.783961
NGDN	0.132042	0.548121	0.783915
SEC14L3	0.13204	0.548129	0.783814
SEC24D	0.132008	0.548227	0.783842
GPAA1	0.131981	0.548308	0.783847
SMUG1	0.131934	0.548454	0.783943
UGT2B17	0.131872	0.548642	0.783874
MCCC2	0.131649	0.549324	0.784626
SFRP4	0.131512	0.549743	0.784887
ADH5	0.131421	0.550021	0.78506
IFITM2	0.131397	0.550096	0.785055
ETV2	0.131268	0.550492	0.785284
DNA2	0.131257	0.550526	0.78522
BMP2	0.131252	0.55054	0.785129
RPAP3	0.131251	0.550542	0.785019
EDEM2	0.131213	0.55066	0.785075
ATP13A1	0.131078	0.551073	0.785329
RUFY3	0.131053	0.551149	0.785325
ARMC7	0.13101	0.551281	0.7854
PSMD12	0.130946	0.551477	0.785568
WDR45	0.130811	0.551892	0.785936
METAP2	0.130806	0.551907	0.785844
NAT9	0.130765	0.552033	0.785912
ADCY7	0.130686	0.552274	0.786143
LY96	0.13054	0.552723	0.786558
POLR1E	0.130477	0.552917	0.78661
SLC44A4	0.13036	0.553274	0.787006
ZNF623	0.130344	0.553323	0.786965
PIK3R2	0.13031	0.55343	0.787004
RAD23B	0.13026	0.553582	0.787108
ARR3	0.13025	0.553613	0.787041
KLF11	0.130182	0.553823	0.787227
RPL27A	0.130121	0.554009	0.787268
POLR2H	0.130032	0.554283	0.787433
MACF1	0.129922	0.55462	0.787688
ALDH7A1	0.129873	0.554772	0.787681
STAT4	0.129847	0.554852	0.787681
TIMELESS	0.12984	0.554874	0.787601
GLE1	0.129705	0.555289	0.788078
PFDN4	0.129547	0.555774	0.788319
PNKP	0.129482	0.555975	0.788493
RB1CC1	0.129407	0.556204	0.788705
LRRFIP2	0.129232	0.556745	0.789136
B3GNT2	0.129132	0.557051	0.789347
TREX1	0.128852	0.557914	0.790009
SOX4	0.128803	0.558064	0.789999
DNAH3	0.128751	0.558226	0.790116
GLIPR1	0.128649	0.558541	0.790225
B4GALT4	0.128622	0.558624	0.790008
DMAC2L	0.128454	0.559142	0.790405
PHF2	0.128441	0.559183	0.79035
CD69	0.12843	0.559216	0.790286
RAG1	0.128409	0.55928	0.790264
CCN5	0.128342	0.559488	0.790223
SP3	0.128123	0.560161	0.790839
MRPL2	0.128105	0.560219	0.790697
TRIM66	0.128093	0.560256	0.790637
JADE3	0.128027	0.560459	0.790701
NRAP	0.127828	0.561075	0.791347
RIF1	0.127673	0.561554	0.791911
TSSK1B	0.12758	0.561841	0.792204
FCGR2C	0.127576	0.561852	0.792107
PLEKHM2	0.127568	0.561877	0.792031
ZNF264	0.127391	0.562425	0.79258
ATP6V0E2	0.127327	0.562623	0.792748
TAPT1	0.127261	0.562827	0.792922
CKS1B	0.12722	0.562954	0.792991
SLC9A7	0.127189	0.563049	0.793013
FAT4	0.126956	0.563772	0.793807
VPS54	0.126906	0.563925	0.793798
NFE2L1	0.126885	0.563991	0.79378
SNX7	0.126804	0.564241	0.79402
UROS	0.126799	0.564257	0.79393
CLASP1	0.126655	0.564703	0.794223
TMED5	0.126595	0.564888	0.794371
KATNBL1	0.126568	0.564974	0.79438
PRDM2	0.126554	0.565016	0.794217
ST3GAL1	0.126495	0.5652	0.794251
TBXA2R	0.126476	0.565259	0.794223
RELA	0.126469	0.565278	0.794138
SNRPN	0.126403	0.565485	0.794317
TXNDC9	0.126349	0.565651	0.794438
ITGB3BP	0.126327	0.565721	0.794425
GK2	0.126173	0.566196	0.794311
EEA1	0.126152	0.566262	0.794292
PLK1	0.126063	0.566539	0.794457
REG1B	0.126016	0.566686	0.794552
HYAL1	0.125887	0.567086	0.795002
SCARB1	0.125804	0.567342	0.795138
TJP2	0.125721	0.567602	0.795391
ZDHHC6	0.12552	0.568225	0.796041
TFDP2	0.125404	0.568584	0.796432
RPS27A	0.125385	0.568643	0.796403
COQ7	0.125241	0.569091	0.796695
FXYD5	0.125144	0.569394	0.797008
TMEM185B	0.125141	0.569403	0.796909
TTLL4	0.124962	0.569958	0.797575
AACS	0.124948	0.570004	0.797528
RHOF	0.124881	0.570213	0.797707
MICU1	0.124765	0.570572	0.797874
CCL27	0.124731	0.570678	0.7978
PRODH	0.124684	0.570824	0.797893
ABHD2	0.124654	0.570917	0.797912
CHEK1	0.124566	0.571192	0.798183
CALM1	0.124547	0.571251	0.798043
CBX4	0.124356	0.571847	0.79843
MSX1	0.124264	0.572134	0.798606
GORASP2	0.124195	0.572349	0.798684
STARD7	0.124044	0.572819	0.799006
HPRT1	0.123896	0.573281	0.799538
BCAS2	0.123893	0.573291	0.799441
ZBTB7A	0.123862	0.573385	0.799349
AVIL	0.123822	0.57351	0.799412
MAN2B2	0.123566	0.574311	0.800082
ITGA2	0.123551	0.574356	0.800033
SNAP29	0.123479	0.574582	0.800237
CCNG2	0.123449	0.574677	0.800257
TIMP4	0.123371	0.57492	0.800484
SNIP1	0.123332	0.575042	0.800431
ANXA7	0.123331	0.575045	0.800212
SEC22A	0.123278	0.575211	0.800332
HOXB2	0.123229	0.575365	0.800323
MAGT1	0.123153	0.575599	0.800538
SCPEP1	0.123066	0.575874	0.800697
GGCT	0.122941	0.576262	0.800791
SLC26A2	0.122934	0.576285	0.800712
DDX18	0.122893	0.576413	0.800778
CLN5	0.12289	0.576424	0.800682
EFNB1	0.122866	0.576499	0.800675
ZNF428	0.122824	0.576629	0.800745
INTS8	0.122779	0.576768	0.800715
SHCBP1	0.122743	0.576882	0.800763
P2RX7	0.122479	0.577709	0.801465
SCAF8	0.122409	0.577927	0.801545
AP2M1	0.122253	0.578416	0.801889
ZDHHC18	0.122186	0.578625	0.801735
APOBEC1	0.122159	0.57871	0.801742
AIRE	0.122149	0.578741	0.801673
CEP70	0.121972	0.579295	0.801885
CLIP3	0.121677	0.580219	0.802831
LYPLA1	0.121543	0.580642	0.803082
TTC12	0.121498	0.580782	0.803054
MTX2	0.121472	0.580864	0.803056
ARHGAP17	0.121098	0.582038	0.804346
VAMP3	0.121024	0.582271	0.804556
SNAPC3	0.121023	0.582274	0.804449
XRCC4	0.120985	0.582393	0.804502
WDR26	0.120927	0.582574	0.80464
PPL	0.120835	0.582864	0.804931
ABCF1	0.120755	0.583114	0.805164
NPHP4	0.120602	0.583597	0.80572
RPF1	0.120591	0.583631	0.805656
CACNA2D2	0.12056	0.58373	0.805681
BCL2A1	0.12034	0.584421	0.806301
CPSF7	0.120259	0.584675	0.806317
ZNF226	0.120247	0.584712	0.806257
UBE4A	0.12018	0.584922	0.806324
ALOX5	0.120091	0.585204	0.80649
GLRX	0.120089	0.585208	0.806385
UCN	0.120001	0.585486	0.806545
MYL12A	0.119954	0.585634	0.806639
ZNF711	0.119882	0.585862	0.806731
PIM1	0.119838	0.586	0.80681
NFYA	0.119783	0.586174	0.806937
DNASE1L1	0.119627	0.586664	0.807167
BICDL1	0.119613	0.586709	0.807118
EPM2A	0.119455	0.587207	0.807582
IKBKE	0.119437	0.587265	0.80755
TGIF2	0.119354	0.587525	0.807575
PIGC	0.119327	0.587611	0.807582
SMC6	0.119276	0.587771	0.80758
UFC1	0.119271	0.587788	0.807492
MARCH6	0.1191	0.588325	0.808007
ATG14	0.119041	0.588511	0.808041
TCN1	0.118965	0.588751	0.808259
GPR17	0.118961	0.588763	0.808165
ZNF35	0.118958	0.588774	0.807958
DHX40	0.118874	0.589038	0.80821
GUCY2C	0.118873	0.589042	0.808103
KLF8	0.118827	0.589187	0.808081
TMEM206	0.118708	0.589563	0.808154
SRRD	0.118407	0.590514	0.809125
GPX7	0.118403	0.590528	0.809032
ACAD10	0.118305	0.590837	0.809344
HINFP	0.118295	0.590867	0.809275
BRD3	0.118268	0.590954	0.809284
SLC22A14	0.118157	0.591304	0.80932
UBOX5	0.118106	0.591464	0.809428
EXOSC9	0.118056	0.591624	0.809536
PJA1	0.118026	0.591718	0.809553
HIST1H3F	0.117911	0.592082	0.809829
ZNF165	0.117597	0.593075	0.810522
MLYCD	0.117399	0.593702	0.810935
PIGO	0.117382	0.593756	0.810898
GRIK1	0.117295	0.594033	0.810945
MKRN3	0.11709	0.59468	0.811717
PPWD1	0.11708	0.594712	0.811651
ZWILCH	0.11707	0.594745	0.811584
ID3	0.117053	0.5948	0.811548
RBPJ	0.11696	0.595093	0.811616
AHCY	0.1169	0.595283	0.811764
CYBB	0.116856	0.595423	0.811844
GTF3C2	0.116757	0.595736	0.81216
KBTBD11	0.116668	0.59602	0.812437
DSP	0.116519	0.596492	0.812859
BBIP1	0.116497	0.596563	0.812845
TNPO3	0.116215	0.597458	0.81362
GDPD5	0.116157	0.597642	0.813649
MCL1	0.116138	0.597703	0.813621
PWP1	0.116107	0.5978	0.813643
TADA2A	0.116095	0.597838	0.813584
VAMP7	0.115713	0.599051	0.814459
ENOSF1	0.115622	0.599341	0.814521
ABCF2	0.115529	0.599637	0.81459
DRD2	0.115503	0.599718	0.81459
CNNM4	0.115321	0.600297	0.815155
HARS2	0.11531	0.600334	0.815094
PDE4DIP	0.115115	0.600955	0.815384
LIME1	0.115091	0.601031	0.815376
ZNF12	0.115053	0.60115	0.815427
ZDHHC14	0.114693	0.602297	0.816428
SERPINB6	0.114481	0.602973	0.817124
DIP2A	0.114396	0.603244	0.81727
LRRC1	0.114334	0.603443	0.817317
GNRH1	0.114288	0.603588	0.817403
NADSYN1	0.114238	0.603748	0.817287
SUN1	0.11418	0.603934	0.817319
CPNE3	0.114166	0.603979	0.817268
DPYD	0.114121	0.60412	0.817348
ECEL1	0.114069	0.604289	0.817466
FAAP24	0.114019	0.604446	0.817568
VPS13B	0.113953	0.604656	0.817631
C1orf50	0.113917	0.604771	0.817676
CHD2	0.113753	0.605294	0.818162
WRB	0.113539	0.605978	0.818644
HSPE1	0.113519	0.606044	0.818622
FADS2	0.113432	0.606322	0.818555
LY75	0.113392	0.606449	0.818506
FAM53B	0.113343	0.606607	0.818498
TARP	0.113085	0.607431	0.819057
INHBA	0.113006	0.607683	0.819176
NIT2	0.112839	0.608217	0.819564
RABGGTB	0.112779	0.608409	0.819712
PKN2	0.112752	0.608494	0.819716
ARF4	0.112727	0.608574	0.819714
SMARCA1	0.112674	0.608745	0.819724
SRBD1	0.112645	0.608836	0.819735
SH3YL1	0.112563	0.609101	0.819982
CEP72	0.11233	0.609846	0.820652
ATF5	0.112324	0.609864	0.820567
HIST1H4H	0.11213	0.610487	0.821184
KRT1	0.111977	0.610977	0.821512
KHK	0.11187	0.611319	0.82164
GM2A	0.111861	0.611349	0.821569
LARP4B	0.111754	0.61169	0.821807
CTSA	0.111741	0.611732	0.821753
IP6K1	0.111525	0.612427	0.822134
MZF1	0.111513	0.612463	0.822072
RRBP1	0.111464	0.612623	0.822066
CCNG1	0.111098	0.613796	0.822978
DSTYK	0.111026	0.614028	0.823177
AGFG2	0.110973	0.614199	0.823297
MMP10	0.110872	0.614524	0.823512
POLDIP2	0.110834	0.614645	0.823564
RABGAP1L	0.110776	0.614831	0.823702
SPRR1A	0.11062	0.615332	0.824042
NAXD	0.110584	0.61545	0.823979
PSMA2	0.110564	0.615513	0.823954
LIN7C	0.110533	0.615612	0.823976
TTI1	0.110317	0.616308	0.824686
GOLGA4	0.110278	0.616432	0.824742
MIA	0.110213	0.616642	0.824912
KIF20A	0.110176	0.616759	0.824959
C16orf58	0.110168	0.616785	0.824882
ACOT7	0.110165	0.616795	0.824786
RFC2	0.110091	0.617033	0.824994
CENPE	0.110066	0.617115	0.824883
TRIP11	0.109924	0.617571	0.825272
CNR1	0.109809	0.617941	0.825655
XPO1	0.109786	0.618017	0.825536
ZNF343	0.109782	0.618027	0.82544
IDS	0.109727	0.618205	0.825567
MUC7	0.109534	0.618825	0.825954
FMR1	0.109495	0.618953	0.826015
RAB28	0.10948	0.619001	0.825968
METTL18	0.109214	0.619858	0.826339
RTCA	0.109191	0.619934	0.82633
VPS35L	0.108661	0.621643	0.827726
MOCS3	0.108612	0.6218	0.827825
PRSS21	0.108478	0.622232	0.828069
TFDP1	0.108425	0.622403	0.828187
VBP1	0.108367	0.62259	0.828214
NR0B1	0.108258	0.622944	0.828464
SUPT7L	0.108234	0.623021	0.828457
ADCY6	0.108098	0.623459	0.82882
ARID3B	0.107959	0.62391	0.829198
DYNC1LI1	0.107912	0.62406	0.829288
ZNF93	0.107745	0.6246	0.829674
NDUFA3	0.107628	0.62498	0.830068
DGAT1	0.10762	0.625005	0.829992
CUL3	0.107533	0.625286	0.830144
ARHGEF16	0.107362	0.625842	0.83022
POPDC2	0.107272	0.626133	0.830276
ADAM11	0.107222	0.626292	0.830377
SNAPC5	0.107195	0.626382	0.830387
PLCH2	0.107167	0.626472	0.830395
ADAP2	0.107007	0.62699	0.830862
BORCS8	0.106717	0.62793	0.831776
PCID2	0.106625	0.628226	0.832058
METTL4	0.106451	0.628792	0.832588
BCL2	0.106281	0.629343	0.833206
YARS2	0.106239	0.629478	0.833275
NCBP3	0.106184	0.629658	0.833072
POLRMT	0.10617	0.629704	0.833023
ZNF135	0.106051	0.630088	0.83331
GRM3	0.10599	0.630287	0.833352
PCTP	0.10596	0.630384	0.833371
HEPH	0.105848	0.630747	0.83374
GALNT11	0.105789	0.630941	0.833886
AKIRIN2	0.105728	0.631136	0.834034
UGT2B15	0.105707	0.631204	0.834014
KIR2DL4	0.10559	0.631585	0.834297
ARHGAP22	0.105429	0.63211	0.834659
CSNK1E	0.105361	0.63233	0.83473
BLVRB	0.105316	0.632476	0.834811
CYP2R1	0.105292	0.632555	0.834806
VAV3	0.105211	0.632816	0.834819
SPG11	0.105091	0.633207	0.835004
TSEN34	0.105088	0.633215	0.834905
DRG2	0.105076	0.633255	0.834848
ERCC6L	0.105059	0.633311	0.834811
IGHMBP2	0.105032	0.633399	0.834707
VDAC1	0.104925	0.633748	0.835057
TTC28	0.104788	0.634193	0.835313
GAPVD1	0.10478	0.634219	0.835238
KLHL23	0.104666	0.634588	0.835614
NFKBIL1	0.104649	0.634645	0.835578
DDX6	0.104642	0.634669	0.8355
CCN2	0.104621	0.634736	0.835477
PARVB	0.104611	0.634768	0.83541
ETS2	0.104478	0.635203	0.835872
ATP5MC1	0.104322	0.63571	0.83632
RAD51D	0.104315	0.635733	0.83624
C1QBP	0.104244	0.635962	0.836322
PBX2	0.104052	0.63659	0.836596
SELP	0.103775	0.637491	0.837341
TNS2	0.103767	0.637517	0.837265
ACTN3	0.103767	0.637517	0.837155
HIP1R	0.103767	0.637518	0.837046
RPS6KA4	0.103637	0.637943	0.837274
ADRA2B	0.103633	0.637954	0.837179
DIABLO	0.103603	0.638054	0.8372
CCR2	0.103595	0.638078	0.837121
RLF	0.103587	0.638105	0.837047
KIN	0.103529	0.638294	0.837185
FOXI1	0.103522	0.638316	0.837104
CCNE1	0.103386	0.63876	0.837466
RAB4A	0.10319	0.6394	0.838086
RMI1	0.103023	0.639946	0.838471
SLC6A16	0.102934	0.640234	0.838739
TMEM267	0.102859	0.640481	0.838843
TACR3	0.102749	0.640839	0.839092
MUC6	0.102636	0.641207	0.839354
DNPEP	0.102629	0.641233	0.839278
PPP3CC	0.102517	0.641597	0.839535
FBXL15	0.10244	0.64185	0.839756
IGF2R	0.10241	0.641949	0.839776
TEX30	0.10238	0.642045	0.839791
SMC2	0.102372	0.64207	0.839714
THG1L	0.102304	0.642295	0.839899
SDCBP	0.102207	0.642611	0.840202
RAD52	0.102163	0.642756	0.840171
WDR47	0.102131	0.642859	0.840087
CUTC	0.102122	0.642889	0.840016
MARS	0.102056	0.643103	0.840076
LRBA	0.102	0.643288	0.840208
CD2AP	0.101995	0.643306	0.840122
GIT1	0.101989	0.643324	0.840036
ZMPSTE24	0.101838	0.643818	0.840241
IMPA2	0.101755	0.644089	0.840375
NCR3	0.10174	0.644139	0.840331
GABBR1	0.10157	0.644696	0.840948
CAMLG	0.101465	0.645041	0.841178
COPG1	0.101276	0.645659	0.841654
EPHA2	0.101145	0.646087	0.841883
MMP8	0.100947	0.646738	0.842293
ISCU	0.100941	0.646756	0.842206
GMPS	0.100714	0.6475	0.842736
DHX35	0.100709	0.647517	0.842649
TCF20	0.100611	0.647839	0.842958
KDM3A	0.10056	0.648005	0.843065
NR1H2	0.100534	0.648089	0.843064
MRPL19	0.10053	0.648104	0.842974
TRIM25	0.100529	0.648106	0.842867
GPR176	0.10052	0.648136	0.842795
RCAN3	0.100421	0.64846	0.843108
AVPR1A	0.100378	0.648601	0.843182
ZCCHC14	0.100271	0.648954	0.843201
NBEAL2	0.100226	0.649103	0.843285
SIRPA	0.100087	0.649558	0.843548
DDX52	0.100069	0.649616	0.843514
COQ9	0.0999552	0.649991	0.843781
RBM12	0.0999055	0.650154	0.843774
SPTLC1	0.0997626	0.650624	0.843945
SLC25A4	0.0997174	0.650772	0.843919
CNOT3	0.099711	0.650793	0.843836
CDKN2AIP	0.0997086	0.650801	0.843737
ERGIC2	0.0996363	0.651038	0.843936
THOC6	0.0996241	0.651079	0.843878
LAMC1	0.0995906	0.651189	0.843911
SCARF1	0.0994549	0.651635	0.844271
BTG1	0.099421	0.651746	0.844196
MAST4	0.0993817	0.651875	0.844254
TIAL1	0.0990975	0.65281	0.845027
SNX24	0.099037	0.653009	0.845175
TMEM168	0.0990003	0.65313	0.845113
TPRKB	0.098913	0.653417	0.845375
XYLT1	0.0988945	0.653478	0.845344
PEG10	0.0988111	0.653753	0.84559
CCL17	0.098719	0.654056	0.845763
CBFA2T3	0.0985711	0.654543	0.846064
ALDH5A1	0.0984004	0.655105	0.846572
AGPAT4	0.0983594	0.65524	0.846637
LEPROTL1	0.0982593	0.65557	0.846735
MTMR3	0.0981867	0.655809	0.846826
POLR3F	0.0981546	0.655915	0.846853
RAD51C	0.0979985	0.656429	0.847079
DFFA	0.0979614	0.656552	0.847018
FBXW11	0.0979498	0.65659	0.846958
SFSWAP	0.0978932	0.656777	0.84709
ATF2	0.0976234	0.657666	0.84791
SQLE	0.0976044	0.657729	0.847881
BFSP2	0.0976041	0.65773	0.847773
SLC16A3	0.0975875	0.657785	0.847734
POP4	0.0975805	0.657808	0.847655
RPRM	0.0974526	0.65823	0.84798
HIKESHI	0.0972756	0.658814	0.848405
VIPAS39	0.097252	0.658892	0.848396
ISOC2	0.0972395	0.658933	0.848339
IDH1	0.0971871	0.659106	0.848125
TRIL	0.0971029	0.659384	0.848374
MB	0.0970229	0.659649	0.848495
KIF3C	0.097004	0.659711	0.848466
FZD6	0.0969368	0.659933	0.848643
OXT	0.0968629	0.660177	0.848629
KRR1	0.0968577	0.660194	0.848542
CHMP3	0.0967347	0.660601	0.848737
UPF2	0.0966987	0.660719	0.848781
EIF2S2	0.0965821	0.661105	0.848949
XPO7	0.096571	0.661141	0.848887
ERMAP	0.0963457	0.661886	0.849516
GMFG	0.0962845	0.662089	0.849557
CUX1	0.0960945	0.662717	0.850036
SEC23A	0.0960196	0.662965	0.850245
NAT1	0.0959556	0.663177	0.850408
XYLT2	0.0958593	0.663496	0.850707
CYP4A11	0.0958573	0.663502	0.850607
NDEL1	0.0956727	0.664113	0.851172
G6PD	0.0956661	0.664135	0.851091
PPP2R3B	0.0956346	0.664239	0.851115
NOS1AP	0.0954821	0.664744	0.851544
KLHL21	0.0952593	0.665482	0.852053
PEX5	0.0952072	0.665655	0.852055
SP2	0.0951871	0.665722	0.852032
BOP1	0.0950068	0.666319	0.85236
SLFN12	0.0949923	0.666367	0.852203
TNFAIP3	0.0949686	0.666446	0.852086
PTPN7	0.0949614	0.66647	0.852007
U2SURP	0.0949067	0.666651	0.85213
RO60	0.0948484	0.666845	0.852269
POLR3K	0.0947591	0.667141	0.852538
MPHOSPH6	0.0947388	0.667208	0.852515
ORC2	0.0946448	0.66752	0.852805
HLA-DQB2	0.0946386	0.66754	0.852722
HIST1H3J	0.0945193	0.667936	0.852791
PIGL	0.0942804	0.668729	0.853477
TERF2	0.0942392	0.668865	0.853542
STK39	0.0941859	0.669043	0.85355
DHX30	0.0937377	0.670531	0.854685
TPST1	0.0936761	0.670736	0.854729
MTMR2	0.0934943	0.67134	0.855062
ARL3	0.0934839	0.671374	0.854997
SRSF8	0.0931312	0.672547	0.856055
SKI	0.0930048	0.672968	0.856263
GRIA4	0.0929512	0.673146	0.856272
CEL	0.0928986	0.673321	0.856277
ANKMY1	0.0928413	0.673512	0.856301
NEUROD1	0.0927922	0.673675	0.856291
STX6	0.0927416	0.673844	0.856397
ARL17A	0.0927323	0.673874	0.856327
CDKL3	0.0927201	0.673915	0.85627
CTNND1	0.0927097	0.67395	0.856205
MR1	0.092657	0.674125	0.85621
TUBGCP4	0.092426	0.674894	0.856317
CD28	0.0923469	0.675158	0.856542
CREBBP	0.0923246	0.675232	0.856528
CORO2A	0.0922492	0.675483	0.856738
TOP3B	0.091962	0.67644	0.857625
PAXBP1	0.0919064	0.676626	0.857642
GTF3C3	0.0918083	0.676953	0.857948
MICU2	0.091781	0.677044	0.857955
REEP4	0.0917451	0.677163	0.857998
NQO2	0.0917362	0.677193	0.857818
NXT1	0.0917299	0.677214	0.857627
STYXL1	0.0916519	0.677474	0.857848
POLD2	0.0913167	0.678592	0.858611
EIF2AK2	0.0912428	0.678839	0.858706
CIB1	0.091044	0.679502	0.85911
AIFM1	0.0910309	0.679546	0.859057
TPRA1	0.0908965	0.679995	0.858756
TNMD	0.0908229	0.680241	0.858849
HIST1H2AM	0.090433	0.681543	0.859951
GRIN2B	0.0903978	0.681661	0.85999
TCL1B	0.0903302	0.681887	0.860167
ELMO3	0.0902889	0.682025	0.860124
MRPL3	0.0902562	0.682134	0.860153
PRELID3B	0.0902235	0.682244	0.860183
CNPY2	0.0902139	0.682276	0.860115
TTK	0.0900313	0.682886	0.860559
XAB2	0.0899061	0.683305	0.860544
CRBN	0.0898862	0.683371	0.86052
DUSP6	0.0896228	0.684253	0.861412
ASCL2	0.0893469	0.685177	0.862032
VAMP5	0.0893387	0.685204	0.861958
DNTTIP2	0.0893026	0.685325	0.862002
HSPA2	0.0892129	0.685625	0.862054
CCNA1	0.0890714	0.686099	0.862433
ABCA5	0.0888661	0.686787	0.862756
PDHA2	0.0888227	0.686932	0.86283
TRIM45	0.0887253	0.687259	0.863023
PON2	0.0886455	0.687526	0.863251
CCR4	0.0886122	0.687638	0.863282
ADCY1	0.0885658	0.687793	0.863261
GPC4	0.0885496	0.687848	0.86322
LCT	0.0885393	0.687882	0.863156
SNUPN	0.0883884	0.688388	0.863573
MAPKBP1	0.0883712	0.688446	0.863537
PANX1	0.0883467	0.688528	0.863316
DENND1A	0.0880042	0.689677	0.864215
PDZK1	0.0879492	0.689862	0.864229
OCEL1	0.087911	0.68999	0.864281
NUP107	0.0877473	0.690539	0.864536
SEC14L1	0.0876823	0.690758	0.864485
POM121L2	0.0876309	0.69093	0.864484
DCN	0.0874427	0.691563	0.865059
CCDC71	0.0872085	0.692349	0.865718
SBNO2	0.0870978	0.692721	0.866075
GFI1	0.0870589	0.692852	0.86613
ATP6V0C	0.0869767	0.693129	0.866259
PSMA1	0.0869711	0.693147	0.866174
GLRA3	0.0869588	0.693189	0.866009
ZNF177	0.0868885	0.693425	0.866196
HIST1H1E	0.0865223	0.694656	0.867301
SEC14L5	0.0864967	0.694742	0.8673
LAMC3	0.0864952	0.694748	0.867199
NLGN4Y	0.0864649	0.694849	0.867217
DDT	0.0863288	0.695308	0.867464
CAMK1	0.086289	0.695441	0.867415
SDS	0.0862367	0.695617	0.867526
GRK5	0.0860914	0.696107	0.86792
CRYM	0.0859249	0.696667	0.86851
ALG12	0.0858545	0.696904	0.868589
THYN1	0.0858366	0.696965	0.868556
MRPL4	0.0857852	0.697138	0.868555
DMWD	0.0856028	0.697752	0.868996
COBLL1	0.0855657	0.697877	0.868935
SAP18	0.0854886	0.698137	0.86915
DNAJC1	0.0854754	0.698182	0.869097
KDM3B	0.0854695	0.698201	0.869014
IFNA7	0.0854691	0.698203	0.868907
NR0B2	0.0853349	0.698655	0.869254
ARMCX6	0.0850358	0.699664	0.870184
C4orf19	0.0848818	0.700183	0.870613
SNAPC4	0.0845273	0.701379	0.871775
ANAPC5	0.0843424	0.702003	0.872442
ST14	0.0843098	0.702113	0.872362
TRIM32	0.0842381	0.702355	0.872554
SNRNP40	0.0841327	0.702711	0.872671
TFCP2	0.084107	0.702798	0.872671
KIF23	0.0840001	0.703159	0.873011
ICOSLG	0.0839957	0.703174	0.872921
ADRB1	0.0839956	0.703174	0.872813
CTAGE9	0.0838977	0.703505	0.872898
MAP3K4	0.0838742	0.703585	0.87278
BRINP1	0.0838435	0.703688	0.8728
SPA17	0.083726	0.704085	0.873184
SPAG16	0.0837247	0.70409	0.873082
CYB5R1	0.083713	0.704129	0.873022
XIAP	0.0836118	0.704471	0.873338
BCAS1	0.0834961	0.704862	0.873606
ITPR1	0.0834128	0.705144	0.873847
CYP4B1	0.0833722	0.705281	0.873801
ANAPC15	0.0833693	0.705291	0.873704
OAS2	0.0833483	0.705362	0.873684
PCSK6	0.0832717	0.705621	0.873897
CD86	0.0832399	0.705729	0.873922
GSDME	0.0829193	0.706813	0.874831
ZNF174	0.0828587	0.707018	0.874977
GRK3	0.0827042	0.707541	0.875407
GMPPA	0.0826495	0.707727	0.875528
HFE	0.0825979	0.707901	0.875636
ARMT1	0.0825151	0.708181	0.875766
SMS	0.082398	0.708578	0.876039
METTL22	0.082244	0.7091	0.876468
MECR	0.0821981	0.709255	0.876443
LBP	0.0821342	0.709472	0.876602
NDUFA8	0.0821077	0.709561	0.876605
GH2	0.0820989	0.709591	0.876533
POLE	0.0820881	0.709628	0.87647
RIN2	0.0819504	0.710094	0.87683
HAUS6	0.0819366	0.710141	0.876779
KIF15	0.0818613	0.710396	0.876986
TRMT12	0.0818456	0.71045	0.876944
GABRB2	0.0817724	0.710698	0.877033
HTATIP2	0.0817355	0.710823	0.876971
RAB11FIP3	0.0816751	0.711028	0.877007
KLHL4	0.0816387	0.711151	0.877051
CLPP	0.0816023	0.711274	0.877095
SAR1B	0.0814021	0.711953	0.877608
NIT1	0.0812804	0.712366	0.877684
HLTF	0.0812681	0.712408	0.877627
OAS3	0.0812175	0.71258	0.877731
APCS	0.0810776	0.713055	0.878207
CEP152	0.0810414	0.713177	0.87825
MAGED1	0.0809745	0.713404	0.878205
CA4	0.0807301	0.714234	0.878902
ZEB2	0.0806324	0.714566	0.878985
PTRH2	0.0803946	0.715374	0.879763
POU5F1B	0.0803271	0.715603	0.879937
PRPH2	0.0801043	0.71636	0.880651
CCDC106	0.080065	0.716494	0.880707
ZNF131	0.0799422	0.716911	0.881003
CXADR	0.0797175	0.717675	0.881725
EXO1	0.0795543	0.71823	0.88219
IPPK	0.079506	0.718394	0.882284
PLAGL1	0.0794962	0.718428	0.882216
FLNA	0.0794503	0.718584	0.8823
FAM49A	0.0792683	0.719203	0.882626
IP6K2	0.0792058	0.719416	0.882779
TCEA2	0.0791568	0.719583	0.882767
CCR8	0.0791083	0.719748	0.882861
RABEP1	0.0790775	0.719852	0.882881
LAPTM4B	0.0790276	0.720023	0.882765
CHCHD7	0.0789103	0.720422	0.883146
RAPSN	0.0788593	0.720595	0.883034
ALDOB	0.0788509	0.720624	0.882961
TMPRSS6	0.0788494	0.720629	0.882859
SYNGR1	0.0788248	0.720713	0.882854
RPP30	0.078806	0.720777	0.882824
N4BP1	0.0786819	0.7212	0.883233
SLC38A2	0.0786341	0.721362	0.883324
NF1	0.0785628	0.721606	0.883297
ROCK2	0.0785625	0.721606	0.88319
TGFBRAP1	0.0784435	0.722012	0.883362
HSPD1	0.0784081	0.722133	0.883402
PRM1	0.0782669	0.722614	0.883774
PRKAB1	0.0781754	0.722926	0.884047
TFAP2C	0.0781223	0.723107	0.884161
TUBGCP5	0.0779847	0.723576	0.884301
HIST1H2AB	0.077961	0.723656	0.884292
NTRK2	0.0778488	0.724039	0.884544
ITPKC	0.0776729	0.724639	0.88506
PGRMC2	0.0775984	0.724893	0.885154
UBE2N	0.0775959	0.724902	0.885056
SFXN1	0.0773261	0.725822	0.885748
CTSO	0.0772466	0.726094	0.885863
LMTK2	0.0772253	0.726166	0.885843
ZNF350	0.0771077	0.726568	0.886225
GABPB1	0.0770572	0.72674	0.886327
KIF5C	0.0768939	0.727298	0.886682
ADAM23	0.0768552	0.72743	0.886736
CLDN11	0.0768137	0.727572	0.886692
PCNX1	0.0767767	0.727698	0.886738
DDAH1	0.0767131	0.727916	0.886895
PRKAR2B	0.0767075	0.727935	0.88681
MEOX1	0.0766604	0.728095	0.886898
EML3	0.0764911	0.728674	0.887062
PAX1	0.0764855	0.728693	0.886977
VPS8	0.0764687	0.728751	0.886939
MSL3	0.0764271	0.728893	0.887005
PF4	0.0763837	0.729041	0.887077
PPFIA1	0.0763345	0.729209	0.887065
TNFSF8	0.0763284	0.72923	0.886983
GMFB	0.076291	0.729358	0.88703
GLB1L	0.0760104	0.730317	0.887226
ZMAT5	0.0759236	0.730614	0.887479
SYNJ1	0.0758737	0.730785	0.887362
RRP9	0.0757784	0.731111	0.88765
CADM1	0.0757626	0.731165	0.887608
KRT33B	0.0757251	0.731293	0.887441
ADRB2	0.0755893	0.731758	0.887789
LIPC	0.0755206	0.731993	0.887751
HHAT	0.0755162	0.732008	0.887662
HESX1	0.0755148	0.732013	0.88756
EFHC1	0.0755148	0.732013	0.887452
GAL	0.0754298	0.732304	0.88759
PMF1	0.0754244	0.732322	0.887504
PQBP1	0.0754124	0.732363	0.887447
CTSK	0.0753513	0.732572	0.887592
SERTAD2	0.0753466	0.732588	0.887504
NEIL3	0.075219	0.733025	0.887818
FA2H	0.0749894	0.733811	0.888555
ACVR2B	0.0749792	0.733846	0.88849
CAPRIN2	0.0749223	0.734041	0.888618
PC	0.0748572	0.734264	0.888673
MEN1	0.0748029	0.73445	0.888575
DPP6	0.0747445	0.73465	0.88871
HTR3A	0.0746978	0.73481	0.888795
C1orf115	0.0746627	0.73493	0.888834
LANCL1	0.0746075	0.73512	0.888847
GZMM	0.0745992	0.735148	0.888774
ELAVL1	0.0745824	0.735205	0.888629
MRPL35	0.0745398	0.735351	0.888483
SNX13	0.0744048	0.735814	0.88872
EIF2S3	0.0741097	0.736826	0.889619
TOGARAM1	0.0739882	0.737242	0.890015
MAB21L2	0.0739101	0.73751	0.890231
KCNK5	0.0738313	0.737781	0.890235
USP32	0.0737979	0.737895	0.890265
POP7	0.0737187	0.738167	0.890271
DLG2	0.0736344	0.738456	0.890512
CITED2	0.0735484	0.738751	0.89076
AKAP9	0.0735397	0.738781	0.890689
GHRHR	0.073531	0.738811	0.890618
SOS1	0.0735077	0.738891	0.890606
RAB11A	0.0734648	0.739038	0.890569
TRIO	0.0734289	0.739161	0.890503
SQOR	0.073408	0.739233	0.890482
DOC2B	0.0733422	0.739459	0.890647
MARCH2	0.0731558	0.740099	0.891311
APPL2	0.0731482	0.740125	0.891234
VTI1B	0.0729622	0.740764	0.891574
BUD31	0.0729005	0.740976	0.891614
OGFOD3	0.0728975	0.740986	0.89152
AEN	0.0728909	0.741008	0.891439
NFATC4	0.0728561	0.741128	0.891476
VCPKMT	0.0728034	0.741309	0.891372
GON4L	0.0728009	0.741318	0.891275
MLF2	0.0726524	0.741828	0.891352
SDR39U1	0.0725977	0.742016	0.891364
TGM2	0.0725579	0.742153	0.891421
COG2	0.0724755	0.742436	0.89144
CYP2D6	0.0724525	0.742515	0.891428
DSC3	0.0723737	0.742786	0.891646
STK17A	0.0722632	0.743165	0.891995
TRH	0.0719688	0.744178	0.892781
NAPA	0.0719542	0.744228	0.892734
SECISBP2L	0.0719227	0.744336	0.892757
INAVA	0.0718399	0.744621	0.892991
FGD6	0.0717989	0.744762	0.893054
KIZ	0.0716576	0.745248	0.893529
BLOC1S1	0.0716563	0.745253	0.893428
ICK	0.0716124	0.745404	0.893501
COQ4	0.0715569	0.745595	0.893623
FZD7	0.071531	0.745684	0.893623
AK1	0.0714403	0.745996	0.893783
COX5A	0.0713697	0.746239	0.89386
PALM	0.0712741	0.746568	0.894147
PDS5A	0.0712545	0.746635	0.89412
SSSCA1	0.0710905	0.7472	0.894368
RFXANK	0.0709559	0.747664	0.894708
HACD2	0.0709036	0.747844	0.89471
FBP2	0.0709008	0.747854	0.894614
OSBPL1A	0.0707805	0.748268	0.894896
AGMAT	0.0707732	0.748293	0.894819
SOBP	0.0706928	0.74857	0.894722
SPEN	0.0705985	0.748895	0.894789
SCGB1A1	0.0705652	0.74901	0.894819
NEUROG3	0.0705179	0.749173	0.894907
HGSNAT	0.0704629	0.749362	0.895027
GMPPB	0.0703434	0.749774	0.895198
IMP4	0.0702774	0.750001	0.895362
ZNF430	0.0702399	0.750131	0.89541
SERPINB9	0.0701675	0.75038	0.895601
C1orf61	0.0701222	0.750537	0.895574
KLF10	0.0700811	0.750678	0.895636
MRPS18A	0.070063	0.750741	0.895603
GSTP1	0.0698912	0.751333	0.895882
ATP6V0B	0.0698723	0.751398	0.895853
GRAMD1C	0.0697834	0.751705	0.895792
TMEM248	0.0695555	0.752491	0.896621
LAG3	0.0695021	0.752675	0.896734
CNPY3	0.0694639	0.752807	0.896784
WWOX	0.0693795	0.753099	0.896918
CRYBB1	0.0691243	0.753979	0.897646
CNOT4	0.0690648	0.754185	0.897677
MCOLN1	0.0690583	0.754207	0.897597
FUT8	0.0689136	0.754707	0.897977
ABCB7	0.0686532	0.755606	0.898834
VAMP2	0.0686115	0.755751	0.898898
LSM4	0.0685259	0.756046	0.899143
EMC1	0.0685258	0.756047	0.899036
ELL	0.0682314	0.757064	0.900032
PAEP	0.0681797	0.757243	0.900137
MKRN2	0.0681266	0.757426	0.900249
SCN2B	0.0679891	0.757902	0.900599
FBXO3	0.0678222	0.758479	0.901071
DDHD2	0.0677978	0.758563	0.901064
PAICS	0.0675109	0.759555	0.901707
CTDSP2	0.0675089	0.759563	0.901608
ZNF134	0.0673808	0.760006	0.902027
LIG3	0.0672982	0.760292	0.902152
NOP14	0.0672147	0.76058	0.902281
HCK	0.0670577	0.761124	0.902604
SLC25A44	0.0669565	0.761474	0.902913
PRR5	0.0668058	0.761996	0.903424
TBCD	0.0668017	0.76201	0.903334
FUT1	0.0667979	0.762023	0.903243
CAMTA1	0.0667415	0.762219	0.903367
DNAJB6	0.0666953	0.762378	0.903342
ATP10D	0.0666808	0.762429	0.903295
ATPAF2	0.0665319	0.762945	0.903691
TBC1D31	0.0664866	0.763102	0.903556
HIPK1	0.0664599	0.763194	0.903559
ZNF222	0.066243	0.763946	0.903807
PPP2CA	0.0661714	0.764194	0.903993
BCL2L2	0.0661582	0.764239	0.90394
ARAP2	0.0660557	0.764595	0.904146
MPHOSPH10	0.0659559	0.764941	0.904341
CWC25	0.0658177	0.76542	0.904801
HPX	0.0657592	0.765622	0.90472
SMC5	0.065748	0.765661	0.904658
AP1S2	0.0655615	0.766308	0.904674
CBLL1	0.0655478	0.766356	0.904624
DPYS	0.0654644	0.766645	0.904858
SREBF1	0.0654053	0.76685	0.904993
PPM1E	0.0653508	0.767039	0.90511
MRPL24	0.0652929	0.76724	0.90524
CYP3A4	0.0650901	0.767943	0.905642
PLEC	0.0648587	0.768747	0.906162
KLRK1	0.0648539	0.768763	0.906075
CNP	0.0647631	0.769079	0.906233
MAPK1IP1L	0.0647458	0.769139	0.906197
ESRRB	0.0646851	0.769349	0.906232
CRNKL1	0.0646207	0.769573	0.906174
SNTB2	0.0646039	0.769631	0.906136
DEXI	0.0645915	0.769674	0.90608
NTNG1	0.0644709	0.770093	0.90636
SLC37A1	0.0644504	0.770164	0.906337
SEPT4	0.0644045	0.770324	0.906205
RCBTB1	0.0644028	0.77033	0.906105
ATP5MC3	0.0643013	0.770682	0.9062
ZFP30	0.0642783	0.770762	0.906187
PARN	0.0642282	0.770936	0.906072
LITAF	0.0642022	0.771026	0.906072
NUP58	0.0639483	0.771909	0.906363
ANPEP	0.0638201	0.772354	0.906673
STON1	0.0636736	0.772864	0.907058
CD38	0.0635959	0.773134	0.907268
ING2	0.063484	0.773523	0.907299
ABCA6	0.0631659	0.774629	0.907744
PKD2	0.0630789	0.774932	0.907886
MROH7	0.0629573	0.775355	0.908169
MAPK14	0.0629271	0.77546	0.908185
GRIN2C	0.0629027	0.775545	0.908178
CRAT	0.0628719	0.775652	0.908197
COQ6	0.0628504	0.775727	0.908179
ASF1A	0.0628376	0.775771	0.908124
DBR1	0.0627058	0.77623	0.908555
DNAJB1	0.0625633	0.776726	0.908923
PDCD6IP	0.0625622	0.77673	0.908821
SH3BP2	0.0625404	0.776806	0.908803
SMR3B	0.0625313	0.776837	0.908734
TRPM2	0.0625215	0.776871	0.908668
PLA2G15	0.0624736	0.777038	0.90865
CIR1	0.0624582	0.777092	0.908606
HIBCH	0.0624523	0.777112	0.908524
ROR1	0.0624403	0.777154	0.908467
RNF121	0.0624294	0.777192	0.908405
CYB5B	0.0621487	0.778169	0.909229
CYP2C18	0.0621118	0.778298	0.909273
CAMP	0.0621031	0.778328	0.909202
GINS1	0.0619906	0.77872	0.909553
SLC39A9	0.0619661	0.778805	0.909546
ZNF180	0.0619352	0.778913	0.909566
CST4	0.0618835	0.779093	0.909564
DPF2	0.0618324	0.779271	0.909559
CCT5	0.0617581	0.77953	0.909755
RPN2	0.0615905	0.780114	0.910012
SNRNP27	0.0614468	0.780615	0.910384
EHHADH	0.0614388	0.780643	0.910203
ACSL5	0.0612797	0.781197	0.910426
PPP1R13B	0.0611978	0.781483	0.910652
CD6	0.0611868	0.781521	0.910591
BSCL2	0.0611589	0.781619	0.910598
AKAP7	0.0609998	0.782173	0.910926
C2CD5	0.0609945	0.782192	0.910841
IGFBP4	0.0609471	0.782357	0.910821
RPS6KC1	0.0608557	0.782676	0.911087
ARFIP1	0.0608068	0.782847	0.911179
CD70	0.0607201	0.783149	0.911319
P4HA2	0.0605935	0.783591	0.911727
ZNF24	0.0605503	0.783741	0.911796
UTP18	0.0604698	0.784022	0.911698
ZNF267	0.0603519	0.784434	0.912071
RFC4	0.0602667	0.784731	0.912204
GTF2A1	0.0602251	0.784876	0.912161
VPS50	0.0599777	0.78574	0.912846
ORC3	0.0598302	0.786255	0.913339
HAX1	0.0597694	0.786467	0.913373
KLF7	0.0596482	0.786891	0.913546
DLK1	0.0595695	0.787165	0.913759
PSENEN	0.0595431	0.787258	0.91376
BAALC	0.059538	0.787276	0.913675
RRS1	0.0594768	0.787489	0.91371
PGBD5	0.0592928	0.788132	0.914244
XPA	0.0592137	0.788409	0.914459
SMO	0.059002	0.789148	0.914999
DNAJA2	0.0589593	0.789298	0.914959
HIVEP3	0.0589316	0.789395	0.914966
NUDT15	0.0587353	0.790081	0.915442
MLLT3	0.0587093	0.790172	0.915336
GLDC	0.0587071	0.790179	0.915238
LACTB2	0.0583538	0.791415	0.916245
TEKT2	0.0582296	0.79185	0.916642
MAPKAPK2	0.0581736	0.792045	0.916656
MED28	0.0580807	0.79237	0.91682
ADCY9	0.0578946	0.793022	0.917361
PARP16	0.0578913	0.793033	0.917269
NXF1	0.0577514	0.793523	0.917623
FZD2	0.0576663	0.793821	0.917755
UTP11	0.0575699	0.794158	0.917933
SUPT4H1	0.0574558	0.794558	0.918182
TCFL5	0.0574434	0.794601	0.918126
ZNF318	0.0573588	0.794897	0.918256
NEUROD2	0.057322	0.795026	0.918299
HSPA12A	0.0571407	0.795661	0.91882
ASCC1	0.0570091	0.796122	0.91914
EGR3	0.0568944	0.796524	0.919179
HIST1H1C	0.0568814	0.796569	0.919126
PITPNB	0.0568398	0.796715	0.919188
ATP6V1B2	0.0566962	0.797218	0.919556
FOXN2	0.0565861	0.797604	0.919789
MRPS14	0.0564508	0.798078	0.920123
EXOSC7	0.0564407	0.798114	0.920058
PATJ	0.0563541	0.798418	0.920302
SKA1	0.0563132	0.798561	0.920361
POLQ	0.0561997	0.798959	0.920501
ZNF33B	0.0561722	0.799055	0.920506
HDDC2	0.056167	0.799074	0.920422
TMOD1	0.0561359	0.799182	0.920441
ABHD8	0.0559353	0.799886	0.921039
LTBP3	0.0559353	0.799886	0.920933
ZNF76	0.0559126	0.799966	0.920813
GDE1	0.0558435	0.800208	0.920985
JAK2	0.0557616	0.800495	0.920998
S100A3	0.0556923	0.800738	0.921066
DTL	0.0554334	0.801647	0.921898
PRKAB2	0.0553111	0.802076	0.922074
MED20	0.0552913	0.802145	0.922047
KCTD17	0.0552027	0.802456	0.922193
RBP1	0.055061	0.802953	0.922658
PPIF	0.0548045	0.803854	0.923375
STAM	0.0547851	0.803922	0.923347
HIST1H2BG	0.0547605	0.804009	0.92334
KLF6	0.0545165	0.804865	0.923899
INTS6	0.0544622	0.805056	0.924012
ZNF446	0.0544193	0.805207	0.924079
UBE2V2	0.0542849	0.805679	0.924409
WDR44	0.0540508	0.806502	0.924822
NAP1L1	0.0539769	0.806761	0.924908
DYRK1A	0.0539353	0.806908	0.924863
SUV39H2	0.0539349	0.806909	0.924759
FAM98A	0.0539203	0.80696	0.924711
PRUNE1	0.0538547	0.807191	0.924658
GRIN2A	0.0538428	0.807233	0.9246
KCNN4	0.0538259	0.807292	0.924562
RAD51AP1	0.0537349	0.807612	0.924504
RGS16	0.0537342	0.807615	0.924402
PNP	0.0537237	0.807651	0.924338
LRRC23	0.053509	0.808406	0.92499
PRPF4	0.0534873	0.808483	0.924971
TUBA1A	0.0534091	0.808757	0.92518
EFR3B	0.0533734	0.808883	0.925218
GPR107	0.0532956	0.809157	0.925425
RAB20	0.053161	0.80963	0.925649
CSTF1	0.0530167	0.810137	0.925911
SERPINH1	0.0528263	0.810807	0.926042
FBXO28	0.0528141	0.81085	0.925985
SYNJ2	0.052765	0.811023	0.926076
TULP1	0.0527171	0.811191	0.926057
CTSD	0.052634	0.811484	0.926179
ZNF124	0.0525821	0.811667	0.926176
IL1RL1	0.0524918	0.811984	0.926327
COX5B	0.0524909	0.811988	0.926226
APEX2	0.0524267	0.812214	0.926378
UFM1	0.0524068	0.812284	0.926352
GOLPH3	0.0522919	0.812688	0.926708
DEF8	0.0522509	0.812832	0.926766
DARS	0.0521436	0.81321	0.926985
CETN3	0.0521117	0.813323	0.927008
MAD2L1BP	0.0520911	0.813395	0.926985
TSPAN5	0.0519459	0.813907	0.927356
DDX21	0.0519424	0.813919	0.927264
PARP3	0.0518249	0.814333	0.927524
KPNA4	0.0516951	0.81479	0.927728
SPINT1	0.0516288	0.815023	0.927889
NAA11	0.0516096	0.815091	0.92786
ACAA2	0.0515874	0.815169	0.927843
TMEM177	0.0515763	0.815208	0.927782
TUBB6	0.0515636	0.815253	0.927727
BUB1	0.0515035	0.815465	0.927757
CLUAP1	0.0513028	0.816172	0.928245
INSR	0.0511141	0.816837	0.928578
HCFC1R1	0.0510615	0.817022	0.928578
RABIF	0.0510048	0.817222	0.928699
C14orf93	0.050955	0.817398	0.928688
ESYT1	0.0508348	0.817821	0.928747
PPA1	0.0508222	0.817866	0.928692
DAP3	0.0507246	0.81821	0.928977
GMDS	0.0506414	0.818503	0.928994
AMMECR1	0.050633	0.818533	0.928922
KIAA0586	0.0506279	0.818551	0.928837
ENC1	0.050583	0.818709	0.928911
ZNF212	0.0505694	0.818757	0.928755
GSPT1	0.0505326	0.818887	0.928691
SLC12A3	0.0505052	0.818983	0.92859
ULK1	0.0503664	0.819473	0.928724
DUSP11	0.0503593	0.819498	0.928647
NUDT7	0.0502677	0.819821	0.928802
C1orf54	0.0501004	0.820411	0.929155
SMARCC2	0.0500613	0.820549	0.929206
HDGFL3	0.0498	0.821471	0.929513
SLC25A42	0.0497991	0.821474	0.929411
NDUFA4	0.0497689	0.821581	0.929427
DVL3	0.0497342	0.821704	0.92946
PLA2G16	0.0496304	0.82207	0.929664
AP4S1	0.0496031	0.822166	0.929668
SAMHD1	0.0495999	0.822177	0.929575
PRPH	0.049551	0.82235	0.929666
NCLN	0.0494679	0.822643	0.929892
PPP4R1	0.0493611	0.82302	0.930213
NFRKB	0.0493319	0.823123	0.930224
SLC1A5	0.0493248	0.823148	0.930042
KNTC1	0.0493239	0.823152	0.929941
GPT	0.0492885	0.823277	0.929977
GPR65	0.0491387	0.823806	0.930364
STOML2	0.0491363	0.823814	0.930269
MUC3A	0.0490892	0.82398	0.930351
LARP1	0.0490671	0.824058	0.930334
NIPSNAP2	0.0490308	0.824187	0.930269
RUFY2	0.0490156	0.82424	0.930225
KHSRP	0.0488189	0.824935	0.930799
ARHGAP32	0.0488105	0.824965	0.930727
PEX11B	0.0487602	0.825142	0.930508
EDRF1	0.0487545	0.825163	0.930425
ZBTB14	0.0487358	0.825228	0.930395
MCCC1	0.0486305	0.8256	0.930709
LIN7B	0.0486014	0.825703	0.93051
COCH	0.0484186	0.826349	0.930818
KDM5A	0.0483784	0.826491	0.930873
VEZT	0.0483663	0.826534	0.930817
STAG3	0.0482844	0.826824	0.930933
IRF4	0.048088	0.827517	0.93119
KLKB1	0.0480756	0.827561	0.931135
FBXO22	0.0480741	0.827566	0.931036
FOXD2	0.048063	0.827606	0.930975
CCNB1	0.0479858	0.827879	0.931177
CFLAR	0.047937	0.828051	0.931267
ALDH18A1	0.0479129	0.828136	0.931258
RPS15A	0.0477101	0.828853	0.931645
SCCPDH	0.0477044	0.828873	0.931562
LEMD3	0.0476101	0.829207	0.931623
PPOX	0.0475574	0.829393	0.931623
GAA	0.0475126	0.829552	0.931696
CKS2	0.0472944	0.830323	0.932249
MPHOSPH9	0.0472937	0.830326	0.932147
ADGRE5	0.0471347	0.830888	0.932464
GAS7	0.0469675	0.83148	0.932919
SHH	0.0468043	0.832057	0.933357
PHLPP1	0.0467796	0.832145	0.93335
GRPEL1	0.0465468	0.832969	0.933646
SH2B2	0.0465282	0.833034	0.933615
RRP12	0.0465032	0.833123	0.93361
FGF4	0.0464791	0.833208	0.9336
KANSL1L	0.0464492	0.833314	0.933614
SLN	0.0463437	0.833688	0.933719
JUND	0.0463406	0.833699	0.933627
UQCRH	0.0462695	0.83395	0.933699
DNM1L	0.0460427	0.834753	0.933971
NCR2	0.0460356	0.834778	0.933894
KIR2DL3	0.0460286	0.834803	0.933818
RGCC	0.0457599	0.835755	0.933942
IL10RB	0.045605	0.836304	0.93445
KIF5B	0.0455273	0.836579	0.934549
PHKG2	0.0453824	0.837092	0.934809
TNFRSF8	0.0453725	0.837127	0.934744
ANG	0.0452056	0.837718	0.935195
UGGT2	0.0451971	0.837749	0.93502
IL2RG	0.0451514	0.837911	0.935096
PIP5K1B	0.0450454	0.838286	0.935307
FBXO46	0.0450404	0.838304	0.935222
PSMB2	0.0449077	0.838774	0.935434
SOCS5	0.0448762	0.838886	0.935454
TMX2	0.044707	0.839486	0.935705
PARP8	0.044646	0.839702	0.935738
AOC2	0.0444706	0.840324	0.936013
ANKRA2	0.0444625	0.840353	0.935837
PKIG	0.0444301	0.840468	0.93586
DYRK4	0.0443431	0.840776	0.935891
ABI2	0.0442884	0.84097	0.936003
MIS18A	0.044127	0.841542	0.936536
CANX	0.0440923	0.841665	0.936464
EIF4G3	0.0440661	0.841758	0.936359
USP9Y	0.0439641	0.84212	0.936033
HIP1	0.043942	0.842199	0.936015
CLK2	0.0438777	0.842427	0.935957
TNFSF14	0.0438767	0.84243	0.935857
PPFIA4	0.0438577	0.842498	0.935828
TAF6	0.043855	0.842507	0.935734
PYROXD1	0.043798	0.84271	0.935855
ENPP1	0.0437694	0.842811	0.93576
RAB40AL	0.0437354	0.842931	0.93579
MVK	0.043403	0.844111	0.936371
ZNF529	0.0433667	0.84424	0.93641
SCTR	0.0430403	0.845399	0.93728
SLC22A4	0.0430399	0.8454	0.937177
SLC8A1	0.0429732	0.845637	0.937232
PINK1	0.0429153	0.845842	0.937252
EYA4	0.0428276	0.846154	0.937493
EMCN	0.0427664	0.846371	0.937526
CREBL2	0.0426438	0.846806	0.937904
SLITRK5	0.0425698	0.847069	0.938091
GTPBP3	0.0422778	0.848106	0.938824
ATG13	0.0421354	0.848612	0.938864
CYB561	0.0421223	0.848659	0.938812
DHTKD1	0.0421139	0.848689	0.938741
DDO	0.0420338	0.848973	0.938952
KCNAB2	0.0420255	0.849003	0.93888
RTL8A	0.0418934	0.849472	0.939192
LSR	0.0418244	0.849717	0.939255
TAOK2	0.0417083	0.85013	0.939503
CORO2B	0.0415478	0.8507	0.939822
ZYX	0.0413566	0.85138	0.940261
DEFB1	0.041096	0.852306	0.940972
RAB40B	0.0409078	0.852975	0.941399
TRAF3IP1	0.0408185	0.853293	0.941438
ADCY3	0.0408071	0.853334	0.941379
MFAP3	0.0407681	0.853472	0.941428
SETD1B	0.0407505	0.853535	0.941393
DIP2C	0.0406198	0.854	0.941698
MAB21L1	0.0404227	0.854701	0.941952
HPSE	0.0404108	0.854743	0.941895
FBXL18	0.0403789	0.854857	0.941812
ISLR	0.0403419	0.854988	0.941853
NFKBIA	0.0402068	0.855469	0.942071
HSPA4	0.0401108	0.85581	0.94224
GLT8D1	0.0401015	0.855844	0.942173
CRYBA4	0.04003	0.856098	0.942349
DKC1	0.0400201	0.856133	0.942284
NLRX1	0.0399924	0.856232	0.942289
PTPN4	0.0398114	0.856876	0.942894
FUCA1	0.0398026	0.856907	0.942721
SLC39A6	0.0397367	0.857142	0.942875
NAGPA	0.0397258	0.857181	0.942814
ROCK1	0.0396875	0.857317	0.94286
PTPRU	0.0396449	0.857468	0.942923
MKKS	0.039415	0.858287	0.943615
PLPP1	0.039354	0.858504	0.943647
TSPYL2	0.0393482	0.858525	0.943566
PPP3CB	0.0393201	0.858625	0.943572
ERAP2	0.0391575	0.859204	0.944
CDC16	0.0390563	0.859564	0.944189
CAMK2B	0.038929	0.860017	0.944583
NDUFB4	0.0388932	0.860145	0.944619
NABP2	0.0388326	0.860361	0.944753
SUGCT	0.0387704	0.860582	0.944892
C1orf35	0.0384867	0.861593	0.94569
MYL9	0.0384258	0.86181	0.945721
MYBBP1A	0.0383816	0.861967	0.945789
ALCAM	0.0383489	0.862084	0.945606
LONRF3	0.0382088	0.862583	0.945842
F13A1	0.0381888	0.862654	0.945817
PCNX2	0.038169	0.862725	0.945687
VANGL1	0.0381046	0.862954	0.945834
RYR2	0.0380057	0.863307	0.945806
DHX8	0.0379714	0.863429	0.945733
ZPBP	0.0379683	0.86344	0.945641
RGSL1	0.0378344	0.863917	0.945853
NINJ1	0.0378186	0.863974	0.945811
MTUS1	0.0377586	0.864188	0.945942
FLNB	0.0376834	0.864456	0.945924
NR1D2	0.0372276	0.866081	0.946873
SLC12A2	0.0371568	0.866333	0.947046
BRCA2	0.0371299	0.866429	0.947047
PYHIN1	0.0368099	0.86757	0.947776
MED31	0.0367793	0.86768	0.947792
FASTK	0.0367507	0.867782	0.9478
ID1	0.036743	0.867809	0.947726
PRSS1	0.0365361	0.868547	0.948015
CD7	0.0365217	0.868598	0.947967
PLPP3	0.0365103	0.868639	0.947908
POMGNT1	0.03638	0.869104	0.948208
MUS81	0.0363766	0.869116	0.948118
MT1E	0.0362129	0.8697	0.948341
RASA3	0.0361516	0.869919	0.948476
DCUN1D1	0.0359009	0.870814	0.949038
TANK	0.0356446	0.871728	0.949828
PIBF1	0.0354143	0.872551	0.950516
PADI4	0.035384	0.872659	0.950531
SRD5A1	0.0353191	0.872891	0.950576
MTERF1	0.0350955	0.873689	0.951031
SCUBE3	0.0350507	0.873849	0.950998
TTF2	0.0349785	0.874107	0.951072
PFKFB1	0.0348886	0.874428	0.951317
S100A8	0.0348294	0.874639	0.951444
SCRIB	0.0347488	0.874927	0.951654
LSM14B	0.0346669	0.87522	0.951765
ZRSR2	0.034595	0.875477	0.951837
C1orf159	0.0345731	0.875555	0.951818
CDC42SE1	0.0345235	0.875732	0.951908
ARMC8	0.0341157	0.877189	0.953077
SVIL	0.0340142	0.877552	0.953056
SLC24A3	0.0339661	0.877724	0.952829
TNFRSF13B	0.0339138	0.877911	0.952929
PRDM10	0.0337588	0.878465	0.95322
PRPS2	0.0334191	0.879679	0.954123
CPN1	0.0334034	0.879735	0.95408
EBAG9	0.0333762	0.879832	0.953875
SLC35C1	0.0332933	0.880129	0.95399
CAMSAP1	0.0331673	0.880579	0.954374
BORA	0.0331099	0.880785	0.954494
MSI1	0.0330843	0.880876	0.954386
MAP3K13	0.0329591	0.881323	0.954767
ZDHHC13	0.0328633	0.881666	0.954931
SCG5	0.0327774	0.881974	0.955057
WSB2	0.0327644	0.88202	0.954901
SMIM8	0.0326563	0.882406	0.955112
PSMD1	0.0326271	0.882511	0.955122
PHACTR4	0.0324845	0.883021	0.955467
AGBL5	0.0324348	0.883199	0.955556
MAP3K11	0.0323834	0.883383	0.955651
TMA16	0.0323021	0.883674	0.955863
ANKS1A	0.0322496	0.883861	0.955859
UCHL3	0.0321963	0.884052	0.955859
MED6	0.0320109	0.884715	0.956369
POGK	0.0319901	0.88479	0.956243
RAP1GAP2	0.0318978	0.88512	0.956496
COLEC11	0.0318866	0.88516	0.956436
JUNB	0.0317772	0.885552	0.956652
CNKSR1	0.0317373	0.885694	0.956703
TRIP13	0.0315485	0.88637	0.957123
PDE1B	0.0315087	0.886513	0.957173
HSPA5	0.0313625	0.887036	0.957324
PSMG2	0.0313621	0.887037	0.957223
ITM2B	0.0313253	0.887169	0.957158
SCO2	0.0312397	0.887475	0.957386
BCAT2	0.031227	0.887521	0.957331
HIGD1A	0.0309914	0.888364	0.957931
POT1	0.030914	0.888641	0.958126
ADTRP	0.0308336	0.888929	0.958024
HRC	0.0307329	0.88929	0.957999
DCLRE1A	0.030528	0.890024	0.958376
COPS7A	0.0302291	0.891094	0.959219
SDAD1	0.0301384	0.891419	0.959362
PDE8B	0.0299572	0.892068	0.959957
CD83	0.029947	0.892105	0.95979
PEG3	0.0298908	0.892306	0.9598
ANKRD1	0.029769	0.892742	0.95996
TTR	0.0296913	0.893021	0.960052
OVOL3	0.0296217	0.89327	0.960217
BYSL	0.0296156	0.893292	0.960138
NAPG	0.0295685	0.893461	0.960216
GART	0.0295601	0.893491	0.960145
F9	0.0294858	0.893757	0.960225
ARHGAP5	0.0293484	0.894249	0.960547
PBLD	0.0293299	0.894316	0.960515
FAIM2	0.0293254	0.894332	0.960429
HOXA4	0.0292501	0.894602	0.960513
PRKRA	0.029201	0.894778	0.960495
EFCAB2	0.0291467	0.894972	0.960601
ORMDL2	0.029075	0.895229	0.960774
GOLGA3	0.0290213	0.895422	0.960774
TAX1BP3	0.0289195	0.895787	0.960959
RNASE4	0.0287932	0.89624	0.961136
LPCAT4	0.0287275	0.896475	0.961285
NIPA2	0.0286894	0.896612	0.961328
CLCN5	0.0285859	0.896983	0.96152
FGF1	0.0284091	0.897616	0.961993
PAM	0.0283112	0.897968	0.962266
DVL2	0.0282879	0.898051	0.962253
CIT	0.0282503	0.898186	0.962294
MLN	0.0281699	0.898474	0.9625
NAGLU	0.0281421	0.898574	0.9624
LZTS3	0.0281255	0.898634	0.962361
ZBTB43	0.0279076	0.899415	0.962991
ADAM8	0.0278724	0.899541	0.962817
TRIM14	0.0276733	0.900255	0.963272
LPAR6	0.0276014	0.900513	0.963445
BAZ2B	0.0272934	0.901618	0.964111
ZBED2	0.0272606	0.901736	0.964031
TNFRSF1B	0.0271206	0.902238	0.964361
SLC17A3	0.0269839	0.902729	0.96468
SLC12A7	0.0266783	0.903825	0.965439
LEF1	0.0264601	0.904608	0.965862
FAM50B	0.0262858	0.905234	0.966324
TUBGCP3	0.0260032	0.906248	0.966891
PSMB5	0.0257823	0.907041	0.96753
CPEB3	0.025552	0.907868	0.968102
LY9	0.0255017	0.908049	0.968089
SLC25A37	0.0254736	0.90815	0.968093
HIST1H2AE	0.0253907	0.908448	0.968204
COLGALT2	0.0253326	0.908656	0.968219
KNOP1	0.0252759	0.90886	0.968333
SEC63	0.0252654	0.908898	0.96827
NDUFA5	0.0252084	0.909102	0.968385
OPN1SW	0.02519	0.909168	0.968353
NABP1	0.0251542	0.909297	0.96818
GCHFR	0.0251288	0.909388	0.968174
IL15RA	0.0247902	0.910604	0.969056
IPO5	0.0245998	0.911288	0.969371
ZC3HAV1	0.0245032	0.911635	0.969534
ICE2	0.0243536	0.912173	0.969899
SREBF2	0.0243022	0.912357	0.969786
LY6G6C	0.0242718	0.912467	0.969696
ERN1	0.0241762	0.91281	0.969855
RASL10A	0.0240774	0.913165	0.970026
DCTD	0.0240617	0.913221	0.969982
KATNB1	0.0240241	0.913357	0.96992
ZNF330	0.0239571	0.913597	0.970073
HES1	0.0239271	0.913705	0.970084
PCDHGA9	0.0238607	0.913944	0.970234
EVI2A	0.0237369	0.914389	0.970294
APOBEC3B	0.0237349	0.914396	0.970199
ASPH	0.0236932	0.914546	0.970152
PSMD9	0.0236621	0.914658	0.970065
TMX1	0.0235495	0.915062	0.970288
KIR3DL3	0.0235492	0.915063	0.970186
TTC27	0.0235407	0.915094	0.970116
MRE11	0.0235188	0.915172	0.970096
DCUN1D2	0.0235183	0.915174	0.969995
ABL1	0.0234286	0.915497	0.970234
SLC43A3	0.0233924	0.915627	0.97027
TIGAR	0.0233362	0.915829	0.970381
ZNF223	0.0233251	0.915869	0.97032
ATP6V0E1	0.0233098	0.915924	0.970276
GSK3B	0.0232973	0.915969	0.97022
GATB	0.0232834	0.916019	0.970171
ZNF432	0.0232782	0.916037	0.970087
RYK	0.0232643	0.916087	0.970038
POU2F1	0.0230747	0.916769	0.970451
EMC3	0.0230013	0.917033	0.970422
KCNA5	0.022719	0.918048	0.970982
GATA3	0.0226937	0.918139	0.970976
DCLRE1B	0.022665	0.918242	0.970982
AAAS	0.0225631	0.918608	0.971267
ELF4	0.0225611	0.918615	0.971171
WDR83OS	0.0225257	0.918743	0.971204
HDGF	0.0224493	0.919017	0.971288
CYP1A1	0.0224349	0.919069	0.971241
PIAS1	0.0223306	0.919444	0.971329
PQLC3	0.0222678	0.91967	0.971465
ANAPC2	0.0221453	0.920111	0.971725
EMID1	0.0220237	0.920548	0.971981
NDUFB11	0.0220135	0.920585	0.971917
ZAP70	0.0217246	0.921624	0.972706
CENPF	0.0217063	0.92169	0.972673
HIST1H2AJ	0.0216919	0.921741	0.972625
ATXN3	0.0216752	0.921801	0.972483
GABRD	0.0216308	0.921961	0.972446
SUPT20H	0.0214007	0.922789	0.972806
NAE1	0.0213906	0.922825	0.972742
DDX3Y	0.0213771	0.922874	0.972691
RALYL	0.0213607	0.922933	0.97265
KCNH1	0.0212223	0.923431	0.973072
EGFL6	0.0211482	0.923697	0.973251
UGGT1	0.0211008	0.923868	0.973225
FZD1	0.0209145	0.924538	0.973726
TXNRD1	0.0207747	0.925041	0.973948
RAP1GAP	0.0207149	0.925256	0.973969
RNF113A	0.020696	0.925324	0.973938
SRGAP3	0.0206847	0.925365	0.973879
CDK5	0.0206732	0.925407	0.97382
ANKRD40	0.0206452	0.925507	0.973721
CFD	0.0206062	0.925648	0.973664
RABEPK	0.0205427	0.925876	0.973699
DNAL4	0.0205161	0.925972	0.973697
DGLUCY	0.0204229	0.926307	0.973845
RBL1	0.0203379	0.926613	0.973962
HSD17B11	0.0202097	0.927074	0.974242
NCOA1	0.0201602	0.927252	0.974122
POLE3	0.0200557	0.927629	0.97421
UBE2W	0.0200278	0.927729	0.974008
ERCC4	0.0198331	0.92843	0.974539
PTP4A1	0.0198322	0.928433	0.97444
HELZ	0.0197675	0.928666	0.974583
TFAP2A	0.0197466	0.928741	0.974559
ZNF816	0.0197247	0.92882	0.97454
TBC1D15	0.0195558	0.929428	0.974973
RAB8A	0.0195378	0.929493	0.974939
PTTG1	0.0194632	0.929761	0.975118
AAK1	0.0194056	0.929969	0.975233
JARID2	0.0193521	0.930162	0.974822
IGF2BP3	0.0189694	0.93154	0.97555
COMT	0.018935	0.931663	0.975169
CD74	0.0188269	0.932052	0.975372
CSN2	0.018813	0.932103	0.975322
WDR33	0.0187126	0.932464	0.975598
NUP37	0.0186384	0.932731	0.975674
BHLHB9	0.0186226	0.932788	0.975631
EXT1	0.0185682	0.932984	0.975632
CYB5A	0.018365	0.933716	0.975989
FSHR	0.0182861	0.934	0.976184
MTCH2	0.0181513	0.934486	0.976385
ITGB7	0.017974	0.935124	0.976338
ATP6V1A	0.017961	0.935171	0.976183
FES	0.0177859	0.935802	0.976536
CEP85	0.0177208	0.936036	0.976576
BOLA1	0.0176881	0.936154	0.976597
KIR2DS5	0.0176463	0.936305	0.976653
PARP6	0.0175595	0.936618	0.976877
PTGIR	0.0175292	0.936726	0.976889
PRX	0.0173614	0.937331	0.977315
GPA33	0.017277	0.937635	0.97753
FANCA	0.017197	0.937924	0.977729
TM6SF1	0.0171384	0.938135	0.977745
ITGAV	0.0171136	0.938224	0.977634
PRSS8	0.0170858	0.938324	0.977637
TGS1	0.0170061	0.938611	0.977732
PDLIM7	0.0169097	0.938958	0.97789
FAM3C	0.0168609	0.939135	0.977972
ACSS3	0.0167807	0.939424	0.978069
ZNF140	0.0167606	0.939496	0.977941
NAALADL1	0.0166983	0.93972	0.977971
ETV5	0.0164327	0.940677	0.978457
CLN3	0.0163644	0.940924	0.978612
ZCCHC8	0.0163057	0.941135	0.978628
TRAIP	0.016223	0.941433	0.978836
PPP2R5E	0.0159618	0.942375	0.979509
B3GAT1	0.0158755	0.942686	0.979731
GALK2	0.0157975	0.942967	0.979717
LMO2	0.0155393	0.943898	0.980175
MMP17	0.0154759	0.944126	0.980209
GZMB	0.0152939	0.944782	0.980686
ZIC3	0.0152466	0.944953	0.980659
RCOR3	0.0151259	0.945388	0.980806
MCAT	0.0150531	0.94565	0.980773
UBE2E3	0.0148857	0.946254	0.981093
RSF1	0.0147895	0.946601	0.981351
NCOR1	0.0147344	0.946799	0.981455
HIPK2	0.014702	0.946916	0.981475
PGM3	0.0146112	0.947244	0.981509
TAPBPL	0.0145656	0.947408	0.981577
COPA	0.0142822	0.94843	0.981924
PPFIBP2	0.0142381	0.948589	0.981885
GJA1	0.0141015	0.949082	0.981988
TOR4A	0.0140965	0.9491	0.981905
EFCAB14	0.0140508	0.949265	0.981974
CCDC85C	0.0139994	0.94945	0.982064
PCDH17	0.0139835	0.949507	0.982022
HSD17B4	0.0139815	0.949514	0.981928
ZNF84	0.0139363	0.949678	0.981995
SUCLG2	0.0137572	0.950324	0.982155
CEP76	0.0135705	0.950997	0.982444
EIF2B1	0.0133896	0.951649	0.983017
SPINK5	0.0133185	0.951906	0.98318
KIFC3	0.0132325	0.952216	0.983298
HECW1	0.0131989	0.952337	0.983321
KLK1	0.0128645	0.953544	0.983957
CDC25A	0.0126901	0.954173	0.9842
VGLL4	0.0124625	0.954994	0.984336
CPOX	0.0124061	0.955197	0.984444
PTGDR	0.0123894	0.955257	0.984303
BTN1A1	0.0123786	0.955296	0.984242
SRM	0.0123608	0.955361	0.984206
IVNS1ABP	0.0122737	0.955675	0.984429
DNAH2	0.0122513	0.955756	0.984411
DCUN1D4	0.012221	0.955865	0.984422
HBS1L	0.0120555	0.956462	0.984732
MYO5C	0.0120488	0.956486	0.984656
DYRK2	0.0120221	0.956583	0.984654
CYP3A7	0.0119596	0.956808	0.984582
AHCTF1	0.0119217	0.956945	0.984621
STAU2	0.0117823	0.957448	0.984632
CYP3A5	0.0117241	0.957658	0.984544
CRCP	0.0115373	0.958332	0.984933
KMT2D	0.011474	0.95856	0.985067
TOMM22	0.0114564	0.958624	0.985031
CHRNA4	0.0113563	0.958985	0.985199
RBMX	0.0113539	0.958994	0.985107
CA5B	0.0113383	0.95905	0.985064
S100PBP	0.0113324	0.959071	0.984984
SMYD2	0.011319	0.95912	0.984832
C2CD3	0.0112689	0.959301	0.984714
ENTPD3	0.0111666	0.95967	0.984789
P2RY2	0.0109754	0.96036	0.985295
DNAJC8	0.0108927	0.960658	0.9855
IL1A	0.0107444	0.961194	0.985948
IMPACT	0.0104179	0.962372	0.98655
CLCC1	0.0103469	0.962628	0.986711
TMED3	0.010342	0.962646	0.986628
ZNF292	0.0103106	0.962759	0.986542
ZBTB38	0.0103102	0.962761	0.986442
TCF4	0.0103005	0.962796	0.986377
WNT2B	0.0102934	0.962821	0.986302
CEBPA	0.0102082	0.963129	0.986314
ZNHIT1	0.0101848	0.963213	0.9863
RASGRF1	0.0101554	0.963319	0.986307
GNL3L	0.0100839	0.963578	0.986268
RPRD2	0.0100383	0.963742	0.986033
DIPK1A	0.0100111	0.96384	0.986033
PARP2	0.0100093	0.963847	0.985938
TOMM34	0.0100072	0.963854	0.985845
SIPA1L1	0.00991363	0.964192	0.98609
DICER1	0.00991221	0.964197	0.985994
FAM172A	0.00990846	0.964211	0.985907
SENP6	0.00964562	0.96516	0.986575
RSBN1	0.00958089	0.965393	0.986713
LPO	0.00936127	0.966186	0.987018
KIF26B	0.00933056	0.966297	0.987031
TPGS2	0.00928616	0.966457	0.987094
STAG1	0.00926894	0.966519	0.987056
ABHD10	0.00919892	0.966772	0.987214
ACBD3	0.00908698	0.967176	0.987425
ZNF510	0.00903542	0.967362	0.987312
UBE2D2	0.00902569	0.967398	0.987247
MAPKAPK5	0.00897906	0.967566	0.987217
RTN3	0.00871316	0.968526	0.987794
TIMM8B	0.0086782	0.968652	0.987721
CASK	0.00865737	0.968727	0.987596
RENBP	0.0082559	0.970177	0.988268
ANXA1	0.00820166	0.970373	0.988064
PTPRS	0.00816639	0.9705	0.988093
SSB	0.00810671	0.970716	0.988212
HOMER1	0.00807501	0.97083	0.988228
ZNF516	0.00803777	0.970965	0.987963
ZNF443	0.00801179	0.971058	0.987958
VPS26C	0.00782719	0.971725	0.988435
TSHB	0.00779316	0.971848	0.988459
SCRN1	0.00757609	0.972632	0.988954
CENPO	0.00750922	0.972873	0.988999
PTPN1	0.00735249	0.973439	0.989473
BIK	0.00734022	0.973483	0.989418
BEX3	0.0073214	0.973551	0.989386
SCYL3	0.00723244	0.973873	0.989512
TNFSF9	0.00720122	0.973985	0.989526
TRO	0.00703645	0.97458	0.989728
NUPL2	0.00700328	0.9747	0.989749
HIST1H2AG	0.0068607	0.975215	0.989769
IL4	0.00685397	0.97524	0.989693
SLC39A14	0.00682926	0.975329	0.989683
C2orf42	0.00673812	0.975658	0.989917
DBF4	0.00662045	0.976083	0.990147
SF3B4	0.00657808	0.976236	0.990202
MYOF	0.00655753	0.97631	0.990177
CLCN3	0.00651597	0.97646	0.990229
ANO1	0.00649317	0.976543	0.990212
RWDD2A	0.00626045	0.977383	0.990562
GIGYF2	0.00618475	0.977656	0.990638
NMB	0.00608913	0.978002	0.990686
ZNF154	0.00594142	0.978535	0.991126
NIP7	0.00586197	0.978822	0.991216
INVS	0.00564875	0.979593	0.991695
NCOA2	0.00527882	0.980929	0.992545
VCPIP1	0.00527645	0.980937	0.992453
NUDCD3	0.00524643	0.981046	0.992362
CACYBP	0.00518111	0.981282	0.9925
EMC2	0.00515727	0.981368	0.992487
PSIP1	0.00498889	0.981976	0.992901
CHST2	0.00498718	0.981982	0.992807
PMS1	0.00487952	0.982371	0.992899
MRPL23	0.00487463	0.982389	0.992816
ARF3	0.00472132	0.982943	0.993175
TECPR2	0.00468986	0.983056	0.99319
SLC5A5	0.00466989	0.983128	0.993062
TRPA1	0.00459564	0.983397	0.993232
LARGE1	0.00457351	0.983476	0.993213
ARHGAP6	0.00445795	0.983894	0.993434
FBXL6	0.00437033	0.98421	0.993553
SNX16	0.00422814	0.984724	0.99367
LAMTOR2	0.00416123	0.984966	0.993713
ADO	0.00405903	0.985335	0.993885
MMP14	0.00392637	0.985814	0.994168
TATDN2	0.00387707	0.985992	0.994147
ESRP1	0.00382209	0.986191	0.994247
AKR1C1	0.00365539	0.986793	0.994453
ZSCAN16	0.00351076	0.987316	0.994779
RPLP2	0.00333718	0.987943	0.99521
C20orf27	0.00329386	0.988099	0.995167
CDH17	0.00325855	0.988227	0.995095
ZNF91	0.00320729	0.988412	0.995081
MRPL40	0.00295033	0.98934	0.995615
NECTIN2	0.00281895	0.989815	0.995892
NR2F6	0.00266322	0.990378	0.996257
CA7	0.00259406	0.990628	0.996308
SPAG11B	0.0025884	0.990648	0.996229
FAM173A	0.00252339	0.990883	0.996164
WDR91	0.00245451	0.991132	0.996214
GNG7	0.00236736	0.991447	0.99643
HOMER2	0.00225661	0.991847	0.996632
CEND1	0.00220218	0.992043	0.996729
ARPC1A	0.00219247	0.992078	0.996665
PUDP	0.00196669	0.992894	0.997083
FAM8A1	0.00192217	0.993055	0.997145
CSN1S1	0.00182067	0.993422	0.997413
MFSD9	0.00181378	0.993447	0.997337
FASTKD1	0.00178019	0.993568	0.997259
C17orf75	0.00174945	0.993679	0.99727
CHI3L2	0.00172845	0.993755	0.997146
PCGF1	0.00168232	0.993922	0.997213
FUT7	0.00163077	0.994108	0.9973
ANKMY2	0.00146925	0.994691	0.997685
UGT2B28	0.00140206	0.994934	0.997729
RNF167	0.00134329	0.995147	0.997842
OSBP	0.00128883	0.995343	0.997939
GPSM3	0.00106473	0.996153	0.99855
STXBP2	0.000981326	0.996454	0.998352
ZNF345	0.000846943	0.99694	0.998538
KDELC1	0.0008264	0.997014	0.998512
SLC7A7	0.000785174	0.997163	0.998561
KRT34	0.000734298	0.997347	0.998546
RPS4Y1	0.000572071	0.997933	0.999032
NCF4	0.0003558	0.998714	0.999614
ZFR	0.000332588	0.998798	0.999598
PTER	0.000202401	0.999269	0.999769
CLIC2	8.01369e-05	0.99971	1
MARCH3	7.28227e-05	0.999737	0.999937
TGDS	-5.51622e-06	0.99998	0.99998
SORBS3	-1.44099e-05	0.999948	1
POLR2I	-9.33735e-05	0.999663	1
ERAP1	-0.000237853	0.999141	0.999741
C12orf43	-0.000246438	0.99911	0.99981
SLC35A1	-0.000496183	0.998207	0.999207
SOX12	-0.000749313	0.997293	0.998591
CASP2	-0.000931156	0.996636	0.998333
EPS8L2	-0.000939492	0.996606	0.998403
IVD	-0.00100036	0.996386	0.998383
LRP2BP	-0.00104308	0.996231	0.998328
C11orf24	-0.00105787	0.996178	0.998375
PCDHGA11	-0.00105948	0.996172	0.998469
SLC4A4	-0.0012783	0.995381	0.997877
EXOC2	-0.0014601	0.994725	0.997618
TFF2	-0.00154489	0.994418	0.997511
SSR1	-0.00174581	0.993692	0.997183
PEX7	-0.00179808	0.993503	0.997294
ADIPOR2	-0.00196674	0.992894	0.997183
ARMH3	-0.00207516	0.992502	0.99689
DLG5	-0.00218841	0.992093	0.996579
MDN1	-0.00232631	0.991595	0.996479
TBL2	-0.0025045	0.990951	0.996133
FAT2	-0.00254713	0.990797	0.996178
CKAP2	-0.00257674	0.99069	0.996171
PID1	-0.00265183	0.990419	0.996199
CENPI	-0.0026766	0.990329	0.996309
VEGFD	-0.00292548	0.98943	0.995605
KCNC1	-0.00305841	0.98895	0.995322
STX5	-0.00313301	0.98868	0.995151
CNTNAP2	-0.0031856	0.98849	0.99506
ZNF518A	-0.0032262	0.988344	0.995113
IL18RAP	-0.00329181	0.988107	0.995074
TRAPPC4	-0.00330944	0.988043	0.995211
GCC2	-0.00345109	0.987531	0.994896
EIF5A	-0.0036345	0.986869	0.994429
DDX28	-0.00371807	0.986567	0.994325
MYH10	-0.00374598	0.986466	0.994323
SLC17A9	-0.00376041	0.986414	0.994371
CPA4	-0.00391429	0.985858	0.994112
TXN2	-0.00403349	0.985427	0.993878
GPD2	-0.00413285	0.985068	0.993716
MCPH1	-0.00419634	0.984839	0.993685
OPRPN	-0.00429575	0.98448	0.993524
HIST1H2BF	-0.00435297	0.984273	0.993415
RREB1	-0.00436521	0.984229	0.993471
RMND5A	-0.00437965	0.984177	0.993619
MON2	-0.00454227	0.983589	0.993227
LDHAL6B	-0.00467216	0.98312	0.993154
BAG3	-0.00487253	0.982396	0.992724
WFS1	-0.00493055	0.982187	0.992813
SLC35A3	-0.00497601	0.982023	0.992747
ZMYM2	-0.00511825	0.981509	0.992529
ZNF253	-0.00526868	0.980965	0.992381
ZP2	-0.00530277	0.980842	0.992558
CDC42EP3	-0.00538793	0.980535	0.992347
PPIH	-0.00549196	0.980159	0.992067
GINS3	-0.00552569	0.980037	0.992044
CNTN2	-0.00574942	0.979229	0.991427
SERTAD3	-0.00576103	0.979187	0.991485
HERC2	-0.00586628	0.978807	0.991301
C9orf3	-0.00615089	0.977779	0.990561
GATC	-0.00617061	0.977708	0.990589
GLUD1	-0.0062399	0.977457	0.990536
NUP43	-0.00626553	0.977365	0.990643
STK32B	-0.0064049	0.976861	0.990234
TTC9	-0.00641365	0.97683	0.990302
KDM5D	-0.00644475	0.976717	0.990288
HOXD9	-0.00667039	0.975903	0.990065
GJB1	-0.00690381	0.97506	0.989712
NDRG2	-0.00690734	0.975047	0.989799
PRR5L	-0.00694152	0.974923	0.989774
ZNF189	-0.00695432	0.974877	0.989828
TRIM62	-0.00711229	0.974307	0.98955
SRGN	-0.00714186	0.9742	0.989542
COX17	-0.0071507	0.974168	0.98961
ESR2	-0.00726588	0.973752	0.98949
RFC5	-0.00757186	0.972647	0.988869
OPTN	-0.00774301	0.972029	0.988442
SESN1	-0.00775909	0.971971	0.988484
ZC4H2	-0.00788579	0.971513	0.98832
ARSD	-0.00803924	0.970959	0.988058
TXLNG	-0.00806609	0.970862	0.98806
AFG3L2	-0.00806893	0.970852	0.98815
LSM5	-0.00822197	0.970299	0.98809
TNPO2	-0.0082393	0.970237	0.988127
FOXD1	-0.00825378	0.970185	0.988175
DUSP26	-0.00830975	0.969983	0.98817
SH3GL1	-0.00834919	0.96984	0.988126
MYT1	-0.00837512	0.969746	0.988131
RNF103	-0.00841191	0.969614	0.988097
RLBP1	-0.00849309	0.969321	0.987899
CDK17	-0.0085859	0.968985	0.987658
HSF4	-0.00859953	0.968936	0.987708
TARBP2	-0.00867066	0.968679	0.987648
POPDC3	-0.00868374	0.968632	0.987801
PRKAR2A	-0.00872322	0.96849	0.987857
ATOX1	-0.00875333	0.968381	0.987847
LXN	-0.00889436	0.967872	0.987429
C12orf10	-0.00898589	0.967541	0.987293
BATF	-0.00904058	0.967344	0.987394
BMPR2	-0.00907644	0.967214	0.987363
CNTFR	-0.00911352	0.96708	0.987428
BHMT2	-0.00937379	0.966141	0.987073
NECAP1	-0.00937899	0.966122	0.987155
CDCA4	-0.00943939	0.965904	0.987033
PIGH	-0.00957783	0.965404	0.986623
SFRP1	-0.00982207	0.964523	0.986024
WIPI1	-0.00984779	0.96443	0.98603
BCR	-0.0100525	0.963691	0.986082
LGI1	-0.0100654	0.963644	0.986135
HIVEP1	-0.010067	0.963638	0.98623
BAZ2A	-0.0100988	0.963524	0.986315
PRKDC	-0.0101471	0.963349	0.986237
ZCCHC2	-0.0102647	0.962925	0.986206
PHEX	-0.0102662	0.96292	0.986302
LYRM9	-0.0103333	0.962677	0.986559
DNPH1	-0.0104492	0.962259	0.986535
DCLK2	-0.0104763	0.962161	0.986536
SGPL1	-0.0104863	0.962125	0.9866
EIF2AK3	-0.0105834	0.961775	0.986342
CMC2	-0.0106215	0.961637	0.986302
PI3	-0.0111357	0.959781	0.984803
FAM102A	-0.0111966	0.959562	0.98478
FTO	-0.0112322	0.959433	0.984749
DNAJC15	-0.0112728	0.959287	0.9848
SEPHS1	-0.0112877	0.959233	0.984847
TMEM14A	-0.01132	0.959116	0.984929
ELP4	-0.0114352	0.9587	0.985008
LAMP3	-0.0115849	0.95816	0.984858
FOLR1	-0.0116644	0.957873	0.984664
CTPS1	-0.0117255	0.957653	0.98464
H1FX	-0.0117576	0.957537	0.984622
PCDHA9	-0.011783	0.957446	0.984731
NQO1	-0.0118108	0.957345	0.984729
C2CD2	-0.0118826	0.957086	0.984564
CD55	-0.0119008	0.95702	0.984597
JADE1	-0.0119633	0.956795	0.98467
ELN	-0.0119742	0.956755	0.98473
LEFTY2	-0.0120748	0.956392	0.984762
VPS52	-0.0121058	0.956281	0.984748
STAM2	-0.0123931	0.955244	0.984391
DSG3	-0.0124775	0.95494	0.984382
NEUROG2	-0.0124966	0.954871	0.984412
HUS1	-0.0125007	0.954856	0.984498
RIMS3	-0.0125336	0.954737	0.984478
HOXC13	-0.012615	0.954444	0.984276
RNF10	-0.0126478	0.954325	0.984255
ICAM2	-0.0126998	0.954138	0.984265
MOCOS	-0.0127445	0.953976	0.9842
SOSTDC1	-0.0128057	0.953756	0.984074
NOP16	-0.0130157	0.952998	0.983495
SEMA4C	-0.0130225	0.952973	0.983572
TAF4B	-0.0130744	0.952786	0.98348
SIN3B	-0.0131153	0.952639	0.983429
RND1	-0.0131344	0.95257	0.98346
PDCD2	-0.0132615	0.952112	0.983291
THOC1	-0.0136116	0.950849	0.982393
RAPGEF5	-0.01369	0.950566	0.982202
LHFPL6	-0.0137169	0.950469	0.982204
LGR4	-0.0138453	0.950006	0.981928
ZNF384	-0.0138638	0.949939	0.981961
TMEM106C	-0.0138664	0.949929	0.982052
PNOC	-0.0139307	0.949698	0.981914
ZNHIT2	-0.0141121	0.949043	0.98205
IL13RA1	-0.0141433	0.948931	0.982036
CHEK2	-0.0141799	0.948799	0.982001
ACSL1	-0.0142455	0.948562	0.981959
NDUFS2	-0.0142975	0.948375	0.981968
GALNT6	-0.0144459	0.94784	0.981516
CTRB2	-0.0144643	0.947774	0.981549
DENND1B	-0.0144999	0.947645	0.981518
NDST4	-0.0145258	0.947552	0.981523
ZFP37	-0.0145288	0.947541	0.981613
SLIT1	-0.0146212	0.947208	0.981573
GSN	-0.014654	0.947089	0.981552
RSL1D1	-0.0149516	0.946016	0.980949
SLC6A4	-0.0150475	0.945671	0.980692
CDC23	-0.0150851	0.945535	0.980755
FRS3	-0.0150859	0.945532	0.980854
SEMA4D	-0.0151357	0.945353	0.980871
PHC1	-0.0151906	0.945155	0.980767
HAUS5	-0.0152569	0.944916	0.980723
BAHCC1	-0.0153251	0.94467	0.980671
FOXK2	-0.015486	0.94409	0.980273
ADGRF5	-0.015656	0.943477	0.97984
BID	-0.0157252	0.943227	0.979683
RBM15B	-0.0157936	0.942981	0.979528
MRPS10	-0.0157938	0.94298	0.979629
SERPINI1	-0.0158429	0.942803	0.979649
SDC1	-0.0158716	0.9427	0.979644
DPF3	-0.0160592	0.942024	0.979246
SYNE1	-0.0161895	0.941554	0.97886
ZDHHC17	-0.0163394	0.941014	0.978604
CNDP2	-0.0164805	0.940505	0.97838
LYVE1	-0.0165064	0.940412	0.978385
STK38L	-0.016567	0.940194	0.978259
BAG5	-0.0166407	0.939928	0.978085
SCAPER	-0.0167491	0.939537	0.977882
NDUFAF3	-0.016762	0.939491	0.978037
AMPH	-0.0168361	0.939224	0.977963
ELK3	-0.0169228	0.938911	0.977943
BHLHE40	-0.01707	0.938381	0.977594
TSPAN1	-0.0171252	0.938182	0.977693
THNSL1	-0.0171594	0.938059	0.977768
DST	-0.0175165	0.936772	0.976835
CHIC2	-0.0177782	0.93583	0.976463
KIF1BP	-0.0177859	0.935802	0.976637
TK2	-0.0179491	0.935214	0.976126
ZFP36	-0.0179735	0.935126	0.976238
ARHGAP11A	-0.0179862	0.93508	0.976394
NKX2-2	-0.0180589	0.934818	0.976223
ZNF606	-0.0180664	0.934791	0.976296
SMG8	-0.0180928	0.934697	0.976299
CREB3L1	-0.0181107	0.934632	0.976334
CPB2	-0.0181387	0.934531	0.976331
RETREG1	-0.0181737	0.934405	0.976403
NUP88	-0.01822	0.934238	0.976331
HSD17B6	-0.0183998	0.933591	0.97596
AHNAK	-0.0184092	0.933557	0.976027
SLK	-0.0184304	0.933481	0.976049
VASH2	-0.0185967	0.932882	0.975627
ITK	-0.0186582	0.93266	0.975702
NDUFA6	-0.018855	0.931951	0.975368
SPIN1	-0.0189397	0.931647	0.975253
EIF3J	-0.0189506	0.931607	0.975314
SLC33A1	-0.0189536	0.931596	0.975405
TPMT	-0.0189664	0.93155	0.975459
ASAH1	-0.0190236	0.931344	0.975448
TSN	-0.0191268	0.930973	0.975161
ASB13	-0.0192286	0.930606	0.974879
HOPX	-0.0192685	0.930462	0.97483
TTC4	-0.0192939	0.930371	0.974837
LETMD1	-0.019305	0.930331	0.974897
CEMIP	-0.0193558	0.930148	0.97491
POLG2	-0.0193599	0.930134	0.974997
GBX1	-0.0193613	0.930128	0.975094
CYFIP1	-0.0193971	0.929999	0.975061
C11orf49	-0.0193979	0.929997	0.97516
PCDHGA10	-0.0195804	0.92934	0.974983
ZNHIT6	-0.0200121	0.927786	0.973965
NDRG4	-0.0200302	0.92772	0.974102
TGM3	-0.0200333	0.927709	0.974192
TAF1A	-0.0200576	0.927622	0.974305
ENO2	-0.0200917	0.927499	0.974278
GABRA4	-0.0201786	0.927186	0.974155
KANK2	-0.0201973	0.927119	0.974186
CDC37L1	-0.0202126	0.927064	0.974333
NLE1	-0.0203384	0.926611	0.974062
PTGER4	-0.0204832	0.92609	0.973719
ANK3	-0.0205975	0.925679	0.973594
S100A4	-0.020628	0.925569	0.973683
DUSP4	-0.020657	0.925465	0.973779
EPB42	-0.0207591	0.925097	0.973905
MMP20	-0.0208333	0.92483	0.973829
EPHB1	-0.020898	0.924598	0.973686
SAP30	-0.0209168	0.92453	0.97382
TM4SF5	-0.0211025	0.923862	0.973321
SULT1A1	-0.021401	0.922788	0.972908
MLC1	-0.0214824	0.922495	0.972702
HPF1	-0.0214841	0.922489	0.972798
MOB3B	-0.0216091	0.922039	0.972426
SLC13A3	-0.0216658	0.921835	0.972416
RS1	-0.0216885	0.921754	0.972535
ECM1	-0.0218812	0.92106	0.972214
RGS10	-0.0219734	0.920729	0.971967
FKBP8	-0.0221342	0.920151	0.971664
GLA	-0.0222371	0.91978	0.971479
B3GALNT1	-0.0223738	0.919289	0.971267
GFER	-0.0224137	0.919146	0.971219
GSE1	-0.0224991	0.918838	0.971202
RBFA	-0.0227872	0.917802	0.970825
CHRNB1	-0.0228275	0.917658	0.970775
CST1	-0.0229016	0.917391	0.970596
COL9A3	-0.0229471	0.917228	0.970526
RYBP	-0.0230035	0.917025	0.970516
SERPINF1	-0.0230348	0.916912	0.9705
STX11	-0.0230901	0.916714	0.970495
ECI2	-0.023124	0.916592	0.970469
ZNF7	-0.0236096	0.914846	0.970162
FHL2	-0.0236781	0.9146	0.970107
PPDPF	-0.0237304	0.914412	0.970113
GSTT1	-0.0237392	0.91438	0.970389
TBC1D8	-0.0237687	0.914274	0.970379
MOSPD1	-0.0238037	0.914149	0.970349
GNL2	-0.0240465	0.913276	0.969938
MFGE8	-0.0241362	0.912954	0.969904
FAM114A1	-0.0242603	0.912508	0.969637
GK	-0.0242985	0.912371	0.969697
CPED1	-0.0243078	0.912337	0.969868
PHACTR2	-0.024322	0.912286	0.969916
ADH1A	-0.0244536	0.911813	0.96962
MRPS16	-0.0245195	0.911577	0.969575
MSC	-0.0246184	0.911222	0.969403
YARS	-0.0246314	0.911175	0.969456
ITPR2	-0.0246617	0.911066	0.969444
TOMM40	-0.0249107	0.910171	0.968698
TMEM159	-0.0250644	0.909619	0.968214
TAF5	-0.0250894	0.90953	0.968221
ARNTL	-0.025158	0.909283	0.968268
CHIT1	-0.0251713	0.909235	0.968321
NSUN3	-0.0253712	0.908518	0.968175
SERPIND1	-0.0254233	0.90833	0.968182
TPCN1	-0.0255098	0.90802	0.968161
PLEKHA1	-0.0256572	0.907491	0.967803
PREPL	-0.0257459	0.907172	0.967566
RIDA	-0.025862	0.906755	0.967328
INSRR	-0.0260424	0.906107	0.966843
OVOL2	-0.0261173	0.905839	0.96666
UPP1	-0.0261278	0.905801	0.966723
VPS13A	-0.0261959	0.905557	0.966565
RIT1	-0.0264543	0.904629	0.965781
PASK	-0.0266015	0.904101	0.965424
MLXIP	-0.0266035	0.904094	0.965519
MAML3	-0.0266432	0.903951	0.96547
ASB7	-0.026739	0.903607	0.965309
SGSH	-0.0269118	0.902987	0.96475
SETD4	-0.0269306	0.90292	0.964781
TNFRSF21	-0.0270769	0.902395	0.964426
ZNF813	-0.0272457	0.901789	0.963985
WBP11	-0.0272788	0.90167	0.964064
TTBK2	-0.0273791	0.90131	0.963885
STS	-0.0274979	0.900884	0.963533
MAP2	-0.0275376	0.900742	0.963484
MEGF9	-0.0275411	0.90073	0.963573
RINT1	-0.027754	0.899966	0.963066
LDLRAD4	-0.0278643	0.89957	0.962745
NCAPD3	-0.027877	0.899525	0.962903
NPPB	-0.0279068	0.899418	0.962891
F8	-0.0280458	0.898919	0.962564
MUSK	-0.0281527	0.898536	0.962463
WAS	-0.0284575	0.897443	0.96191
EPRS	-0.0286008	0.896929	0.961566
EIF1AY	-0.0288502	0.896035	0.96102
CUL7	-0.028855	0.896018	0.961104
ATIC	-0.0289978	0.895506	0.960762
AGXT	-0.0290637	0.89527	0.960714
EXOSC5	-0.0292089	0.89475	0.960568
EBI3	-0.0293074	0.894396	0.960395
NAGA	-0.0294574	0.893859	0.960231
SLPI	-0.0294976	0.893715	0.960282
RPL10L	-0.0297157	0.892933	0.960062
TMSB15A	-0.0297915	0.892662	0.959976
RP2	-0.0298124	0.892587	0.959999
EPHX2	-0.0299137	0.892224	0.959815
ZNF43	-0.02995	0.892094	0.959882
PFDN2	-0.0301486	0.891382	0.959426
WARS2	-0.0303177	0.890777	0.958981
CLDN1	-0.0304271	0.890385	0.958662
CADM3	-0.0305454	0.889961	0.958413
SIRT1	-0.0306535	0.889574	0.958099
MBOAT2	-0.0306876	0.889452	0.958071
PLA2G2A	-0.0307615	0.889187	0.957992
TMEM165	-0.0307768	0.889133	0.958036
ADNP2	-0.0307947	0.889069	0.95807
ERI2	-0.0308569	0.888846	0.958037
RALGAPA1	-0.0308691	0.888802	0.958093
IGSF9B	-0.0308836	0.88875	0.95814
ZNF74	-0.0310347	0.888209	0.957867
MYF6	-0.0310462	0.888168	0.957926
IDH3G	-0.0313443	0.887101	0.957188
NEK9	-0.0313629	0.887034	0.957426
PRMT5	-0.0313848	0.886956	0.957445
DUSP12	-0.0314961	0.886558	0.957119
MYO1B	-0.0316097	0.886151	0.956989
FLT3	-0.0316831	0.885888	0.956809
CTIF	-0.0318004	0.885468	0.956666
HEG1	-0.031991	0.884787	0.956342
AKAP12	-0.0321561	0.884196	0.955911
TLK2	-0.0322387	0.8839	0.955798
NREP	-0.0322941	0.883702	0.95579
FRMD4A	-0.0326018	0.882602	0.955117
DYNC2LI1	-0.0326654	0.882374	0.955181
REN	-0.0327689	0.882004	0.954987
AMFR	-0.0328538	0.8817	0.954865
COG7	-0.0329165	0.881476	0.954829
WDR74	-0.0330939	0.880842	0.954452
HSPA6	-0.0333609	0.879887	0.953831
SYN3	-0.0333872	0.879793	0.953936
CEP290	-0.0333963	0.87976	0.954004
EMC7	-0.0334481	0.879575	0.954114
GNPTAB	-0.0334646	0.879516	0.954153
FICD	-0.0335328	0.879272	0.953993
PELI1	-0.0338236	0.878233	0.953072
EXOSC8	-0.0338605	0.878101	0.953032
FAF1	-0.033971	0.877706	0.952914
HLCS	-0.0339769	0.877685	0.952994
TGFB3	-0.033982	0.877667	0.953078
HADH	-0.0340739	0.877339	0.952929
FOCAD	-0.0340903	0.87728	0.952968
P2RY14	-0.034102	0.877238	0.953026
MAIP1	-0.0341821	0.876952	0.952923
UTY	-0.0342	0.876888	0.952956
CHMP2B	-0.0342357	0.87676	0.952922
ICA1	-0.0346573	0.875254	0.951698
AGRN	-0.0346974	0.875111	0.95175
CCND2	-0.0349848	0.874084	0.951151
DCT	-0.0350945	0.873693	0.950931
RTL10	-0.0351544	0.873479	0.950906
VASH1	-0.0351895	0.873353	0.950873
WASHC5	-0.0352667	0.873078	0.950676
APOA2	-0.0353382	0.872823	0.950605
SPTAN1	-0.0355361	0.872116	0.950146
DOK2	-0.035665	0.871656	0.949852
MTMR6	-0.0359328	0.8707	0.949017
RAD50	-0.0361152	0.870049	0.948411
NVL	-0.036126	0.87001	0.948473
PTGDR2	-0.0362978	0.869397	0.948114
HIST1H2BH	-0.0363407	0.869244	0.948051
UBA5	-0.036367	0.86915	0.948052
FADS1	-0.0364498	0.868855	0.94804
VAT1	-0.0365361	0.868547	0.948118
DOLK	-0.0366163	0.868261	0.947909
ERMP1	-0.0366259	0.868227	0.947975
F2RL1	-0.0366865	0.86801	0.947843
KCMF1	-0.036813	0.867559	0.947868
NOL10	-0.0368531	0.867416	0.947815
SLC39A4	-0.0369397	0.867108	0.947581
GPR12	-0.0371155	0.86648	0.946999
FSTL4	-0.037366	0.865587	0.946437
GPR183	-0.0373672	0.865583	0.946536
TTF1	-0.0374568	0.865263	0.94629
FARS2	-0.0375565	0.864908	0.946005
FAM57A	-0.0375984	0.864759	0.945945
MTHFS	-0.0376148	0.8647	0.945985
CEACAM4	-0.0376586	0.864544	0.945917
CAPN7	-0.0377273	0.864299	0.945857
LYRM4	-0.0377563	0.864196	0.945847
PSMD10	-0.0378383	0.863904	0.945941
NOL7	-0.0378414	0.863893	0.946033
C3orf52	-0.0379843	0.863383	0.945786
TXNL1	-0.0380496	0.86315	0.945738
HSD17B8	-0.0380727	0.863068	0.945752
NOD2	-0.0380729	0.863067	0.945854
SLC20A1	-0.0381883	0.862656	0.945715
RYR1	-0.0382692	0.862368	0.94571
FYN	-0.0383023	0.86225	0.945684
MEST	-0.0383597	0.862046	0.945668
ITGA6	-0.0383708	0.862006	0.945728
ENO3	-0.0384442	0.861745	0.945753
UBE2G1	-0.0385591	0.861335	0.945511
SLC25A12	-0.0385894	0.861227	0.945496
CRYZL1	-0.0391139	0.859359	0.944068
RORC	-0.0391998	0.859053	0.943939
ZNF8	-0.0393748	0.85843	0.943669
GNE	-0.0394539	0.858149	0.943567
PAPOLG	-0.0398038	0.856903	0.94282
KCNA3	-0.0401285	0.855747	0.942274
DNAH7	-0.0403017	0.855131	0.941803
BMP4	-0.0403246	0.85505	0.941817
ACACB	-0.0403987	0.854786	0.941838
ATN1	-0.0404549	0.854586	0.941929
ZSCAN9	-0.0404825	0.854488	0.941925
MPDZ	-0.0405115	0.854385	0.941915
DHX29	-0.0405121	0.854383	0.942016
CDK1	-0.0406553	0.853874	0.941663
MAPK6	-0.0408382	0.853223	0.941465
TMUB2	-0.0408754	0.85309	0.941422
CKM	-0.0409995	0.852649	0.941143
ETV1	-0.0410649	0.852417	0.94099
CDK6	-0.0412434	0.851782	0.940498
TNF	-0.0413501	0.851403	0.940183
KAT6B	-0.0414443	0.851068	0.940021
IFNA14	-0.0414894	0.850908	0.939948
TRIP10	-0.0415835	0.850573	0.939786
COX10	-0.0416469	0.850348	0.939641
ME2	-0.0417795	0.849877	0.939327
PSG6	-0.0418253	0.849714	0.939355
GFOD1	-0.0420052	0.849075	0.938856
NOTCH4	-0.0421425	0.848587	0.93894
ZNF175	-0.0421512	0.848556	0.93901
ANGEL2	-0.042182	0.848447	0.938993
TBC1D4	-0.0422406	0.848238	0.938866
ADORA1	-0.042282	0.848091	0.938911
INSIG2	-0.0423731	0.847768	0.938657
HOXD1	-0.0424114	0.847632	0.93861
TFG	-0.0427961	0.846265	0.937513
ENTPD1	-0.0429225	0.845817	0.937327
NUP98	-0.0429768	0.845624	0.937321
TFAM	-0.0430687	0.845298	0.937272
RAD51B	-0.0431144	0.845135	0.937196
ARIH1	-0.0432515	0.844649	0.93676
MGAT2	-0.0434321	0.844008	0.936361
ATG10	-0.0434369	0.843991	0.936446
AKAP1	-0.0434706	0.843871	0.936417
TARS	-0.0435398	0.843626	0.936249
GEMIN4	-0.043644	0.843256	0.935942
RAMP2	-0.0437259	0.842965	0.935723
PPP2R2A	-0.0437744	0.842793	0.935844
RNF115	-0.0439194	0.842279	0.935897
YIPF2	-0.0439256	0.842257	0.935976
ADGRE1	-0.0439644	0.842119	0.936136
P3H4	-0.0439949	0.842011	0.936119
AQP5	-0.0440226	0.841913	0.936114
RAB21	-0.0440413	0.841846	0.936144
TMEM106B	-0.0440465	0.841828	0.936228
APOL6	-0.0440493	0.841818	0.936321
SLC6A12	-0.0440681	0.841751	0.936455
CDKN1A	-0.0441216	0.841561	0.936453
EP400	-0.0443526	0.840742	0.935958
FBXO31	-0.044421	0.8405	0.935792
NOL8	-0.0444683	0.840332	0.935918
OPRM1	-0.0445795	0.839938	0.935687
TGFBR3	-0.0445924	0.839892	0.93574
LRRC36	-0.0446068	0.839841	0.935788
TRPV1	-0.0446943	0.839531	0.935651
BTG2	-0.0447273	0.839414	0.935729
RAB11B	-0.0448107	0.839118	0.935504
SCNM1	-0.0448195	0.839087	0.935574
NEDD4L	-0.0449583	0.838595	0.935338
GFPT1	-0.0449862	0.838496	0.935332
MAGOHB	-0.0451498	0.837916	0.934998
EMP3	-0.0452012	0.837734	0.935108
ZNF117	-0.0452166	0.837679	0.935256
ELP1	-0.045433	0.836913	0.934713
ASRGL1	-0.0454702	0.836781	0.93467
RHOB	-0.0455345	0.836553	0.934625
PIK3R1	-0.045796	0.835627	0.933903
FAM153A	-0.0458905	0.835292	0.933633
DUSP14	-0.0459767	0.834987	0.933397
FAM118A	-0.0459789	0.834979	0.933492
CLASRP	-0.0459837	0.834962	0.933578
CASP6	-0.0459967	0.834916	0.93363
TG	-0.0460188	0.834838	0.933647
MRC1	-0.0460208	0.834831	0.933744
ZNF442	-0.0460597	0.834693	0.934008
ARHGEF3	-0.0460864	0.834599	0.934007
GOLGB1	-0.0461569	0.834349	0.933832
GTF2B	-0.0462106	0.834159	0.933724
SH2D1A	-0.0462581	0.833991	0.93364
RPL38	-0.0463232	0.83376	0.933591
TSHR	-0.0464037	0.833475	0.933586
RBM19	-0.0464436	0.833334	0.933532
CD58	-0.0465928	0.832806	0.933568
NUP155	-0.0466235	0.832697	0.933551
CREM	-0.0466619	0.832561	0.933503
HCRT	-0.0467072	0.832401	0.933428
EXTL3	-0.0467108	0.832388	0.933519
LIF	-0.0468596	0.831862	0.933242
TXNL4A	-0.0470473	0.831198	0.932707
PRR4	-0.0471921	0.830685	0.932341
CD226	-0.0472855	0.830355	0.932075
SAR1A	-0.0474637	0.829725	0.931681
G6PC	-0.0475104	0.829559	0.9316
MAFK	-0.0475808	0.829311	0.931635
ZFAND1	-0.0476476	0.829075	0.931579
CDK5R2	-0.0476513	0.829061	0.931669
HEATR6	-0.0477408	0.828745	0.931627
KIAA0391	-0.0477725	0.828633	0.931606
SLC6A20	-0.0479006	0.82818	0.931202
SIGLEC15	-0.0481199	0.827405	0.931168
MT1G	-0.048186	0.827171	0.93101
STN1	-0.0482018	0.827115	0.931052
SIM1	-0.0482806	0.826837	0.930843
NMRK1	-0.0483038	0.826755	0.930961
TGFBI	-0.0485223	0.825983	0.93051
CNOT1	-0.0485726	0.825805	0.930415
SLC25A15	-0.0485974	0.825717	0.930421
ERCC2	-0.0486128	0.825663	0.93057
ACADS	-0.0486165	0.82565	0.93066
SCRN3	-0.0487944	0.825021	0.930476
ZNF282	-0.0487947	0.82502	0.93058
TM9SF3	-0.0488057	0.824982	0.930641
ARMCX4	-0.0489768	0.824377	0.930274
CLGN	-0.0490588	0.824088	0.930262
HGH1	-0.0492473	0.823422	0.930036
CHMP2A	-0.0493286	0.823135	0.930132
KIF3A	-0.049655	0.821983	0.929671
PHLDB1	-0.049802	0.821464	0.92961
PLA2G5	-0.0498022	0.821464	0.929715
SMAD5	-0.0498149	0.821418	0.929769
TESC	-0.0498657	0.821239	0.929672
PAM16	-0.0499027	0.821109	0.929629
RNASEH2B	-0.0499426	0.820968	0.929575
CHAF1B	-0.0502102	0.820024	0.928822
PCBP4	-0.0502654	0.819829	0.928706
IDO1	-0.0503571	0.819506	0.92855
ARHGAP44	-0.0503724	0.819452	0.928805
TFF1	-0.0504723	0.8191	0.928511
MBD1	-0.0504987	0.819006	0.928511
FURIN	-0.0505252	0.818913	0.928615
HIST1H2BE	-0.050545	0.818843	0.928747
PMCH	-0.0505719	0.818748	0.92885
ZFY	-0.0506763	0.81838	0.92896
TSPAN31	-0.0507107	0.818259	0.928927
UBE2D1	-0.0508379	0.81781	0.92884
GNL3	-0.0508574	0.817742	0.928868
CDC42BPB	-0.0508721	0.81769	0.928914
WNT5A	-0.0509727	0.817335	0.928722
RNMT	-0.0510935	0.81691	0.928555
TAT	-0.0511238	0.816803	0.928645
SMPDL3A	-0.0511283	0.816787	0.928733
ABCC5	-0.0512996	0.816183	0.928152
TULP4	-0.0513069	0.816157	0.928334
H2BFS	-0.0513566	0.815982	0.92824
ANOS1	-0.0515317	0.815365	0.92775
PSMC2	-0.0517638	0.814548	0.927558
FABP6	-0.0518077	0.814393	0.927488
TXN	-0.0518966	0.81408	0.927343
PDCD5	-0.0520276	0.813619	0.927134
RAB29	-0.0522373	0.81288	0.926715
RAB5C	-0.0525404	0.811814	0.926238
RAMP3	-0.0526055	0.811584	0.926188
CAV1	-0.0526539	0.811414	0.926205
DBP	-0.0527211	0.811177	0.926147
SCN10A	-0.0528417	0.810753	0.926085
ACTR6	-0.052883	0.810608	0.926025
GIN1	-0.0528902	0.810583	0.926102
C3orf14	-0.0529988	0.8102	0.925771
POP5	-0.0529994	0.810198	0.925875
LETM1	-0.0530395	0.810057	0.925925
ADA2	-0.0530923	0.809872	0.925819
CDK14	-0.0532244	0.809407	0.925499
AMD1	-0.0532728	0.809237	0.925411
KRT6B	-0.0535789	0.808161	0.924815
FBXO21	-0.0537726	0.80748	0.924459
TUT1	-0.0537765	0.807466	0.924549
NIF3L1	-0.0537933	0.807407	0.924587
BDH2	-0.053865	0.807155	0.924722
SHMT2	-0.0538761	0.807116	0.924783
FUT2	-0.0539413	0.806887	0.924945
ISG20L2	-0.054034	0.806561	0.924784
PCYOX1	-0.0541699	0.806083	0.924448
BCL9	-0.054182	0.806041	0.924505
MRPL15	-0.054195	0.805995	0.924559
RAB31	-0.0542371	0.805847	0.924496
GALNT7	-0.0544095	0.805241	0.924013
ZBTB33	-0.0545725	0.804669	0.92378
SIGLEC6	-0.0546992	0.804224	0.923375
APH1A	-0.0547447	0.804064	0.923298
PNMA8A	-0.0548875	0.803563	0.923146
ASGR2	-0.0549334	0.803401	0.923067
LSS	-0.0552556	0.802271	0.922085
SORD	-0.0553258	0.802024	0.92212
ANXA10	-0.0553834	0.801822	0.921994
CRABP1	-0.0555467	0.801249	0.921547
LLGL1	-0.0557255	0.800622	0.921037
HDHD5	-0.0557891	0.800399	0.920993
CDK2AP2	-0.0558187	0.800295	0.920979
LRFN4	-0.0559251	0.799922	0.920868
INTS12	-0.056103	0.799298	0.920468
ALOX12	-0.0562192	0.79889	0.920529
CAPN15	-0.0562336	0.79884	0.920577
PLG	-0.0564873	0.79795	0.920082
EPS8	-0.0566485	0.797386	0.919643
ZMIZ1	-0.0567186	0.79714	0.919572
ACTG2	-0.0569073	0.796479	0.919233
HABP4	-0.0569145	0.796454	0.91931
CLPX	-0.0570006	0.796152	0.919068
ASPHD1	-0.0571368	0.795675	0.918729
PLAC1	-0.0571583	0.7956	0.918855
LTA4H	-0.0573977	0.794761	0.918205
VRK2	-0.057488	0.794445	0.918158
KRT33A	-0.057624	0.793969	0.91782
LARP4	-0.0576782	0.793779	0.917813
DOP1A	-0.0577899	0.793388	0.917573
CRTC1	-0.058048	0.792485	0.916847
PJA2	-0.0581443	0.792148	0.916669
CD80	-0.0582178	0.791891	0.916584
KYAT3	-0.0583753	0.79134	0.916264
ACP2	-0.0584153	0.7912	0.916208
KDELR2	-0.0585771	0.790634	0.915659
TIMM23	-0.0587132	0.790158	0.915426
HPS4	-0.0588134	0.789808	0.915232
DPYSL4	-0.0589193	0.789438	0.914909
RAD54B	-0.0589831	0.789214	0.914969
SIK3	-0.0591309	0.788698	0.914582
PHF14	-0.0591819	0.78852	0.914482
CYP11A1	-0.0593328	0.787993	0.914188
ATXN2	-0.0594997	0.787409	0.913724
FPGS	-0.0597236	0.786627	0.913347
TMCC1	-0.0597562	0.786513	0.91332
POLD3	-0.0597712	0.786461	0.913472
AURKC	-0.0599874	0.785706	0.912913
IFITM1	-0.0600812	0.785379	0.912639
RAD17	-0.0602298	0.78486	0.912248
ATG7	-0.0603288	0.784514	0.912058
PYGL	-0.06047	0.784022	0.911804
MOSPD3	-0.0605262	0.783825	0.911682
ACVR1	-0.0605347	0.783796	0.911753
MPP1	-0.0607574	0.783019	0.911274
CIDEC	-0.0609654	0.782293	0.910853
TWSG1	-0.061032	0.782061	0.910901
HIST1H2AK	-0.0610743	0.781914	0.910836
COX7B	-0.0612892	0.781164	0.910493
INTS7	-0.0613934	0.780801	0.910176
COQ8A	-0.0614094	0.780745	0.910217
SH2D4A	-0.0614403	0.780638	0.910304
PAK1	-0.0615731	0.780175	0.909976
IFRD2	-0.0616251	0.779994	0.909977
VIM	-0.0616253	0.779993	0.910083
SCAI	-0.0616891	0.77977	0.909929
OR2J3	-0.0618665	0.779152	0.909526
CHD1	-0.0619212	0.778962	0.909517
ERP44	-0.0622738	0.777734	0.908826
BAG4	-0.0624194	0.777227	0.90834
PCYOX1L	-0.0624776	0.777024	0.90874
PON3	-0.0625843	0.776653	0.908944
MYOZ1	-0.0629908	0.775238	0.908139
MST1L	-0.0631612	0.774645	0.907657
HSPA1A	-0.0632026	0.774501	0.907701
TMEM39A	-0.0633096	0.774129	0.907371
C22orf31	-0.0633256	0.774074	0.907412
CHODL	-0.0633894	0.773852	0.907259
MPV17	-0.0634154	0.773761	0.907259
DENND4C	-0.0634531	0.77363	0.907212
GABRP	-0.0634738	0.773558	0.907234
CPE	-0.063489	0.773505	0.907385
IGF2BP2	-0.0634948	0.773485	0.907468
ACO1	-0.0635934	0.773142	0.907172
MED14	-0.0637394	0.772635	0.906895
DOCK9	-0.0639067	0.772053	0.906426
RAD9A	-0.0639666	0.771845	0.906394
SPTBN5	-0.0639685	0.771838	0.906493
CH25H	-0.0640235	0.771647	0.906375
C5orf15	-0.064091	0.771413	0.906206
MBOAT7	-0.0641061	0.77136	0.906251
CS	-0.0641434	0.771231	0.906205
DNAJC4	-0.0642461	0.770874	0.906105
GPR161	-0.0642497	0.770861	0.906197
DPM2	-0.0643201	0.770617	0.90623
DEPP1	-0.0643366	0.77056	0.906269
GBP2	-0.0644048	0.770323	0.90631
SLC5A2	-0.0644455	0.770181	0.90625
TMEM120B	-0.0645612	0.76978	0.906098
STK3	-0.0646458	0.769486	0.906178
DEGS1	-0.064685	0.76935	0.906125
ALKBH1	-0.0647387	0.769163	0.906119
PIK3R3	-0.0648129	0.768906	0.906136
HACD3	-0.0649154	0.76855	0.906037
SLC16A6	-0.0649216	0.768528	0.906118
PPT1	-0.0650114	0.768217	0.905858
KRT3	-0.0651184	0.767845	0.905634
COX11	-0.0651329	0.767795	0.905681
SLC35F6	-0.0652537	0.767376	0.905293
AIM2	-0.0655774	0.766253	0.904716
AKAP3	-0.0656238	0.766092	0.904633
CXCR3	-0.0656381	0.766042	0.904681
MAPK10	-0.0656475	0.76601	0.90475
BBS7	-0.0657185	0.765764	0.904566
SLC4A7	-0.0657436	0.765677	0.90457
IARS	-0.0657983	0.765487	0.904667
PAQR3	-0.0658006	0.765479	0.904764
POU3F3	-0.0660114	0.764748	0.904221
TRMT2B	-0.0660596	0.764581	0.904237
NOP2	-0.066282	0.76381	0.903753
PLEKHF1	-0.0662877	0.763791	0.903837
TMEM254	-0.0663817	0.763465	0.903559
CDSN	-0.0663974	0.76341	0.903601
OLA1	-0.0664374	0.763272	0.903544
MTAP	-0.0665188	0.76299	0.903531
HOXA7	-0.0665202	0.762985	0.903632
MRM1	-0.0666025	0.7627	0.903509
PTGER1	-0.0667206	0.762291	0.903346
POLR1D	-0.0671	0.760977	0.902538
NBL1	-0.0671061	0.760956	0.90262
RAP1A	-0.0672454	0.760474	0.902262
CTNNA2	-0.0673017	0.760279	0.902245
MRPS2	-0.0675302	0.759489	0.901735
EIF4B	-0.0675415	0.759449	0.901796
LRIG1	-0.0675441	0.75944	0.901892
LRRC61	-0.0676387	0.759113	0.901611
PAPOLA	-0.067848	0.75839	0.901072
TNKS	-0.0680484	0.757697	0.900463
SEC61A2	-0.0682378	0.757042	0.900113
GDF3	-0.068795	0.755117	0.898358
LY6H	-0.0689554	0.754563	0.897912
RBMX2	-0.0690679	0.754174	0.897771
KRT14	-0.0691316	0.753954	0.897723
SMPD3	-0.0691964	0.753731	0.897563
SNTB1	-0.0694543	0.75284	0.896717
DCAF16	-0.0698038	0.751634	0.895814
C15orf39	-0.0698267	0.751555	0.895827
INPP5F	-0.0698631	0.75143	0.895784
MYCL	-0.0699297	0.751201	0.895831
BNIP1	-0.0700434	0.750808	0.89547
ABRAXAS2	-0.0700534	0.750774	0.895536
AOX1	-0.0701532	0.75043	0.895553
KIAA0930	-0.0703481	0.749758	0.895285
TRPC1	-0.0704113	0.74954	0.895132
SKAP1	-0.0706614	0.748678	0.894637
PCBP2	-0.0706703	0.748648	0.894708
MDFIC	-0.0707439	0.748394	0.894619
GLTP	-0.0707642	0.748324	0.894642
GPR171	-0.0707724	0.748296	0.894715
AUH	-0.070849	0.748032	0.894721
TMEM39B	-0.0709371	0.747729	0.894679
TM2D1	-0.0710718	0.747264	0.894338
NRN1	-0.0710923	0.747194	0.894467
EI24	-0.0711676	0.746935	0.894264
PBX1	-0.0711963	0.746836	0.894253
LCAT	-0.071376	0.746217	0.893941
MYBL1	-0.0714453	0.745979	0.893869
MAL	-0.072045	0.743916	0.892574
PRDM1	-0.0722291	0.743283	0.891921
HEXB	-0.072235	0.743263	0.892004
CDK12	-0.072516	0.742296	0.89138
WASF1	-0.0725234	0.742271	0.891457
CACNG1	-0.0726366	0.741882	0.891311
TUSC2	-0.0727052	0.741647	0.891242
RNF125	-0.0727171	0.741605	0.8913
RPP14	-0.0727363	0.741539	0.891327
SLC46A3	-0.0727452	0.741509	0.891398
IFNA17	-0.0728461	0.741163	0.891303
ITGB1BP2	-0.0728462	0.741162	0.89141
TINAGL1	-0.0729335	0.740862	0.891586
SEC61G	-0.0730359	0.74051	0.891377
NET1	-0.0730582	0.740434	0.891392
CCND1	-0.0730849	0.740342	0.891389
PDS5B	-0.0734405	0.739121	0.890562
KIAA1107	-0.0734743	0.739005	0.890637
E2F6	-0.0737422	0.738086	0.890281
SLAMF1	-0.0737736	0.737979	0.890258
AICDA	-0.0738326	0.737776	0.890337
SEMA6A	-0.0738466	0.737728	0.890386
CD27	-0.0741455	0.736703	0.889578
SNTA1	-0.0741696	0.73662	0.889586
PRRG4	-0.0744442	0.735679	0.888664
LPCAT3	-0.0744607	0.735623	0.888703
DHRS3	-0.0745706	0.735246	0.888463
BCCIP	-0.0745731	0.735237	0.88856
ACTA1	-0.0745897	0.73518	0.888706
S100B	-0.0746342	0.735028	0.888844
PHLPP2	-0.0748147	0.73441	0.888634
GFRA3	-0.0748259	0.734371	0.888695
TNNT2	-0.0748639	0.734241	0.888753
EYA1	-0.0750833	0.73349	0.888273
BNIP2	-0.0753036	0.732735	0.887575
TRAK2	-0.0754339	0.732289	0.88768
ZNF354A	-0.0755216	0.731989	0.887855
POLR1C	-0.0755524	0.731884	0.887835
PLCD1	-0.0756038	0.731708	0.887837
HIST1H2AC	-0.0757351	0.731259	0.887507
RNF6	-0.0757411	0.731238	0.88759
REPIN1	-0.075892	0.730722	0.887394
UNC119B	-0.0759213	0.730622	0.88738
PMEPA1	-0.0761331	0.729898	0.886824
ATP2B1	-0.076163	0.729795	0.886807
MAN1A2	-0.0761706	0.72977	0.886884
SLC18A1	-0.0761864	0.729715	0.886926
RIOK2	-0.0762214	0.729596	0.886888
SLC39A8	-0.0762258	0.729581	0.886978
IGF1R	-0.0762593	0.729466	0.886946
PFDN1	-0.0762759	0.72941	0.886985
TESK2	-0.076359	0.729126	0.887072
KIF2A	-0.0765252	0.728557	0.887028
DGKG	-0.0765267	0.728552	0.88713
GADD45G	-0.0765412	0.728503	0.887178
SYT1	-0.0766499	0.728132	0.886834
COPS7B	-0.0768295	0.727518	0.886735
SENP5	-0.0769443	0.727126	0.886581
PLXNB1	-0.07698	0.727004	0.88654
CMA1	-0.0772599	0.726048	0.885916
PIP4K2A	-0.0773509	0.725738	0.885753
PRKACB	-0.077367	0.725683	0.885794
SRR	-0.0775468	0.725069	0.885153
PA2G4	-0.077601	0.724884	0.885251
HIST1H3H	-0.0777628	0.724332	0.884794
ARHGEF4	-0.0779214	0.723792	0.884349
ZBTB25	-0.0781016	0.723177	0.883922
TNR	-0.0781021	0.723175	0.884028
TMLHE	-0.0781043	0.723168	0.884127
PIGB	-0.0784074	0.722135	0.883296
CD59	-0.0784713	0.721917	0.883354
RPL26L1	-0.0784745	0.721906	0.883449
DBN1	-0.0785893	0.721515	0.883295
SATB1	-0.0786152	0.721427	0.883295
KIF16B	-0.07886	0.720593	0.88314
TAC3	-0.0788979	0.720464	0.88309
SYNCRIP	-0.0790347	0.719998	0.882844
ICE1	-0.0790554	0.719928	0.882865
TLN2	-0.0791958	0.71945	0.882712
SLC25A24	-0.0793578	0.718898	0.882361
ART1	-0.0793779	0.71883	0.882386
RMDN3	-0.0794222	0.718679	0.882309
NCR1	-0.0795819	0.718136	0.882183
CDK8	-0.0799072	0.71703	0.881041
FXYD6	-0.0800075	0.716689	0.880839
NUP205	-0.0802291	0.715936	0.880238
MYL5	-0.080616	0.714622	0.878946
EIF2AK1	-0.0806647	0.714456	0.878959
DHRS11	-0.0806969	0.714347	0.878932
FLAD1	-0.0807901	0.71403	0.878759
PRR15L	-0.080933	0.713545	0.87827
ZNF14	-0.0809875	0.71336	0.878259
TCTN1	-0.0810025	0.713309	0.878304
CDK4	-0.0812992	0.712302	0.877713
RDH16	-0.0813178	0.71224	0.877744
PRAMEF11	-0.0813907	0.711992	0.877547
BICD1	-0.0814379	0.711832	0.877566
ECE2	-0.0815623	0.71141	0.877155
DEDD	-0.0816848	0.710995	0.877075
SCML2	-0.0817507	0.710772	0.877016
IFT46	-0.0817979	0.710611	0.877035
SYNGR3	-0.0820779	0.709662	0.876405
ASB8	-0.0822325	0.709139	0.876407
SLC7A11	-0.0823181	0.708849	0.876266
ADORA2B	-0.0824951	0.708249	0.875741
IL2RB	-0.0825663	0.708008	0.87566
PXN	-0.0828563	0.707026	0.874878
KDM5C	-0.0830493	0.706374	0.874395
DNAAF5	-0.0831204	0.706133	0.874206
LAX1	-0.0831628	0.70599	0.874136
RRNAD1	-0.083387	0.705231	0.873847
PRR13	-0.083582	0.704572	0.873355
TPD52L1	-0.0838849	0.703548	0.872843
ING3	-0.0838992	0.7035	0.873
CEP170B	-0.0839412	0.703358	0.872932
BABAM2	-0.0841703	0.702584	0.872622
KRT2	-0.0841959	0.702498	0.872623
SEPT8	-0.0843231	0.702068	0.872415
ZNF85	-0.084613	0.70109	0.871524
RGS7	-0.0846721	0.70089	0.871384
YOD1	-0.084949	0.699956	0.870439
FSCN1	-0.0852516	0.698936	0.869387
LSM3	-0.0852753	0.698856	0.869396
ITGA7	-0.08546	0.698234	0.868837
PARPBP	-0.0855861	0.697809	0.868958
LGALS8	-0.0856222	0.697687	0.869023
SDC4	-0.0856917	0.697453	0.868839
TBC1D8B	-0.0857877	0.697129	0.868653
EXD2	-0.0858713	0.696848	0.868627
PLXNA3	-0.0861432	0.695932	0.86781
BUD23	-0.0862963	0.695417	0.867492
CCDC9	-0.0863708	0.695166	0.867396
MPI	-0.0864251	0.694984	0.867276
TUB	-0.0865519	0.694557	0.867285
SERPINA7	-0.0866587	0.694198	0.866945
CYTH3	-0.0868464	0.693566	0.866265
WDR70	-0.0869685	0.693156	0.866077
ZBTB10	-0.0870295	0.692951	0.866145
IPO7	-0.0872344	0.692262	0.865717
SNRPA	-0.0872372	0.692253	0.865814
DVL1	-0.0876269	0.690944	0.864393
RNF13	-0.0876465	0.690878	0.864527
VDR	-0.0876841	0.690752	0.864585
SYT11	-0.0876961	0.690712	0.864644
BCL11B	-0.087773	0.690453	0.864537
LPL	-0.0877989	0.690366	0.864536
MRPL42	-0.0878854	0.690076	0.864281
FASTKD3	-0.0879692	0.689795	0.864253
RFX2	-0.0881423	0.689214	0.863742
SLC29A2	-0.0881519	0.689182	0.86381
SNCAIP	-0.088217	0.688963	0.863645
PLLP	-0.0882289	0.688923	0.863703
CLIC5	-0.0883488	0.688521	0.863415
ZNF468	-0.088367	0.68846	0.863447
PHYH	-0.0884574	0.688157	0.863392
SLC25A14	-0.0885928	0.687703	0.863255
KRT9	-0.0887934	0.687031	0.862845
H6PD	-0.0889118	0.686634	0.862672
NOL12	-0.0889161	0.68662	0.862762
CACNG3	-0.088941	0.686536	0.862766
YES1	-0.0890456	0.686185	0.862433
ITGA5	-0.0890982	0.686009	0.862429
ACOT13	-0.0892398	0.685535	0.86205
IGLL1	-0.0892985	0.685339	0.861911
TIMM10	-0.089351	0.685163	0.862124
FKBP1B	-0.0893893	0.685035	0.862071
SAMD4A	-0.0894051	0.684982	0.862113
VCL	-0.0894944	0.684683	0.861845
KLHL18	-0.0897996	0.683661	0.860776
WNT7A	-0.089937	0.683202	0.860522
LGR5	-0.0899459	0.683172	0.860593
USP15	-0.0899532	0.683147	0.860671
REEP5	-0.0899572	0.683134	0.860763
RIOX2	-0.0900348	0.682875	0.860653
S1PR2	-0.0900484	0.682829	0.860704
BPGM	-0.090293	0.682011	0.860215
AMH	-0.0905127	0.681277	0.859723
NRIP3	-0.090545	0.681169	0.859696
LGALSL	-0.0906582	0.680791	0.859326
CDK2	-0.0906721	0.680744	0.859376
PSEN2	-0.0908799	0.68005	0.858717
SCAMP4	-0.0909	0.679983	0.85885
ABCD3	-0.0909225	0.679908	0.858863
KAT2A	-0.090933	0.679873	0.858927
PIGT	-0.0909491	0.679819	0.858968
FXYD3	-0.0909665	0.679761	0.859003
IGSF3	-0.0910002	0.679649	0.858969
MARC1	-0.0910248	0.679567	0.858974
WARS	-0.0910708	0.679413	0.859106
MFSD5	-0.091094	0.679336	0.859117
NCF2	-0.0911303	0.679214	0.859072
ZZZ3	-0.0912431	0.678838	0.858813
CCP110	-0.0914056	0.678296	0.858345
CEACAM1	-0.0914579	0.678121	0.858232
NSL1	-0.0915487	0.677818	0.857958
OAT	-0.0915716	0.677742	0.85797
LILRB5	-0.0916217	0.677575	0.857867
HTR1E	-0.0917338	0.677201	0.857719
STARD13	-0.0917383	0.677186	0.857918
AGO4	-0.0919424	0.676506	0.857599
WASHC3	-0.0921305	0.675879	0.857022
RGS1	-0.0921459	0.675827	0.857065
TRIAP1	-0.0924482	0.674821	0.856332
MMP11	-0.0924727	0.674739	0.856337
IFT81	-0.0924728	0.674739	0.856445
KCNN1	-0.0926073	0.674291	0.855985
DLX4	-0.0926232	0.674238	0.856027
FRY	-0.0926309	0.674212	0.856103
LMCD1	-0.0926348	0.674199	0.856195
RGS5	-0.0927027	0.673973	0.856126
CHORDC1	-0.0927943	0.673668	0.856391
CHST7	-0.0928502	0.673482	0.856373
HCN4	-0.0929384	0.673189	0.856217
PTGES2	-0.092953	0.67314	0.856373
SUOX	-0.0930256	0.672899	0.856284
MINDY2	-0.09309	0.672684	0.85612
IL24	-0.0931919	0.672346	0.855907
RCOR1	-0.0932239	0.672239	0.855881
ZCCHC24	-0.0934053	0.671636	0.855221
MYH6	-0.0935574	0.67113	0.854904
SLC26A10	-0.0935631	0.671111	0.854989
GSTT4	-0.0936053	0.670971	0.854919
ARMCX5	-0.0936781	0.670729	0.854829
RGS9	-0.093762	0.67045	0.854691
DLD	-0.0938424	0.670183	0.85446
TCOF1	-0.0938525	0.67015	0.854526
NR5A1	-0.0938649	0.670108	0.854583
ZNF195	-0.093978	0.669733	0.854213
ATP4A	-0.0941712	0.669091	0.853503
S100A10	-0.094194	0.669015	0.853624
PDHA1	-0.0944765	0.668078	0.852755
SLC2A9	-0.094489	0.668036	0.852811
SACS	-0.0945286	0.667905	0.852861
MDM2	-0.0946271	0.667578	0.852552
OSTM1	-0.0946293	0.667571	0.852652
FDX1	-0.0949867	0.666386	0.852118
TH	-0.0949993	0.666344	0.852283
HDAC2	-0.0950567	0.666154	0.852257
PKP1	-0.0951088	0.665981	0.852146
WASL	-0.0951858	0.665726	0.851928
PTP4A3	-0.0952242	0.665599	0.852093
AP5S1	-0.0952726	0.665439	0.852106
USP9X	-0.0953611	0.665145	0.851839
TSPY1	-0.0954277	0.664925	0.851666
MYCBP	-0.0956108	0.664318	0.851107
CACNB3	-0.0958395	0.663561	0.850573
TM7SF2	-0.0962432	0.662225	0.849515
ALDH2	-0.0962801	0.662103	0.849467
ABTB2	-0.09629	0.662071	0.849643
SLC7A5	-0.096359	0.661842	0.849568
AP4M1	-0.0964176	0.661649	0.849429
GPATCH2	-0.0966581	0.660854	0.848735
PTGIS	-0.0966882	0.660754	0.848716
HMGCS1	-0.0967536	0.660538	0.848766
YAF2	-0.0967637	0.660505	0.848832
GABRA3	-0.0968657	0.660168	0.848726
FLRT3	-0.0968887	0.660092	0.848738
PAX3	-0.097035	0.659608	0.848553
NEU3	-0.0972128	0.659021	0.848125
RCAN2	-0.0972251	0.658981	0.848182
FER	-0.0972332	0.658954	0.848257
PAXIP1	-0.0972817	0.658794	0.848488
ATP2B4	-0.0974153	0.658353	0.848029
PEX5L	-0.0974899	0.658107	0.84793
LRRC8D	-0.0976693	0.657515	0.847823
UQCR10	-0.0976817	0.657474	0.84788
ATXN2L	-0.0979974	0.656433	0.846975
BBS9	-0.09806	0.656227	0.846927
PAWR	-0.0981078	0.656069	0.846833
TNFSF4	-0.0981189	0.656033	0.846895
SLC25A16	-0.0981886	0.655803	0.846927
MAN2A1	-0.098265	0.655551	0.84682
CPLANE1	-0.0982836	0.65549	0.846851
IFT22	-0.0985614	0.654575	0.845996
SLC25A36	-0.0985712	0.654542	0.846174
ALOXE3	-0.0986818	0.654178	0.845812
ADGRA3	-0.0987768	0.653865	0.845626
ZC2HC1A	-0.099014	0.653085	0.845164
MCTS1	-0.099115	0.652753	0.845062
ZKSCAN7	-0.0991783	0.652544	0.844901
DRD1	-0.0992036	0.652461	0.844903
PTK6	-0.0994323	0.651709	0.844257
CHGB	-0.0995335	0.651376	0.844045
SKP1	-0.099749	0.650668	0.843893
FSTL3	-0.0997705	0.650597	0.844021
LCN2	-0.0998064	0.650479	0.843977
TM9SF4	-0.0998753	0.650253	0.843793
KLHDC10	-0.0999302	0.650073	0.843778
MICA	-0.100052	0.649674	0.843479
AFM	-0.100091	0.649544	0.843639
INSIG1	-0.100197	0.649197	0.843298
PLGRKT	-0.100312	0.648819	0.843136
DNASE1L3	-0.100332	0.648755	0.843163
CD300A	-0.100364	0.648649	0.843134
GPR137B	-0.100778	0.64729	0.842573
OMG	-0.100819	0.647157	0.84251
YRDC	-0.10088	0.646957	0.842359
ANXA4	-0.101059	0.646368	0.841921
GBA3	-0.101083	0.64629	0.841929
CDH22	-0.101089	0.646269	0.842012
HPN	-0.101182	0.645968	0.841838
FAM3A	-0.101239	0.645778	0.841701
RELN	-0.101373	0.645342	0.841352
AVEN	-0.10142	0.645188	0.84126
RHOQ	-0.101471	0.645018	0.841259
SLC35G2	-0.101825	0.643862	0.840189
GOLT1B	-0.101892	0.643641	0.84012
MFAP4	-0.101953	0.643442	0.83997
PAK3	-0.101983	0.643343	0.839951
GJC1	-0.102075	0.643043	0.840108
KRT76	-0.102144	0.642816	0.84014
C22orf24	-0.102202	0.642626	0.840111
CLEC11A	-0.102569	0.641428	0.839423
ANKRD49	-0.102686	0.641045	0.839251
CLDND1	-0.102795	0.640691	0.839008
MTM1	-0.102876	0.640424	0.838878
XK	-0.103097	0.639704	0.838265
ASAP3	-0.103118	0.639633	0.838282
TREM1	-0.103379	0.638783	0.837388
FKBP4	-0.103472	0.638481	0.83721
CUX2	-0.103644	0.637919	0.837353
GIT2	-0.103715	0.637687	0.837158
NKAPD1	-0.103857	0.637225	0.837101
TMEM161A	-0.103884	0.637137	0.837095
CCDC51	-0.10397	0.636854	0.836834
SOX3	-0.104066	0.636544	0.836646
ATG2B	-0.104086	0.636477	0.836667
LAGE3	-0.104169	0.636206	0.836422
PGRMC1	-0.104196	0.636121	0.83642
SPTSSA	-0.104271	0.635876	0.836318
THOC2	-0.104335	0.635666	0.836372
KCNK2	-0.104822	0.634081	0.835276
GRIN2D	-0.104825	0.634072	0.835374
AQP7	-0.105042	0.633366	0.834773
HPGD	-0.1051	0.633178	0.835076
KCNE1	-0.105116	0.633127	0.835119
CACNB2	-0.105217	0.632798	0.834906
MYBPC1	-0.105224	0.632775	0.834986
ZKSCAN8	-0.1054	0.632204	0.834673
CPA3	-0.105436	0.632084	0.834735
TNFSF11	-0.105561	0.631681	0.834313
HMBS	-0.105635	0.63144	0.834215
LMO4	-0.105994	0.630273	0.833445
CHMP1B	-0.106083	0.629986	0.833285
DGKE	-0.106186	0.62965	0.833171
ARL15	-0.106215	0.629558	0.83316
EPPIN	-0.106217	0.62955	0.83326
SRD5A3	-0.106452	0.628789	0.832693
PREP	-0.106726	0.627898	0.831845
ATP6AP2	-0.106945	0.627192	0.831019
MOB4	-0.107057	0.626828	0.830757
AKR1B10	-0.107281	0.626102	0.830345
CRHR2	-0.107354	0.625866	0.830142
SFTPA2	-0.107405	0.625701	0.830144
CGRRF1	-0.107438	0.625595	0.830113
PHKA2	-0.107446	0.625568	0.830188
HSP90B1	-0.10749	0.625425	0.830108
MTUS2	-0.107532	0.62529	0.83004
ACOX3	-0.107565	0.625185	0.83012
SNU13	-0.107852	0.624254	0.829325
GNA11	-0.107883	0.624155	0.829303
BCKDHB	-0.107974	0.623862	0.829244
HIST2H2BE	-0.108133	0.623348	0.828782
DRP2	-0.108286	0.622852	0.828453
CYTL1	-0.108404	0.622473	0.828169
CRYAA	-0.108486	0.622206	0.828145
ZNF484	-0.108531	0.622063	0.828065
POLR3C	-0.10869	0.621549	0.827711
GJB5	-0.108735	0.621404	0.827627
LMF1	-0.108884	0.620923	0.827098
FKBP11	-0.108943	0.620734	0.826956
ZNF280A	-0.108968	0.620653	0.826958
ITPK1	-0.108996	0.620561	0.826946
CKMT2	-0.109064	0.620341	0.826764
SLC5A6	-0.109284	0.619633	0.826149
CD96	-0.109297	0.61959	0.826203
CDH4	-0.109352	0.619415	0.826079
PQLC1	-0.10937	0.619355	0.82611
FCGBP	-0.109466	0.619045	0.825806
IPCEF1	-0.109471	0.619031	0.825898
VAPA	-0.10954	0.618809	0.826042
HSPA9	-0.109584	0.618665	0.825961
CALML3	-0.109592	0.618639	0.826037
SCML1	-0.109787	0.618012	0.82564
CISD1	-0.110033	0.617221	0.824915
TNFRSF10B	-0.110086	0.617049	0.824905
SERPINA3	-0.110429	0.615946	0.824313
PPARD	-0.110602	0.615389	0.824009
MC5R	-0.110762	0.614877	0.823543
DPH2	-0.11077	0.61485	0.823617
PPP1R13L	-0.110962	0.614232	0.823231
ITIH1	-0.111171	0.613562	0.822774
BCL2L1	-0.111174	0.613552	0.822871
DHCR24	-0.111178	0.61354	0.822966
RRAS2	-0.11124	0.61334	0.822807
EDEM1	-0.111452	0.61266	0.822006
CHD1L	-0.111472	0.612595	0.822139
NDUFS1	-0.111541	0.612374	0.822173
MRPL13	-0.111575	0.612266	0.822139
ZNF235	-0.111661	0.611988	0.821876
PLEK2	-0.111693	0.611889	0.821853
SSTR4	-0.111774	0.611627	0.821833
SSPN	-0.111925	0.611143	0.821514
ATP10B	-0.111958	0.611037	0.821482
AADAC	-0.112036	0.610788	0.821368
TCEAL9	-0.112073	0.610668	0.821317
PCDHGA1	-0.112261	0.610066	0.820728
POLR2J	-0.112369	0.609721	0.820595
PODXL2	-0.112423	0.609548	0.820473
COX15	-0.11271	0.60863	0.819679
KAZALD1	-0.112882	0.60808	0.81949
CSTB	-0.112957	0.607838	0.819274
NOP10	-0.11304	0.607573	0.819138
EIF2D	-0.113124	0.607305	0.818997
SRPRA	-0.113167	0.607167	0.818922
SETBP1	-0.113208	0.607036	0.818855
KDM1A	-0.113263	0.606861	0.81873
HIST1H2BK	-0.113348	0.606589	0.818584
TMED7	-0.113409	0.606396	0.818544
SLURP1	-0.113473	0.60619	0.818487
ATP1B3	-0.113503	0.606095	0.81847
TCTA	-0.113511	0.606069	0.818545
CEBPG	-0.11354	0.605975	0.81875
TWIST1	-0.113642	0.605649	0.81842
TMSB15B	-0.113646	0.605637	0.818515
CFAP410	-0.11379	0.605178	0.818116
IVL	-0.113993	0.604531	0.817572
KLHL9	-0.11419	0.603901	0.817384
SYP	-0.114264	0.603666	0.817287
SH3BP1	-0.114286	0.603596	0.817303
UTP14C	-0.114344	0.603409	0.817383
ARAP3	-0.114455	0.603058	0.817128
PKP4	-0.114681	0.602336	0.816371
NRIP1	-0.114725	0.602195	0.816401
POGLUT1	-0.114851	0.601795	0.815969
AP3B2	-0.114938	0.601517	0.815703
EEF1A2	-0.114991	0.601348	0.815585
APBB2	-0.115167	0.600788	0.815268
U2AF2	-0.115174	0.600765	0.815347
HMOX1	-0.115194	0.600702	0.815373
PSPH	-0.115274	0.600446	0.815136
MAP4K3	-0.115395	0.600062	0.814947
SIGLEC9	-0.115556	0.599552	0.814586
ZNF394	-0.115612	0.599372	0.814451
APC	-0.115624	0.599335	0.814623
KIR2DL1	-0.115686	0.599136	0.814464
ENTPD5	-0.115803	0.598767	0.814183
KLHL20	-0.115805	0.59876	0.814284
CHST1	-0.115813	0.598734	0.81436
PPP1R26	-0.115846	0.598628	0.814326
PAQR6	-0.11589	0.59849	0.81425
LBX1	-0.116034	0.598031	0.813735
BFSP1	-0.116203	0.597495	0.813561
MAD2L1	-0.116279	0.597253	0.813453
KRT36	-0.116342	0.597054	0.813292
GAD1	-0.116486	0.596597	0.81278
SSBP1	-0.116608	0.596209	0.812584
NKIRAS2	-0.116989	0.595003	0.811603
AHCYL2	-0.117006	0.594946	0.811637
SCUBE2	-0.117347	0.593868	0.810831
C8A	-0.117369	0.593797	0.810844
ZNF571	-0.117453	0.593531	0.810813
DIAPH2	-0.117543	0.593245	0.810533
OR1E1	-0.117594	0.593084	0.810424
MTERF3	-0.117634	0.592958	0.810473
PDCD11	-0.117652	0.592903	0.810509
SSBP2	-0.117762	0.592552	0.810139
PDK3	-0.117816	0.592382	0.810018
SPARCL1	-0.117893	0.592138	0.809795
IL6R	-0.117984	0.591851	0.809625
GIMAP5	-0.118182	0.591226	0.809323
SLC25A46	-0.118222	0.591098	0.809259
BPI	-0.118235	0.591056	0.809312
ZNF473	-0.1185	0.590221	0.808834
BMX	-0.118604	0.589892	0.808494
RWDD2B	-0.118722	0.58952	0.808205
PNPO	-0.118781	0.589334	0.80806
TRIP6	-0.118794	0.589291	0.808113
CX3CL1	-0.118859	0.589088	0.808056
MAF	-0.118959	0.588772	0.808066
LRPAP1	-0.119096	0.588337	0.807913
TFDP3	-0.119159	0.588138	0.807862
SCN8A	-0.119288	0.587732	0.807637
SIX2	-0.119379	0.587446	0.807576
KCNA1	-0.119409	0.587352	0.807558
VPS53	-0.119549	0.586909	0.807282
ENY2	-0.119663	0.586551	0.807123
PEX1	-0.119671	0.586525	0.807199
ALG6	-0.119763	0.586235	0.80691
KIDINS220	-0.119941	0.585676	0.806585
CHD5	-0.12008	0.585238	0.806316
COMMD3	-0.120139	0.585054	0.806395
SPICE1	-0.120221	0.584795	0.806261
HBZ	-0.120264	0.58466	0.806408
EIF5	-0.120271	0.584636	0.806486
SCN4A	-0.120356	0.584369	0.806341
TMEM147	-0.120428	0.584144	0.806141
FHIT	-0.121153	0.581864	0.804216
UBE2H	-0.121274	0.581485	0.803804
THAP10	-0.121538	0.580656	0.802991
GSTA4	-0.121582	0.580518	0.803022
TBK1	-0.12164	0.580336	0.802881
CDK7	-0.12188	0.579583	0.802062
SDHAF3	-0.121935	0.579413	0.801937
HS6ST1	-0.122028	0.579122	0.801757
IL32	-0.122051	0.579048	0.801765
INHBE	-0.122097	0.578905	0.801678
KIAA0232	-0.122106	0.578875	0.801748
OPA1	-0.122213	0.57854	0.801728
NUP160	-0.122216	0.578532	0.801828
P2RX4	-0.122222	0.578514	0.801913
OPRL1	-0.122308	0.578244	0.801762
LHX6	-0.122355	0.578098	0.801671
RBM34	-0.122447	0.577809	0.801493
RPRD1A	-0.122649	0.577177	0.800839
PECAM1	-0.122674	0.577098	0.800839
EXOC6B	-0.122722	0.576948	0.800742
PDHX	-0.122789	0.576738	0.800785
PTPN22	-0.122967	0.576181	0.800789
TFB1M	-0.122992	0.576103	0.800793
HCCS	-0.123053	0.575914	0.800641
DXO	-0.123096	0.575779	0.800676
HCFC2	-0.12324	0.575329	0.800384
ANAPC1	-0.123331	0.575044	0.800323
XBP1	-0.123337	0.575026	0.80052
CYP2C8	-0.123648	0.574055	0.799836
PCNT	-0.123751	0.573734	0.799501
SLC38A7	-0.123809	0.573553	0.799361
CA1	-0.123873	0.573352	0.799414
RRAS	-0.124159	0.572459	0.798615
SLC35B1	-0.124163	0.572449	0.798712
GPRC5A	-0.124235	0.572223	0.79862
CCNJ	-0.124333	0.571918	0.798417
PAFAH1B2	-0.124403	0.5717	0.798336
CLEC10A	-0.124435	0.5716	0.798307
DUSP3	-0.124492	0.571422	0.79817
MXI1	-0.124563	0.571203	0.798088
CLIP2	-0.124748	0.570625	0.797838
SLCO4A1	-0.124817	0.570412	0.797763
ATP8B2	-0.124875	0.570232	0.797623
AGA	-0.125257	0.569041	0.796738
AGPS	-0.125333	0.568807	0.796521
CD248	-0.125609	0.567949	0.795765
SMCP	-0.125817	0.567301	0.795192
DCAF10	-0.126108	0.566398	0.794371
SORBS2	-0.126213	0.566074	0.794252
SLC3A2	-0.126223	0.566041	0.794317
MALL	-0.126227	0.566029	0.794411
SLC25A13	-0.126238	0.565996	0.794476
BPTF	-0.126253	0.565949	0.794522
HS2ST1	-0.126262	0.565923	0.794597
DALRD3	-0.126536	0.565072	0.794183
ACSM3	-0.126559	0.565	0.794305
TIMM17A	-0.126723	0.564493	0.79404
KLHL41	-0.126749	0.564413	0.794038
DNMBP	-0.12694	0.563821	0.793764
CAMSAP2	-0.127	0.563633	0.793723
MYO7A	-0.127527	0.562003	0.792097
AKT3	-0.127957	0.560674	0.790893
ZNHIT3	-0.128085	0.560281	0.790562
MAPK8	-0.128111	0.560198	0.79078
AQP9	-0.128267	0.559717	0.790323
ELK4	-0.128297	0.559627	0.790308
REEP1	-0.128343	0.559483	0.790328
MED25	-0.128365	0.559416	0.790345
PDLIM3	-0.128456	0.559136	0.790508
PHOX2A	-0.128577	0.558763	0.790092
MED4	-0.128625	0.558615	0.790107
RLN1	-0.128641	0.558564	0.790147
SIGMAR1	-0.128702	0.558375	0.790102
SLC4A8	-0.128741	0.558257	0.790047
NDN	-0.128834	0.557969	0.789975
PEAK1	-0.128861	0.557887	0.790083
INHBC	-0.128936	0.557656	0.789868
ZNF862	-0.128997	0.557466	0.789711
BTRC	-0.129117	0.557097	0.7893
ARHGEF6	-0.129175	0.55692	0.789273
TMEM179B	-0.129317	0.556481	0.788874
RAP2A	-0.129334	0.55643	0.788914
ATP6V1F	-0.129594	0.555629	0.788226
ACBD4	-0.129643	0.555479	0.788124
CCNH	-0.129646	0.55547	0.788223
ZNF185	-0.129888	0.554724	0.787724
EPCAM	-0.129936	0.554579	0.787742
C2CD2L	-0.130065	0.554182	0.787401
PPP2R2B	-0.130172	0.553853	0.787158
IFIH1	-0.130489	0.552879	0.786668
RAB3GAP2	-0.130611	0.552505	0.78636
SLC30A4	-0.130945	0.551482	0.785462
EEF1E1	-0.131086	0.551049	0.785405
MAK16	-0.131189	0.550732	0.785066
PCDHA2	-0.131313	0.550352	0.785196
ACTA2	-0.131342	0.550266	0.785185
GMPR	-0.13147	0.549871	0.784958
S100A7	-0.13152	0.549719	0.784965
SHQ1	-0.131594	0.549493	0.784754
SEMA3G	-0.131692	0.549192	0.784549
SLC30A9	-0.131899	0.548558	0.783868
XPOT	-0.131901	0.548552	0.783971
APLP2	-0.132215	0.547594	0.783946
CGREF1	-0.132236	0.547528	0.783964
ACKR1	-0.132253	0.547478	0.784117
FMO5	-0.132288	0.547369	0.784074
NXT2	-0.13283	0.545714	0.782712
AZI2	-0.132894	0.54552	0.782547
ATAT1	-0.132921	0.545438	0.78254
MARC2	-0.132949	0.545351	0.782529
CEACAM3	-0.133117	0.544842	0.782247
CLEC4E	-0.133164	0.544696	0.78215
ZMYND11	-0.133195	0.544602	0.782127
SYCE1L	-0.133259	0.544407	0.782184
ANKRD34C	-0.13327	0.544374	0.78225
FBRS	-0.133346	0.544142	0.782028
DUSP5	-0.13389	0.542486	0.780658
UFL1	-0.133916	0.542407	0.780882
LGALS4	-0.133925	0.542379	0.780954
LARS2	-0.133954	0.542292	0.780941
PPP3R1	-0.133978	0.542219	0.780948
CNOT2	-0.134027	0.542069	0.780958
CHN2	-0.134646	0.540188	0.779258
CETP	-0.134698	0.540029	0.779254
FGFR4	-0.134875	0.539494	0.778819
AGAP2	-0.134881	0.539474	0.778903
DAPK2	-0.13491	0.539387	0.778889
POLI	-0.134986	0.539155	0.778667
GOLGA5	-0.135012	0.539076	0.778778
CCL16	-0.1351	0.53881	0.778506
CNNM2	-0.135194	0.538525	0.778432
RADX	-0.135241	0.538382	0.77845
MLLT11	-0.135304	0.538193	0.77829
POLR2K	-0.135378	0.537966	0.778187
PALLD	-0.135991	0.53611	0.776513
PRDM4	-0.13601	0.536055	0.776658
MPZL1	-0.136193	0.535499	0.776303
ATXN1	-0.136404	0.534862	0.775716
TRPS1	-0.136558	0.534396	0.775491
HK2	-0.136633	0.534169	0.775387
LEPR	-0.136663	0.534079	0.775369
EYA2	-0.136905	0.533349	0.774759
FUT4	-0.137049	0.532915	0.774466
RIPK2	-0.13707	0.53285	0.774484
PRKCZ	-0.137082	0.532814	0.774657
TP53BP2	-0.137115	0.532713	0.774623
ETNK1	-0.137184	0.532508	0.77455
SGCE	-0.137229	0.53237	0.774575
AIMP2	-0.137524	0.531482	0.77362
SMAD2	-0.137647	0.531112	0.773307
IRS4	-0.137802	0.530645	0.772965
EYA3	-0.137808	0.530625	0.773049
MAN2C1	-0.137864	0.530457	0.773028
ZNF133	-0.137888	0.530386	0.773038
CD5	-0.137915	0.530302	0.773142
PRKCQ	-0.138001	0.530046	0.772881
COQ2	-0.138006	0.53003	0.77297
LYPD3	-0.138049	0.529901	0.773007
PAPPA2	-0.138173	0.529527	0.772574
PNLIP	-0.138292	0.529169	0.772278
QSOX1	-0.138534	0.528442	0.771893
TRIM36	-0.138582	0.528297	0.771906
NOL4	-0.13875	0.527794	0.77151
ANXA2	-0.138901	0.527339	0.770957
NPIPA1	-0.13895	0.527191	0.770854
GTF2IRD1	-0.139058	0.526868	0.770832
NAB2	-0.139089	0.526776	0.770811
FTSJ1	-0.139099	0.526746	0.77088
INPP5E	-0.139198	0.526449	0.77067
PSME3	-0.139267	0.526242	0.770593
CD209	-0.139338	0.526026	0.770391
HSPA14	-0.139436	0.525734	0.770075
FHL1	-0.13947	0.525633	0.770039
EMX1	-0.139534	0.52544	0.769983
PPM1F	-0.139552	0.525385	0.770015
SKP2	-0.139581	0.525298	0.770114
PSCA	-0.139644	0.525112	0.769954
CD320	-0.139646	0.525106	0.770058
MBNL3	-0.139742	0.524818	0.769862
MALT1	-0.140177	0.523515	0.768853
COL5A3	-0.140187	0.523486	0.768923
ABCA1	-0.140225	0.52337	0.768979
ADAM15	-0.140329	0.523059	0.76886
DHRS12	-0.140416	0.5228	0.768593
KCNJ2	-0.140458	0.522674	0.768521
YY2	-0.14064	0.522131	0.768174
TRAF6	-0.140875	0.521428	0.767705
AMBP	-0.140918	0.5213	0.767629
AKIP1	-0.141166	0.52056	0.766879
BTD	-0.141192	0.520483	0.766878
COMMD9	-0.141203	0.520448	0.76694
SALL2	-0.141355	0.519995	0.766611
AP1AR	-0.14145	0.519712	0.766419
IFNA21	-0.141454	0.519701	0.766516
PDIA4	-0.141684	0.519014	0.765842
UVRAG	-0.141841	0.518545	0.765377
TRAPPC6A	-0.141853	0.518511	0.765439
SPRY2	-0.141929	0.518286	0.76522
NUDT2	-0.141931	0.518277	0.76532
JCHAIN	-0.142005	0.518058	0.765109
ZNF415	-0.142239	0.517363	0.764422
MED27	-0.142265	0.517285	0.764532
PDGFRB	-0.142288	0.517217	0.764545
BTBD7	-0.142445	0.51675	0.764081
ARMCX3	-0.142672	0.516075	0.763422
THSD1	-0.142674	0.516069	0.763525
LGALS1	-0.142835	0.515589	0.763041
APOL1	-0.143004	0.515088	0.762864
RNGTT	-0.143111	0.514771	0.762733
KCNJ3	-0.143146	0.514665	0.76269
TMED2	-0.143253	0.514347	0.762445
SUB1	-0.143264	0.514317	0.762626
IPP	-0.14328	0.51427	0.762669
MXRA8	-0.143328	0.514127	0.762684
SRI	-0.143414	0.513871	0.762418
SRGAP2	-0.143598	0.513326	0.761835
AP3S2	-0.143763	0.512837	0.761562
APOBEC3F	-0.143802	0.512722	0.761504
MAGI2	-0.144223	0.511475	0.760217
FOXC1	-0.144277	0.511314	0.760204
LRFN3	-0.144365	0.511055	0.75993
KIR2DS3	-0.14445	0.510803	0.759895
LRRC20	-0.144606	0.510341	0.759321
LRPPRC	-0.144703	0.510054	0.759121
SNRPD1	-0.144761	0.509883	0.759092
FXN	-0.144788	0.509805	0.759088
ASNS	-0.144903	0.509463	0.758806
COPZ2	-0.145002	0.509173	0.758599
ZNF79	-0.145092	0.508905	0.758427
SNCA	-0.145336	0.508185	0.75758
DHRS7	-0.145602	0.5074	0.756974
IPO4	-0.145687	0.507152	0.757055
CDK2AP1	-0.145776	0.506889	0.756889
SFN	-0.145858	0.506647	0.756866
GYG1	-0.145893	0.506545	0.75694
TSPAN7	-0.145993	0.50625	0.756613
GIMAP6	-0.146022	0.506166	0.7566
CD37	-0.146108	0.505911	0.756446
PLA2G6	-0.146231	0.50555	0.756132
ZNF574	-0.146306	0.50533	0.755916
TMEM187	-0.14634	0.505229	0.756104
NMD3	-0.14637	0.50514	0.756198
BMP10	-0.14638	0.505111	0.756268
VPS11	-0.146414	0.505012	0.756232
NDUFAF4	-0.146446	0.504917	0.756317
FSD1	-0.14651	0.50473	0.756149
GLMN	-0.146533	0.504661	0.756159
COL4A5	-0.14656	0.504582	0.756154
CAMKK2	-0.146567	0.504563	0.756239
SP4	-0.147445	0.501983	0.753955
ITM2A	-0.147506	0.501805	0.753801
PIP5K1C	-0.147602	0.501524	0.753605
INA	-0.147784	0.500989	0.753028
CAP2	-0.147843	0.500816	0.753108
ELMO1	-0.147916	0.500603	0.753014
SLC35D1	-0.147944	0.500522	0.753119
SLC43A1	-0.147978	0.500421	0.75308
RTL8C	-0.148063	0.500173	0.752933
IL13RA2	-0.148078	0.500128	0.752979
ZNF254	-0.148105	0.500051	0.752976
CLN6	-0.148165	0.499876	0.752826
RBM7	-0.148829	0.497932	0.750804
DLAT	-0.148872	0.497809	0.75073
RPP38	-0.148881	0.49778	0.750801
ATP2A2	-0.149131	0.497053	0.750044
CCL5	-0.149167	0.496947	0.75011
GPR68	-0.149232	0.496756	0.749935
ABCE1	-0.149292	0.496583	0.749901
CST7	-0.149385	0.496312	0.749718
CACTIN	-0.149528	0.495894	0.749426
DYRK3	-0.149585	0.495727	0.749627
VTCN1	-0.149795	0.495115	0.749042
CHRND	-0.15011	0.4942	0.748223
RAB2A	-0.1502	0.493938	0.748054
GRK4	-0.150218	0.493886	0.748087
HYOU1	-0.150304	0.493634	0.74816
C8B	-0.150338	0.493537	0.748126
BZW2	-0.150339	0.493534	0.748234
SGK1	-0.150553	0.492911	0.747516
CA11	-0.150716	0.492437	0.747025
HCAR3	-0.150719	0.492429	0.747126
THAP1	-0.150771	0.492279	0.747125
PDE12	-0.150784	0.49224	0.747179
SLC6A5	-0.151134	0.491225	0.746092
GCLC	-0.151228	0.490951	0.745902
ZNF287	-0.151277	0.49081	0.746029
NINJ2	-0.151439	0.490338	0.745879
GSPT2	-0.151518	0.49011	0.745871
IL17RB	-0.151529	0.490079	0.745937
SLC12A8	-0.15211	0.488396	0.743942
SLC10A3	-0.152115	0.488384	0.744037
NR1I3	-0.15213	0.488339	0.744082
SLC1A1	-0.152138	0.488315	0.744159
PLOD3	-0.152161	0.48825	0.744173
KCNS3	-0.152251	0.48799	0.744004
HRH1	-0.152386	0.4876	0.743636
UTP20	-0.152397	0.487566	0.743698
PICK1	-0.152473	0.487346	0.743703
FCAR	-0.152505	0.487254	0.74379
HIST1H3I	-0.152511	0.487239	0.74388
PSG9	-0.152612	0.486946	0.743661
HIST1H2BD	-0.152676	0.486761	0.743719
CSPG5	-0.152733	0.486595	0.743806
MOCS2	-0.15286	0.48623	0.743361
DDX43	-0.152916	0.486067	0.74334
BLVRA	-0.153004	0.485815	0.743295
COL9A2	-0.153021	0.485765	0.743332
POLA1	-0.153047	0.485691	0.743334
CSRP3	-0.153227	0.485171	0.742992
FASN	-0.153231	0.48516	0.743089
OXSM	-0.15331	0.484931	0.743422
BBS1	-0.153356	0.484799	0.743334
NDUFA9	-0.153436	0.484569	0.743096
OR10H2	-0.153468	0.484476	0.74318
MDK	-0.153646	0.483964	0.742623
MDM1	-0.153869	0.483323	0.742094
ERLIN1	-0.153971	0.483028	0.741869
MT1HL1	-0.154232	0.482278	0.741401
MYH4	-0.154271	0.482166	0.741342
ESD	-0.154481	0.481562	0.740529
TNP2	-0.154575	0.481292	0.740342
SOCS6	-0.154598	0.481227	0.740469
FAHD2A	-0.154626	0.481146	0.740459
GNAL	-0.154651	0.481075	0.740462
OLFML2B	-0.154797	0.480657	0.740503
PRKG2	-0.154859	0.480476	0.740453
SCRG1	-0.154946	0.480228	0.740413
TIAM1	-0.154975	0.480145	0.7404
SLC16A4	-0.15508	0.479843	0.740047
TNFRSF10D	-0.155116	0.47974	0.740003
CDH2	-0.155358	0.479046	0.739846
DRD5	-0.155499	0.478642	0.739564
YBX2	-0.155511	0.47861	0.739744
SLC22A5	-0.155558	0.478473	0.739647
UGT8	-0.155609	0.478329	0.739652
RHOG	-0.155624	0.478286	0.739701
AUTS2	-0.155888	0.477529	0.738645
MYBPC3	-0.156012	0.477175	0.738212
PLCB2	-0.156168	0.476728	0.737861
TIMM8A	-0.156172	0.476718	0.737961
DTWD1	-0.156562	0.475604	0.737035
MAZ	-0.156739	0.475098	0.736593
PRAMEF10	-0.156741	0.475094	0.736702
TGFA	-0.156853	0.474774	0.736776
ARL2BP	-0.156919	0.474586	0.736828
DOK5	-0.157239	0.473673	0.736096
RNF39	-0.157342	0.47338	0.73587
QPCT	-0.157445	0.473087	0.735758
OR7C1	-0.157512	0.472898	0.735692
SCD	-0.157531	0.472843	0.735836
CCDC92	-0.157643	0.472522	0.735566
ANKRD28	-0.157868	0.471884	0.734802
CEP83	-0.158059	0.471342	0.7343
PRICKLE3	-0.158282	0.470707	0.733769
SCAMP1	-0.158343	0.470534	0.733614
SSR4	-0.158407	0.470352	0.733444
LTF	-0.158502	0.470082	0.733367
SLC16A1	-0.158998	0.468676	0.731629
KCNJ15	-0.159174	0.468179	0.731196
ATP1A3	-0.159186	0.468145	0.731371
CCR1	-0.159441	0.467422	0.730812
CRADD	-0.159551	0.467112	0.730899
NNT	-0.15972	0.466635	0.730497
MTX1	-0.159805	0.466393	0.730346
SPTBN1	-0.159853	0.466256	0.730361
GAD2	-0.159869	0.466213	0.730407
IL3	-0.1601	0.46556	0.729842
THOC7	-0.160228	0.465199	0.729734
CCNB1IP1	-0.160337	0.46489	0.729364
GIP	-0.160353	0.464848	0.729412
ABCC8	-0.160395	0.464727	0.729337
MTR	-0.16045	0.464573	0.72921
FGFR1	-0.160461	0.464543	0.729276
INSM1	-0.16047	0.464515	0.729348
ZNF257	-0.160475	0.464501	0.72944
ITGA3	-0.160486	0.464471	0.729507
MAGEB2	-0.160714	0.463828	0.729071
SLC6A9	-0.160714	0.463827	0.729184
FOXO3	-0.160855	0.463431	0.72879
CCNL1	-0.160908	0.463281	0.728899
ACKR2	-0.160957	0.463145	0.728799
IL5RA	-0.161025	0.462953	0.728611
CILP	-0.161032	0.462933	0.728695
PLAUR	-0.161063	0.462846	0.728672
PLD3	-0.161105	0.462727	0.7286
IMPDH1	-0.161235	0.462362	0.72814
ZSCAN26	-0.161248	0.462325	0.728196
WNT10B	-0.161275	0.462248	0.728305
ZNF250	-0.16136	0.46201	0.728044
CRIP2	-0.161678	0.461117	0.72698
SGMS1	-0.161786	0.460814	0.726732
ZNF10	-0.161786	0.460814	0.726846
TSSK2	-0.161832	0.460682	0.726754
TRIM68	-0.161839	0.460664	0.72684
CCIN	-0.161947	0.460361	0.726591
SERPINB8	-0.161981	0.460265	0.726555
AFF1	-0.161999	0.460215	0.72659
MRPS22	-0.162024	0.460145	0.726594
OCA2	-0.162028	0.460134	0.726692
PDIA5	-0.162089	0.459962	0.726765
SMAD9	-0.162327	0.459295	0.72594
SLC22A18	-0.162366	0.459186	0.725882
CES1	-0.16242	0.459035	0.725988
FAM107A	-0.162452	0.458945	0.725962
MIEF1	-0.162492	0.458832	0.726012
GSTM4	-0.162513	0.458772	0.726033
SORT1	-0.162524	0.458742	0.726214
GPATCH1	-0.162533	0.458717	0.726289
RBMS1	-0.162556	0.458653	0.726303
CEP192	-0.163096	0.457142	0.724599
FBLN1	-0.1633	0.456571	0.724154
CNOT9	-0.163453	0.456145	0.723937
NR2E1	-0.163615	0.455692	0.723449
CCDC25	-0.163865	0.454993	0.723027
EFNA5	-0.163994	0.454633	0.722684
PRIM1	-0.164214	0.45402	0.722284
RDX	-0.164216	0.454016	0.722393
ARMCX1	-0.164293	0.453801	0.722281
ATP7A	-0.164344	0.453659	0.72217
CNGA1	-0.164422	0.453441	0.721938
PHLDA1	-0.16461	0.452918	0.721336
PRR3	-0.164741	0.452553	0.721214
LOXL2	-0.164781	0.45244	0.721149
NUAK1	-0.164837	0.452286	0.721363
LAS1L	-0.165203	0.451269	0.72043
CCN4	-0.165238	0.451172	0.720391
KMT2B	-0.165423	0.450658	0.72003
CLPTM1	-0.165465	0.450542	0.71996
LRRN3	-0.16556	0.450276	0.719765
NUDT13	-0.165622	0.450106	0.719609
YEATS4	-0.165755	0.449736	0.719707
KRT17	-0.165789	0.449642	0.719787
MTPAP	-0.165941	0.449222	0.719346
HNMT	-0.166036	0.448956	0.719266
CAST	-0.166197	0.448512	0.7189
PPAT	-0.166219	0.448452	0.719034
MNT	-0.166236	0.448404	0.719188
LY6G6D	-0.166398	0.447957	0.719047
CRYBG3	-0.166578	0.447456	0.718821
CXorf56	-0.166584	0.44744	0.71891
PPP1R12B	-0.166599	0.447399	0.718959
ADRA1B	-0.166608	0.447375	0.719037
ARC	-0.166634	0.447301	0.719034
SLC17A7	-0.166736	0.447022	0.718931
UNC13B	-0.167083	0.446061	0.717733
NR2C1	-0.167101	0.446013	0.71777
PMAIP1	-0.167453	0.445042	0.717131
TMEM41B	-0.167582	0.444686	0.716789
DCC	-0.167667	0.444452	0.716643
TAF2	-0.16777	0.444166	0.716413
PRKCD	-0.167779	0.444142	0.71649
PNPLA4	-0.1678	0.444085	0.716513
NR3C2	-0.167972	0.443611	0.71598
FAM189B	-0.167984	0.443578	0.716042
TIMM17B	-0.167993	0.443553	0.716117
MRPS31	-0.168367	0.442525	0.715266
SIX1	-0.168574	0.441955	0.714691
CCDC28B	-0.168622	0.441823	0.714593
SLC9A6	-0.168758	0.441449	0.71422
RPL3L	-0.168837	0.441232	0.714216
RRAGB	-0.168907	0.441041	0.714022
EFEMP2	-0.168911	0.44103	0.714119
NAA15	-0.169236	0.440138	0.713254
SOAT2	-0.16925	0.440101	0.713308
ALX4	-0.169307	0.439945	0.713402
PDCD4	-0.169341	0.439851	0.713482
TRIT1	-0.169387	0.439725	0.713394
WDR7	-0.169412	0.439655	0.713396
CRTAP	-0.169427	0.439615	0.713446
VAMP4	-0.169488	0.439449	0.713409
GABARAPL1	-0.169656	0.438988	0.713123
XDH	-0.169657	0.438984	0.713233
CEP162	-0.169851	0.438455	0.712722
STARD5	-0.170058	0.437889	0.712148
RHEB	-0.170085	0.437815	0.712143
IDUA	-0.170163	0.437601	0.711912
COG5	-0.170532	0.436594	0.711083
PCLO	-0.170655	0.436256	0.710881
PSG11	-0.170682	0.436184	0.710994
APMAP	-0.170721	0.436078	0.710938
CCR3	-0.170766	0.435954	0.710968
ITGAX	-0.170981	0.435369	0.710362
TTLL5	-0.17103	0.435235	0.710259
CFP	-0.171096	0.435056	0.710314
EMP2	-0.171122	0.434984	0.710314
SEC23B	-0.171159	0.434884	0.710265
URB1	-0.171324	0.434435	0.709648
RANBP17	-0.171372	0.434303	0.709664
CRTAM	-0.171506	0.433938	0.709299
SEMA4A	-0.171594	0.433698	0.709256
SLC7A6	-0.171737	0.433309	0.708852
MAPK13	-0.171889	0.432898	0.708643
TFRC	-0.172063	0.432424	0.708215
THSD4	-0.172255	0.431905	0.707596
TMEM183A	-0.172306	0.431765	0.707484
AKAP5	-0.17238	0.431565	0.707388
TUBG2	-0.172616	0.430925	0.706686
ZFP2	-0.17266	0.430805	0.706605
FGG	-0.172769	0.43051	0.706469
FAM149B1	-0.172788	0.430457	0.706498
ALX1	-0.172916	0.430111	0.706162
CSF2	-0.172924	0.430089	0.706242
HYAL3	-0.173177	0.429404	0.705464
CD160	-0.173336	0.428976	0.705109
CYP2A6	-0.173483	0.428577	0.704684
SFT2D2	-0.173581	0.428314	0.704368
LGI2	-0.17367	0.428073	0.704203
ETHE1	-0.173832	0.427636	0.703716
BCL10	-0.173873	0.427523	0.703762
ZFAND5	-0.174122	0.426852	0.703237
HSD17B2	-0.17433	0.426291	0.702544
AQP2	-0.174358	0.426216	0.702536
BAG1	-0.174363	0.426201	0.702628
USP53	-0.174792	0.425047	0.701651
PTS	-0.175198	0.423956	0.700196
F5	-0.175238	0.423848	0.700134
PRAF2	-0.175264	0.423779	0.700135
MAST1	-0.175377	0.423476	0.69975
CD9	-0.175424	0.423348	0.699654
ZC3H14	-0.175483	0.42319	0.699625
WWC3	-0.17557	0.422958	0.699473
BARX1	-0.175607	0.422858	0.699655
ACSM5	-0.175727	0.422536	0.69947
THBS4	-0.175815	0.422299	0.69954
PRSS16	-0.175853	0.422199	0.69949
PCYT2	-0.176096	0.421548	0.698874
R3HDM2	-0.176179	0.421325	0.698737
CETN2	-0.176213	0.421233	0.6987
MAN1C1	-0.176469	0.420547	0.69791
CAMK4	-0.176495	0.42048	0.698146
SERPINA6	-0.176503	0.420457	0.698223
CCL11	-0.176874	0.419465	0.697156
DNASE1L2	-0.176907	0.419376	0.69724
CRYGA	-0.176957	0.419245	0.697138
CBS	-0.177038	0.419027	0.696892
ETV3	-0.17716	0.418702	0.696698
SLC35E3	-0.177215	0.418556	0.696571
NDOR1	-0.17725	0.418462	0.69653
PIM2	-0.177251	0.418459	0.696642
ARSF	-0.177372	0.418135	0.696335
GCK	-0.177433	0.417973	0.69618
TTYH1	-0.17749	0.417821	0.696391
HIC2	-0.177752	0.417123	0.695807
PPFIA3	-0.177892	0.416752	0.695305
ZFR2	-0.177949	0.416598	0.695164
FGF3	-0.178245	0.415811	0.694431
EIF2B3	-0.178271	0.415741	0.69443
SLC2A8	-0.178359	0.41551	0.694159
RPS6KA5	-0.178444	0.415284	0.693898
ATP8B3	-0.178449	0.41527	0.69399
INHBB	-0.17896	0.413912	0.692533
CDH13	-0.178966	0.413898	0.692624
LRRC41	-0.179071	0.413619	0.692505
GDF5	-0.17908	0.413595	0.69258
MGRN1	-0.179171	0.413352	0.692291
RAD1	-0.179723	0.411893	0.690887
CRYBB2	-0.179827	0.411617	0.690772
KRT8	-0.179862	0.411525	0.690851
SLC14A2	-0.179985	0.4112	0.690769
SMAD1	-0.180032	0.411075	0.690676
SLC6A13	-0.180117	0.410851	0.69053
TF	-0.180148	0.410768	0.690507
NOC3L	-0.180293	0.410386	0.690097
EDAR	-0.180418	0.410057	0.689776
SPON2	-0.180453	0.409963	0.689734
PLP2	-0.18073	0.409233	0.68897
LCP2	-0.180781	0.4091	0.688862
FOXO4	-0.180912	0.408754	0.688511
CTSW	-0.181214	0.407958	0.687518
CD46	-0.181274	0.407801	0.687369
CSF2RB	-0.181387	0.407504	0.687216
SLC19A1	-0.181391	0.407493	0.687313
BAIAP2	-0.181415	0.40743	0.68744
SLC35A2	-0.181496	0.407218	0.687314
FOXN1	-0.181512	0.407175	0.687357
ZNF273	-0.181571	0.407019	0.687326
RAB11FIP2	-0.181666	0.406771	0.687255
PNO1	-0.181737	0.406585	0.687057
TP63	-0.181932	0.406073	0.686657
PER1	-0.182088	0.405663	0.686312
NRSN2	-0.182278	0.405164	0.685816
DNM3	-0.182304	0.405098	0.685819
NUCB1	-0.182319	0.405057	0.685866
IL1R2	-0.182446	0.404724	0.685651
TIMP2	-0.182457	0.404697	0.685721
MGLL	-0.182477	0.404645	0.685749
DECR2	-0.182511	0.404554	0.685711
FGF13	-0.182553	0.404443	0.68564
USP13	-0.182723	0.403999	0.685236
MINDY3	-0.182876	0.403599	0.684906
OSM	-0.182914	0.403499	0.684853
ARHGEF28	-0.18293	0.403459	0.684901
COLQ	-0.182967	0.403361	0.684968
MEX3C	-0.183038	0.403176	0.684886
LAMP2	-0.183058	0.403122	0.684911
SYT12	-0.183073	0.403084	0.684962
CAMK1G	-0.183116	0.402972	0.685005
KCNMA1	-0.183354	0.40235	0.684179
ZSCAN12	-0.183361	0.402331	0.684264
PGC	-0.183374	0.402297	0.684323
SHC2	-0.183446	0.402111	0.684238
PTAFR	-0.183456	0.402084	0.68431
SNW1	-0.183659	0.401555	0.683759
TEC	-0.183833	0.401099	0.683332
PCK1	-0.183888	0.400956	0.68332
RPL36A	-0.183899	0.400929	0.683391
MRPL57	-0.184071	0.400482	0.682978
LILRA2	-0.184132	0.400323	0.682823
CDKN2C	-0.184331	0.399804	0.682521
APOA1	-0.184345	0.399768	0.682575
LIMS3	-0.184605	0.399091	0.681769
CINP	-0.184669	0.398925	0.681835
FASTKD2	-0.184694	0.398861	0.681841
KIFAP3	-0.184732	0.398761	0.681904
PEX11A	-0.184749	0.398717	0.681947
FRMPD4	-0.184752	0.39871	0.682051
CUL5	-0.184766	0.398674	0.682223
TMEM70	-0.185012	0.398035	0.681479
ZNF444	-0.185293	0.397306	0.680813
CLCN4	-0.185365	0.397118	0.680725
TARBP1	-0.185446	0.396908	0.680598
REEP2	-0.185546	0.396649	0.680387
TBPL1	-0.185693	0.39627	0.679855
CYBRD1	-0.185915	0.395694	0.679682
TNNC1	-0.186106	0.395201	0.678952
LTK	-0.186181	0.395008	0.678737
METTL8	-0.18623	0.39488	0.678634
ARL5A	-0.186259	0.394804	0.678621
KLHL2	-0.186388	0.394472	0.678282
E2F4	-0.186432	0.394359	0.678205
TMED1	-0.186569	0.394004	0.677828
SORBS1	-0.18716	0.392482	0.675791
MYNN	-0.187249	0.392252	0.675627
AMOTL2	-0.187511	0.391578	0.675049
INPP4B	-0.187546	0.391489	0.675244
USH1C	-0.187863	0.390673	0.674769
HEY1	-0.188128	0.389993	0.674059
CELSR2	-0.188132	0.389984	0.67416
GPN3	-0.188146	0.389948	0.674215
AHR	-0.188252	0.389676	0.673861
INPP5J	-0.188298	0.389557	0.673771
TRIM29	-0.188313	0.389518	0.673821
GSTK1	-0.188426	0.389228	0.673436
CST6	-0.188458	0.389147	0.673413
STRN3	-0.188715	0.388489	0.672506
NPR2	-0.188746	0.388408	0.672483
SLC27A2	-0.188996	0.38777	0.67196
MOXD1	-0.189292	0.387013	0.671696
F2R	-0.189361	0.386837	0.671623
LILRB2	-0.189525	0.386419	0.671482
CT62	-0.189563	0.386321	0.67166
TBL1X	-0.189834	0.385629	0.670809
NPM3	-0.189839	0.385616	0.670903
ZNF668	-0.189997	0.385215	0.670322
SERPINB5	-0.190042	0.3851	0.670238
PEX10	-0.190177	0.384757	0.669874
NACC2	-0.190329	0.38437	0.66955
RLN2	-0.190413	0.384154	0.669291
CTBP2	-0.19046	0.384035	0.669316
CCRL2	-0.190495	0.383946	0.669395
CYP20A1	-0.190588	0.38371	0.669101
SLC31A1	-0.190624	0.383619	0.669175
THTPA	-0.190792	0.383192	0.668897
PTPRA	-0.190947	0.382797	0.668558
KCNJ4	-0.191051	0.382536	0.668334
MIPEP	-0.191067	0.382493	0.668494
IL2RA	-0.191136	0.382318	0.668305
CCT6B	-0.191281	0.381951	0.66778
ZNF667	-0.191295	0.381916	0.667836
EIF2B2	-0.191404	0.381639	0.667468
MRPL44	-0.191438	0.381554	0.667435
PDLIM4	-0.191455	0.381509	0.667473
KHDC4	-0.191479	0.38145	0.667487
TNFRSF10C	-0.191568	0.381223	0.667207
TCP11L1	-0.191687	0.380921	0.667029
TNFAIP6	-0.191737	0.380795	0.666926
WASF3	-0.191749	0.380766	0.666991
CTSC	-0.191888	0.380414	0.666726
POF1B	-0.192133	0.379793	0.666221
ATP10A	-0.192284	0.379412	0.666137
SGCB	-0.192474	0.378932	0.665527
UBAP2L	-0.192498	0.378872	0.665657
GULP1	-0.192544	0.378755	0.665568
SSX2IP	-0.192553	0.378733	0.665647
BMPR1A	-0.192661	0.378461	0.665284
B3GNTL1	-0.192788	0.378141	0.665191
RXRA	-0.19279	0.378135	0.665297
P2RX1	-0.192901	0.377855	0.665038
DAGLA	-0.193092	0.377374	0.664308
MAFB	-0.193156	0.377213	0.664259
C12orf4	-0.193391	0.376623	0.66357
LRRC8B	-0.193466	0.376433	0.663352
TMC7	-0.193671	0.375917	0.662794
TNNC2	-0.193743	0.375738	0.662712
TRIM16	-0.193861	0.375441	0.66289
PELI2	-0.193878	0.375397	0.66293
TMOD2	-0.193944	0.375233	0.662757
ARMC9	-0.194088	0.37487	0.662351
LRP8	-0.194231	0.374512	0.661951
ZBTB24	-0.19431	0.374314	0.661718
OXCT1	-0.194693	0.373356	0.660609
WDR25	-0.195323	0.371779	0.658401
DHRS2	-0.195324	0.371776	0.658513
WDR12	-0.195574	0.371155	0.658112
ANKRD6	-0.195605	0.371076	0.658089
TPM1	-0.195612	0.37106	0.658293
SREK1IP1	-0.1959	0.370342	0.657721
PCBD1	-0.195917	0.370298	0.657876
FHOD3	-0.196111	0.369815	0.657486
CD4	-0.196155	0.369705	0.657407
CACNB1	-0.196335	0.369257	0.657078
MORF4L2	-0.196625	0.368536	0.65673
SMCO4	-0.196656	0.368459	0.65671
CAD	-0.196741	0.368249	0.65657
C18orf25	-0.197081	0.367404	0.655882
CSPP1	-0.197203	0.367102	0.655576
PLSCR3	-0.197337	0.36677	0.655218
SLC12A4	-0.197725	0.365811	0.653738
THBS3	-0.197752	0.365743	0.653734
HIST1H2BO	-0.197767	0.365706	0.653785
RIMBP2	-0.197918	0.365333	0.653351
ACAT1	-0.198068	0.364963	0.653391
CPM	-0.198378	0.364197	0.652839
ZNF613	-0.198463	0.363987	0.652696
PPEF1	-0.198532	0.363817	0.652508
ZNF268	-0.199065	0.362505	0.650855
IL1RAP	-0.19912	0.362368	0.650844
THUMPD2	-0.199316	0.361887	0.650095
PDSS2	-0.199327	0.36186	0.650165
CRYZ	-0.199376	0.361739	0.65018
TACC2	-0.199386	0.361716	0.650256
TSKU	-0.1995	0.361435	0.650218
COMMD10	-0.199849	0.360579	0.649028
RUSC2	-0.199851	0.360572	0.649134
TNFRSF17	-0.200012	0.360179	0.648893
GAB1	-0.200109	0.359942	0.648699
ASTN2	-0.200165	0.359804	0.648569
SHANK2	-0.200422	0.359173	0.647898
RASAL1	-0.200482	0.359028	0.647987
GDAP2	-0.200506	0.358969	0.647998
TBXT	-0.200562	0.358833	0.648103
CETN1	-0.200677	0.35855	0.647709
TAF9	-0.200685	0.358531	0.647793
KYNU	-0.200698	0.358498	0.64785
NSDHL	-0.200737	0.358403	0.647912
NEMP1	-0.201026	0.357697	0.646987
MAGIX	-0.201163	0.357364	0.646852
PORCN	-0.201243	0.357168	0.646616
DMXL2	-0.201249	0.357153	0.646821
MANEA	-0.201409	0.356764	0.646352
SNAPC1	-0.201516	0.356503	0.645997
IRX5	-0.201516	0.356503	0.646113
YIF1A	-0.201683	0.356096	0.645727
FNDC3A	-0.201691	0.356077	0.645809
ESR1	-0.20172	0.356006	0.645798
COL18A1	-0.201722	0.356	0.645905
ZNF142	-0.201772	0.35588	0.645803
PIAS3	-0.201854	0.35568	0.645792
CASP10	-0.201915	0.35553	0.645755
TGM1	-0.201916	0.355529	0.645871
CABYR	-0.201994	0.355339	0.645642
EMD	-0.202031	0.355248	0.645594
ATP1B1	-0.202142	0.35498	0.645576
NSG2	-0.202192	0.354858	0.645472
ZBTB11	-0.202487	0.354141	0.644521
TIMP1	-0.202518	0.354066	0.644501
TPSAB1	-0.202537	0.354019	0.644532
GADD45B	-0.202545	0.353999	0.644614
AMPD2	-0.202717	0.353583	0.64456
NTN1	-0.202859	0.353238	0.644284
CPD	-0.203017	0.352854	0.643819
ZIC1	-0.203064	0.352742	0.643731
FAM149A	-0.203137	0.352565	0.643526
TRAT1	-0.20319	0.352437	0.64341
PVALB	-0.203212	0.352383	0.643429
GAS6	-0.203357	0.352033	0.643025
PER2	-0.203528	0.351618	0.642619
DPM3	-0.203645	0.351336	0.64222
LOR	-0.204169	0.350071	0.640611
C1RL	-0.20421	0.349973	0.640667
DUSP1	-0.204856	0.348417	0.639223
CLDN5	-0.204915	0.348276	0.639082
TES	-0.205191	0.347611	0.638213
BCAT1	-0.205194	0.347604	0.638317
FCGRT	-0.205511	0.346844	0.637507
DNAAF1	-0.205624	0.346574	0.637714
INPP4A	-0.205724	0.346334	0.637507
GRIK5	-0.205734	0.346311	0.637582
TIPRL	-0.205825	0.346093	0.637415
MTA2	-0.205877	0.345968	0.637537
SPHK1	-0.206026	0.34561	0.636995
IHH	-0.206624	0.344182	0.634948
METTL9	-0.206709	0.343978	0.634806
COA7	-0.206735	0.343917	0.634811
BCS1L	-0.206855	0.343631	0.634635
CLEC3B	-0.206901	0.34352	0.634664
CCZ1	-0.206902	0.343518	0.634778
PLAG1	-0.206952	0.343399	0.634676
CTSG	-0.206981	0.343329	0.634663
CFTR	-0.207242	0.342708	0.633985
ZNF839	-0.207276	0.342627	0.633952
PABPC4	-0.20735	0.34245	0.633742
PARD6B	-0.207425	0.342272	0.633646
ACSM1	-0.207541	0.341997	0.633489
SPAG6	-0.207632	0.341781	0.633207
ZNF358	-0.20774	0.341524	0.6332
CHAC1	-0.208006	0.340893	0.6325
PARG	-0.208039	0.340813	0.632703
IL6ST	-0.208175	0.340491	0.63281
TSPAN12	-0.208373	0.340021	0.632055
RCL1	-0.208418	0.339916	0.632095
SCAMP3	-0.208486	0.339753	0.632027
PLA1A	-0.2085	0.339721	0.632202
GFRA2	-0.20851	0.339697	0.632276
EXTL1	-0.208561	0.339577	0.632287
CDKL5	-0.208566	0.339563	0.63238
LIPT1	-0.208572	0.339551	0.632475
WDR62	-0.208653	0.339359	0.632353
SERINC5	-0.208785	0.339047	0.632124
COPZ1	-0.208828	0.338943	0.632285
FAS	-0.208875	0.338832	0.632195
SPAG4	-0.208992	0.338556	0.632153
ZNF507	-0.209003	0.33853	0.632221
PAMR1	-0.209177	0.33812	0.63181
JUN	-0.20924	0.337969	0.631765
LRP5L	-0.209421	0.337544	0.631323
CEMIP2	-0.209606	0.337107	0.630861
SYDE1	-0.209752	0.336764	0.630573
ERG28	-0.210099	0.335946	0.62975
NME7	-0.210151	0.335822	0.629635
RCHY1	-0.210202	0.335702	0.629529
KLK13	-0.210239	0.335616	0.629484
EFHD1	-0.210583	0.334807	0.628321
BCL2L13	-0.210641	0.334671	0.628184
PTCD1	-0.210673	0.334597	0.628162
THPO	-0.21109	0.33362	0.626799
MMP13	-0.211329	0.33306	0.6261
NAB1	-0.211364	0.332978	0.626181
EHBP1	-0.21139	0.332916	0.626182
YIPF6	-0.2116	0.332426	0.625496
DHRS9	-0.211767	0.332034	0.625113
SPAG1	-0.211784	0.331996	0.625158
RUVBL1	-0.211843	0.331857	0.625132
CPNE6	-0.211935	0.331642	0.624962
FRMPD1	-0.212203	0.331017	0.624491
CHM	-0.212244	0.330922	0.624547
GCFC2	-0.212285	0.330826	0.624484
SRC	-0.212402	0.330552	0.624084
ZNF652	-0.21241	0.330535	0.624289
GNS	-0.212559	0.330188	0.624104
FZD3	-0.212614	0.330058	0.623977
HYPM	-0.212822	0.329575	0.623654
CSF1R	-0.212984	0.329198	0.623413
ZNF16	-0.213019	0.329116	0.623374
FSCN2	-0.213022	0.329109	0.62348
RBKS	-0.213081	0.328973	0.62334
UBXN8	-0.213159	0.328791	0.623351
AMOT	-0.213162	0.328785	0.623456
RFXAP	-0.21336	0.328326	0.622822
SEC24A	-0.213369	0.328305	0.622901
MS4A3	-0.213462	0.328088	0.622844
GCNT1	-0.214087	0.326641	0.621041
CYP26B1	-0.214109	0.326589	0.62106
PILRA	-0.214346	0.326042	0.620373
STARD8	-0.214454	0.325793	0.620135
DUSP10	-0.214463	0.325771	0.62033
ITGAM	-0.214533	0.325608	0.620375
KRAS	-0.214637	0.325368	0.620154
SLC16A7	-0.214642	0.325358	0.620252
CPSF6	-0.21468	0.32527	0.620203
KIF5A	-0.214683	0.325262	0.620306
GRSF1	-0.214818	0.324952	0.62007
QPRT	-0.214846	0.324886	0.620062
CDR2L	-0.214908	0.324744	0.61991
APBA1	-0.215037	0.324446	0.619696
ORC5	-0.215092	0.324319	0.619572
DET1	-0.215221	0.324023	0.619361
SLC19A2	-0.215375	0.323668	0.619512
ABCA4	-0.215733	0.322845	0.618646
AK4	-0.216129	0.321936	0.617853
MRPS27	-0.216147	0.321894	0.617891
GZMH	-0.216422	0.321264	0.617156
MMP28	-0.216465	0.321167	0.617205
ECM2	-0.216524	0.32103	0.61718
ENPP4	-0.216561	0.320945	0.617136
PMEL	-0.216716	0.320593	0.616695
PPP1R12A	-0.216779	0.320447	0.616651
FGFR3	-0.2168	0.3204	0.616799
ASAP2	-0.216821	0.320351	0.616942
SLC10A1	-0.216955	0.320045	0.61659
PSMG1	-0.217017	0.319904	0.616557
CLSTN2	-0.217111	0.319689	0.61638
MGAT4A	-0.217154	0.319591	0.61631
TNFSF13	-0.217171	0.319552	0.616591
CRLF2	-0.217296	0.319267	0.61628
CHST12	-0.217341	0.319164	0.6162
MED21	-0.217413	0.319	0.61624
DNAAF2	-0.217574	0.318633	0.615889
CYP51A1	-0.217638	0.318486	0.615723
CD200	-0.21768	0.31839	0.615657
MPP5	-0.217689	0.318371	0.615739
SLC11A1	-0.217812	0.31809	0.615671
MFSD13A	-0.217823	0.318064	0.615741
ARHGAP10	-0.217836	0.318034	0.615803
CDH3	-0.217942	0.317794	0.615814
FKBP14	-0.217943	0.317792	0.61593
PTH2R	-0.217995	0.317673	0.615937
DNAJC3	-0.21811	0.317412	0.615671
VWA5A	-0.218128	0.317371	0.61571
TCEAL1	-0.218202	0.317204	0.615506
CASD1	-0.218226	0.317149	0.61552
MFSD1	-0.218492	0.316544	0.614704
AQP3	-0.218512	0.316498	0.614733
RIPOR1	-0.218597	0.316307	0.614839
KLRD1	-0.21866	0.316163	0.614679
KDM5B	-0.218732	0.316	0.614481
PYGO1	-0.21876	0.315937	0.614479
PLEKHA6	-0.21879	0.315867	0.614462
CAMK2N1	-0.21881	0.315823	0.614496
HIST1H2BC	-0.218857	0.315715	0.614646
ZNF646	-0.21898	0.315438	0.614345
NARS	-0.219242	0.314845	0.613668
POU3F2	-0.219391	0.314507	0.613368
ACP6	-0.219436	0.314405	0.613409
KRT38	-0.219508	0.314243	0.613213
ERCC8	-0.219589	0.314059	0.613212
PLEKHG3	-0.21968	0.313854	0.612933
CD63	-0.219819	0.313541	0.61256
LDB3	-0.21988	0.313402	0.612529
RAP2B	-0.219889	0.313383	0.612611
PEX14	-0.219907	0.313342	0.612651
IBA57	-0.21997	0.313199	0.61249
POMZP3	-0.2201	0.312907	0.61216
SIK2	-0.22021	0.312658	0.61215
PMM2	-0.220499	0.312008	0.611356
FBXO2	-0.220501	0.312002	0.611465
SLC22A17	-0.22062	0.311735	0.611542
ITPRID2	-0.220651	0.311667	0.611528
FGFBP1	-0.220813	0.311301	0.611049
MOK	-0.220973	0.310942	0.610466
PALB2	-0.220977	0.310933	0.610567
LRP2	-0.221043	0.310785	0.610637
TKFC	-0.221172	0.310495	0.610307
PTPN14	-0.221227	0.310373	0.610187
SMARCE1	-0.221312	0.310182	0.61017
SLC16A2	-0.221631	0.309467	0.609004
VPS41	-0.221726	0.309255	0.608946
FERMT2	-0.221793	0.309105	0.60901
FARP1	-0.221944	0.308767	0.608586
SPINK2	-0.222032	0.308569	0.608435
TOX	-0.222051	0.308527	0.608593
ZFX	-0.22221	0.308171	0.608131
PIGA	-0.22227	0.308037	0.607985
RASA1	-0.222325	0.307916	0.607867
HIST1H4I	-0.222334	0.307896	0.607946
GUCA1A	-0.222367	0.307822	0.607921
DIPK2B	-0.222461	0.307611	0.607745
C5	-0.222581	0.307344	0.607457
HP	-0.222713	0.30705	0.606995
CAMK2A	-0.222751	0.306966	0.60695
OTUD3	-0.222779	0.306903	0.606946
RGS4	-0.222876	0.306687	0.606639
CTBS	-0.222915	0.3066	0.606585
CTPS2	-0.222931	0.306564	0.606635
COL7A1	-0.222997	0.306418	0.606586
NDUFB7	-0.223121	0.306142	0.60616
BRAP	-0.223164	0.306045	0.606208
RBBP5	-0.223331	0.305675	0.606316
APOC4	-0.223364	0.305602	0.606291
LHX1	-0.223463	0.305381	0.606094
GTF2F2	-0.223615	0.305043	0.606025
SCN2A	-0.223623	0.305025	0.606109
COL6A3	-0.223652	0.304962	0.606104
ENDOD1	-0.223715	0.304822	0.606067
PAK5	-0.224214	0.303716	0.605193
EDNRA	-0.224369	0.303373	0.604629
TRAPPC8	-0.224775	0.302476	0.603442
RGS6	-0.224849	0.302312	0.603356
TTC1	-0.224891	0.302221	0.603416
ADH6	-0.225159	0.30163	0.602717
CYCS	-0.225328	0.301257	0.602454
SYT17	-0.225384	0.301133	0.602327
NFS1	-0.225555	0.300757	0.601936
ZNF747	-0.225683	0.300474	0.601731
MAP1B	-0.225899	0.3	0.601143
MMP12	-0.226016	0.299744	0.60087
UGDH	-0.226035	0.299702	0.600907
CD99	-0.226075	0.299614	0.60085
C11orf95	-0.226092	0.299576	0.600895
PIGR	-0.226151	0.299447	0.600998
TSPAN8	-0.226274	0.299177	0.600939
ARAF	-0.226344	0.299025	0.600754
DKK4	-0.226476	0.298736	0.600294
TMEM33	-0.226696	0.298254	0.599807
USP27X	-0.226826	0.297968	0.599594
HIST1H2BJ	-0.227123	0.297319	0.599495
SLC6A8	-0.227187	0.297179	0.599335
CROCC	-0.227215	0.297119	0.599454
RGS3	-0.227302	0.296928	0.59919
ENDOU	-0.22736	0.296802	0.599057
KCNN3	-0.227453	0.296599	0.598767
SLC7A1	-0.22746	0.296585	0.59886
PTPRT	-0.22747	0.296561	0.598933
MYOG	-0.227503	0.29649	0.598912
CTSV	-0.22751	0.296475	0.599001
CADPS2	-0.227572	0.296339	0.598847
HOXD3	-0.227673	0.296119	0.598645
MED12	-0.227744	0.295965	0.598454
FAM129A	-0.227811	0.295818	0.598278
KLK7	-0.227909	0.295605	0.597969
PITPNC1	-0.227929	0.295562	0.598365
NFE2	-0.227959	0.295496	0.598354
ARNT2	-0.228166	0.295045	0.597563
CAPN5	-0.228393	0.294553	0.596928
NDUFV2	-0.228452	0.294424	0.596787
USP6	-0.228852	0.293557	0.595512
BRDT	-0.228924	0.293402	0.59544
GPR4	-0.228948	0.293349	0.595454
DNAJB5	-0.228994	0.29325	0.595374
FHL3	-0.229029	0.293173	0.595459
MYO19	-0.229128	0.292958	0.595144
SELE	-0.229152	0.292907	0.59516
COL2A1	-0.229349	0.29248	0.595019
ARRB1	-0.22956	0.292025	0.594336
SNCG	-0.229618	0.291899	0.59432
GUF1	-0.229854	0.29139	0.594011
MORC4	-0.229923	0.291242	0.593829
MECOM	-0.230101	0.290858	0.593168
AKAP6	-0.230137	0.29078	0.59313
ALDH1A2	-0.230194	0.290657	0.593
PDE8A	-0.230206	0.290632	0.59307
ZNF132	-0.230219	0.290604	0.593134
PLEKHB1	-0.230304	0.29042	0.592879
MERTK	-0.230406	0.290201	0.592674
CLOCK	-0.230523	0.289949	0.592523
HOXB3	-0.230567	0.289854	0.59257
FKBP10	-0.230747	0.289467	0.592021
SLC17A2	-0.230862	0.289221	0.591761
MET	-0.230871	0.289202	0.591842
CLASP2	-0.230971	0.288986	0.591642
PDIA2	-0.231127	0.288652	0.591322
RBM47	-0.23123	0.288431	0.590992
AIF1	-0.231347	0.288181	0.590963
TNFRSF11A	-0.231881	0.287037	0.58898
SLC22A1	-0.231949	0.286892	0.588924
CEBPB	-0.231974	0.286839	0.589057
CRMP1	-0.232065	0.286645	0.5889
MINAR1	-0.232205	0.286345	0.588526
GGH	-0.232315	0.286111	0.588287
TBC1D17	-0.232386	0.285959	0.588096
PFKM	-0.232446	0.285833	0.587956
DDA1	-0.232457	0.285809	0.58815
MCAM	-0.232482	0.285754	0.588158
TEX28	-0.232555	0.2856	0.587962
TANC2	-0.232654	0.285389	0.588012
RNF122	-0.232863	0.284943	0.587456
LUZP2	-0.233078	0.284486	0.586636
TBXAS1	-0.233287	0.284043	0.586085
PSG3	-0.233398	0.283807	0.585718
PRR7	-0.233407	0.283788	0.585801
SCAMP5	-0.233479	0.283635	0.585725
FSHB	-0.233572	0.283438	0.585561
ERBB4	-0.233695	0.283176	0.585383
NAA35	-0.233733	0.283096	0.585338
AP3M2	-0.233796	0.282963	0.585185
MGST2	-0.233896	0.282751	0.584989
MAGEH1	-0.233966	0.282604	0.585047
SOCS3	-0.234256	0.281991	0.584261
ZNF706	-0.234321	0.281851	0.584094
SLC41A3	-0.234448	0.281583	0.583659
SOD2	-0.235054	0.280306	0.581736
FABP7	-0.235177	0.280046	0.581559
MAPK11	-0.235191	0.280018	0.58162
ZNF281	-0.235281	0.279828	0.581467
SEMA4G	-0.235287	0.279815	0.581562
UNC5B	-0.23579	0.278758	0.579848
NOS3	-0.235912	0.278503	0.579438
CKB	-0.236128	0.278051	0.578737
GSTM5	-0.236399	0.277483	0.577917
CALU	-0.236557	0.277152	0.577708
GPER1	-0.236651	0.276955	0.577418
CYP2E1	-0.236781	0.276685	0.577216
KANK1	-0.236793	0.27666	0.577284
CIB2	-0.236971	0.276288	0.576868
DNAJB12	-0.237018	0.276189	0.576784
RPL23	-0.23704	0.276144	0.576811
HIST1H2AI	-0.237198	0.275815	0.576243
PRUNE2	-0.237199	0.275813	0.57636
IFNB1	-0.237232	0.275744	0.576336
FMOD	-0.237387	0.275422	0.575902
CEP63	-0.237545	0.275092	0.575573
NDST1	-0.23759	0.274998	0.575498
LIPA	-0.237762	0.27464	0.575231
SEPT11	-0.237989	0.274169	0.574486
ROBO3	-0.23805	0.274043	0.574341
NSG1	-0.238086	0.273968	0.574424
RFK	-0.238117	0.273903	0.57441
HOXA10	-0.238335	0.273451	0.574063
TEX261	-0.238405	0.273305	0.573878
FOXH1	-0.23859	0.272923	0.573678
CTH	-0.238657	0.272784	0.573627
ACVR2A	-0.23886	0.272365	0.573348
HERC3	-0.238939	0.272202	0.573125
DYNLRB1	-0.239038	0.271997	0.572814
HRK	-0.239106	0.271856	0.573
PLXNA2	-0.239199	0.271663	0.572958
TMEM97	-0.239312	0.27143	0.572708
PEX13	-0.239401	0.271246	0.57244
NELL2	-0.239431	0.271185	0.572431
REXO2	-0.2395	0.271042	0.572613
CDC42EP2	-0.239662	0.270708	0.572271
CUEDC1	-0.239667	0.270699	0.572373
CASR	-0.239831	0.270361	0.571899
C1QA	-0.239863	0.270296	0.571882
SOX9	-0.239981	0.270053	0.571732
CAV3	-0.240426	0.269138	0.570519
ALDH1B1	-0.240485	0.269017	0.570627
NCKAP1	-0.240486	0.269015	0.570744
TET3	-0.240791	0.26839	0.569901
LDLR	-0.240811	0.268348	0.570055
MPPE1	-0.240813	0.268345	0.570168
CAVIN1	-0.240846	0.268276	0.570144
ACSL3	-0.241013	0.267936	0.569784
GALNT14	-0.241191	0.267571	0.569251
ZNF408	-0.241197	0.26756	0.569347
TMEM51	-0.24124	0.26747	0.569399
DERL2	-0.241287	0.267376	0.569441
HOXC10	-0.241304	0.267339	0.569484
AKAP4	-0.241395	0.267155	0.569335
CCL19	-0.241472	0.266998	0.569364
LRP6	-0.241645	0.266644	0.569095
KDSR	-0.241971	0.265979	0.568161
ABCC10	-0.241994	0.265933	0.568305
KIF21B	-0.242056	0.265807	0.568157
SELENBP1	-0.242057	0.265804	0.568272
SEPT7	-0.242322	0.265264	0.567725
TNNT3	-0.242694	0.264509	0.566717
ZFP64	-0.242768	0.26436	0.566882
HOXD10	-0.242901	0.264089	0.566788
DLL3	-0.243032	0.263824	0.566341
HMGCS2	-0.243182	0.263521	0.566298
KRT75	-0.243453	0.262971	0.565603
OTULINL	-0.24357	0.262734	0.565215
PDGFD	-0.24376	0.262351	0.564999
EIF4E	-0.244051	0.261764	0.563978
KCNQ3	-0.244105	0.261656	0.563988
OR7A5	-0.244365	0.261131	0.563343
CCDC59	-0.244427	0.261007	0.563197
HUNK	-0.244699	0.260461	0.562503
MYC	-0.245119	0.259617	0.561287
PEA15	-0.24517	0.259515	0.56131
ABCC6	-0.245232	0.25939	0.561161
LHPP	-0.245334	0.259186	0.561327
PAGE4	-0.245437	0.258979	0.561244
BPNT1	-0.245546	0.258761	0.561014
ADAM9	-0.245885	0.258083	0.559909
VPS37C	-0.245967	0.25792	0.559918
SERPINE2	-0.246027	0.2578	0.559901
TIPARP	-0.246225	0.257404	0.559285
DPP4	-0.246294	0.257266	0.559107
NF2	-0.246303	0.257249	0.55919
TEK	-0.24648	0.256896	0.558911
FOSB	-0.246542	0.256773	0.558886
RNF111	-0.246721	0.256416	0.558594
PIP	-0.246773	0.256314	0.558616
CACNB4	-0.246805	0.25625	0.558597
LILRA4	-0.246814	0.256231	0.558678
C8orf33	-0.24711	0.255643	0.558126
AFDN	-0.247411	0.255047	0.557434
KDM8	-0.247428	0.255012	0.557601
DISC1	-0.247758	0.254359	0.556295
GARNL3	-0.247771	0.254334	0.556362
RGR	-0.247788	0.2543	0.556532
GNA15	-0.247879	0.254118	0.556256
CHST3	-0.247933	0.254012	0.556144
USP46	-0.247944	0.25399	0.556219
DNAJC6	-0.248043	0.253796	0.556036
ZNF202	-0.248146	0.253592	0.555957
ACRV1	-0.24836	0.253169	0.555273
TMX4	-0.248378	0.253133	0.555315
WDYHV1	-0.248432	0.253028	0.555205
GAMT	-0.248481	0.252931	0.555237
ACTN2	-0.248552	0.25279	0.555171
SUPV3L1	-0.248688	0.252521	0.554826
FEM1C	-0.248718	0.252463	0.554818
IFNA10	-0.248989	0.251929	0.554622
CRISP1	-0.249057	0.251796	0.55445
RAB36	-0.249208	0.251498	0.554039
MST1	-0.24937	0.251182	0.553707
HSF2	-0.249649	0.250633	0.552985
NNMT	-0.249985	0.249976	0.552024
IRS2	-0.250122	0.249708	0.551675
MCC	-0.250232	0.249492	0.551563
ZMYND10	-0.250321	0.249318	0.551666
C1orf109	-0.250424	0.249116	0.551587
ATP6V1B1	-0.250459	0.249049	0.551561
FCGR1B	-0.250683	0.248611	0.550956
LANCL2	-0.250882	0.248224	0.550955
PFAS	-0.250974	0.248045	0.550679
MIA3	-0.251194	0.247616	0.550093
FPR1	-0.251307	0.247396	0.549849
ALPG	-0.251559	0.246907	0.549128
LAMTOR3	-0.251559	0.246906	0.549248
ZKSCAN3	-0.252293	0.245485	0.547182
PLS1	-0.252336	0.245401	0.547117
MRPS33	-0.252413	0.245252	0.547029
SPOCK1	-0.252634	0.244825	0.546443
CD93	-0.252659	0.244777	0.546458
DPH5	-0.252717	0.244665	0.546696
ADH7	-0.25281	0.244485	0.546661
GNG4	-0.252919	0.244276	0.546316
NFYB	-0.253011	0.244098	0.546039
NR4A1	-0.253031	0.244059	0.546074
SLC7A8	-0.253038	0.244047	0.546169
APLP1	-0.253328	0.243488	0.545039
OCM2	-0.253361	0.243425	0.545021
GRP	-0.253361	0.243423	0.545139
SV2B	-0.253395	0.243359	0.545118
PDK1	-0.253414	0.243323	0.545159
LRRC32	-0.253414	0.243323	0.54528
FOLR3	-0.25364	0.242888	0.544674
H1F0	-0.253744	0.242688	0.544468
TMEM176A	-0.253843	0.242498	0.544287
KDM6B	-0.253891	0.242406	0.544203
WNT7B	-0.253966	0.242262	0.544002
PTGER2	-0.254262	0.241694	0.543092
SSX1	-0.254344	0.241537	0.543227
UBL3	-0.254456	0.241323	0.543112
MEIS2	-0.254704	0.24085	0.542658
MMACHC	-0.254756	0.240751	0.542557
AZGP1	-0.254824	0.240621	0.542754
TTC30A	-0.254987	0.240309	0.542541
FCGR2A	-0.255199	0.239904	0.541749
DCTN6	-0.255347	0.239622	0.541235
ST8SIA1	-0.25541	0.239504	0.541089
GDF11	-0.255528	0.239279	0.541071
ANGPT2	-0.255574	0.239191	0.540993
THEM6	-0.255675	0.238998	0.540803
CFAP69	-0.255721	0.238912	0.540729
FGD1	-0.255746	0.238863	0.540742
ENOPH1	-0.255815	0.238733	0.540692
TRIB1	-0.256027	0.238331	0.540025
SOX10	-0.25614	0.238116	0.539784
SLITRK3	-0.256364	0.237691	0.539678
SPP2	-0.256582	0.237279	0.539109
ISCA1	-0.2566	0.237244	0.539153
TCEAL4	-0.256824	0.236822	0.538682
FOXF2	-0.256973	0.23654	0.538285
SLC3A1	-0.257079	0.236341	0.537954
ADH1C	-0.257396	0.235741	0.53708
C1GALT1C1	-0.257454	0.235634	0.536957
ANGPTL2	-0.257464	0.235615	0.537036
RUNDC3A	-0.25754	0.235471	0.536953
NEK3	-0.257695	0.235179	0.536901
PPP2CB	-0.25771	0.235152	0.536961
KCNV2	-0.257738	0.235098	0.536961
LEFTY1	-0.257771	0.235037	0.537067
B4GALT2	-0.257802	0.234978	0.537053
DPY19L4	-0.25814	0.234344	0.536096
LEPROT	-0.258211	0.234211	0.536036
CRLF1	-0.258599	0.233483	0.535229
HMGCR	-0.258658	0.233372	0.535219
MXD1	-0.258863	0.232989	0.534586
FABP1	-0.258963	0.232803	0.534527
SCGN	-0.258984	0.232762	0.534679
HSD17B12	-0.259132	0.232487	0.534415
HSD11B1	-0.25921	0.232342	0.534327
ZNF423	-0.259281	0.232209	0.534144
WDR5B	-0.259378	0.232028	0.533974
FCN1	-0.259405	0.231977	0.533979
AGO1	-0.259447	0.2319	0.533924
KCNJ1	-0.259457	0.231881	0.534005
FN1	-0.259523	0.231758	0.533844
NR4A2	-0.259642	0.231535	0.5337
CAAP1	-0.259644	0.231533	0.533817
FAM234B	-0.260109	0.230667	0.53268
NAA16	-0.260204	0.230491	0.532643
AK5	-0.260285	0.230341	0.532421
CUL2	-0.260424	0.230084	0.532195
MKS1	-0.260426	0.23008	0.53231
SCGB2A1	-0.260471	0.229995	0.532482
PCGF2	-0.260568	0.229816	0.532315
MAP3K9	-0.260569	0.229815	0.532436
RCAN1	-0.260641	0.22968	0.53237
BMP2K	-0.260933	0.22914	0.531981
CLCN6	-0.261006	0.229006	0.531917
DIMT1	-0.261188	0.228668	0.531504
GCAT	-0.261216	0.228617	0.531508
P2RX3	-0.261261	0.228534	0.531439
S100A9	-0.261528	0.228042	0.530912
P4HA1	-0.261906	0.227346	0.529908
TMC5	-0.261981	0.227208	0.52971
RRP1B	-0.262013	0.227148	0.529819
HSPG2	-0.262035	0.227108	0.529848
NR1H3	-0.262172	0.226858	0.529387
CCN6	-0.262183	0.226837	0.529587
MSMO1	-0.262221	0.226767	0.529547
MFAP3L	-0.262228	0.226755	0.529642
STOM	-0.262317	0.226592	0.529508
TNIK	-0.262508	0.226241	0.529059
ICOS	-0.262606	0.22606	0.528884
SRPX	-0.262615	0.226044	0.52897
SUSD4	-0.262651	0.225978	0.52894
KIF20B	-0.262661	0.225959	0.52902
MC1R	-0.262834	0.225643	0.528526
DUOX2	-0.262932	0.225464	0.528478
DCP1A	-0.26299	0.225357	0.528476
STT3A	-0.263364	0.224675	0.527247
IQCE	-0.263769	0.223937	0.525886
PLXND1	-0.263813	0.223856	0.525944
TRAPPC2	-0.264055	0.223416	0.525033
FBN1	-0.264105	0.223324	0.525188
VEGFC	-0.264168	0.22321	0.525042
RPP40	-0.264185	0.223179	0.525092
PRODH2	-0.264346	0.222886	0.524774
PALMD	-0.264769	0.22212	0.523588
SIRT4	-0.264925	0.221838	0.523045
HOXA2	-0.265839	0.220187	0.520135
PPP1R15A	-0.266085	0.219743	0.519455
CFI	-0.266092	0.219732	0.519552
HOXA5	-0.266264	0.219422	0.519186
QDPR	-0.266381	0.219213	0.518814
FOXJ2	-0.266415	0.219152	0.518793
DPEP1	-0.266695	0.218649	0.517849
KRT85	-0.266801	0.218459	0.517519
STMN2	-0.266853	0.218366	0.517421
MEFV	-0.266972	0.218153	0.517041
ZNF614	-0.267014	0.218078	0.516986
CCL21	-0.267071	0.217976	0.516867
ADIPOR1	-0.267171	0.217797	0.516687
SLC6A1	-0.267336	0.217502	0.516477
IER3IP1	-0.267396	0.217394	0.516466
ATF6	-0.267398	0.217392	0.516584
SCN5A	-0.267582	0.217063	0.516292
PCCA	-0.267794	0.216685	0.515884
LGMN	-0.267947	0.216412	0.515604
NEBL	-0.268086	0.216166	0.515262
GUCA2B	-0.268201	0.215961	0.515019
CX3CR1	-0.268238	0.215895	0.514986
NOC4L	-0.268314	0.215759	0.514784
C11orf71	-0.268773	0.214945	0.513699
LAMB3	-0.268926	0.214674	0.513174
EPS8L1	-0.269007	0.21453	0.513076
FEZ1	-0.269086	0.214392	0.512991
FUT6	-0.269198	0.214193	0.512762
FLVCR2	-0.269333	0.213954	0.512434
TSPAN15	-0.269521	0.213623	0.511886
PRRG2	-0.269644	0.213405	0.511487
GALNT1	-0.269709	0.213291	0.51146
CKAP4	-0.269726	0.213261	0.51151
ALOX15B	-0.270055	0.212681	0.510731
ATF3	-0.270065	0.212664	0.510814
TMEM8B	-0.270155	0.212506	0.510801
AHSP	-0.270165	0.212488	0.510881
SPACA9	-0.270312	0.21223	0.510382
PDGFB	-0.270367	0.212133	0.510395
PROC	-0.270401	0.212073	0.510375
POU4F1	-0.270421	0.212038	0.510535
CD1B	-0.270546	0.211818	0.510251
SV2A	-0.27055	0.211811	0.510358
SNAP25	-0.270696	0.211556	0.509989
MAOB	-0.270701	0.211546	0.510088
SEMA5A	-0.270706	0.211538	0.510193
GPR39	-0.270983	0.211053	0.509144
SNPH	-0.271043	0.210948	0.509015
EGR2	-0.271054	0.210928	0.509089
TPO	-0.271126	0.210801	0.509029
ALDH6A1	-0.271233	0.210615	0.508701
PEX19	-0.271355	0.210401	0.508431
NDUFA7	-0.271731	0.209745	0.507337
CROT	-0.272006	0.209267	0.507039
ST7L	-0.272347	0.208673	0.506583
ITGB4	-0.272533	0.208351	0.506168
FAM168A	-0.272555	0.208312	0.506319
CA2	-0.272574	0.20828	0.506365
UAP1	-0.272707	0.208049	0.505927
CNIH3	-0.273071	0.207418	0.504638
SLC17A4	-0.273132	0.207312	0.504626
GPD1L	-0.27316	0.207264	0.504631
NCSTN	-0.273352	0.206933	0.504685
EFS	-0.273462	0.206742	0.504714
SLC7A2	-0.273537	0.206613	0.504644
TICAM1	-0.274059	0.205713	0.503185
RGS2	-0.274184	0.205498	0.502903
EBP	-0.274352	0.20521	0.502569
CXCL8	-0.274365	0.205187	0.502634
ADRA2C	-0.274654	0.204691	0.501789
GPR3	-0.27471	0.204594	0.501798
PITX1	-0.27493	0.204218	0.500998
HSF2BP	-0.274983	0.204128	0.501022
TMEM45A	-0.275144	0.203851	0.500589
WDR43	-0.275152	0.203838	0.500681
AQP1	-0.275781	0.202764	0.498654
XCL1	-0.275943	0.202489	0.498346
WFDC2	-0.275967	0.202447	0.498365
IL18	-0.275999	0.202393	0.498356
IFI27	-0.276013	0.202368	0.498417
HILPDA	-0.276115	0.202195	0.498114
SPSB1	-0.276135	0.202162	0.498155
SIL1	-0.27702	0.20066	0.496289
SYNGR4	-0.277047	0.200614	0.496299
PIK3R4	-0.27711	0.200508	0.496282
GCM1	-0.277389	0.200037	0.495483
VPS72	-0.277426	0.199974	0.49545
ZSCAN5A	-0.277454	0.199927	0.495455
ELK1	-0.277475	0.199892	0.495492
TMEM184C	-0.277505	0.199841	0.495488
SMTN	-0.277626	0.199637	0.495228
NKX3-2	-0.277823	0.199304	0.494526
TMCO1	-0.27784	0.199275	0.494577
EPX	-0.278218	0.198639	0.493856
PIAS2	-0.278229	0.198621	0.493934
FOS	-0.278673	0.197875	0.49257
ABL2	-0.278803	0.197659	0.492276
TREH	-0.278956	0.197402	0.491882
NEDD4	-0.278989	0.197347	0.491989
FZD8	-0.278995	0.197337	0.492086
RASL12	-0.279107	0.19715	0.491743
CD302	-0.279174	0.197037	0.491584
TIAM2	-0.279209	0.19698	0.491564
SOX30	-0.279222	0.196957	0.491753
LMAN1	-0.27926	0.196894	0.491965
LSM8	-0.279283	0.196855	0.49199
NTSR1	-0.279455	0.196568	0.491517
GPR19	-0.279491	0.196509	0.491616
RNASE2	-0.279682	0.19619	0.491311
SPATS2L	-0.279717	0.196131	0.491286
CP	-0.279806	0.195984	0.491286
GLCE	-0.279896	0.195833	0.491032
AVL9	-0.280089	0.195512	0.490473
DPYSL3	-0.280151	0.195409	0.490583
FOSL2	-0.280386	0.195019	0.48985
SLC48A1	-0.280421	0.194961	0.489828
DLGAP2	-0.280427	0.194951	0.489926
GTF3C4	-0.280502	0.194826	0.489736
DNAJB9	-0.280578	0.1947	0.489541
OCRL	-0.280752	0.194412	0.48931
NUDT11	-0.280899	0.194168	0.488819
PLA2G4C	-0.280951	0.194082	0.488848
STEAP3	-0.280994	0.194012	0.488917
ENOX2	-0.281045	0.193927	0.488827
GALC	-0.281195	0.19368	0.488696
C1QB	-0.281437	0.193279	0.488056
HS1BP3	-0.281655	0.19292	0.487764
DEFB4A	-0.281682	0.192876	0.487777
SDC2	-0.281929	0.192469	0.487242
SPATA7	-0.282073	0.192232	0.487011
PRY	-0.282153	0.192101	0.486803
CTTN	-0.282215	0.191999	0.486791
KLHL26	-0.282308	0.191847	0.486774
BDH1	-0.282465	0.191588	0.486488
COL13A1	-0.282538	0.191468	0.486308
CMC4	-0.282602	0.191364	0.486291
NAV2	-0.282679	0.191238	0.486092
STAR	-0.282719	0.191173	0.486052
SPATA2	-0.282745	0.191129	0.486065
PIEZO2	-0.282886	0.190898	0.485848
ENTPD6	-0.283211	0.190367	0.484867
PRL	-0.283386	0.190082	0.484882
CXCR6	-0.283571	0.18978	0.484482
MSH3	-0.283701	0.189569	0.484066
FBXL14	-0.283943	0.189174	0.48343
PPP1R11	-0.284011	0.189065	0.48352
NFIL3	-0.284072	0.188965	0.483388
BRAF	-0.284239	0.188695	0.482944
TACSTD2	-0.284346	0.188521	0.482993
TNK1	-0.28439	0.18845	0.482937
LDHC	-0.284399	0.188434	0.48302
BICC1	-0.284472	0.188316	0.48284
PCDHGA3	-0.28452	0.188239	0.482767
CEP112	-0.284683	0.187975	0.482462
SLC38A6	-0.284848	0.187708	0.482271
C2orf83	-0.285174	0.187181	0.481413
KIAA1549L	-0.285341	0.186911	0.481337
MYH11	-0.285419	0.186785	0.481385
APOD	-0.285444	0.186746	0.481533
THAP3	-0.28562	0.186462	0.480924
STX2	-0.285667	0.186387	0.480853
HLF	-0.285871	0.186059	0.48038
SRPK3	-0.285951	0.18593	0.480296
ERC2	-0.285957	0.18592	0.480394
PDE4A	-0.286051	0.18577	0.48013
FECH	-0.286365	0.185265	0.479569
FOXL1	-0.286503	0.185044	0.479493
EPHX1	-0.286531	0.184999	0.479502
ATP7B	-0.28658	0.184921	0.479795
CALB2	-0.286875	0.184449	0.478821
RAI14	-0.287063	0.184149	0.478291
HIST1H2BI	-0.287097	0.184095	0.478274
PRPS1L1	-0.287235	0.183874	0.478073
MID2	-0.287259	0.183836	0.478098
TRHR	-0.287321	0.183738	0.478091
HAL	-0.287825	0.182936	0.476748
ANK2	-0.287892	0.18283	0.476721
FILIP1L	-0.287992	0.18267	0.476676
PDE6G	-0.288021	0.182624	0.476681
BRSK2	-0.288187	0.182362	0.476371
CNMD	-0.288284	0.182208	0.476217
TWNK	-0.288702	0.181545	0.475106
L1CAM	-0.288889	0.181251	0.474834
RBP3	-0.289024	0.181037	0.474522
MAP3K12	-0.289224	0.180721	0.473943
LHX5	-0.289384	0.180469	0.473655
MMP2	-0.289581	0.18016	0.47309
TTC26	-0.289666	0.180026	0.473113
NAT8	-0.289833	0.179764	0.473171
NKX3-1	-0.289997	0.179507	0.472868
GADD45A	-0.290012	0.179484	0.47293
PRAME	-0.290062	0.179404	0.472846
ARHGEF15	-0.290678	0.178441	0.471425
DUSP7	-0.290795	0.178258	0.471191
CSTF2	-0.290877	0.17813	0.471226
ADARB1	-0.290917	0.178068	0.471186
SETMAR	-0.291058	0.177848	0.470978
OGDHL	-0.291083	0.177809	0.471126
BCAP29	-0.291208	0.177615	0.470861
CD34	-0.291377	0.177352	0.470413
KCTD3	-0.2914	0.177316	0.470442
CSN3	-0.29142	0.177285	0.470484
MRPL48	-0.291509	0.177146	0.470366
CCNJL	-0.29172	0.176819	0.469747
CA5A	-0.291753	0.176767	0.469735
GABRR2	-0.291754	0.176766	0.469856
RAB38	-0.291861	0.176599	0.469787
FOXJ1	-0.291879	0.176571	0.469839
LRP3	-0.292061	0.176289	0.469337
TSPAN6	-0.29329	0.174393	0.466526
TPPP	-0.293348	0.174304	0.466413
NTN3	-0.293458	0.174135	0.466085
MINK1	-0.293792	0.173623	0.465088
ST5	-0.293966	0.173355	0.464745
SOX2	-0.294025	0.173265	0.464752
BCAR3	-0.294158	0.173062	0.464832
FKTN	-0.294258	0.172909	0.464671
LGALS3BP	-0.29426	0.172907	0.464789
TNP1	-0.294646	0.172317	0.463951
TSPAN4	-0.294868	0.171979	0.46354
TLE2	-0.294904	0.171924	0.463519
CRABP2	-0.29503	0.171732	0.463249
TPPP3	-0.295713	0.170695	0.461574
IFT74	-0.295719	0.170687	0.461676
SMAD7	-0.295998	0.170264	0.461033
CCSER2	-0.296007	0.170251	0.461121
MTRR	-0.296028	0.170219	0.461161
TSEN2	-0.296041	0.1702	0.461232
UFSP2	-0.296122	0.170076	0.461023
OR5I1	-0.296175	0.169997	0.460933
PRSS53	-0.296444	0.169591	0.460083
TTLL1	-0.296457	0.169571	0.460153
HIST1H2BB	-0.296543	0.169441	0.460175
RB1	-0.296584	0.16938	0.460133
MYH15	-0.296648	0.169283	0.460247
CHGA	-0.296746	0.169136	0.460097
UHRF1BP1L	-0.296918	0.168877	0.459517
CFH	-0.296959	0.168816	0.459475
MLLT10	-0.296979	0.168786	0.459518
VLDLR	-0.297404	0.168148	0.458656
KRT12	-0.297423	0.168119	0.458703
ALPK3	-0.29789	0.16742	0.45767
CASQ1	-0.298034	0.167205	0.457457
CCR5	-0.298106	0.167097	0.457411
FYB1	-0.298177	0.166992	0.45725
NME4	-0.298397	0.166664	0.456601
KCTD12	-0.298441	0.166597	0.456544
C1orf68	-0.298694	0.166221	0.45614
PSTPIP2	-0.298733	0.166164	0.456232
COX16	-0.299007	0.165756	0.455362
C12orf49	-0.299266	0.165372	0.454932
CD177	-0.299334	0.165272	0.454783
GNB3	-0.299596	0.164884	0.454214
HSPB3	-0.299661	0.164789	0.454077
MRTFB	-0.299678	0.164762	0.454129
ANXA13	-0.300123	0.164106	0.453072
PODXL	-0.300123	0.164106	0.453197
ARL1	-0.300173	0.164033	0.453119
NEO1	-0.300509	0.163538	0.452002
PRG2	-0.30053	0.163507	0.452166
FGF2	-0.300545	0.163485	0.452231
MYOZ3	-0.300628	0.163363	0.452017
CAMKMT	-0.300634	0.163354	0.452117
GZMA	-0.300637	0.163349	0.45223
C6	-0.300756	0.163175	0.451999
UBTD1	-0.300811	0.163094	0.4519
BARX2	-0.301004	0.162811	0.451365
MAPK7	-0.301072	0.162712	0.451465
DDX46	-0.301141	0.16261	0.45156
DTNB	-0.301226	0.162486	0.45134
PCOLCE	-0.301279	0.162409	0.451251
SIRT5	-0.301362	0.162286	0.451036
KRT23	-0.301675	0.16183	0.449891
CD3D	-0.301809	0.161634	0.449722
FLCN	-0.301967	0.161404	0.44971
SLC12A5	-0.302184	0.161087	0.449328
THBS2	-0.302198	0.161068	0.449525
HOXA3	-0.302213	0.161046	0.449588
CD8B	-0.302487	0.160647	0.449103
NDFIP1	-0.3025	0.160629	0.449178
CFHR2	-0.302547	0.16056	0.449111
RHAG	-0.30262	0.160455	0.449067
ATP2C1	-0.302638	0.160428	0.449119
DDX25	-0.302689	0.160355	0.449039
HS3ST2	-0.302708	0.160327	0.449085
LMNA	-0.302739	0.160282	0.449086
CLEC4M	-0.302926	0.160012	0.448957
PEMT	-0.302938	0.159993	0.449032
NAP1L3	-0.303107	0.159749	0.44885
ITGB1	-0.303115	0.159738	0.448947
SHOX	-0.303154	0.159682	0.44904
CSHL1	-0.303455	0.159246	0.448193
CLC	-0.303532	0.159135	0.448134
MATN4	-0.30357	0.159081	0.448232
NHEJ1	-0.303767	0.158797	0.447812
PXDN	-0.303938	0.158551	0.447496
IGSF6	-0.303945	0.158541	0.447595
SNAPC2	-0.304168	0.15822	0.447069
ID2	-0.30421	0.158159	0.447022
XPNPEP2	-0.304329	0.157988	0.446666
NOVA2	-0.30472	0.157428	0.44609
C3orf18	-0.304721	0.157427	0.446214
NRGN	-0.304773	0.157352	0.446129
CHUK	-0.304799	0.157314	0.446148
PVR	-0.305171	0.156784	0.444896
AHSG	-0.305208	0.156731	0.444872
ADK	-0.305282	0.156625	0.444696
CDC42EP4	-0.305338	0.156546	0.444599
ST7	-0.305622	0.156141	0.4437
MTHFSD	-0.305904	0.155739	0.442812
RHO	-0.306399	0.155038	0.441948
TRDMT1	-0.306729	0.154571	0.44112
AMELY	-0.307091	0.154059	0.439785
HIST1H2BM	-0.307233	0.15386	0.439594
CCL18	-0.30744	0.153568	0.439263
PTPN21	-0.307452	0.153552	0.439466
PHKA1	-0.30758	0.153371	0.439326
COL14A1	-0.307599	0.153344	0.439501
ELOVL2	-0.307786	0.153082	0.439002
ZNF391	-0.308079	0.15267	0.438199
AGTPBP1	-0.30819	0.152515	0.438256
SAYSD1	-0.308264	0.152412	0.438086
CALY	-0.308264	0.152412	0.438211
BMP1	-0.308392	0.152233	0.437822
PCSK2	-0.309177	0.151138	0.435425
KIR2DS2	-0.309214	0.151087	0.435404
MRPS30	-0.309497	0.150694	0.434522
APOOL	-0.310015	0.149976	0.432826
ADAM7	-0.310049	0.149928	0.432813
ZC3H13	-0.310077	0.14989	0.432828
SSX3	-0.310086	0.149878	0.432918
CD3E	-0.310142	0.1498	0.432819
WRN	-0.310153	0.149785	0.432901
RBPMS	-0.310254	0.149645	0.432621
NKG7	-0.310291	0.149593	0.432596
TTC33	-0.310568	0.149211	0.432116
CYLC1	-0.310636	0.149119	0.431973
MMP7	-0.310826	0.148857	0.431339
NFIC	-0.310848	0.148826	0.431374
PIP4K2C	-0.310889	0.14877	0.431464
PDE6A	-0.310958	0.148675	0.431312
PPRC1	-0.311206	0.148333	0.430572
SIX6	-0.311691	0.147669	0.429142
NTRK3	-0.312149	0.147043	0.428069
MBIP	-0.31216	0.147029	0.428152
EPS8L3	-0.312202	0.146971	0.428108
KIAA0319	-0.312319	0.146811	0.428018
PLEKHG6	-0.312358	0.146758	0.427987
ERI3	-0.312645	0.146368	0.427347
CDH8	-0.31289	0.146035	0.426875
SLC25A17	-0.313382	0.145368	0.425549
BBC3	-0.313455	0.14527	0.425509
GTF2H1	-0.313509	0.145196	0.425543
CSRP2	-0.313695	0.144946	0.425307
NUDT4	-0.313914	0.14465	0.424813
SOWAHC	-0.313927	0.144632	0.424886
EGR4	-0.314245	0.144203	0.424373
GNAQ	-0.314385	0.144016	0.424073
SELENOP	-0.314434	0.143949	0.424126
SRPK2	-0.314458	0.143917	0.424155
SH2D2A	-0.314555	0.143787	0.423897
NAAA	-0.314567	0.143771	0.423976
MNAT1	-0.314595	0.143733	0.424113
CLTCL1	-0.314692	0.143603	0.423982
ABCC4	-0.315088	0.143072	0.423288
SETD1A	-0.315246	0.142861	0.423165
SFTPB	-0.315434	0.14261	0.422797
HTN1	-0.315487	0.142539	0.422711
STUM	-0.315522	0.142492	0.422698
SYNM	-0.315544	0.142463	0.422737
TSFM	-0.315577	0.142419	0.422732
PDE3B	-0.315871	0.142027	0.421945
GRIN1	-0.316066	0.141769	0.421553
NR2E3	-0.31609	0.141736	0.421583
SULT4A1	-0.31616	0.141644	0.421557
MYO9A	-0.316254	0.141519	0.421311
CCL4	-0.316283	0.14148	0.421445
TRIM9	-0.316389	0.141339	0.421278
BTNL3	-0.31652	0.141165	0.421261
PDE9A	-0.316809	0.140782	0.420622
MCF2L	-0.316952	0.140593	0.420309
SLC30A5	-0.317	0.140531	0.420498
IL1RL2	-0.317156	0.140324	0.420005
SOX21	-0.317213	0.140249	0.420031
PAK1IP1	-0.317496	0.139876	0.419418
MAT1A	-0.317601	0.139737	0.419254
EVI5	-0.31789	0.139358	0.419121
CPVL	-0.318199	0.138952	0.418027
EPHB3	-0.318423	0.138659	0.417522
NT5M	-0.318658	0.138352	0.417102
NR1I2	-0.318772	0.138204	0.416779
LGALS2	-0.319051	0.137839	0.416432
PDGFRL	-0.319344	0.137457	0.415782
FAH	-0.319501	0.137254	0.415545
KIF25	-0.319771	0.136903	0.414984
CACNA1A	-0.320271	0.136256	0.413777
SLC35F2	-0.3205	0.13596	0.413002
GPR37L1	-0.320549	0.135897	0.412938
AP1S1	-0.320584	0.135852	0.41305
ARTN	-0.320718	0.135679	0.412903
SSR3	-0.320868	0.135485	0.41269
SLC29A3	-0.321683	0.13444	0.410507
SHROOM2	-0.321972	0.13407	0.409751
PDCD1	-0.322172	0.133816	0.409224
SETD3	-0.322218	0.133756	0.409167
SEMA3C	-0.322412	0.133509	0.408786
IQGAP2	-0.322628	0.133235	0.408322
NARS2	-0.322796	0.133021	0.408167
GRM1	-0.322934	0.132845	0.408003
VAV2	-0.323465	0.132173	0.406439
CD2	-0.323584	0.132022	0.406351
TRMT9B	-0.323614	0.131985	0.406487
NCS1	-0.323623	0.131973	0.406574
FBXL2	-0.323784	0.13177	0.4062
MAP3K20	-0.323945	0.131566	0.405822
CCL13	-0.324231	0.131206	0.405087
KCNMB1	-0.324294	0.131127	0.404967
LAMA3	-0.324516	0.130848	0.404231
C1R	-0.324546	0.130811	0.404241
REM1	-0.324637	0.130697	0.404139
KCNA4	-0.324902	0.130364	0.403358
NAT2	-0.325628	0.129458	0.401921
DAPK1	-0.32569	0.129381	0.401808
CA14	-0.325765	0.129288	0.401643
POLR3G	-0.325836	0.129199	0.401492
ARID5B	-0.325866	0.129161	0.401501
HCRTR2	-0.326167	0.128788	0.400962
MRS2	-0.326181	0.12877	0.401032
C4BPB	-0.326591	0.128263	0.400076
CEBPE	-0.326665	0.128171	0.400038
PCNX4	-0.326879	0.127907	0.399588
ITPKA	-0.32692	0.127856	0.399556
ODR4	-0.327071	0.127669	0.399096
TMEM38B	-0.32714	0.127585	0.398956
ZFC3H1	-0.327249	0.12745	0.39891
CTSE	-0.32739	0.127277	0.398493
PGAM2	-0.327456	0.127196	0.398488
CYP27B1	-0.327462	0.127188	0.39859
MYOM1	-0.327819	0.12675	0.397839
NOX1	-0.327874	0.126681	0.397749
SSX5	-0.327896	0.126655	0.397791
WWP1	-0.328062	0.126451	0.397402
B4GALT6	-0.328111	0.126392	0.397339
PAX8	-0.328285	0.126179	0.397044
MAP7D3	-0.328562	0.12584	0.396477
PGGT1B	-0.328821	0.125524	0.395856
TAF4	-0.329191	0.125074	0.394935
STC2	-0.32936	0.124869	0.394785
VENTX	-0.329483	0.12472	0.39444
GAS1	-0.329568	0.124616	0.394238
NMU	-0.329822	0.124309	0.393514
ZNF34	-0.329842	0.124284	0.39356
MXRA7	-0.329968	0.124133	0.39333
SDC3	-0.330069	0.12401	0.393067
APOBEC2	-0.330104	0.123968	0.393058
GRPR	-0.330128	0.123939	0.393215
ARVCF	-0.330138	0.123927	0.393301
ALOX12B	-0.330199	0.123854	0.393194
IQCK	-0.330243	0.123801	0.39315
GCLM	-0.330453	0.123548	0.392471
SHB	-0.330516	0.123472	0.392479
PTPN2	-0.330536	0.123447	0.392524
DDC	-0.330555	0.123425	0.392579
SSH3	-0.330833	0.12309	0.391888
FZD5	-0.331004	0.122885	0.391362
GABRA1	-0.331068	0.122808	0.391241
RUNX1	-0.331384	0.122429	0.390406
CBX6	-0.3315	0.122291	0.390463
HOXC11	-0.331558	0.122222	0.390492
CYP27A1	-0.331779	0.121957	0.389896
KCNMB4	-0.331878	0.121839	0.389644
ZFP69B	-0.332041	0.121646	0.38915
FAN1	-0.33211	0.121563	0.389009
EIF1AX	-0.332166	0.121496	0.388921
WNT2	-0.332297	0.121341	0.388672
PPP1R3C	-0.332341	0.121288	0.388628
HBEGF	-0.332462	0.121144	0.38829
FRMD4B	-0.332729	0.120828	0.387401
GID4	-0.332736	0.12082	0.387499
TNFRSF1A	-0.332795	0.12075	0.387399
RAPGEF2	-0.332843	0.120692	0.387588
MMP19	-0.333069	0.120425	0.386978
TFB2M	-0.333074	0.120419	0.387084
ALDH3A2	-0.333243	0.120219	0.386566
SNRPE	-0.333255	0.120205	0.386644
KCNC4	-0.333274	0.120183	0.386699
SBSPON	-0.333453	0.119972	0.386641
APBB3	-0.333567	0.119837	0.386331
BAIAP3	-0.33367	0.119716	0.386188
IFRD1	-0.333892	0.119455	0.385597
PRF1	-0.333897	0.119449	0.385703
SLCO2B1	-0.333919	0.119423	0.385741
FLRT1	-0.334055	0.119263	0.3856
IL1B	-0.334117	0.119191	0.385491
SMARCD1	-0.334252	0.119033	0.385104
ADRA2A	-0.334358	0.118909	0.384951
YAP1	-0.334407	0.11885	0.385012
NELL1	-0.334757	0.118442	0.38456
KCTD15	-0.334839	0.118345	0.384497
FMO2	-0.334896	0.118279	0.384531
RPGRIP1L	-0.334964	0.1182	0.3844
CXCL10	-0.335144	0.11799	0.383967
KNG1	-0.335518	0.117555	0.383174
COL1A1	-0.335586	0.117476	0.383042
HOXC5	-0.336041	0.116948	0.381818
TERT	-0.33638	0.116556	0.380789
DHX32	-0.33671	0.116176	0.380043
PMPCB	-0.336955	0.115894	0.379743
GEMIN8	-0.337158	0.115661	0.37935
NLGN3	-0.33722	0.11559	0.379492
LYZ	-0.337423	0.115357	0.37885
ITIH2	-0.337911	0.114798	0.37776
MAMLD1	-0.338069	0.114618	0.377292
ELAC1	-0.338137	0.114541	0.377163
PELO	-0.338207	0.114461	0.377022
TMPRSS4	-0.338437	0.114198	0.376531
NFE2L2	-0.338487	0.114142	0.376468
ALG5	-0.339031	0.113525	0.374805
TNNI2	-0.339137	0.113404	0.374529
SFTPD	-0.339411	0.113094	0.373754
ARG2	-0.339437	0.113065	0.37378
ABCD1	-0.33944	0.113062	0.373892
NR6A1	-0.339445	0.113056	0.373998
PTCD2	-0.339535	0.112955	0.37391
SERPINA1	-0.339582	0.112901	0.373857
XPO4	-0.339834	0.112618	0.373661
GLRX2	-0.340086	0.112334	0.373216
KCNB2	-0.340092	0.112328	0.373318
PARD3	-0.340401	0.11198	0.372783
PGAP2	-0.340467	0.111907	0.372662
BCAM	-0.340467	0.111906	0.372785
ADAMTS2	-0.340479	0.111893	0.372865
CD8A	-0.340606	0.111751	0.372515
FAM216A	-0.340712	0.111632	0.372243
PINLYP	-0.340857	0.11147	0.371951
GAREM1	-0.341152	0.11114	0.371098
MRPS35	-0.341246	0.111035	0.37112
CXCL13	-0.341444	0.110815	0.371005
ACACA	-0.341811	0.110407	0.370259
ENOX1	-0.341962	0.11024	0.369946
NPTX2	-0.342087	0.110101	0.369853
SOX17	-0.342165	0.110015	0.369686
UCK2	-0.342464	0.109684	0.369321
TOB1	-0.342471	0.109677	0.369544
HNF4A	-0.34275	0.109369	0.368756
GPRC5C	-0.342838	0.109272	0.368554
NAMPT	-0.343109	0.108974	0.367672
RAB32	-0.34314	0.10894	0.367682
TCAP	-0.343243	0.108827	0.367548
DYNC2H1	-0.343533	0.108508	0.366596
TACR2	-0.344086	0.107904	0.365047
ZNF639	-0.34433	0.107637	0.364268
DUSP13	-0.344551	0.107397	0.363825
PTH1R	-0.344842	0.10708	0.363491
MYOD1	-0.345036	0.10687	0.362901
CDHR1	-0.345323	0.106559	0.362214
CDHR5	-0.345496	0.106373	0.361949
UBAP2	-0.345625	0.106234	0.3616
SLC1A3	-0.345743	0.106106	0.361413
EGLN3	-0.34592	0.105915	0.360885
PRELP	-0.346269	0.10554	0.360098
PSG4	-0.346294	0.105513	0.360127
ABHD5	-0.346924	0.104838	0.358314
AGT	-0.347382	0.10435	0.35701
VWA8	-0.347612	0.104105	0.356784
ADCY2	-0.347692	0.10402	0.356737
ZNF528	-0.347714	0.103997	0.356779
BCL2L11	-0.347855	0.103847	0.356512
CLSTN3	-0.348057	0.103633	0.356021
RHOBTB3	-0.34817	0.103514	0.355978
RGN	-0.348356	0.103316	0.355665
SERPINA4	-0.348371	0.103301	0.355734
PAX7	-0.348396	0.103275	0.355768
GAPDHS	-0.348887	0.102757	0.354226
DAAM1	-0.348908	0.102734	0.354273
ADAM20	-0.348987	0.102651	0.354229
COMP	-0.349004	0.102633	0.35429
WNT4	-0.349162	0.102467	0.353838
NGFR	-0.349218	0.102409	0.353882
PAX2	-0.349251	0.102374	0.353884
IL3RA	-0.349544	0.102067	0.353188
HSD17B14	-0.349814	0.101784	0.352453
GRIK4	-0.349821	0.101777	0.35255
CCNT1	-0.349949	0.101643	0.352455
ACTN1	-0.349991	0.101599	0.352424
RECK	-0.350033	0.101555	0.352515
AGR2	-0.350715	0.100845	0.351148
TLX3	-0.35088	0.100674	0.350797
TMEM158	-0.350918	0.100635	0.350905
FLRT2	-0.350955	0.100596	0.350891
HSPA13	-0.351247	0.100294	0.350327
VCAN	-0.351416	0.100119	0.350207
CCL2	-0.3516	0.0999285	0.35003
PFN2	-0.351679	0.0998474	0.349868
NAA80	-0.3517	0.0998255	0.349914
PXDC1	-0.351981	0.0995367	0.349269
DKK1	-0.352495	0.0990086	0.348272
PPP2R3A	-0.352641	0.0988598	0.347993
ITIH5	-0.35285	0.0986459	0.34773
PRKACG	-0.352903	0.0985921	0.347663
CHRNA3	-0.353046	0.0984459	0.34727
C3	-0.353466	0.0980184	0.346129
RNF24	-0.353688	0.0977927	0.345453
CLCN2	-0.353926	0.0975509	0.344843
PLXDC1	-0.353931	0.0975461	0.344948
SYT5	-0.354192	0.0972817	0.344622
CNIH4	-0.354381	0.0970912	0.344436
TLL2	-0.354476	0.0969953	0.344218
SCNN1G	-0.354801	0.096667	0.343419
NEK7	-0.354973	0.0964948	0.343173
MYCNOS	-0.354977	0.0964903	0.343279
PPM1D	-0.355108	0.0963588	0.342933
KAZN	-0.35515	0.0963166	0.342905
SYBU	-0.355479	0.0959874	0.342465
NKRF	-0.355873	0.0955931	0.341668
SEL1L	-0.35592	0.0955458	0.341743
GLI1	-0.355961	0.095505	0.341964
ERO1A	-0.355974	0.0954921	0.34204
KCNQ2	-0.35605	0.0954167	0.342015
CD3G	-0.356128	0.0953391	0.34186
RAB13	-0.356316	0.0951512	0.341554
SLC2A1	-0.356385	0.0950834	0.341433
RTN2	-0.35651	0.0949592	0.341109
MMP9	-0.356592	0.0948772	0.34106
CHRNA5	-0.356708	0.0947624	0.340892
SCARB2	-0.35682	0.0946517	0.340739
EXTL2	-0.357063	0.0944105	0.340361
CLUL1	-0.357192	0.0942836	0.340149
EPOR	-0.357342	0.0941352	0.339982
USP14	-0.357461	0.0940176	0.339803
ADAM12	-0.357734	0.0937485	0.339075
RAC3	-0.357948	0.0935386	0.338561
HOXB7	-0.357952	0.0935342	0.338668
CAMKV	-0.358109	0.0933801	0.3386
MISP	-0.358149	0.0933413	0.338705
RHBDF1	-0.358265	0.0932273	0.338537
ABLIM3	-0.358304	0.0931891	0.338645
AATK	-0.358388	0.0931068	0.338469
CLIP4	-0.35843	0.093066	0.338443
IFNG	-0.358586	0.0929138	0.338259
MYH13	-0.359382	0.0921383	0.336785
LRRC15	-0.359393	0.0921271	0.336867
ETV4	-0.359512	0.0920113	0.33669
RAMP1	-0.359793	0.0917397	0.335942
MAS1	-0.360052	0.0914891	0.335393
CYP11B2	-0.360057	0.0914845	0.335622
ICAM1	-0.360153	0.0913913	0.335527
HOXB9	-0.36024	0.0913071	0.335587
KIR3DL1	-0.360242	0.0913057	0.335706
KIR2DL2	-0.360244	0.0913032	0.33582
SLCO2A1	-0.360399	0.0911539	0.335518
FGA	-0.360634	0.0909275	0.334931
MYL1	-0.360699	0.0908658	0.334827
RAPGEF3	-0.360848	0.0907227	0.334546
PDYN	-0.361036	0.0905419	0.334126
CADPS	-0.361478	0.0901185	0.333302
HOXB1	-0.36208	0.0895449	0.331426
ZFHX3	-0.362141	0.0894874	0.331336
RABL3	-0.362346	0.0892929	0.330983
KCNJ8	-0.362381	0.0892595	0.330982
S100A5	-0.362444	0.0891998	0.331006
IL1R1	-0.362592	0.0890594	0.330976
GAL3ST1	-0.362635	0.0890186	0.330948
CTAG2	-0.362769	0.0888921	0.330724
MAPK8IP1	-0.363044	0.0886317	0.330001
PDE6H	-0.363091	0.0885882	0.329961
COL3A1	-0.363119	0.088561	0.330106
SPATA2L	-0.3633	0.0883905	0.329593
ITGA9	-0.363383	0.0883127	0.329426
RIC8B	-0.363398	0.0882986	0.329496
MUC1	-0.363644	0.0880674	0.329125
IL9	-0.363769	0.0879496	0.328931
HOXA6	-0.363857	0.087867	0.328745
KRBOX4	-0.363914	0.0878143	0.328671
TRMT11	-0.364015	0.0877195	0.328439
AOC3	-0.364334	0.0874207	0.327688
CCKBR	-0.364412	0.0873485	0.327663
WIPI2	-0.364756	0.0870281	0.327444
INTS3	-0.364913	0.0868816	0.327139
GCKR	-0.364921	0.0868744	0.327236
CCK	-0.365119	0.0866901	0.326788
SRPRB	-0.365276	0.086545	0.32661
GRIP1	-0.365328	0.0864963	0.326673
ATP9A	-0.365571	0.0862718	0.326072
FOXC2	-0.36569	0.0861617	0.326025
SLC24A1	-0.365998	0.0858776	0.325196
NPR1	-0.366003	0.0858727	0.325301
MORN1	-0.366008	0.0858682	0.325407
ECD	-0.366046	0.085833	0.325397
GZMK	-0.366058	0.0858221	0.325479
C16orf45	-0.366072	0.0858094	0.325678
NT5DC3	-0.366437	0.0854735	0.32465
CDC73	-0.366715	0.0852184	0.323804
A4GALT	-0.366758	0.0851794	0.323779
MEP1A	-0.36697	0.0849855	0.323288
MNX1	-0.367101	0.0848657	0.323201
HTRA1	-0.367102	0.0848641	0.323318
ENPP3	-0.367573	0.0844355	0.322176
TJP1	-0.367624	0.0843886	0.32212
CPS1	-0.367688	0.0843306	0.322268
ADGRG2	-0.368035	0.0840157	0.321926
LSAMP	-0.368046	0.0840059	0.322012
RIBC2	-0.368112	0.0839458	0.321905
COX6A1	-0.368282	0.0837916	0.32156
PDZD2	-0.368406	0.0836798	0.321378
PDE2A	-0.368466	0.0836258	0.321294
TKTL1	-0.368473	0.0836196	0.321394
CFHR4	-0.368946	0.0831929	0.320123
RAX	-0.369158	0.0830021	0.319512
APOC1	-0.369519	0.0826782	0.318633
KLHDC8A	-0.369633	0.0825764	0.318363
GALNT12	-0.369835	0.0823956	0.318034
CCN1	-0.369961	0.0822827	0.317967
THRA	-0.36998	0.0822658	0.318025
CDA	-0.370195	0.0820748	0.317778
SAMD14	-0.370356	0.081931	0.31759
TBX19	-0.370722	0.0816058	0.317067
HSPA1L	-0.370821	0.0815184	0.31685
HIC1	-0.370838	0.0815031	0.316914
PGAP1	-0.371064	0.0813032	0.316383
RAB3A	-0.371152	0.0812253	0.316326
IGSF1	-0.371351	0.0810496	0.316134
HK3	-0.371391	0.0810139	0.316119
SOX1	-0.371425	0.0809845	0.316374
NUFIP1	-0.371458	0.0809552	0.316383
GATM	-0.371525	0.0808957	0.316275
SELPLG	-0.37166	0.0807774	0.316059
PGM5	-0.371818	0.0806385	0.315887
COL4A1	-0.372223	0.0802827	0.314987
HAS1	-0.372323	0.0801955	0.315016
ITGA8	-0.37261	0.0799444	0.3144
STXBP1	-0.372748	0.0798234	0.314048
COL1A2	-0.372758	0.0798152	0.314139
PCDHB11	-0.372838	0.0797453	0.314111
FAM189A2	-0.372869	0.0797184	0.314129
TUFT1	-0.372995	0.0796084	0.313943
DHODH	-0.373252	0.0793854	0.313558
SLC28A1	-0.37332	0.0793258	0.313447
KCNF1	-0.373619	0.079067	0.312795
TIMM9	-0.374274	0.0785006	0.31117
CDH15	-0.374519	0.0782901	0.310582
CACNA1D	-0.374627	0.0781975	0.310708
SLC49A3	-0.375423	0.0775154	0.309103
TGFB1I1	-0.375809	0.0771874	0.308287
PPP2R5A	-0.376197	0.0768575	0.307215
ALG8	-0.376486	0.0766127	0.306604
KLK2	-0.376942	0.0762275	0.305675
ATMIN	-0.376995	0.0761831	0.305742
FAM214B	-0.377061	0.0761281	0.305643
KIAA1211L	-0.377533	0.075731	0.304906
ARL2	-0.37782	0.0754912	0.304309
TNFAIP2	-0.377832	0.0754806	0.304389
FGF9	-0.378216	0.0751606	0.303833
BHMT	-0.378319	0.075074	0.303606
TYROBP	-0.378685	0.0747699	0.303112
RIN1	-0.37876	0.074708	0.302984
FNDC4	-0.378784	0.0746874	0.303024
HNF1B	-0.379146	0.0743879	0.302176
NPY5R	-0.379411	0.0741688	0.3019
SULT2B1	-0.379489	0.0741047	0.301885
PRELID3A	-0.379807	0.0738424	0.301061
APOE	-0.379834	0.0738207	0.301096
IMPAD1	-0.380535	0.0732455	0.30022
ATP12A	-0.380583	0.0732065	0.300429
TFEC	-0.380896	0.0729511	0.299627
IGFBP7	-0.380901	0.0729473	0.299734
LAMB2	-0.380954	0.0729039	0.299679
SCNN1D	-0.381108	0.0727784	0.299656
USP2	-0.381486	0.0724717	0.298763
GSTM2	-0.381838	0.0721863	0.297955
SPIN2A	-0.38185	0.0721769	0.298039
CDH18	-0.382112	0.0719649	0.297409
TNNT1	-0.382208	0.0718877	0.297336
PAIP1	-0.382299	0.0718147	0.29728
TONSL	-0.382482	0.071667	0.297038
RAB3D	-0.382692	0.0714987	0.296833
RASIP1	-0.382734	0.071465	0.296939
TBX10	-0.382853	0.0713689	0.297034
KCNB1	-0.38286	0.0713637	0.297136
URB2	-0.382924	0.0713127	0.297047
CDKN2B	-0.382965	0.0712798	0.297034
THSD7A	-0.383129	0.0711482	0.296733
EXT2	-0.383557	0.0708065	0.295678
AZU1	-0.383694	0.0706977	0.295347
HCRTR1	-0.384368	0.0701623	0.294093
SLC37A4	-0.38441	0.0701294	0.294326
SCNN1B	-0.384527	0.0700366	0.294183
CD40LG	-0.384689	0.0699086	0.293769
POLR2F	-0.384805	0.0698171	0.293755
PCDHA3	-0.384816	0.0698088	0.293843
APLNR	-0.385024	0.0696449	0.293524
CDC14B	-0.385047	0.0696271	0.293573
DHCR7	-0.385292	0.0694347	0.293009
CLDN9	-0.385353	0.0693866	0.293054
ONECUT2	-0.385406	0.0693451	0.293002
COPS2	-0.385459	0.0693036	0.293075
SLC4A1	-0.385459	0.0693032	0.293197
IER3	-0.385735	0.069087	0.292902
UBE2D4	-0.385754	0.0690721	0.292963
MLH3	-0.385888	0.0689677	0.292644
GNPDA1	-0.386059	0.0688345	0.292203
AANAT	-0.38621	0.0687166	0.291827
SCN3B	-0.386601	0.0684123	0.291029
RND3	-0.386628	0.0683919	0.291066
GEM	-0.38667	0.0683592	0.29105
EFNB2	-0.387475	0.067737	0.289759
MADCAM1	-0.387695	0.0675677	0.28953
RNF219	-0.387705	0.0675594	0.289619
PIK3C2G	-0.387721	0.0675475	0.289692
BPY2	-0.387746	0.0675285	0.289735
MTFR1	-0.387777	0.0675047	0.289757
PTGDS	-0.387808	0.0674807	0.289779
NHLH2	-0.388435	0.0670004	0.288335
FAM171A1	-0.388785	0.0667332	0.287929
KHDRBS2	-0.38887	0.0666689	0.2879
DOCK3	-0.388906	0.0666414	0.288155
CELSR3	-0.389001	0.0665686	0.288089
DDN	-0.38902	0.0665545	0.288278
ARHGAP33	-0.389071	0.0665156	0.288234
HOXB13	-0.390267	0.0656115	0.285678
TROAP	-0.390536	0.06541	0.28505
CST3	-0.390566	0.0653873	0.285199
PSD	-0.391042	0.0650308	0.284264
GJA3	-0.391281	0.0648527	0.283859
PLIN1	-0.391488	0.0646984	0.283556
SLC11A2	-0.391582	0.0646285	0.283373
NENF	-0.39161	0.064608	0.283408
CD3EAP	-0.392614	0.0638651	0.281756
NPHS1	-0.392769	0.0637513	0.281627
LTBP2	-0.392796	0.0637309	0.281661
RAB25	-0.393095	0.0635118	0.281066
KDELR3	-0.393404	0.0632851	0.280933
DNAJC12	-0.393527	0.0631953	0.280784
CRHR1	-0.393588	0.0631505	0.28071
DYSF	-0.394028	0.0628299	0.279782
C1orf105	-0.394084	0.0627892	0.279725
DUSP2	-0.394163	0.0627319	0.280094
FERMT1	-0.394496	0.0624902	0.279389
POU4F3	-0.394511	0.0624795	0.279466
IL23A	-0.394671	0.0623639	0.27945
CELA2B	-0.394684	0.0623544	0.279532
OSGIN1	-0.394748	0.0623081	0.27945
ALDH1A3	-0.394817	0.0622585	0.279353
GABBR2	-0.394817	0.0622584	0.279478
ZNF835	-0.394843	0.0622399	0.279772
LLPH	-0.395031	0.0621037	0.279285
FCER1G	-0.395128	0.0620339	0.279222
ZPR1	-0.395149	0.0620191	0.279282
MYO6	-0.395193	0.0619871	0.279263
ONECUT1	-0.395605	0.0616915	0.278308
SPAM1	-0.395671	0.0616435	0.278217
CLCA1	-0.395756	0.0615827	0.278068
SATB2	-0.396705	0.0609061	0.275885
ATP2B3	-0.396813	0.0608296	0.275663
IL1RN	-0.396859	0.0607967	0.275639
ENAH	-0.396862	0.0607947	0.275755
TCTN3	-0.397175	0.0605729	0.275249
ROBO1	-0.397251	0.0605195	0.275256
DEPTOR	-0.397262	0.0605112	0.275344
PRDX4	-0.397411	0.060406	0.275115
MAOA	-0.397576	0.0602897	0.274836
S100A11	-0.397909	0.0600553	0.274268
C11orf1	-0.397988	0.0599997	0.274139
SHOX2	-0.397994	0.0599959	0.274248
GJA4	-0.398108	0.0599156	0.274006
OLR1	-0.398363	0.0597368	0.273563
CDC42EP1	-0.398397	0.0597133	0.273581
HOXA1	-0.398432	0.0596888	0.273594
GALR2	-0.398477	0.0596571	0.273574
CFAP74	-0.398576	0.0595879	0.273382
B9D1	-0.398696	0.0595047	0.273126
A2M	-0.398832	0.0594098	0.272941
COQ10B	-0.399206	0.0591493	0.272245
PITX3	-0.399304	0.0590815	0.272309
MYLPF	-0.399368	0.059037	0.272355
RHOT1	-0.399427	0.0589961	0.272292
PRMT3	-0.399484	0.0589568	0.272236
TRPV4	-0.399499	0.0589462	0.272439
ELOVL6	-0.399761	0.0587653	0.271854
EDN1	-0.400105	0.0585276	0.271131
SPINK4	-0.400609	0.0581813	0.270027
FEV	-0.400755	0.058081	0.269937
CLDN3	-0.400802	0.058049	0.269915
CCN3	-0.401087	0.0578543	0.269762
SBNO1	-0.401969	0.0572544	0.267464
MICAL2	-0.402082	0.0571782	0.267233
GRAP2	-0.402235	0.0570747	0.266999
B3GNT3	-0.402497	0.0568975	0.266419
FOSL1	-0.402523	0.05688	0.266462
CD14	-0.402573	0.0568462	0.266553
MUC2	-0.402626	0.0568107	0.266512
C10orf88	-0.402657	0.0567897	0.266538
SLC15A1	-0.402738	0.0567354	0.266409
SIX5	-0.402742	0.0567327	0.266521
NTRK1	-0.403138	0.056467	0.266525
B4GAT1	-0.403584	0.0561687	0.265996
FOXA2	-0.403657	0.0561203	0.265893
ZXDB	-0.404074	0.0558423	0.265079
C2orf27A	-0.404524	0.0555442	0.264291
EFCC1	-0.404671	0.055447	0.26408
KCND1	-0.404782	0.0553734	0.263855
DNAJC2	-0.404802	0.0553602	0.263918
STATH	-0.405083	0.055175	0.263664
DUS4L	-0.405119	0.0551513	0.263677
PRSS22	-0.406331	0.0543581	0.261636
MAP3K10	-0.406396	0.0543157	0.261684
FGF8	-0.407045	0.0538951	0.260663
PRRX1	-0.40706	0.0538858	0.260744
NDP	-0.407068	0.0538806	0.260845
PLD2	-0.407227	0.0537778	0.260473
ACTR3B	-0.407279	0.0537442	0.260437
SLC1A7	-0.407332	0.0537101	0.260524
CXCL2	-0.407663	0.053497	0.259742
PIGN	-0.408551	0.0529287	0.257734
RCN3	-0.408634	0.0528754	0.2576
ZNF232	-0.40867	0.0528525	0.25774
EGFL7	-0.40886	0.0527319	0.257277
GRIA1	-0.40891	0.0526998	0.257246
MEAF6	-0.409602	0.0522616	0.255982
FABP2	-0.409765	0.0521588	0.255729
TCHH	-0.409912	0.0520667	0.255528
TIMM10B	-0.410292	0.051828	0.254607
TNN	-0.41036	0.0517853	0.254647
CHN1	-0.410407	0.0517556	0.254627
FZD9	-0.410431	0.0517403	0.254676
LGALS3	-0.41069	0.0515787	0.254257
TTLL12	-0.410735	0.0515503	0.254242
CSF1	-0.410804	0.0515076	0.254157
MAG	-0.410966	0.0514062	0.253907
FMO3	-0.410974	0.0514011	0.254007
EGR1	-0.411359	0.0511616	0.25345
KIR2DL5A	-0.411508	0.0510697	0.253372
GPR135	-0.411691	0.0509561	0.253185
DLEC1	-0.412162	0.0506649	0.251989
EPB41L3	-0.412238	0.0506183	0.252133
SOX14	-0.412368	0.0505387	0.251988
NEFH	-0.41249	0.0504634	0.252115
ATP13A2	-0.412554	0.0504242	0.252171
REL	-0.412648	0.0503666	0.25201
TCP10	-0.412719	0.0503229	0.252043
C12orf29	-0.412906	0.0502086	0.251597
GRB10	-0.41297	0.050169	0.251651
FKBP9	-0.413093	0.050094	0.251653
CRYGB	-0.413173	0.050045	0.251533
CREB5	-0.413406	0.049903	0.251072
CAPN6	-0.413459	0.049871	0.251164
CEACAM6	-0.413553	0.0498139	0.251003
TEAD1	-0.41365	0.0497546	0.250957
GOLIM4	-0.413743	0.0496982	0.250799
S100A14	-0.413779	0.0496762	0.250815
RARRES1	-0.413912	0.0495955	0.250787
OTUD7B	-0.414244	0.0493948	0.250406
UPK1B	-0.414671	0.0491373	0.24948
GAST	-0.4148	0.0490598	0.249213
LZTFL1	-0.415533	0.0486209	0.247486
ACTL6B	-0.415548	0.048612	0.247693
P2RY13	-0.415578	0.0485942	0.247729
NEUROG1	-0.415595	0.0485838	0.247802
SIRPB1	-0.415981	0.0483539	0.24726
CCNO	-0.41651	0.0480404	0.246667
RARB	-0.416582	0.047998	0.246575
COL5A1	-0.416919	0.0477993	0.246441
CTSL	-0.416923	0.0477967	0.246555
MUC5AC	-0.417411	0.0475101	0.246092
TMEM74B	-0.417678	0.0473539	0.246048
BEAN1	-0.4178	0.0472821	0.246059
AKR1C2	-0.418049	0.0471368	0.245686
EMP1	-0.418167	0.0470686	0.245459
AMHR2	-0.418537	0.0468535	0.245233
CACNA1F	-0.418696	0.0467611	0.244877
MAPKAPK3	-0.419175	0.0464848	0.244455
DIO1	-0.419188	0.0464773	0.244544
SLAMF8	-0.419307	0.0464085	0.24444
RNF2	-0.419313	0.046405	0.24455
HRG	-0.419325	0.0463981	0.244642
SMYD5	-0.419456	0.046323	0.244504
CNN1	-0.41953	0.0462803	0.244408
FAM13A	-0.419789	0.046132	0.243882
CXCL14	-0.419941	0.0460448	0.243679
GABRE	-0.419948	0.0460411	0.243788
CA12	-0.420122	0.0459414	0.243519
FBLN5	-0.420277	0.0458527	0.243177
GP1BA	-0.420467	0.0457447	0.242862
RGL1	-0.420549	0.0456978	0.242872
ALOX15	-0.420636	0.0456486	0.242868
MS4A4A	-0.420978	0.0454546	0.242094
HDAC11	-0.42136	0.0452388	0.241459
SOX13	-0.421552	0.0451306	0.241268
CSTA	-0.421868	0.0449528	0.240832
MUC5B	-0.421903	0.0449333	0.240857
ATP6V1G1	-0.422148	0.0447959	0.240378
MGST3	-0.422234	0.0447474	0.240376
CDKL2	-0.422264	0.044731	0.240417
LIFR	-0.422297	0.0447121	0.240445
MYBPH	-0.422354	0.0446807	0.240405
ELL2	-0.422998	0.0443218	0.239118
KLK11	-0.423229	0.0441937	0.238684
GSTM1	-0.423431	0.044082	0.23821
HACD1	-0.42371	0.0439278	0.237633
PRKAR1B	-0.423771	0.0438943	0.237709
CXCL12	-0.423883	0.0438324	0.237503
MPO	-0.424045	0.0437436	0.237279
KCNQ1	-0.424174	0.0436725	0.23728
GIMAP4	-0.424373	0.0435632	0.236943
DNM1	-0.424383	0.0435577	0.237042
PAK4	-0.425082	0.0431764	0.235737
WDFY3	-0.425479	0.0429608	0.234816
SULT1B1	-0.425652	0.0428673	0.23469
HS3ST3A1	-0.425875	0.0427464	0.234413
ERF	-0.4261	0.0426252	0.233877
PBOV1	-0.426298	0.0425186	0.233549
COL6A2	-0.426327	0.0425033	0.233593
GNAO1	-0.426381	0.0424744	0.233562
HGC6.3	-0.426586	0.0423644	0.233343
FOXG1	-0.427025	0.0421292	0.232432
PACRG	-0.42703	0.0421265	0.232545
GJB4	-0.427182	0.0420459	0.232357
PELP1	-0.42739	0.0419352	0.232001
ZNF550	-0.427444	0.0419062	0.231969
VCX2	-0.427862	0.0416844	0.231125
ABHD14A	-0.427929	0.0416488	0.231056
NPRL3	-0.428268	0.0414698	0.230703
C7	-0.42843	0.0413845	0.230485
NFE2L3	-0.428607	0.0412916	0.230224
NPTXR	-0.428807	0.0411866	0.230152
EMILIN1	-0.429156	0.0410039	0.229645
GAL3ST4	-0.42966	0.0407412	0.22843
COL16A1	-0.429816	0.0406602	0.228231
RXYLT1	-0.429882	0.0406262	0.228297
CELF3	-0.430139	0.0404929	0.228189
GEMIN2	-0.430251	0.0404352	0.228121
RAB6B	-0.430449	0.0403331	0.22806
MTMR11	-0.430866	0.0401183	0.22736
MYH8	-0.430965	0.0400676	0.227201
BBS10	-0.431094	0.0400013	0.227083
TJP3	-0.431579	0.0397535	0.226577
KIF1B	-0.431741	0.0396711	0.226495
SGCG	-0.432186	0.039445	0.225849
EMSY	-0.433434	0.0388166	0.223273
TPSD1	-0.43377	0.0386487	0.222692
CDK18	-0.434674	0.0381996	0.220486
ENPP2	-0.434827	0.0381243	0.220433
VPS45	-0.434963	0.0380573	0.220428
CYP17A1	-0.435004	0.0380368	0.220437
CUL1	-0.435058	0.0380101	0.22041
FOXB1	-0.43534	0.0378717	0.220118
OTC	-0.435413	0.037836	0.220167
NTF3	-0.43548	0.0378033	0.220233
SNAP91	-0.435767	0.0376624	0.21954
REPS2	-0.435788	0.0376521	0.219608
KREMEN2	-0.435794	0.0376494	0.21972
RCVRN	-0.435852	0.0376209	0.219682
SLC6A11	-0.436015	0.0375414	0.219346
PAPSS2	-0.436055	0.037522	0.219361
PLXNB3	-0.436076	0.0375116	0.219557
NRP1	-0.43617	0.0374658	0.219546
NKX2-1	-0.436494	0.0373086	0.218753
ATP9B	-0.43689	0.0371167	0.21814
TNFRSF9	-0.436942	0.0370916	0.218121
SSBP3	-0.437183	0.0369756	0.217566
RET	-0.437203	0.0369658	0.217637
ACTL8	-0.437317	0.0369109	0.217827
PROP1	-0.437411	0.036866	0.217819
ADAMTSL2	-0.437441	0.0368514	0.21799
PDE4D	-0.437596	0.0367769	0.217807
TCTN2	-0.437779	0.0366892	0.217804
CLCNKB	-0.437911	0.0366264	0.21769
ALPI	-0.437947	0.036609	0.217716
SPDEF	-0.438168	0.0365036	0.217218
PRKCI	-0.438196	0.0364901	0.217267
STX3	-0.438198	0.036489	0.21739
KISS1	-0.438418	0.0363846	0.217027
VSIG4	-0.438616	0.0362905	0.216724
SLIT3	-0.439087	0.0360674	0.216296
ALG3	-0.439238	0.0359963	0.216259
FJX1	-0.439315	0.0359597	0.216169
SEZ6L2	-0.439368	0.0359349	0.21628
GPRC5B	-0.440007	0.0356352	0.214605
QSER1	-0.440114	0.035585	0.214432
TEX2	-0.440153	0.0355666	0.21458
C1S	-0.440454	0.0354265	0.214123
DBH	-0.440726	0.0352998	0.213486
ADGRE2	-0.440936	0.0352027	0.213027
ACADSB	-0.441047	0.0351512	0.213103
DARS2	-0.441644	0.0348758	0.212593
BAMBI	-0.44253	0.0344698	0.211278
CC2D2B	-0.442769	0.0343614	0.211132
ACVR1B	-0.442884	0.034309	0.210939
MRAS	-0.443002	0.0342553	0.210739
PSG7	-0.443106	0.0342084	0.210709
TWISTNB	-0.443499	0.0340308	0.210263
PPP1R1A	-0.443635	0.0339692	0.210273
PRKCA	-0.443649	0.0339631	0.210365
TWF1	-0.44403	0.0337916	0.209823
PDX1	-0.444392	0.0336299	0.209339
CDON	-0.444639	0.0335194	0.209041
PUS7	-0.444875	0.0334144	0.208777
SLC10A2	-0.444896	0.0334051	0.20885
INHA	-0.445266	0.033241	0.208214
SEPT10	-0.445541	0.0331192	0.208234
TBC1D30	-0.445572	0.0331058	0.208281
CDH20	-0.445799	0.0330057	0.208044
ATP2C2	-0.445816	0.0329982	0.208128
CEP41	-0.445828	0.032993	0.208227
SLAMF7	-0.44589	0.0329658	0.208186
TMEM214	-0.445915	0.0329544	0.208246
KHDRBS3	-0.446092	0.0328767	0.208018
TBX1	-0.446417	0.0327343	0.207248
CYP2A13	-0.446425	0.0327309	0.207358
FMO4	-0.446429	0.032729	0.207477
CASQ2	-0.44662	0.0326455	0.207211
CNGB1	-0.446692	0.0326141	0.207275
ERAL1	-0.446842	0.0325489	0.207256
TP53TG5	-0.447597	0.0322215	0.20609
FYCO1	-0.44804	0.0320306	0.205526
ATP8A2	-0.44816	0.031979	0.205459
SNED1	-0.448165	0.0319767	0.205576
ZBTB39	-0.448275	0.0319297	0.205539
RUNX1T1	-0.448302	0.0319179	0.205728
RRP15	-0.448385	0.0318824	0.205764
CLU	-0.449292	0.0314958	0.204324
HDAC4	-0.449338	0.0314761	0.204329
RPGR	-0.449431	0.0314369	0.204207
RCE1	-0.449648	0.0313451	0.204142
ANAPC10	-0.450051	0.0311753	0.203832
CSDC2	-0.45014	0.0311377	0.20372
PCDH1	-0.450153	0.0311323	0.203818
ASCL1	-0.450276	0.0310804	0.204012
BEST1	-0.450318	0.0310631	0.204167
CDX1	-0.450481	0.0309946	0.203985
ZFHX2	-0.450891	0.0308232	0.203124
DLG4	-0.451099	0.0307364	0.20282
MAPK4	-0.451475	0.0305805	0.202325
PTK7	-0.451563	0.0305441	0.202486
SHBG	-0.451611	0.0305241	0.202622
RBFOX2	-0.451714	0.0304816	0.20261
PTPRF	-0.45177	0.0304584	0.20259
MEIS1	-0.45185	0.0304255	0.202641
GPX3	-0.451858	0.0304219	0.202752
KIF1C	-0.452445	0.0301805	0.201816
MID1	-0.452485	0.030164	0.20184
GRIP2	-0.452676	0.0300861	0.201589
DPAGT1	-0.452747	0.0300568	0.201528
APOC3	-0.453051	0.0299327	0.20083
MLF1	-0.453075	0.0299233	0.200902
GJA8	-0.453373	0.0298018	0.200491
DSCAM	-0.453409	0.0297872	0.200527
CACNG2	-0.453618	0.0297027	0.200634
CXCL9	-0.4538	0.0296289	0.200271
ADGRG1	-0.454135	0.0294937	0.199762
EEF1AKMT2	-0.454167	0.0294808	0.19981
MAFF	-0.454461	0.0293629	0.199416
SHPK	-0.454473	0.0293579	0.199518
SMOX	-0.454718	0.0292596	0.199121
KRTAP5-9	-0.45512	0.0290993	0.1983
PRKCH	-0.45539	0.0289917	0.197836
UTP25	-0.455794	0.0288317	0.197418
MS4A2	-0.455974	0.0287607	0.197067
GBX2	-0.45615	0.0286914	0.197268
GFPT2	-0.456576	0.028524	0.196658
CDH11	-0.456726	0.0284653	0.19666
IQCC	-0.456815	0.0284302	0.19669
CYP26A1	-0.457135	0.0283053	0.196097
PTGES	-0.457463	0.0281777	0.195484
POMC	-0.45752	0.0281556	0.195466
MAP1A	-0.457744	0.028069	0.195272
SERPING1	-0.457817	0.0280404	0.195481
AQP6	-0.45848	0.027785	0.194514
TUBA8	-0.458539	0.0277624	0.194493
ACR	-0.458702	0.0277001	0.194328
TNS1	-0.458794	0.0276649	0.194218
MXRA5	-0.458798	0.0276634	0.194343
ALPP	-0.458845	0.0276453	0.194353
PSG5	-0.458866	0.0276371	0.194432
IGFBP3	-0.459072	0.0275587	0.194154
S100A1	-0.459083	0.0275543	0.19426
CREG1	-0.459154	0.0275272	0.194343
PPARGC1A	-0.459281	0.0274789	0.194276
ETNK2	-0.459717	0.0273136	0.193655
DZANK1	-0.460279	0.0271014	0.192287
WSCD1	-0.460759	0.0269209	0.191278
TULP3	-0.461972	0.0264699	0.190237
SSTR5	-0.462076	0.0264317	0.190099
BACE1	-0.462098	0.0264234	0.190176
DCBLD2	-0.462101	0.0264222	0.190304
ANKRD46	-0.462281	0.0263561	0.190102
GUCY1B1	-0.462513	0.0262707	0.189624
HTR1B	-0.462823	0.0261572	0.189351
ARG1	-0.462928	0.0261188	0.18921
GSTM3	-0.463044	0.0260763	0.189039
CHRNA1	-0.463071	0.0260665	0.189242
TPM2	-0.463165	0.0260322	0.189268
HPCA	-0.464328	0.0256112	0.186751
TM4SF4	-0.464741	0.0254628	0.186075
SMARCD3	-0.465045	0.0253543	0.185554
TSPO2	-0.465064	0.0253475	0.18564
TMEM19	-0.465278	0.0252713	0.185354
FAP	-0.465391	0.025231	0.18533
ZNF467	-0.465526	0.0251829	0.185249
MST1R	-0.466084	0.0249856	0.18434
CDX2	-0.466281	0.0249163	0.184373
DMTN	-0.4669	0.0246991	0.183445
OTUB2	-0.466909	0.024696	0.183695
GPNMB	-0.467095	0.0246312	0.183486
SLC22A2	-0.467504	0.0244887	0.183107
ASMT	-0.467827	0.0243768	0.18268
CSRP1	-0.468309	0.0242107	0.18198
CD163	-0.468682	0.0240828	0.181702
SC5D	-0.469356	0.0238527	0.180511
LIPF	-0.47003	0.0236247	0.179465
TLX1	-0.470236	0.0235553	0.17921
ZBTB7C	-0.470261	0.0235468	0.179282
GML	-0.470283	0.0235394	0.179362
SIGLEC8	-0.470402	0.0234994	0.179194
PCOLCE2	-0.471001	0.023299	0.178346
GJB3	-0.471125	0.0232576	0.178302
TMEM151B	-0.472065	0.0229465	0.17673
ATG4A	-0.472971	0.0226497	0.175119
RNF138	-0.473149	0.0225916	0.174805
TRIM2	-0.473756	0.022395	0.173957
CYP2A7	-0.47385	0.0223645	0.174126
TM6SF2	-0.47429	0.022223	0.17316
ATP11A	-0.47484	0.0220468	0.172594
DYNLT3	-0.47485	0.0220438	0.172705
TENM4	-0.475229	0.0219233	0.172166
DAB2	-0.475737	0.0217625	0.171577
DAO	-0.477577	0.0211878	0.168911
TCF7L2	-0.477685	0.0211545	0.16878
LRRC75B	-0.478128	0.0210182	0.168499
NFIB	-0.478465	0.0209148	0.168075
HSPB1	-0.478549	0.0208893	0.168005
MATN2	-0.478977	0.0207588	0.167225
NPAS1	-0.479459	0.0206129	0.166721
TGFB2	-0.479998	0.0204505	0.166349
CD5L	-0.480272	0.0203685	0.165952
BEST2	-0.480431	0.0203208	0.165699
CLCN1	-0.480637	0.0202592	0.165467
MITF	-0.480645	0.0202571	0.165585
CYP21A2	-0.480934	0.0201711	0.165423
EPAS1	-0.481076	0.0201288	0.165483
SRY	-0.481367	0.0200428	0.165183
HPD	-0.481789	0.0199186	0.164567
FAM222B	-0.482237	0.0197873	0.163888
CHRNA2	-0.482287	0.0197727	0.163903
MPZL2	-0.48254	0.0196989	0.163427
FAM155B	-0.482641	0.0196695	0.163319
RARRES2	-0.48298	0.0195708	0.162906
VGLL1	-0.483478	0.0194271	0.162249
HSPB2	-0.483833	0.0193251	0.161938
ADIRF	-0.484051	0.0192627	0.161552
ABCC3	-0.484114	0.0192446	0.161535
PENK	-0.484148	0.0192349	0.161589
ADM	-0.484965	0.0190026	0.160176
MBTPS2	-0.485857	0.0187518	0.158731
IL5	-0.486662	0.0185274	0.158577
ACVRL1	-0.487062	0.0184169	0.157902
KEL	-0.487268	0.0183602	0.157686
SERPINB10	-0.487287	0.0183549	0.157777
ZNF219	-0.487373	0.0183314	0.15771
KCNG2	-0.487379	0.0183296	0.157831
LTBR	-0.487476	0.018303	0.157737
PHKG1	-0.487627	0.0182614	0.157651
SLC9A3	-0.487712	0.0182384	0.157861
ARHGEF17	-0.487858	0.0181983	0.157787
ADGRL1	-0.488454	0.0180362	0.157199
VEGFA	-0.488658	0.017981	0.157129
ADORA3	-0.488941	0.0179046	0.156736
PRB4	-0.48895	0.017902	0.156851
MPP6	-0.489185	0.0178388	0.156433
SORCS3	-0.489707	0.0176989	0.155754
ABCA3	-0.489915	0.0176434	0.155676
TMEM30B	-0.490129	0.0175867	0.155313
DRAM1	-0.490399	0.017515	0.154953
MPPED1	-0.492558	0.0169508	0.151301
SPARC	-0.492566	0.0169485	0.151416
HOXD11	-0.492871	0.0168701	0.151121
TRPC6	-0.493264	0.0167695	0.150624
KIT	-0.493566	0.0166924	0.150745
PTMS	-0.493671	0.0166658	0.15064
PKP2	-0.493856	0.0166187	0.150897
MAGEB4	-0.494024	0.0165761	0.150784
CAVIN3	-0.494206	0.0165301	0.150502
RAB3IL1	-0.494405	0.0164799	0.150319
PRKCG	-0.494569	0.0164386	0.150079
EPO	-0.496217	0.0160283	0.147546
OLFM1	-0.497399	0.0157391	0.146094
CA9	-0.4975	0.0157147	0.146003
ZC3H3	-0.497512	0.0157117	0.146112
PIGK	-0.497691	0.0156684	0.14598
CLDN6	-0.498249	0.015534	0.145406
P3H3	-0.498253	0.0155329	0.145532
MAGEA10	-0.499189	0.0153094	0.144113
PPIC	-0.499948	0.0151301	0.142964
C1orf116	-0.500113	0.0150915	0.143004
THY1	-0.500447	0.0150131	0.142667
DUSP8	-0.500448	0.0150129	0.142801
SUPT3H	-0.500727	0.0149479	0.142318
CARD10	-0.500769	0.0149382	0.142362
CYP4F2	-0.501271	0.0148217	0.142064
SLC22A18AS	-0.501356	0.014802	0.142148
CPLX2	-0.501787	0.0147027	0.141602
CSF3	-0.503089	0.0144063	0.140097
LAD1	-0.503129	0.0143972	0.140145
SERPINA5	-0.503139	0.0143948	0.140259
APOA4	-0.503687	0.0142716	0.139602
SH3BGR	-0.503714	0.0142657	0.139681
EPHB4	-0.503953	0.0142122	0.13943
ERVMER34-1	-0.505776	0.0138096	0.136553
PCP4	-0.505921	0.0137779	0.136374
TGM5	-0.506114	0.013736	0.136229
BCORL1	-0.506158	0.0137265	0.13627
BRINP2	-0.506178	0.0137221	0.136362
FXYD1	-0.506508	0.0136506	0.136192
COL17A1	-0.506622	0.013626	0.136219
CXCL1	-0.506749	0.0135986	0.136218
ICAM5	-0.506762	0.0135959	0.136327
MAP7	-0.507018	0.0135408	0.136185
KCNS1	-0.507102	0.0135229	0.136141
MS4A6A	-0.507117	0.0135195	0.136244
CLIC3	-0.507336	0.0134727	0.13591
PZP	-0.507362	0.0134671	0.135991
HOXC6	-0.50753	0.0134313	0.136041
SEMA3B	-0.507769	0.0133802	0.135661
SFRP5	-0.508639	0.0131964	0.135168
POU3F1	-0.50957	0.0130018	0.133861
CXCR2	-0.509784	0.0129574	0.133541
PHLDA2	-0.509855	0.0129426	0.133527
SLC13A4	-0.510445	0.0128211	0.133235
NID1	-0.511089	0.0126894	0.132142
HMHB1	-0.511976	0.0125098	0.131091
CDH5	-0.512104	0.0124842	0.130959
PAPPA	-0.512554	0.0123939	0.130285
CADM4	-0.513029	0.0122994	0.129701
PTCH1	-0.513081	0.0122891	0.129866
GAS2L1	-0.513139	0.0122775	0.129882
GIPC1	-0.513149	0.0122755	0.129998
PNLIPRP1	-0.513165	0.0122724	0.130103
NRG2	-0.513609	0.0121848	0.129448
PMP22	-0.513811	0.012145	0.1293
CCDC181	-0.514458	0.0120183	0.128913
ANKRD26	-0.51446	0.012018	0.129049
PLK2	-0.514874	0.0119376	0.128738
VGF	-0.515245	0.011866	0.128243
STC1	-0.515248	0.0118653	0.128374
MAPT	-0.515768	0.0117655	0.127708
OLFML3	-0.51703	0.011526	0.126482
PLCB4	-0.51772	0.0113968	0.125477
BRIX1	-0.518671	0.0112206	0.124222
HSPA4L	-0.519881	0.0109997	0.122865
ITIH3	-0.520456	0.0108958	0.122526
TFAP4	-0.520615	0.0108673	0.122343
SPATA31C2	-0.521149	0.0107721	0.121408
FCN3	-0.52117	0.0107682	0.121501
NPDC1	-0.521318	0.0107419	0.121615
SCARA3	-0.52136	0.0107345	0.12167
NCAM1	-0.521376	0.0107317	0.121776
TYW1	-0.52186	0.010646	0.120942
PHYHIP	-0.522018	0.0106183	0.120901
SGCA	-0.522109	0.0106022	0.120856
TNNI1	-0.522556	0.010524	0.120101
POU3F4	-0.523093	0.0104304	0.119442
COL6A1	-0.523179	0.0104157	0.11941
HIST2H2AA3	-0.523183	0.0104149	0.119538
VWF	-0.523313	0.0103924	0.119417
MPZ	-0.523391	0.0103789	0.119399
FNDC3B	-0.523497	0.0103607	0.119327
DLX5	-0.523584	0.0103457	0.119292
PDZD8	-0.524003	0.0102737	0.119565
SPEG	-0.525732	0.00998124	0.117668
DDIT3	-0.526356	0.00987744	0.117274
F13B	-0.526586	0.00983933	0.11696
AXL	-0.526733	0.00981506	0.116811
TLX2	-0.526756	0.00981132	0.116906
TOM1L1	-0.52676	0.00981069	0.117038
METTL1	-0.527174	0.00974263	0.116504
HEY2	-0.528854	0.00947039	0.114204
KCND3	-0.528932	0.00945803	0.114193
VSNL1	-0.529907	0.00930314	0.113143
CBY1	-0.530096	0.00927333	0.113055
DCHS1	-0.530373	0.00922993	0.112802
ZNF236	-0.530475	0.00921383	0.112743
C2orf72	-0.530946	0.00914042	0.112256
CPN2	-0.532275	0.00893574	0.110421
BAZ1B	-0.532643	0.00887978	0.110138
DSG2	-0.533186	0.0087976	0.109663
GFRA1	-0.533492	0.00875164	0.109363
SPRYD7	-0.533742	0.00871417	0.109579
ATP2B2	-0.533957	0.0086821	0.109867
IL10	-0.533978	0.00867899	0.109967
OBSL1	-0.534059	0.00866691	0.109953
NOVA1	-0.534427	0.00861239	0.109679
LRP1	-0.53539	0.00847083	0.109127
CYP4F8	-0.535868	0.00840122	0.109074
IFNA4	-0.535997	0.00838257	0.109115
ABO	-0.536227	0.00834929	0.108824
ZNF205	-0.53623	0.00834896	0.108962
SULF1	-0.536325	0.00833525	0.109354
GNAT1	-0.536926	0.00824902	0.108794
CHRD	-0.536975	0.00824201	0.108845
CSF3R	-0.537417	0.00817917	0.108444
WDR3	-0.537426	0.00817786	0.108571
KLF5	-0.537428	0.00817763	0.108713
G0S2	-0.537735	0.00813411	0.108858
APOC2	-0.537794	0.00812577	0.108892
CLEC1A	-0.538053	0.00808931	0.108841
LRIT1	-0.538231	0.00806439	0.108652
TRIM24	-0.538703	0.00799842	0.108201
FKBP6	-0.53917	0.00793367	0.107909
ZNF365	-0.539285	0.0079177	0.107985
SLC22A6	-0.539301	0.00791556	0.108104
PRSS23	-0.539457	0.00789412	0.108106
ISOC1	-0.540001	0.00781942	0.107673
ABCG4	-0.540461	0.00775685	0.106959
PTPRN	-0.540607	0.00773699	0.107277
ANKH	-0.540874	0.00770094	0.107223
MOCS1	-0.541046	0.00767773	0.107049
IKBKG	-0.5411	0.00767046	0.107247
TIMP3	-0.542173	0.00752738	0.106287
SEMA6C	-0.542718	0.00745541	0.10602
CACNA1S	-0.542892	0.00743266	0.105847
H3F3A	-0.543228	0.0073887	0.105521
GLP1R	-0.543713	0.00732572	0.104921
P3H2	-0.54405	0.00728228	0.10475
CRYBB3	-0.544797	0.00718654	0.104273
PRB3	-0.545035	0.00715633	0.104288
MICALL2	-0.545062	0.00715284	0.10439
KCNJ5	-0.545731	0.00706841	0.103763
CDKN2A	-0.545766	0.00706396	0.103851
CYP4F12	-0.545873	0.00705051	0.103806
UCP3	-0.546215	0.00700778	0.103481
CTRC	-0.546759	0.00694022	0.103093
SYT2	-0.546938	0.00691807	0.103224
WSCD2	-0.546941	0.00691773	0.103373
SULT1C2	-0.547346	0.0068679	0.103091
RUNX2	-0.547553	0.0068425	0.102864
PPP1R2C	-0.548344	0.00674636	0.101725
BMP6	-0.549156	0.00664882	0.100862
SARDH	-0.54916	0.00664834	0.101008
LILRB4	-0.549362	0.00662429	0.100796
CD33	-0.54994	0.00655576	0.100364
NPPA	-0.550317	0.00651137	0.0999911
MAPK8IP2	-0.550328	0.0065101	0.100125
DSC2	-0.550927	0.00644007	0.0995076
PHF8	-0.551324	0.00639408	0.0989499
CARTPT	-0.552793	0.00622616	0.0972546
VCAM1	-0.552803	0.00622504	0.0973892
SPAG8	-0.553157	0.00618509	0.0973738
FAM204A	-0.553464	0.00615064	0.0972911
NR2F2	-0.554412	0.00604532	0.0960812
SLC1A2	-0.554414	0.00604515	0.0962315
GATA4	-0.55511	0.00596873	0.095471
B4GALT3	-0.556157	0.00585537	0.0945657
TFAP2B	-0.556823	0.00578418	0.0940236
GIPR	-0.55706	0.00575905	0.0939205
LAMB4	-0.557383	0.00572494	0.0936698
UPK3A	-0.557522	0.00571034	0.0937378
DDX10	-0.558369	0.00562173	0.0933563
MYL7	-0.558432	0.00561527	0.093404
NR2F1	-0.558568	0.00560119	0.0934809
GLRA2	-0.558659	0.00559169	0.093635
ERG	-0.558759	0.0055814	0.0936195
PAX6	-0.559052	0.00555123	0.0934269
LMO3	-0.559461	0.0055093	0.0930346
SLC8A2	-0.560014	0.00545312	0.0925549
CYP1B1	-0.560167	0.00543764	0.0926065
ATXN7L1	-0.560261	0.00542813	0.0926024
ACE	-0.560413	0.00541286	0.0924998
WT1	-0.560493	0.00540486	0.09268
ABCB6	-0.561035	0.00535059	0.0925431
AVPI1	-0.561163	0.00533783	0.0924823
SLC9A2	-0.562808	0.00517641	0.0904696
ALX3	-0.562938	0.00516378	0.0905655
PTPRM	-0.563468	0.00511277	0.0906247
PPARG	-0.564378	0.00502609	0.0895648
KRT81	-0.564848	0.00498185	0.0898981
PRDM8	-0.56513	0.00495537	0.089582
THBD	-0.565208	0.00494816	0.0896136
NNAT	-0.565595	0.00491207	0.0892837
PPME1	-0.565768	0.00489607	0.0891549
ADGRB1	-0.565886	0.00488519	0.089119
LARP6	-0.566061	0.00486902	0.089313
CDH1	-0.566074	0.00486783	0.0894553
FASLG	-0.566102	0.0048653	0.0895735
BSN	-0.566714	0.0048092	0.0888679
GPX2	-0.567111	0.0047732	0.08853
ALDH3A1	-0.567971	0.00469579	0.0877454
PRB1	-0.569868	0.00452888	0.0865684
LILRA1	-0.570304	0.0044913	0.0866786
DLX2	-0.57191	0.00435479	0.0856985
CCKAR	-0.572507	0.00430502	0.0853915
SMAD6	-0.572675	0.00429107	0.0854539
SIX3	-0.573091	0.00425678	0.0849402
ADCY8	-0.573378	0.00423321	0.0846387
FUT3	-0.573634	0.00421231	0.0845591
HMX1	-0.573849	0.00419478	0.0845469
SERPINF2	-0.574888	0.00411107	0.0835332
CBARP	-0.574914	0.00410899	0.083661
FGF5	-0.575256	0.00408177	0.0837894
BBOF1	-0.575918	0.00402941	0.0833996
SYNDIG1	-0.576362	0.00399465	0.083197
PYCR1	-0.576771	0.00396286	0.0830538
CALD1	-0.577114	0.00393636	0.0830206
CDR2	-0.577153	0.00393335	0.0831326
ABCB9	-0.577255	0.00392556	0.0833201
CCNK	-0.577357	0.00391773	0.083331
PLAU	-0.578328	0.00384379	0.0824601
SNAI1	-0.579018	0.00379196	0.081523
LY6D	-0.579535	0.00375353	0.0813971
MYLK	-0.57975	0.00373768	0.0814065
RBMS3	-0.580879	0.00365518	0.0808426
TRIM15	-0.582023	0.00357314	0.0793793
OLIG2	-0.583318	0.00348218	0.0778778
TRPV6	-0.583365	0.00347893	0.0779796
CHPF	-0.583466	0.00347193	0.0781731
CCDC86	-0.583541	0.00346671	0.0782317
LRP4	-0.583543	0.00346659	0.0784062
GPR162	-0.584226	0.00341958	0.0780492
F7	-0.585009	0.00336633	0.0775418
COX6A2	-0.587223	0.00321955	0.0760895
FRZB	-0.588307	0.00314969	0.0747921
LAMC2	-0.588893	0.00311246	0.0742608
KCNJ10	-0.590196	0.00303101	0.0737251
SLC31A2	-0.590404	0.00301815	0.0737713
SLC9A3R2	-0.590744	0.00299727	0.0738021
CACNA2D1	-0.590774	0.00299548	0.0739402
LIN7A	-0.591869	0.00292909	0.073573
SPEF1	-0.592042	0.0029187	0.0734969
F3	-0.592336	0.00290114	0.0736109
TSC22D1	-0.592416	0.00289634	0.0740529
CRYGC	-0.592547	0.00288856	0.0742338
HR	-0.592871	0.0028694	0.0743145
EPHB2	-0.593142	0.00285345	0.0742863
IL20RA	-0.593554	0.00282932	0.0738505
ZNF552	-0.593677	0.00282215	0.073856
IL13	-0.594118	0.00279656	0.0733785
RPH3A	-0.594535	0.00277261	0.0729415
RPGRIP1	-0.594656	0.00276567	0.0731438
PSG2	-0.594663	0.00276525	0.0733268
DPT	-0.594945	0.00274913	0.0732882
COL4A2	-0.595356	0.00272584	0.0732532
CHI3L1	-0.595484	0.00271859	0.0734535
ANP32C	-0.595796	0.00270107	0.0735765
NR4A3	-0.597878	0.00258642	0.07123
DDR2	-0.599289	0.00251104	0.0705138
EHD2	-0.599406	0.00250492	0.0707392
LOXL1	-0.600543	0.00244568	0.0692619
MDFI	-0.601662	0.00238855	0.0684194
IBSP	-0.601899	0.00237659	0.0682724
UPK2	-0.602412	0.00235089	0.0679244
SIGLEC7	-0.603232	0.00231027	0.0673345
NRXN2	-0.603515	0.00229639	0.0671258
PYY	-0.60354	0.00229517	0.0672868
NRIP2	-0.604904	0.00222936	0.0659375
GATA2	-0.604977	0.00222588	0.0660299
RUSC1	-0.606623	0.00214865	0.0645045
EEF1AKMT3	-0.607645	0.00210185	0.0636734
FOXF1	-0.608557	0.00206085	0.063004
POU6F2	-0.608843	0.0020481	0.0629994
PRSS2	-0.609015	0.0020405	0.0633507
MMP16	-0.609812	0.00200552	0.0630476
SCNN1A	-0.610241	0.00198688	0.0630567
CLDN14	-0.61073	0.00196582	0.0627868
NRG1	-0.611002	0.00195419	0.062817
MOGAT2	-0.612073	0.00190899	0.0621635
NECTIN1	-0.613305	0.00185809	0.0609026
ASPA	-0.614179	0.00182266	0.0601359
ADAMDEC1	-0.616703	0.00172359	0.0574357
HRASLS2	-0.617066	0.00170974	0.0577442
BAAT	-0.618929	0.00164007	0.0575291
TRPM4	-0.62005	0.00159931	0.0571012
FGB	-0.620664	0.00157738	0.0565199
PLEKHA4	-0.621994	0.00153072	0.0556458
IGFBP5	-0.622462	0.00151455	0.0558708
PLCL1	-0.622825	0.00150217	0.0560342
ARHGEF11	-0.623308	0.00148575	0.0556294
ACOX2	-0.623638	0.00147464	0.0558407
HSPB6	-0.62369	0.00147291	0.0559875
IGFALS	-0.62449	0.0014463	0.0553973
ESRP2	-0.624594	0.00144286	0.0554779
PPM1H	-0.624687	0.00143982	0.0555748
H2AFY2	-0.625854	0.00140186	0.0551749
LOC100130449	-0.626096	0.00139411	0.0550865
PRM2	-0.627151	0.00136072	0.0541959
FOXE1	-0.627344	0.00135468	0.0546076
PKNOX2	-0.627362	0.00135411	0.0548058
LRRTM2	-0.627871	0.00133832	0.054387
INS	-0.629028	0.00130296	0.0533841
CCL7	-0.629614	0.00128537	0.0533189
SOD3	-0.630264	0.0012661	0.0527382
C2	-0.630776	0.0012511	0.0525515
EGFR	-0.631393	0.00123321	0.0522388
JRKL	-0.631575	0.00122797	0.0522383
MYH14	-0.633363	0.00117755	0.0516315
ANO10	-0.633465	0.00117473	0.0517345
SCN1B	-0.633846	0.00116423	0.0521919
TBKBP1	-0.63684	0.00108455	0.049735
NFASC	-0.63867	0.0010382	0.0484994
CCL25	-0.641595	0.000967587	0.0483649
PRRX2	-0.641927	0.000959847	0.0482191
OSR2	-0.642158	0.000954487	0.0481919
RARA	-0.643671	0.000920016	0.0476549
NRCAM	-0.644032	0.000911957	0.0477321
HSD3B2	-0.644566	0.000900142	0.0473617
FOLR2	-0.64634	0.000861806	0.0465702
ENTPD2	-0.647251	0.000842682	0.0457842
CRH	-0.648071	0.000825781	0.045359
VNN1	-0.648116	0.000824856	0.0455585
GRK1	-0.649776	0.000791554	0.0452181
TCF15	-0.650433	0.000778683	0.0447385
FPR3	-0.651102	0.000765781	0.0445088
FXYD2	-0.651229	0.00076335	0.0448895
CFB	-0.651473	0.000758697	0.045147
NES	-0.652263	0.000743813	0.0447946
LCN1	-0.65546	0.000686092	0.0431375
CACNA1C	-0.655855	0.000679247	0.0432511
HIST1H2BL	-0.657051	0.000658838	0.0422205
CABP2	-0.658034	0.000642468	0.042255
GDAP1L1	-0.660641	0.000600722	0.0414167
PTGER3	-0.661189	0.000592257	0.0411166
TTC23	-0.662815	0.000567718	0.0411267
LILRB3	-0.664048	0.000549708	0.041319
BGN	-0.66483	0.000538544	0.0407866
LPAR1	-0.664917	0.000537314	0.041004
C3AR1	-0.665311	0.000531777	0.0412107
MUC13	-0.667319	0.000504286	0.040656
LAIR2	-0.667839	0.000497368	0.0404243
NUPR1	-0.667921	0.00049629	0.0406673
GLI3	-0.671036	0.000456628	0.0393526
KCNA2	-0.674271	0.000418374	0.03768
CPNE7	-0.675338	0.000406369	0.0376155
PARVA	-0.676375	0.000394998	0.0383378
SPTBN2	-0.679222	0.000365176	0.0368754
TYRO3	-0.679913	0.000358232	0.0365433
IFT140	-0.683771	0.000321558	0.0334855
RND2	-0.686148	0.000300607	0.0337659
WNT11	-0.687376	0.00029026	0.0349605
SOX15	-0.688994	0.000277098	0.0341994
CST2	-0.69005	0.000268791	0.0335887
WWC2	-0.692884	0.000247541	0.0334415
NEUROD6	-0.69711	0.000218575	0.0321337
AGK	-0.71247	0.000136552	0.0239493
ATP1A2	-0.722049	0.000100289	0.0192805
ANKRD53	-0.723869	9.44438e-05	0.0192685
SLC18A3	-0.726123	8.76198e-05	0.0182487
COX7A1	-0.730036	7.67884e-05	0.017059
ANAPC13	-0.733627	6.7897e-05	0.0165553
CAVIN2	-0.734928	6.49059e-05	0.0166375
FAM206A	-0.737302	5.97448e-05	0.0170648
DOCK1	-0.738546	5.71857e-05	0.0168143
ST6GALNAC2	-0.743561	4.78145e-05	0.0170715
EFNA3	-0.764162	2.19265e-05	0.0168614
